# Progression GWAS followed by functional characterization implicates E3 ubiquitin ligase *TRIM2* as a potential genetic modifier of Parkinson’s disease progression

**DOI:** 10.1101/2025.02.21.25322301

**Authors:** Ameya S. Kulkarni, Dan Apicco, Saleh Tamim, Lauren Gibilisco, Layan Nahlawi, Rachel Lucia, Sujana Ghosh, Samantha Lent, Yanyu Liang, Saurabh Khasnavis, Laura Smith, Joshua Stender, Priyanka Vijay, Cindy Zadikoff, Justin Wade Davis, Jan Stoehr, Hyun Ji Noh

## Abstract

Parkinson’s Disease (PD) is a progressive neurodegenerative disorder, affecting 10 million people worldwide. While genome-wide association studies (GWAS) have identified many genetic variants associated with PD incidence, the genetics underlying PD progression are poorly understood. Here, we aim to address this gap by performing GWAS on longitudinal clinical metrics from well-defined PD cohorts. Specifically, we identify 8 novel GWAS genes for PD progression, including *TRIM2,* which encodes an E3 ubiquitin ligase with loss-of-function mutations that cause neuropathy. Functional genomics data suggest that the GWAS SNPs in the locus of *TRIM2* regulate its expression across several PD-relevant brain regions. Further, we show that *TRIM2* knockdown and overexpression in primary neurons regulate neurofilament light (NF-L) levels and α-synuclein aggregation-the primary neuropathological hallmark of PD. Peripheral proteomic analysis of a genetically defined PD patient cohort demonstrates increased NF-L protein levels in the plasma and cerebrospinal fluid of *TRIM2* SNP carriers, corroborating the role of TRIM2 in NF-L regulation. Overall, by integrating PD progression GWAS with transcriptomic, eQTL analyses, and functional data in PD cellular models, we identify new targets including *TRIM2* that may influence the progression rate of PD.

## Supplementary Table 2 for "Progression GWAS followed by functional characterization implicates E3 ubiquitin ligase *TRIM2* as a potential genetic modifier of Parkinson’s disease progression"

### Sheet: AMPPD_SSA_genes
chr	start	stop	name	ensembl_gene_id	ensembl_transcript_id	hgnc_symbol	refseq_mrna
chr1	1052930	1052931	chr1.p10e-5.r20.5.1:1052930[b38]A,G	ENSG00000188157	ENST00000379370,ENST00000461111,ENST00000620552,ENST00000651234,ENST00000652369	AGRN	NM_198576,NM_001305275,NA,NM_001364727
chr1	11067247	11067248	chr1.p10e-5.r20.5.1:11067247[b38]T,C	ENSG00000171824	ENST00000304457,ENST00000376936,ENST00000474216,ENST00000490565	EXOSC10	NM_002685,NM_001001998,NA
chr1	21879583	21960517	chr1.p10e-5.r20.5.1:21895417[b38]C,T	ENSG00000142798,ENSG00000232037,ENSG00000283234	ENST00000374673,ENST00000374695,ENST00000412328,ENST00000439717,ENST00000423231,ENST00000636906,ENST00000637118	HSPG2,NA	NM_005529,NM_001291860,NA
chr1	38454544	38476524	chr1.p10e-5.r20.5.1:38463424[b38]G,T;chr1.p10e-5.r20.5.1:38476523[b38]G,C	ENSG00000238063	ENST00000452971,ENST00000634298,ENST00000634464,ENST00000634732,ENST00000654266,ENST00000658172,ENST00000658241,ENST00000658281,ENST00000658664,ENST00000658751,ENST00000658851,ENST00000658982,ENST00000659619,ENST00000660113,ENST00000665359,ENST00000671197	LINC01685	NA
chr1	48940338	49929295	chr1.p10e-5.r20.5.1:48940338[b38]A,G;chr1.p10e-5.r20.5.1:48943217[b38]A,G;chr1.p10e-5.r20.5.1:49142178[b38]C,T;chr1.p10e-5.r20.5.1:49899559[b38]G,A;chr1.p10e-5.r20.5.1:49929294[b38]C,T	ENSG00000186094,ENSG00000215887,ENSG00000225623,ENSG00000229846,ENSG00000230114,ENSG00000237478	ENST00000371836,ENST00000371838,ENST00000371839,ENST00000416121,ENST00000497451,ENST00000502859,ENST00000457061,ENST00000456002,ENST00000420071,ENST00000428836	AGBL4,ZNF859P,AGBL4-IT1,NA,AGBL4-AS1	NM_001323575,NM_032785,NM_001323573,NM_001323574,NA
chr1	56818549	56818550	chr1.p10e-5.r20.5.1:56818549[b38]G,A	ENSG00000187889	ENST00000343433,ENST00000484327	FYB2	NM_001004303,NA
chr1	83697158	83817772	chr1.p10e-5.r20.5.1:83731691[b38]G,A;chr1.p10e-5.r20.5.1:83733614[b38]A,G;chr1.p10e-5.r20.5.1:83733624[b38]G,A;chr1.p10e-5.r20.5.1:83735174[b38]G,A;chr1.p10e-5.r20.5.1:83740347[b38]A,T;chr1.p10e-5.r20.5.1:83742477[b38]GA,G;chr1.p10e-5.r20.5.1:83745493[b38]A,C;chr1.p10e-5.r20.5.1:83753228[b38]A,G;chr1.p10e-5.r20.5.1:83730023[b38]C,T;chr1.p10e-5.r20.5.1:83813964[b38]C,T	ENSG00000233008,ENSG00000237076	ENST00000417975,ENST00000457273,ENST00000662803,ENST00000670031,ENST00000439186	LINC01725,NA	NA
chr1	184123598	184320630	chr1.p10e-5.r20.5.1:184320629[b38]T,C	ENSG00000198860,ENSG00000199840,ENSG00000207080,ENSG00000286655	ENST00000645316,ENST00000362970,ENST00000384352,ENST00000664793	TSEN15,NA	NM_001127394,NM_001300764,NA,NM_001363643,NM_001300766,NM_052965
chr1	226761957	226761958	chr1.p10e-5.r20.5.1:226761957[b38]TACTC,T	NA	NA	NA	NA
chr10	6979732	7001291	chr10.p10e-5.r20.5.10:6993729[b38]A,G;chr10.p10e-5.r20.5.10:6986922[b38]C,T	ENSG00000287277	ENST00000652889,ENST00000654037,ENST00000654694,ENST00000664549,ENST00000665216,ENST00000666057	NA	NA
chr10	12233318	12327482	chr10.p10e-5.r20.5.10:12288261[b38]G,A;chr10.p10e-5.r20.5.10:12327481[b38]G,A	ENSG00000151465,ENSG00000228302	ENST00000281141,ENST00000378900,ENST00000440613,ENST00000442050,ENST00000455773,ENST00000497963,ENST00000498747,ENST00000421657,ENST00000598961	CDC123,NA	NA,NM_006023
chr10	30557523	30557524	chr10.p10e-5.r20.5.10:30557523[b38]A,G	NA	NA	NA	NA
chr10	36115641	36162827	chr10.p10e-5.r20.5.10:36143205[b38]A,G	NA	NA	NA	NA
chr10	44876869	44906303	chr10.p10e-5.r20.5.10:44876869[b38]A,G	ENSG00000224812,ENSG00000234504	ENST00000450287,ENST00000653578,ENST00000656140,ENST00000657040,ENST00000657941,ENST00000659046,ENST00000659078,ENST00000659160,ENST00000659185,ENST00000659737,ENST00000659915,ENST00000659921,ENST00000660870,ENST00000662041,ENST00000663109,ENST00000663870,ENST00000666306,ENST00000667765,ENST00000668436,ENST00000668942,ENST00000669460,ENST00000670212,ENST00000670425,ENST00000670791,ENST00000670801,ENST00000436877	TMEM72-AS1,NA	NA
chr10	104951408	104951409	chr10.p10e-5.r20.5.10:104951408[b38]C,T	NA,ENSG00000156395	ENST00000369699,ENST00000369701	NA,SORCS3	NA,NM_014978
chr11	16287227	16287228	chr11.p10e-5.r20.5.11:16287227[b38]T,C	ENSG00000110693	ENST00000316399,ENST00000396356,ENST00000527619,ENST00000528252,ENST00000528429,ENST00000530378,ENST00000533411,ENST00000655819	SOX6	NA,NM_001367872,NM_001145811,NM_017508,NM_001145819,NM_033326,NM_001367873
chr11	33169700	33291107	chr11.p10e-5.r20.5.11:33249765[b38]G,A	ENSG00000110422,ENSG00000200485,ENSG00000206808,ENSG00000241255,ENSG00000241950,ENSG00000247151	ENST00000303296,ENST00000379016,ENST00000456517,ENST00000525975,ENST00000531504,ENST00000363615,ENST00000384081,ENST00000473603,ENST00000486188,ENST00000500025,ENST00000531870,ENST00000647623	HIPK3,NA,RPL29P23,CSTF3-DT	NM_001278163,NM_005734,NM_001048200,NA,NM_001278162
chr11	42344394	42344395	chr11.p10e-5.r20.5.11:42344394[b38]C,T	NA	NA	NA	NA
chr11	81909928	82462056	chr11.p10e-5.r20.5.11:82222378[b38]T,C;chr11.p10e-5.r20.5.11:82219188[b38]G,A;chr11.p10e-5.r20.5.11:82187234[b38]C,A	ENSG00000245832,ENSG00000254511	ENST00000500502,ENST00000530896,ENST00000532217,ENST00000653173,ENST00000655084,ENST00000659248,ENST00000661273,ENST00000662673,ENST00000666803,ENST00000667990,ENST00000668723,ENST00000668951,ENST00000671244,ENST00000526154	MIR4300HG,NA	NA
chr11	99120769	99190750	chr11.p10e-5.r20.5.11:99155640[b38]C,T	ENSG00000149972	ENST00000524871,ENST00000527185,ENST00000528682,ENST00000528727	CNTN5	NA,NM_001243271,NM_014361,NM_001243270,NM_175566
chr11	134378248	134378249	chr11.p10e-5.r20.5.11:134378248[b38]A,G	ENSG00000149328	ENST00000529077	GLB1L2	NM_001370460,NM_001370461,NM_138342,NA
chr12	99464076	99566048	chr12.p10e-5.r20.5.12:99464076[b38]T,C	ENSG00000185046	ENST00000547010,ENST00000547776,ENST00000549866,ENST00000552232	ANKS1B	NA,NM_001352216,NM_001352213,NM_001352214,NM_001204081,NM_001352223,NM_020140,NM_001352197,NM_152788,NM_001352206,NM_001204069,NM_001204066,NM_001352203,NM_001352186,NM_001352185,NM_001352187,NM_001352188,NM_001352196,NM_001352189,NM_001352190,NM_001352192,NM_001352193,NM_001352202,NM_001352204,NM_001352195,NM_181670,NM_001352205,NM_001352198,NM_001204067,NM_001352211,NM_001352212,NM_001352210,NM_001352209,NM_001352207,NM_001352208,NM_001352224,NM_001352217,NM_001352220,NM_001352218,NM_001352225,NM_001352221,NM_001204080,NM_001352222,NM_001204065,NM_001204079,NM_001352219,NM_001352191,NM_001352201,NM_001352194,NM_001352199,NM_001204070,NM_001204068,NM_001352200
chr12	106211832	106211833	chr12.p10e-5.r20.5.12:106211832[b38]C,T	NA	NA	NA	NA
chr12	116045119	116293565	chr12.p10e-5.r20.5.12:116232860[b38]G,A;chr12.p10e-5.r20.5.12:116182832[b38]G,T;chr12.p10e-5.r20.5.12:116157365[b38]C,T;chr12.p10e-5.r20.5.12:116082588[b38]T,C;chr12.p10e-5.r20.5.12:116074116[b38]C,T;chr12.p10e-5.r20.5.12:116045119[b38]A,G	ENSG00000123066,ENSG00000200665,ENSG00000207967,ENSG00000257979,ENSG00000258337	ENST00000281928,ENST00000548743,ENST00000551197,ENST00000647567,ENST00000648067,ENST00000648593,ENST00000648737,ENST00000649627,ENST00000650226,ENST00000650375,ENST00000650496,ENST00000363795,ENST00000385232,ENST00000553000,ENST00000549373	MED13L,RNU6-1188P,MIR620,SNRPGP18,NA	NM_015335,NA
chr13	35681484	35681485	chr13.p10e-5.r20.5.13:35681484[b38]AAG,A	NA	NA	NA	NA
chr13	54109502	55024940	chr13.p10e-5.r20.5.13:54109502[b38]G,T;chr13.p10e-5.r20.5.13:54350369[b38]A,G;chr13.p10e-5.r20.5.13:54968188[b38]G,A;chr13.p10e-5.r20.5.13:54955130[b38]C,A	ENSG00000136149,ENSG00000234787,ENSG00000271652,ENSG00000277047,ENSG00000283126,ENSG00000286537,ENSG00000287460	ENST00000484130,ENST00000423442,ENST00000427299,ENST00000451744,ENST00000606055,ENST00000606706,ENST00000607494,ENST00000666992,ENST00000605764,ENST00000616396,ENST00000622486,ENST00000653085,ENST00000653762,ENST00000654044,ENST00000654268,ENST00000654357,ENST00000654477,ENST00000655552,ENST00000655706,ENST00000657439,ENST00000657822,ENST00000658622,ENST00000658906,ENST00000659542,ENST00000659950,ENST00000659971,ENST00000660202,ENST00000660941,ENST00000661274,ENST00000662374,ENST00000662617,ENST00000662654,ENST00000663182,ENST00000663399,ENST00000663656,ENST00000663949,ENST00000664289,ENST00000664689,ENST00000665950,ENST00000666253,ENST00000666476,ENST00000666772,ENST00000667023,ENST00000667093,ENST00000667279,ENST00000667562,ENST00000667967,ENST00000668021,ENST00000668473,ENST00000669825,ENST00000670025,ENST00000670720,ENST00000637311,ENST00000664384,ENST00000663979,ENST00000666524	RPL13AP25,LINC00458,NA,MIR1297	NA
chr13	59302007	59315535	chr13.p10e-5.r20.5.13:59315534[b38]C,T;chr13.p10e-5.r20.5.13:59302007[b38]G,A	NA	NA	NA	NA
chr13	68420830	68420831	chr13.p10e-5.r20.5.13:68420830[b38]C,T	NA	NA	NA	NA
chr13	71272661	71322310	chr13.p10e-5.r20.5.13:71322309[b38]G,T;chr13.p10e-5.r20.5.13:71322169[b38]A,G;chr13.p10e-5.r20.5.13:71320928[b38]T,A	ENSG00000225801	ENST00000440529	RABEPKP1	NA
chr13	111431222	111431223	chr13.p10e-5.r20.5.13:111431222[b38]A,G	NA	NA	NA	NA
chr14	21719735	21719736	chr14.p10e-5.r20.5.14:21719735[b38]A,G	NA	NA	NA	NA
chr14	47148177	47651822	chr14.p10e-5.r20.5.14:47257018[b38]G,T	ENSG00000139915,ENSG00000214903,ENSG00000244053	ENST00000357362,ENST00000399232,ENST00000426342,ENST00000472499,ENST00000482848,ENST00000486952,ENST00000557238,ENST00000497800,ENST00000488281	MDGA2,RPS15AP3,RPL13AP2	NM_001113498,NM_182830,NA
chr15	59266929	59286993	chr15.p10e-5.r20.5.15:59266929[b38]A,G;chr15.p10e-5.r20.5.15:59280541[b38]A,G;chr15.p10e-5.r20.5.15:59280481[b38]T,A;chr15.p10e-5.r20.5.15:59280480[b38]C,CAG;chr15.p10e-5.r20.5.15:59279828[b38]G,A;chr15.p10e-5.r20.5.15:59286992[b38]C,T	ENSG00000157483,ENSG00000259771	ENST00000288235,ENST00000558571,ENST00000558646,ENST00000560248	MYO1E,NA	NM_004998,NA
chr15	95098443	95099807	chr15.p10e-5.r20.5.15:95098443[b38]A,G	ENSG00000258773,ENSG00000277654	ENST00000554787,ENST00000658436,ENST00000659461,ENST00000659660,ENST00000615751,ENST00000616940,ENST00000621842	NA	NA
chr15	100547738	100601692	chr15.p10e-5.r20.5.15:100568483[b38]C,T;chr15.p10e-5.r20.5.15:100567757[b38]G,A	ENSG00000140471,ENSG00000200095,ENSG00000251819,ENSG00000259205,ENSG00000259540,ENSG00000270127	ENST00000314742,ENST00000559149,ENST00000559169,ENST00000559577,ENST00000559736,ENST00000559827,ENST00000560133,ENST00000560272,ENST00000560783,ENST00000560934,ENST00000560941,ENST00000561073,ENST00000561233,ENST00000561308,ENST00000363225,ENST00000516010,ENST00000561423,ENST00000557839,ENST00000559349,ENST00000602585	LINS1,RNU6-181P,RNU6-322P,PRKXP1,NA	NA,NM_001352508,NM_001040616,NM_001352507
chr16	6847682	6847683	chr16.p10e-5.r20.5.16:6847682[b38]G,A	ENSG00000078328	ENST00000422070,ENST00000535565,ENST00000547338,ENST00000547372,ENST00000547427,ENST00000547605,ENST00000550418,ENST00000551752,ENST00000552089,ENST00000553186,ENST00000641259,ENST00000675140,ENST00000675459,ENST00000675653,ENST00000675842	RBFOX1	NA,NM_018723,NM_001142333,NM_001308117,NM_001364800,NM_001142334,NM_145892,NM_145891,NM_145893
chr16	11214242	11354310	chr16.p10e-5.r20.5.16:11214242[b38]A,C;chr16.p10e-5.r20.5.16:11244006[b38]G,C	ENSG00000122304,ENSG00000175643,ENSG00000175646,ENSG00000178257,ENSG00000178279,ENSG00000185338,ENSG00000199668,ENSG00000212228,ENSG00000221801,ENSG00000262703,ENSG00000263033,ENSG00000263080,ENSG00000263179,ENSG00000287429	ENST00000241808,ENST00000435245,ENST00000312499,ENST00000572173,ENST00000572992,ENST00000573910,ENST00000576027,ENST00000648619,ENST00000649869,ENST00000312511,ENST00000327157,ENST00000312693,ENST00000560751,ENST00000332029,ENST00000644787,ENST00000362798,ENST00000390926,ENST00000408874,ENST00000574681,ENST00000572466,ENST00000572706,ENST00000572913,ENST00000571636,ENST00000653530	PRM2,RMI2,PRM1,PRM3,TNP2,SOCS1,NA,MIR548H2,HNRNPCP4	NM_001286357,NM_002762,NM_001286359,NM_001286358,NM_001286356,NA,NM_152308,NM_002761,NM_021247,NM_005425,NM_003745
chr16	14062296	14273817	chr16.p10e-5.r20.5.16:14145826[b38]A,G;chr16.p10e-5.r20.5.16:14144977[b38]CATACATATATATATATATGTAT,C;chr16.p10e-5.r20.5.16:14144917[b38]C,G;chr16.p10e-5.r20.5.16:14144282[b38]A,G	ENSG00000186260,ENSG00000262470,ENSG00000262529,ENSG00000276564	ENST00000318282,ENST00000571589,ENST00000571770,ENST00000572400,ENST00000572567,ENST00000572588,ENST00000573051,ENST00000573434,ENST00000574045,ENST00000574998,ENST00000575537,ENST00000575768,ENST00000575833,ENST00000571473,ENST00000570581,ENST00000618736	MRTFB,TVP23CP2,NA	NA,NM_001365412,NM_001308142,NM_001365411,NM_001365413,NM_001365417,NM_001365415,NM_001365416,NM_014048,NM_001365414
chr16	17574358	17574359	chr16.p10e-5.r20.5.16:17574358[b38]GTT,G	NA	NA	NA	NA
chr16	20381348	20381349	chr16.p10e-5.r20.5.16:20381348[b38]G,T	ENSG00000169340	ENST00000302451	PDILT	NM_174924,NA
chr16	65133756	65824646	chr16.p10e-5.r20.5.16:65400465[b38]G,A;chr16.p10e-5.r20.5.16:65372638[b38]G,A;chr16.p10e-5.r20.5.16:65337175[b38]G,A;chr16.p10e-5.r20.5.16:65324491[b38]T,G	ENSG00000259847,ENSG00000260004,ENSG00000260364,ENSG00000260834,ENSG00000261742,ENSG00000261818	ENST00000562742,ENST00000563754,ENST00000568659,ENST00000562656,ENST00000565901,ENST00000567058,ENST00000564041,ENST00000568492,ENST00000569736,ENST00000656349,ENST00000662702,ENST00000663762,ENST00000663867,ENST00000663911,ENST00000563811	LINC02126,NA,LINC00922	NA
chr16	73340618	73340619	chr16.p10e-5.r20.5.16:73340618[b38]C,T	ENSG00000140836	ENST00000641206	ZFHX3	NM_006885,NM_001164766,NM_001386735,NA
chr16	85593456	85598579	chr16.p10e-5.r20.5.16:85598578[b38]C,T	ENSG00000131149,ENSG00000260417	ENST00000635906,ENST00000637419,ENST00000567093	GSE1,NA	NA,NM_001134473,NM_014615,NM_001278184
chr17	246577	246578	chr17.p10e-5.r20.5.17:246577[b38]C,T	ENSG00000181031	ENST00000323434,ENST00000331302,ENST00000536489,ENST00000570893,ENST00000570954,ENST00000576001,ENST00000618002	RPH3AL	NM_006987,NM_001190412,NA,NM_001190413,NM_001190411
chr17	3491624	3493881	chr17.p10e-5.r20.5.17:3514810[b38]G,A;chr17.p10e-5.r20.5.17:3492249[b38]A,G;chr17.p10e-5.r20.5.17:3493880[b38]C,G	ENSG00000108381,ENSG00000141255	ENST00000263080,ENST00000456349,ENST00000541913,ENST00000570318	ASPA,SPATA22	NA,NM_001128085,NM_000049,NM_032598,NM_001170696,NM_001170697,NM_001170698,NM_001170695,NM_001321337,NM_001321336,NM_001170699
chr17	14370933	14370937	chr17.p10e-5.r20.5.17:14370936[b38]T,TTTTTA;chr17.p10e-5.r20.5.17:14370935[b38]T,TTTTTTTTTTTTTTTTTTTTTTT;chr17.p10e-5.r20.5.17:14370934[b38]T,TTTTG	NA	NA	NA	NA
chr17	21868527	21988284	chr17.p10e-5.r20.5.17:21934221[b38]G,C;chr17.p10e-5.r20.5.17:21912252[b38]C,G;chr17.p10e-5.r20.5.17:21889141[b38]ATGGAATGGAC,A;chr17.p10e-5.r20.5.17:21897839[b38]G,A	NA	NA	NA	NA
chr17	56652035	56691873	chr17.p10e-5.r20.5.17:56691872[b38]C,T;chr17.p10e-5.r20.5.17:56670428[b38]A,G	NA	NA	NA	NA
chr17	60240464	60279843	chr17.p10e-5.r20.5.17:60240464[b38]GGA,G;chr17.p10e-5.r20.5.17:60273210[b38]T,C;chr17.p10e-5.r20.5.17:60279842[b38]ATAATAATAAT,A	ENSG00000170832,ENSG00000241157,ENSG00000275562	ENST00000300896,ENST00000393003,ENST00000589335,ENST00000590133,ENST00000592339,ENST00000475274,ENST00000613765	USP32,RPL32P32,SEPTIN7P12	NM_032582,NA
chr17	68625931	68625932	chr17.p10e-5.r20.5.17:68625931[b38]A,G	ENSG00000267659	ENST00000587999,ENST00000589610	LINC01482	NA
chr18	7652368	7820462	chr18.p10e-5.r20.5.18:7652368[b38]A,G;chr18.p10e-5.r20.5.18:7820461[b38]C,T	ENSG00000173482,ENSG00000264596,ENSG00000266767	ENST00000332175,ENST00000400053,ENST00000400060,ENST00000580170,ENST00000584036,ENST00000579332,ENST00000579509	PTPRM,NA	NM_001105244,NM_001378147,NM_001378145,NM_001378146,NM_001378143,NM_002845,NM_001378144,NM_001378142,NA
chr18	11452690	11548842	chr18.p10e-5.r20.5.18:11470210[b38]C,T;chr18.p10e-5.r20.5.18:11452690[b38]C,A	ENSG00000267252,ENSG00000267425,ENSG00000267564	ENST00000586145,ENST00000586947,ENST00000587189,ENST00000589566,ENST00000591318,ENST00000591431,ENST00000654285,ENST00000654376,ENST00000655180,ENST00000655334,ENST00000655487,ENST00000656057,ENST00000656361,ENST00000657252,ENST00000658156,ENST00000658793,ENST00000659316,ENST00000659512,ENST00000660761,ENST00000660965,ENST00000661251,ENST00000661687,ENST00000661916,ENST00000663415,ENST00000663721,ENST00000664285,ENST00000664427,ENST00000664813,ENST00000665083,ENST00000665383,ENST00000665603,ENST00000665636,ENST00000666178,ENST00000666190,ENST00000666911,ENST00000668070,ENST00000668120,ENST00000669156,ENST00000669406,ENST00000670553,ENST00000591029,ENST00000587114	LINC01255,LINC01928,NA	NA
chr18	51292532	51351875	chr18.p10e-5.r20.5.18:51351874[b38]T,C;chr18.p10e-5.r20.5.18:51295018[b38]C,T;chr18.p10e-5.r20.5.18:51292532[b38]C,T	ENSG00000227115	ENST00000582689,ENST00000635503,ENST00000662191,ENST00000666962	LINC01630	NA
chr18	59986664	59989474	chr18.p10e-5.r20.5.18:59987659[b38]G,A;chr18.p10e-5.r20.5.18:59986667[b38]G,A;chr18.p10e-5.r20.5.18:59986664[b38]C,T	NA	NA	NA	NA
chr18	68563328	68586264	chr18.p10e-5.r20.5.18:68586263[b38]G,T	NA	NA	NA	NA
chr18	79783447	79783448	chr18.p10e-5.r20.5.18:79783447[b38]T,C	NA	NA	NA	NA
chr19	7186832	7207848	chr19.p10e-5.r20.5.19:7200979[b38]C,T;chr19.p10e-5.r20.5.19:7200883[b38]G,A	ENSG00000171105	ENST00000302850,ENST00000341500,ENST00000598216	INSR	NM_001079817,NM_000208,NA
chr19	36091819	36136256	chr19.p10e-5.r20.5.19:36136255[b38]G,A	ENSG00000075702,ENSG00000105254,ENSG00000105258,ENSG00000105261,ENSG00000279504	ENST00000270301,ENST00000401500,ENST00000587391,ENST00000221855,ENST00000392178,ENST00000468156,ENST00000481742,ENST00000585746,ENST00000585910,ENST00000586868,ENST00000588385,ENST00000589308,ENST00000589624,ENST00000589996,ENST00000591296,ENST00000593075,ENST00000629269,ENST00000651435,ENST00000221859,ENST00000585842,ENST00000586439,ENST00000586789,ENST00000589069,ENST00000589591,ENST00000592962,ENST00000585332,ENST00000633214,ENST00000622994	WDR62,TBCB,POLR2I,OVOL3,NA	NA,NM_001083961,NM_173636,NM_001281,NM_001300971,NM_006233,NM_001302757
chr19	43738576	43738577	chr19.p10e-5.r20.5.19:43738576[b38]T,A	ENSG00000105771	ENST00000270066,ENST00000595700,ENST00000597598,ENST00000601170	SMG9	NM_019108,NA
chr19	46686088	46811904	chr19.p10e-5.r20.5.19:46811903[b38]G,A;chr19.p10e-5.r20.5.19:46686088[b38]G,A	ENSG00000090372,ENSG00000105281,ENSG00000105287,ENSG00000181027,ENSG00000211513,ENSG00000222614,ENSG00000243560,ENSG00000269487,ENSG00000269576,ENSG00000275719,ENSG00000275862	ENST00000263280,ENST00000391910,ENST00000435164,ENST00000539396,ENST00000593979,ENST00000594287,ENST00000594357,ENST00000594581,ENST00000594704,ENST00000594847,ENST00000595357,ENST00000596012,ENST00000596016,ENST00000597021,ENST00000597063,ENST00000598074,ENST00000599231,ENST00000600358,ENST00000600615,ENST00000600710,ENST00000601631,ENST00000601869,ENST00000602223,ENST00000602397,ENST00000412532,ENST00000434726,ENST00000542575,ENST00000593713,ENST00000594991,ENST00000598022,ENST00000291281,ENST00000433867,ENST00000593363,ENST00000593492,ENST00000595132,ENST00000595515,ENST00000597088,ENST00000597390,ENST00000597589,ENST00000597641,ENST00000598633,ENST00000599019,ENST00000599464,ENST00000600194,ENST00000601605,ENST00000601806,ENST00000602155,ENST00000318584,ENST00000391909,ENST00000593800,ENST00000593875,ENST00000593877,ENST00000593902,ENST00000593995,ENST00000594467,ENST00000595570,ENST00000595868,ENST00000596460,ENST00000596974,ENST00000597313,ENST00000597339,ENST00000597403,ENST00000598271,ENST00000600005,ENST00000600227,ENST00000600629,ENST00000600646,ENST00000600681,ENST00000600834,ENST00000600872,ENST00000600977,ENST00000601299,ENST00000602181,ENST00000602250,ENST00000390179,ENST00000410682,ENST00000473668,ENST00000600716,ENST00000596369,ENST00000612522,ENST00000617006,ENST00000621170	STRN4,SLC1A5,PRKD2,FKRP,MIR320E,NA,RN7SL364P,HNRNPMP2	NM_013403,NM_001039877,NA,NM_005628,NM_001145145,NM_001145144,NM_001079881,NM_016457,NM_001079880,NM_001079882,NM_024301,NM_001039885
chr19	56137431	56137432	chr19.p10e-5.r20.5.19:56137431[b38]C,T	ENSG00000167685	ENST00000587467	ZNF444	NA,NM_018337,NM_001253792
chr2	20526874	20544291	chr2.p10e-5.r20.5.2:20544290[b38]A,G;chr2.p10e-5.r20.5.2:20543956[b38]G,A;chr2.p10e-5.r20.5.2:20542657[b38]C,T;chr2.p10e-5.r20.5.2:20538999[b38]G,A;chr2.p10e-5.r20.5.2:20538439[b38]G,A	ENSG00000279307	ENST00000624084	NDUFAF2P1	NA
chr2	21283066	21316714	chr2.p10e-5.r20.5.2:21314876[b38]A,G	ENSG00000233005	ENST00000435237	NA	NA
chr2	83736780	83736781	chr2.p10e-5.r20.5.2:83736780[b38]C,T	NA	NA	NA	NA
chr2	85432262	85432263	chr2.p10e-5.r20.5.2:85432262[b38]T,A	ENSG00000152292	ENST00000389938,ENST00000481395,ENST00000481426,ENST00000488219,ENST00000651736,ENST00000651962	SH2D6	NM_201594,NA
chr2	103621931	104188432	chr2.p10e-5.r20.5.2:104048726[b38]A,AG;chr2.p10e-5.r20.5.2:104061934[b38]T,C;chr2.p10e-5.r20.5.2:104069187[b38]C,T;chr2.p10e-5.r20.5.2:104040029[b38]C,T;chr2.p10e-5.r20.5.2:103971275[b38]G,A	ENSG00000228968,ENSG00000231723,ENSG00000232597,ENSG00000236141,ENSG00000256637,ENSG00000273515	ENST00000458182,ENST00000414265,ENST00000618581,ENST00000653480,ENST00000447761,ENST00000455716,ENST00000412112,ENST00000537492,ENST00000544869,ENST00000545549,ENST00000609391,ENST00000655320,ENST00000668937,ENST00000614829	NA,CAPZBP1,LINC01965	NA
chr2	111270753	111270754	chr2.p10e-5.r20.5.2:111270753[b38]C,T	ENSG00000172965,ENSG00000229118	ENST00000431385,ENST00000439362,ENST00000443467,ENST00000451884,ENST00000609220,ENST00000609902,ENST00000642191,ENST00000643013,ENST00000645030,ENST00000645051,ENST00000653568,ENST00000653687,ENST00000654473,ENST00000655573,ENST00000656067,ENST00000656303,ENST00000656416,ENST00000656760,ENST00000658936,ENST00000659079,ENST00000659458,ENST00000659791,ENST00000659933,ENST00000660442,ENST00000661559,ENST00000661655,ENST00000661945,ENST00000662335,ENST00000662384,ENST00000662635,ENST00000662889,ENST00000664009,ENST00000664422,ENST00000664443,ENST00000664999,ENST00000665096,ENST00000666144,ENST00000666204,ENST00000666367,ENST00000666390,ENST00000666652,ENST00000666683,ENST00000667218,ENST00000667670,ENST00000669050,ENST00000669515,ENST00000669658,ENST00000669875,ENST00000669917,ENST00000670295,ENST00000670715,ENST00000673649,ENST00000673653,ENST00000673700,ENST00000673728,ENST00000673770,ENST00000673775,ENST00000673798,ENST00000673866,ENST00000673958,ENST00000673961,ENST00000673962,ENST00000673988,ENST00000674037,ENST00000674070,ENST00000674092,ENST00000674132,ENST00000438897	MIR4435-2HG,NA	NA
chr2	111853779	111853780	chr2.p10e-5.r20.5.2:111853779[b38]T,C	ENSG00000153107	ENST00000341068,ENST00000427997	ANAPC1	NA,NM_022662
chr2	154371750	154436063	chr2.p10e-5.r20.5.2:154436062[b38]G,C;chr2.p10e-5.r20.5.2:154371750[b38]A,G	ENSG00000144278,ENSG00000224675	ENST00000392825,ENST00000409237,ENST00000422126,ENST00000431076,ENST00000450838,ENST00000487047,ENST00000434635	GALNT13,NA	NM_001376402,NM_001376401,NM_001376400,NM_001376398,NM_001376394,NM_001376405,NM_001376392,NM_052917,NA,NM_001376404,NM_001301627,NM_001376403
chr2	178743357	178743358	chr2.p10e-5.r20.5.2:178743357[b38]G,A	ENSG00000155657,ENSG00000237298	ENST00000342175,ENST00000342992,ENST00000359218,ENST00000460472,ENST00000589042,ENST00000591111,ENST00000582847,ENST00000585451,ENST00000590773,ENST00000627661,ENST00000631319,ENST00000653807,ENST00000657023,ENST00000659121	TTN,TTN-AS1	NM_133378,NM_001256850,NM_003319,NM_001267550,NA,NM_133432,NM_133437,NM_133379
chr2	182033634	182299077	chr2.p10e-5.r20.5.2:182076368[b38]T,G;chr2.p10e-5.r20.5.2:182085412[b38]C,A;chr2.p10e-5.r20.5.2:182088519[b38]G,A	ENSG00000115252,ENSG00000150722,ENSG00000222418,ENSG00000287536	ENST00000351439,ENST00000358139,ENST00000409365,ENST00000410103,ENST00000435564,ENST00000462938,ENST00000482538,ENST00000482782,ENST00000495511,ENST00000280295,ENST00000409137,ENST00000409702,ENST00000461410,ENST00000464264,ENST00000465612,ENST00000475249,ENST00000479855,ENST00000486067,ENST00000490645,ENST00000494189,ENST00000495820,ENST00000410486,ENST00000652952	PDE1A,PPP1R1C,RNA5SP113,NA	NM_001258312,NM_005019,NM_001363871,NM_001003683,NA,NM_001258313,NM_001258314,NM_001261425,NM_001261424,NM_001080545
chr2	209082539	209082540	chr2.p10e-5.r20.5.2:209082539[b38]C,T	NA	NA	NA	NA
chr2	235647696	235722407	chr2.p10e-5.r20.5.2:235687698[b38]G,A;chr2.p10e-5.r20.5.2:235710197[b38]C,T	ENSG00000157985	ENST00000304032,ENST00000336665,ENST00000402604,ENST00000409457,ENST00000409538,ENST00000428334,ENST00000614409,ENST00000619456,ENST00000635100	AGAP1	NM_001244888,NM_014914,NM_001037131,NA
chr20	12628482	12628483	chr20.p10e-5.r20.5.20:12628482[b38]T,C	NA	NA	NA	NA
chr20	16913346	16929219	chr20.p10e-5.r20.5.20:16929218[b38]A,G;chr20.p10e-5.r20.5.20:16913346[b38]G,A	NA	NA	NA	NA
chr20	33339904	34527486	chr20.p10e-5.r20.5.20:33861225[b38]G,A	NA,ENSG00000078699,ENSG00000078747,ENSG00000101391,ENSG00000101400,ENSG00000101412,ENSG00000101417,ENSG00000101421,ENSG00000101440,ENSG00000101444,ENSG00000125967,ENSG00000125970,ENSG00000125971,ENSG00000125977,ENSG00000125997,ENSG00000131061,ENSG00000149609,ENSG00000181741,ENSG00000201498,ENSG00000206582,ENSG00000207997,ENSG00000214185,ENSG00000214200,ENSG00000225246,ENSG00000228386,ENSG00000228958,ENSG00000229188,ENSG00000230753,ENSG00000230837,ENSG00000231795,ENSG00000234087,ENSG00000234933,ENSG00000236388,ENSG00000236456,ENSG00000250917,ENSG00000264616,ENSG00000271803,ENSG00000272945,ENSG00000275223,ENSG00000277558,ENSG00000285230,ENSG00000287853,ENSG00000288649	ENST00000330271,ENST00000678634,ENST00000342704,ENST00000344201,ENST00000346541,ENST00000359606,ENST00000375279,ENST00000397800,ENST00000471007,ENST00000491618,ENST00000492345,ENST00000543126,ENST00000262650,ENST00000374864,ENST00000461661,ENST00000479215,ENST00000483727,ENST00000486883,ENST00000535650,ENST00000654846,ENST00000658310,ENST00000660337,ENST00000662871,ENST00000664852,ENST00000665346,ENST00000665428,ENST00000665484,ENST00000670516,ENST00000339269,ENST00000346416,ENST00000357886,ENST00000427097,ENST00000460043,ENST00000461356,ENST00000461710,ENST00000471264,ENST00000473791,ENST00000473997,ENST00000477105,ENST00000481964,ENST00000482967,ENST00000488723,ENST00000496381,ENST00000498525,ENST00000217381,ENST00000343380,ENST00000217398,ENST00000344022,ENST00000409299,ENST00000217402,ENST00000374954,ENST00000568305,ENST00000217426,ENST00000468908,ENST00000473516,ENST00000480653,ENST00000538132,ENST00000606061,ENST00000246190,ENST00000375238,ENST00000439478,ENST00000463246,ENST00000473892,ENST00000477778,ENST00000478237,ENST00000480994,ENST00000483813,ENST00000484824,ENST00000485399,ENST00000485976,ENST00000488489,ENST00000493590,ENST00000494174,ENST00000498353,ENST00000606106,ENST00000606525,ENST00000606690,ENST00000606699,ENST00000607055,ENST00000607805,ENST00000246194,ENST00000333552,ENST00000375114,ENST00000413297,ENST00000442805,ENST00000448364,ENST00000481580,ENST00000488227,ENST00000489384,ENST00000493399,ENST00000300469,ENST00000357156,ENST00000374846,ENST00000480759,ENST00000374980,ENST00000246222,ENST00000420264,ENST00000342427,ENST00000375200,ENST00000483118,ENST00000493497,ENST00000497876,ENST00000375222,ENST00000607738,ENST00000449115,ENST00000364628,ENST00000383855,ENST00000385262,ENST00000443317,ENST00000397772,ENST00000434010,ENST00000451556,ENST00000425307,ENST00000441029,ENST00000423074,ENST00000439444,ENST00000443171,ENST00000413849,ENST00000418598,ENST00000437424,ENST00000456658,ENST00000454205,ENST00000433096,ENST00000512005,ENST00000583905,ENST00000606866,ENST00000609218,ENST00000621597,ENST00000618799,ENST00000419662,ENST00000432859,ENST00000440595,ENST00000618285,ENST00000645622,ENST00000663279,ENST00000668968,ENST00000669769,ENST00000671505,ENST00000677665	NA,CBFA2T2,ITCH,CDK5RAP1,SNTA1,E2F1,PXMP4,CHMP4B,ASIP,AHCY,NECAB3,RALY,DYNLRB1,EIF2S2,BPIFB9P,ZNF341,C20orf144,FDX1P1,MIR644A,XPOTP1,TPM3P2,RPS2P1,PIGPP3,ZNF341-AS1,RPL31P2,ITCH-IT1,CDC42P1,ITCH-AS1,MIR4755,RALY-AS1,ACTL10	NA,NM_001032999,NM_005093,NM_001039709,NM_001324198,NM_031483,NM_001257138,NM_001257137,NM_001324197,NM_001278169,NM_016082,NM_001278167,NM_016408,NM_001365728,NM_001278168,NM_003098,NM_005225,NM_007238,NM_183397,NM_176812,NM_001385218,NM_001672,NM_001362750,NM_000687,NM_001161766,NM_001322085,NM_001322084,NM_001322086,NM_031232,NM_031231,NM_007367,NM_016732,NM_001382365,NM_001382367,NM_014183,NM_001382366,NM_001319157,NM_001316363,NM_001316364,NM_003908,NM_032819,NM_001282933,NM_001282935,NM_080825,NM_001024675
chr20	42119011	42230624	chr20.p10e-5.r20.5.20:42119011[b38]A,AG	ENSG00000196090	ENST00000356100,ENST00000373184,ENST00000373187,ENST00000373190,ENST00000373193,ENST00000373198,ENST00000373201,ENST00000612229,ENST00000617474,ENST00000618610	PTPRT	NM_007050,NA,NM_133170
chr20	47963219	47972894	chr20.p10e-5.r20.5.20:47972893[b38]A,C	NA	NA	NA	NA
chr20	56563950	56563951	chr20.p10e-5.r20.5.20:56563950[b38]T,C	NA	NA	NA	NA
chr20	57608077	57608078	chr20.p10e-5.r20.5.20:57608077[b38]C,A	ENSG00000124256	ENST00000371173,ENST00000395822,ENST00000453793,ENST00000461547	ZBP1	NM_001160417,NM_030776,NM_001160418,NA,NM_001323966,NM_001160419
chr20	59832254	60004628	chr20.p10e-5.r20.5.20:59858727[b38]G,C	ENSG00000087495,ENSG00000124215,ENSG00000132825,ENSG00000196074,ENSG00000196227,ENSG00000238777	ENST00000355648,ENST00000359926,ENST00000361300,ENST00000371015,ENST00000395636,ENST00000473657,ENST00000492611,ENST00000541461,ENST00000244049,ENST00000348616,ENST00000350849,ENST00000370991,ENST00000456106,ENST00000477058,ENST00000497614,ENST00000370996,ENST00000357552,ENST00000371001,ENST00000412613,ENST00000425931,ENST00000446834,ENST00000461538,ENST00000471331,ENST00000474749,ENST00000476314,ENST00000358293,ENST00000360816,ENST00000421092,ENST00000469084,ENST00000459304	PHACTR3,CDH26,PPP1R3D,SYCP2,FAM217B,RNU7-141P	NM_001199505,NA,NM_080672,NM_001199506,NM_183244,NM_183246,NM_001281507,NM_177980,NM_001348204,NM_021810,NM_006242,NM_014258,NM_001190826,NM_022106,NM_001190827
chr22	15928720	16269300	chr22.p10e-5.r20.5.22:16116705[b38]C,T;chr22.p10e-5.r20.5.22:16115309[b38]C,A;chr22.p10e-5.r20.5.22:16113077[b38]A,T;chr22.p10e-5.r20.5.22:16111275[b38]T,C	ENSG00000278188	ENST00000612550	NA	NA
chr22	19947347	20093317	chr22.p10e-5.r20.5.22:19977247[b38]G,A	ENSG00000093010,ENSG00000099889,ENSG00000128191,ENSG00000183597,ENSG00000208023,ENSG00000236540,ENSG00000268292,ENSG00000277950,ENSG00000284031,ENSG00000284140,ENSG00000284464	ENST00000207636,ENST00000361682,ENST00000403184,ENST00000403710,ENST00000406520,ENST00000407537,ENST00000412786,ENST00000428707,ENST00000449653,ENST00000467943,ENST00000493893,ENST00000676678,ENST00000677397,ENST00000677470,ENST00000677564,ENST00000677675,ENST00000678240,ENST00000678255,ENST00000678769,ENST00000678868,ENST00000678945,ENST00000263207,ENST00000401994,ENST00000406259,ENST00000406522,ENST00000462319,ENST00000467828,ENST00000473551,ENST00000480792,ENST00000487793,ENST00000492625,ENST00000495096,ENST00000351989,ENST00000383024,ENST00000407755,ENST00000457069,ENST00000495826,ENST00000498171,ENST00000327374,ENST00000398042,ENST00000399807,ENST00000401833,ENST00000401886,ENST00000411907,ENST00000420290,ENST00000430807,ENST00000432198,ENST00000432883,ENST00000434168,ENST00000434570,ENST00000444651,ENST00000447208,ENST00000450019,ENST00000450664,ENST00000456048,ENST00000462579,ENST00000471707,ENST00000475446,ENST00000476940,ENST00000479679,ENST00000484373,ENST00000485715,ENST00000490121,ENST00000490583,ENST00000385288,ENST00000415503,ENST00000595864,ENST00000596334,ENST00000598339,ENST00000600617,ENST00000600937,ENST00000601746,ENST00000608610,ENST00000609191,ENST00000609644,ENST00000628442,ENST00000600090,ENST00000619837,ENST00000585066,ENST00000580330,ENST00000408439	COMT,ARVCF,DGCR8,TANGO2,MIR185,NA,MIR4761,MIR3618,MIR1306	NA,NM_001362828,NM_000754,NM_001135161,NM_001135162,NM_007310,NM_001670,NM_001190326,NM_022720,NM_001322163,NM_001283179,NM_001283248,NM_001322174,NM_001322172,NM_001322160,NM_001322175,NM_001322146,NM_001322155,NM_001322171,NM_001322148,NM_001322150,NM_001322173,NM_001322153,NM_001283235,NM_001283215,NM_001283199,NM_001322141,NM_001283129,NM_001322144,NM_001322149,NM_001322147,NM_001322167,NM_001322166,NM_001283186,NM_001322169,NM_001283106,NM_152906,NM_001283154,NM_001322142,NM_001283116,NM_001283148,NM_001322143,NM_001322145
chr22	21465225	21615373	chr22.p10e-5.r20.5.22:21465225[b38]G,A;chr22.p10e-5.r20.5.22:21615372[b38]G,A;chr22.p10e-5.r20.5.22:21605975[b38]G,A	NA,ENSG00000183246,ENSG00000183506,ENSG00000185651,ENSG00000206140,ENSG00000222352,ENSG00000252143,ENSG00000275293	ENST00000545656,ENST00000433039,ENST00000360806,ENST00000450651,ENST00000462560,ENST00000463608,ENST00000467443,ENST00000470274,ENST00000476537,ENST00000477296,ENST00000479693,ENST00000480319,ENST00000486209,ENST00000491562,ENST00000494740,ENST00000342192,ENST00000458578,ENST00000496722,ENST00000545681,ENST00000413877,ENST00000415764,ENST00000417708,ENST00000425458,ENST00000427147,ENST00000432134,ENST00000446867,ENST00000449424,ENST00000453397,ENST00000456153,ENST00000456303,ENST00000536718,ENST00000621561,ENST00000410420,ENST00000516334,ENST00000619894	NA,RIMBP3C,PI4KAP2,UBE2L3,TMEM191C,RN7SKP221	NA,NM_001128633,NM_003347,NM_001256356,NM_001256355,NM_001207052,NM_001388354
chr22	39725928	39942997	chr22.p10e-5.r20.5.22:39861430[b38]C,T;chr22.p10e-5.r20.5.22:39796227[b38]G,C;chr22.p10e-5.r20.5.22:39725928[b38]A,C;chr22.p10e-5.r20.5.22:39942996[b38]CCTT,C	ENSG00000100351,ENSG00000176177,ENSG00000226085,ENSG00000235647,ENSG00000238875	ENST00000344138,ENST00000420971,ENST00000461082,ENST00000478445,ENST00000325157,ENST00000490326,ENST00000435169,ENST00000458183,ENST00000459176	GRAP2,ENTHD1,UQCRFS1P1,MTFR2P2,RN7SKP210	NM_004810,NM_001291824,NM_001291826,NA,NM_001291825,NM_152512
chr3	24392036	24523754	chr3.p10e-5.r20.5.3:24399382[b38]G,GA;chr3.p10e-5.r20.5.3:24392036[b38]A,G;chr3.p10e-5.r20.5.3:24523753[b38]C,T;chr3.p10e-5.r20.5.3:24522957[b38]C,A	ENSG00000151090,ENSG00000224822,ENSG00000228791,ENSG00000229756,ENSG00000265028,ENSG00000272554	ENST00000356447,ENST00000396671,ENST00000413780,ENST00000416420,ENST00000418247,ENST00000428492,ENST00000431815,ENST00000447414,ENST00000447875,ENST00000453729,ENST00000642307,ENST00000643772,ENST00000644321,ENST00000645139,ENST00000646209,ENST00000646432,ENST00000646966,ENST00000425296,ENST00000432368,ENST00000438096,ENST00000594183,ENST00000608893,ENST00000609230,ENST00000610876,ENST00000620754,ENST00000627154,ENST00000628911,ENST00000629562,ENST00000630391,ENST00000449593,ENST00000580344,ENST00000608068	THRB,THRB-IT1,THRB-AS1,RPL31P20,NA	NM_001354714,NM_001374827,NM_001354711,NM_001354709,NM_001354715,NM_001354713,NM_001374826,NM_000461,NM_001128177,NA,NM_001374824,NM_001374822,NM_001374823,NM_001354708,NM_001374825,NM_001354710,NM_001128176,NM_001354712,NM_001252634
chr3	34438627	34587044	chr3.p10e-5.r20.5.3:34438627[b38]G,A	ENSG00000226320,ENSG00000227498	ENST00000424786,ENST00000655650,ENST00000656055,ENST00000658600,ENST00000658638,ENST00000659779,ENST00000660434,ENST00000661678,ENST00000669904,ENST00000442567	LINC01811,NA	NA
chr3	45990059	46398605	chr3.p10e-5.r20.5.3:46210979[b38]C,T	NA,ENSG00000121807,ENSG00000160791,ENSG00000163820,ENSG00000163823,ENSG00000173578,ENSG00000183625,ENSG00000223552,ENSG00000226933,ENSG00000229515,ENSG00000236736	ENST00000292301,ENST00000400888,ENST00000421659,ENST00000445132,ENST00000465202,ENST00000292303,ENST00000445772,ENST00000296137,ENST00000471739,ENST00000535325,ENST00000296140,ENST00000309285,ENST00000395946,ENST00000357422,ENST00000395940,ENST00000395942,ENST00000452454,ENST00000457243,ENST00000475150,ENST00000484025,ENST00000545097,ENST00000451485,ENST00000413087,ENST00000451650,ENST00000417777	NA,CCR2,CCR5,FYCO1,CCR1,XCR1,CCR3,CCR5AS,NRBF2P2,FLT1P1,UQCRC2P1	NA,NM_001123396,NM_001123041,NM_000579,NM_001100168,NM_001386430,NM_001386426,NM_001386427,NM_001386423,NM_001386429,NM_001386425,NM_024513,NM_001386421,NM_001386422,NM_001386424,NM_001386428,NM_001295,NM_001381860,NM_001024644,NM_005283,NM_178328,NM_001164680,NM_001837,NM_178329
chr3	51775025	51780790	chr3.p10e-5.r20.5.3:51780789[b38]A,T;chr3.p10e-5.r20.5.3:51777735[b38]G,A;chr3.p10e-5.r20.5.3:51775025[b38]TTACG,T	ENSG00000214686	ENST00000398780,ENST00000647442,ENST00000667863,ENST00000668964	IQCF6	NA,NM_001368368,NM_001368369,NM_001143833
chr3	77735379	78579459	chr3.p10e-5.r20.5.3:78062880[b38]A,G;chr3.p10e-5.r20.5.3:78353969[b38]A,G;chr3.p10e-5.r20.5.3:78313404[b38]G,A;chr3.p10e-5.r20.5.3:78260694[b38]TTTG,T	ENSG00000206891,ENSG00000222574,ENSG00000239226,ENSG00000240241,ENSG00000240573,ENSG00000243957,ENSG00000244461	ENST00000384164,ENST00000410642,ENST00000465453,ENST00000461528,ENST00000484679,ENST00000496674,ENST00000461186,ENST00000485429,ENST00000465795	RNU6-217P,RN7SKP61,MRPS17P3,NA,RN7SL647P,LINC02077	NA
chr3	90191228	91521483	chr3.p10e-5.r20.5.3:91183465[b38]A,G	ENSG00000189002,ENSG00000271024,ENSG00000283367,ENSG00000283544	ENST00000474651,ENST00000603327,ENST00000636724,ENST00000637477	PROS2P,HSPE1P19,NA	NA
chr3	114555552	114555553	chr3.p10e-5.r20.5.3:114555552[b38]C,T	ENSG00000181722	ENST00000357258,ENST00000393785,ENST00000462705,ENST00000463890,ENST00000464560,ENST00000470556,ENST00000471418,ENST00000479879,ENST00000480832,ENST00000481632,ENST00000491500,ENST00000492665,ENST00000675478,ENST00000676079	ZBTB20	NM_001348800,NM_001348803,NM_015642,NM_001348801,NM_001348802,NM_001348804,NM_001348805,NM_001164343,NM_001164346,NM_001164347,NM_001164345,NM_001164342,NM_001164344,NA
chr3	135786231	136412054	chr3.p10e-5.r20.5.3:136074528[b38]A,C;chr3.p10e-5.r20.5.3:135968600[b38]A,G;chr3.p10e-5.r20.5.3:135954394[b38]T,C;chr3.p10e-5.r20.5.3:135930659[b38]G,A;chr3.p10e-5.r20.5.3:135927250[b38]G,T;chr3.p10e-5.r20.5.3:135922083[b38]A,T;chr3.p10e-5.r20.5.3:135883735[b38]G,A;chr3.p10e-5.r20.5.3:135883733[b38]G,A;chr3.p10e-5.r20.5.3:135855906[b38]A,G;chr3.p10e-5.r20.5.3:135786231[b38]C,T;chr3.p10e-5.r20.5.3:136271664[b38]A,G;chr3.p10e-5.r20.5.3:136184654[b38]G,A;chr3.p10e-5.r20.5.3:136412053[b38]C,T	ENSG00000073711,ENSG00000114054,ENSG00000118007,ENSG00000174579,ENSG00000227267,ENSG00000241438,ENSG00000241905,ENSG00000242222,ENSG00000244740,ENSG00000273455	ENST00000264977,ENST00000334546,ENST00000447251,ENST00000469270,ENST00000490467,ENST00000251654,ENST00000459873,ENST00000462542,ENST00000462637,ENST00000465176,ENST00000465423,ENST00000466072,ENST00000468777,ENST00000469217,ENST00000471595,ENST00000473073,ENST00000474833,ENST00000475214,ENST00000478469,ENST00000482086,ENST00000483687,ENST00000484181,ENST00000490504,ENST00000494742,ENST00000236698,ENST00000383202,ENST00000434713,ENST00000465961,ENST00000483235,ENST00000629124,ENST00000309993,ENST00000434835,ENST00000473093,ENST00000481989,ENST00000491050,ENST00000477611,ENST00000463873,ENST00000485187,ENST00000481235,ENST00000477176,ENST00000608883	PPP2R3A,PCCB,STAG1,MSL2,NA,TDGF1P6,NDUFS6P1	NM_002718,NM_001190447,NM_181897,NA,NM_000532,NM_001178014,NM_005862,NM_018133,NM_001145417
chr3	186966576	186966577	chr3.p10e-5.r20.5.3:186966576[b38]T,A	ENSG00000073849	ENST00000169298,ENST00000417392,ENST00000427315,ENST00000430309,ENST00000455441,ENST00000457772,ENST00000458216,ENST00000676786,ENST00000677292	ST6GAL1	NA,NM_173216,NM_173217,NM_003032,NM_001353916
chr3	191890315	191968710	chr3.p10e-5.r20.5.3:191968709[b38]A,G	ENSG00000237653	ENST00000434379	NA	NA
chr4	41333855	41333856	chr4.p10e-5.r20.5.4:41333855[b38]C,T	NA	NA	NA	NA
chr4	53229847	53520056	chr4.p10e-5.r20.5.4:53520055[b38]G,A	ENSG00000072201,ENSG00000145216,ENSG00000184178,ENSG00000207385,ENSG00000250930,ENSG00000282278	ENST00000263925,ENST00000306888,ENST00000511398,ENST00000306932,ENST00000337488,ENST00000358575,ENST00000504094,ENST00000505125,ENST00000507206,ENST00000507922,ENST00000510668,ENST00000511055,ENST00000511376,ENST00000513008,ENST00000513975,ENST00000514543,ENST00000388940,ENST00000401642,ENST00000503450,ENST00000611795,ENST00000384655,ENST00000502373,ENST00000510785,ENST00000511989,ENST00000514364,ENST00000507166	LNX1,FIP1L1,SCFD2,RNU6-310P,LNX1-AS1,NA	NM_032622,NM_001126328,NA,NM_001376744,NM_001376745,NM_001376766,NM_030917,NM_001376759,NM_001376765,NM_001376746,NM_001376761,NM_001376748,NM_001376749,NM_001376752,NM_001376747,NM_001376753,NM_001376754,NM_001376756,NM_001376751,NM_001376785,NM_001376772,NM_001376755,NM_001376750,NM_001376776,NM_001134937,NM_001376769,NM_001376758,NM_001376760,NM_001376762,NM_001376764,NM_001376784,NM_001376771,NM_001376786,NM_001376774,NM_001376775,NM_001376770,NM_001376777,NM_001376773,NM_001376767,NM_001376757,NM_001376778,NM_001376779,NM_001376781,NM_001134938,NM_001376768,NM_001376780,NM_001376783,NM_001376782,NM_152540
chr4	88426075	89790183	chr4.p10e-5.r20.5.4:89251074[b38]G,A;chr4.p10e-5.r20.5.4:89288628[b38]C,A;chr4.p10e-5.r20.5.4:89224325[b38]T,G;chr4.p10e-5.r20.5.4:89828149[b38]C,T;chr4.p10e-5.r20.5.4:89993147[b38]C,T;chr4.p10e-5.r20.5.4:89532415[b38]T,C;chr4.p10e-5.r20.5.4:89526093[b38]T,C;chr4.p10e-5.r20.5.4:89445260[b38]C,T;chr4.p10e-5.r20.5.4:90159675[b38]G,A;chr4.p10e-5.r20.5.4:89983737[b38]G,A;chr4.p10e-5.r20.5.4:90264496[b38]A,G;chr4.p10e-5.r20.5.4:89341811[b38]T,C;chr4.p10e-5.r20.5.4:89340855[b38]G,A;chr4.p10e-5.r20.5.4:89340840[b38]C,T;chr4.p10e-5.r20.5.4:89425952[b38]T,A;chr4.p10e-5.r20.5.4:90514149[b38]C,T;chr4.p10e-5.r20.5.4:89337924[b38]A,G;chr4.p10e-5.r20.5.4:89329550[b38]T,A;chr4.p10e-5.r20.5.4:89335028[b38]T,C;chr4.p10e-5.r20.5.4:89339084[b38]C,T;chr4.p10e-5.r20.5.4:89325153[b38]C,T;chr4.p10e-5.r20.5.4:89343544[b38]T,C;chr4.p10e-5.r20.5.4:89342436[b38]T,A;chr4.p10e-5.r20.5.4:89340212[b38]T,C;chr4.p10e-5.r20.5.4:89349571[b38]C,T;chr4.p10e-5.r20.5.4:89352081[b38]C,G;chr4.p10e-5.r20.5.4:89349427[b38]G,A;c	ENSG00000138640,ENSG00000138641,ENSG00000138642,ENSG00000138646,ENSG00000145335,ENSG00000145337,ENSG00000177432,ENSG00000180346,ENSG00000185477,ENSG00000207524,ENSG00000212226,ENSG00000248019,ENSG00000249755,ENSG00000249934,ENSG00000251095,ENSG00000252322,ENSG00000255072,ENSG00000270720,ENSG00000274238,ENSG00000276003,ENSG00000276542,ENSG00000277695,ENSG00000278151,ENSG00000285122,ENSG00000287542,ENSG00000288563	ENST00000264344,ENST00000395002,ENST00000502459,ENST00000502914,ENST00000503556,ENST00000504229,ENST00000504836,ENST00000506433,ENST00000506913,ENST00000507352,ENST00000508360,ENST00000508369,ENST00000509094,ENST00000509478,ENST00000511145,ENST00000511573,ENST00000511623,ENST00000511976,ENST00000512339,ENST00000513837,ENST00000515155,ENST00000515600,ENST00000264345,ENST00000402738,ENST00000407637,ENST00000422770,ENST00000426683,ENST00000431413,ENST00000452979,ENST00000470815,ENST00000504994,ENST00000264346,ENST00000273960,ENST00000380265,ENST00000506842,ENST00000264350,ENST00000502913,ENST00000508159,ENST00000508695,ENST00000510223,ENST00000336904,ENST00000345009,ENST00000394986,ENST00000394989,ENST00000394991,ENST00000420646,ENST00000505199,ENST00000506244,ENST00000508895,ENST00000611107,ENST00000618500,ENST00000673718,ENST00000673766,ENST00000673902,ENST00000674129,ENST00000273968,ENST00000323061,ENST00000317005,ENST00000603357,ENST00000333209,ENST00000609438,ENST00000384793,ENST00000390924,ENST00000500765,ENST00000511543,ENST00000652855,ENST00000659507,ENST00000667757,ENST00000668537,ENST00000503756,ENST00000340589,ENST00000506864,ENST00000507916,ENST00000508021,ENST00000509723,ENST00000512077,ENST00000513572,ENST00000612706,ENST00000621944,ENST00000659714,ENST00000659878,ENST00000516513,ENST00000527353,ENST00000603220,ENST00000610572,ENST00000611121,ENST00000620420,ENST00000615968,ENST00000612555,ENST00000597259,ENST00000598772,ENST00000512194,ENST00000673949	FAM13A,HERC3,HERC6,HERC5,SNCA,PYURF,NAP1L5,TIGD2,GPRIN3,RNU6-33P,RNU6-907P,FAM13A-AS1,NA,NCOA4P2,RN7SKP244,PIGY,PIGY-DT	NM_001265579,NM_014883,NA,NM_001265578,NM_001015045,NM_001265580,NM_014606,NM_001375480,NM_001271602,NM_001318505,NM_001165136,NM_017912,NM_016323,NM_001146055,NM_001375285,NM_001375290,NM_001375287,NM_001375286,NM_000345,NM_001146054,NM_001375288,NM_007308,NM_032906,NM_153757,NM_145715,NM_001382380,NM_198281,NM_001042616,NM_001375483,NM_001375482,NM_001375479,NM_001375478,NM_001375477,NM_001375481
chr4	131362896	131455767	chr4.p10e-5.r20.5.4:131455766[b38]T,G;chr4.p10e-5.r20.5.4:131416815[b38]C,A;chr4.p10e-5.r20.5.4:131393921[b38]C,A;chr4.p10e-5.r20.5.4:131362896[b38]A,G	ENSG00000250102	ENST00000500169,ENST00000652848,ENST00000654488,ENST00000654697,ENST00000663566	LINC02377	NA
chr4	131764002	131764003	chr4.p10e-5.r20.5.4:131764002[b38]G,A	ENSG00000251676	ENST00000514222,ENST00000653283,ENST00000655257,ENST00000657220,ENST00000658913,ENST00000663369,ENST00000663882,ENST00000664412,ENST00000667068	SNHG27	NA
chr4	137407130	137407131	chr4.p10e-5.r20.5.4:137407130[b38]T,G	NA	NA	NA	NA
chr4	146292598	147087411	chr4.p10e-5.r20.5.4:146562739[b38]C,G	ENSG00000120519,ENSG00000137473,ENSG00000151615,ENSG00000207182,ENSG00000248346,ENSG00000248764,ENSG00000260090,ENSG00000278438,ENSG00000279376,ENSG00000286371	ENST00000335472,ENST00000394059,ENST00000432059,ENST00000502607,ENST00000507030,ENST00000507560,ENST00000511315,ENST00000511374,ENST00000513583,ENST00000325106,ENST00000502319,ENST00000504272,ENST00000504425,ENST00000506019,ENST00000508306,ENST00000513335,ENST00000515315,ENST00000281321,ENST00000384453,ENST00000512752,ENST00000513711,ENST00000515530,ENST00000565538,ENST00000619235,ENST00000623012,ENST00000667105,ENST00000669874,ENST00000671296	SLC10A7,TTC29,POU4F2,RNU1-44P,NA,MIR7849	NM_001317816,NM_001029998,NM_001300842,NA,NM_032128,NM_001317817,NM_001317818,NM_001300761,NM_031956,NM_001317806,NM_004575
chr4	162563949	162840772	chr4.p10e-5.r20.5.4:162840771[b38]G,A	ENSG00000248431,ENSG00000287072	ENST00000512831,ENST00000655347,ENST00000661387,ENST00000661972,ENST00000665564,ENST00000662873	NA	NA
chr5	4299251	4340543	chr5.p10e-5.r20.5.5:4299251[b38]C,T	NA	NA	NA	NA
chr5	25096762	25382522	chr5.p10e-5.r20.5.5:25382521[b38]TC,T;chr5.p10e-5.r20.5.5:25238215[b38]G,C;chr5.p10e-5.r20.5.5:25210844[b38]C,A;chr5.p10e-5.r20.5.5:25096762[b38]T,C	ENSG00000245662,ENSG00000251273,ENSG00000251654,ENSG00000260761,ENSG00000279671,ENSG00000285042	ENST00000502100,ENST00000641091,ENST00000642022,ENST00000642024,ENST00000658074,ENST00000507600,ENST00000641261,ENST00000641970,ENST00000662466,ENST00000670589,ENST00000505040,ENST00000562632,ENST00000623006,ENST00000642115	LINC02211,LINC02228,NA	NA
chr5	26396463	26402926	chr5.p10e-5.r20.5.5:26396463[b38]C,A	ENSG00000249099	ENST00000512939	NA	NA
chr5	40211466	40211467	chr5.p10e-5.r20.5.5:40211466[b38]G,A	NA	NA	NA	NA
chr5	50010251	50010252	chr5.p10e-5.r20.5.5:50010251[b38]T,C	NA	NA	NA	NA
chr5	71286988	71286989	chr5.p10e-5.r20.5.5:71286988[b38]G,GA	NA	NA	NA	NA
chr5	86401417	86689753	chr5.p10e-5.r20.5.5:86572487[b38]C,T;chr5.p10e-5.r20.5.5:86617233[b38]C,T	ENSG00000127184,ENSG00000207013,ENSG00000251585,ENSG00000284078	ENST00000247655,ENST00000505430,ENST00000509578,ENST00000510447,ENST00000511472,ENST00000513124,ENST00000515763,ENST00000384286,ENST00000502592,ENST00000637229	COX7C,RNU6-804P,NA,SNORD138	NM_001867,NA
chr5	104960960	104960961	chr5.p10e-5.r20.5.5:104960960[b38]G,A	ENSG00000251574,ENSG00000253584	ENST00000503650,ENST00000517758	NA	NA
chr5	141351592	141679794	chr5.p10e-5.r20.5.5:141673151[b38]A,G	ENSG00000081853,ENSG00000120318,ENSG00000131504,ENSG00000164620,ENSG00000171720,ENSG00000197948,ENSG00000204956,ENSG00000228737,ENSG00000240184,ENSG00000240764,ENSG00000240974,ENSG00000242020,ENSG00000242419,ENSG00000246422,ENSG00000248449,ENSG00000253159,ENSG00000253305,ENSG00000253485,ENSG00000253537,ENSG00000253731,ENSG00000253767,ENSG00000253846,ENSG00000253873,ENSG00000253910,ENSG00000253953,ENSG00000254122,ENSG00000254221,ENSG00000254245,ENSG00000261934,ENSG00000262209,ENSG00000262576,ENSG00000273557,ENSG00000276545,ENSG00000276547,ENSG00000279855	ENST00000394576,ENST00000239440,ENST00000504448,ENST00000508305,ENST00000512390,ENST00000513878,ENST00000524066,ENST00000626478,ENST00000253811,ENST00000389054,ENST00000389057,ENST00000398557,ENST00000448451,ENST00000468119,ENST00000472516,ENST00000476339,ENST00000491754,ENST00000494967,ENST00000518047,ENST00000518484,ENST00000523100,ENST00000524301,ENST00000643312,ENST00000643718,ENST00000647330,ENST00000647433,ENST00000297164,ENST00000444782,ENST00000517794,ENST00000518025,ENST00000518856,ENST00000520674,ENST00000521367,ENST00000305264,ENST00000459727,ENST00000467533,ENST00000469207,ENST00000469550,ENST00000471968,ENST00000475549,ENST00000476739,ENST00000486618,ENST00000490808,ENST00000491581,ENST00000492407,ENST00000492506,ENST00000495485,ENST00000519474,ENST00000523088,ENST00000435817,ENST00000518160,ENST00000518499,ENST00000519800,ENST00000520747,ENST00000522126,ENST00000522386,ENST00000522763,ENST00000522783,ENST00000523856,ENST00000517417,ENST00000422040,ENST00000308177,ENST00000611950,ENST00000616230,ENST00000617222,ENST00000617641,ENST00000621008,ENST00000622656,ENST00000622836,ENST00000252087,ENST00000610789,ENST00000496103,ENST00000488078,ENST00000306593,ENST00000610539,ENST00000617094,ENST00000618371,ENST00000502205,ENST00000502926,ENST00000507007,ENST00000252085,ENST00000613314,ENST00000520790,ENST00000616430,ENST00000518069,ENST00000611914,ENST00000518325,ENST00000617050,ENST00000517434,ENST00000610583,ENST00000398604,ENST00000610569,ENST00000398610,ENST00000612503,ENST00000398587,ENST00000518882,ENST00000622044,ENST00000522605,ENST00000622527,ENST00000519479,ENST00000615384,ENST00000398594,ENST00000612073,ENST00000523390,ENST00000611598,ENST00000253812,ENST00000612467,ENST00000573521,ENST00000616887,ENST00000576222,ENST00000618934,ENST00000571252,ENST00000612927,ENST00000622826,ENST00000618012,ENST00000617380,ENST00000621169,ENST00000624928	PCDHGA2,ARAP3,DIAPH1,RELL2,HDAC3,FCHSD1,PCDHGA1,NA,PCDHGC3,PCDHGC5,RPS27AP10,RN7SL68P,PCDHGC4,DIAPH1-AS1,PCDHGB8P,PCDHGA12,PCDHGB6,PCDHGA5,PCDHGA7,PCDHGA6,PCDHGA8,PCDHGA10,PCDHGA11,PCDHGB2,PCDHGB4,PCDHGB7,PCDHGB1,PCDHGA3,PCDHGA9,PCDHGB3,PCDHGA4,PCDHGB9P,PCDHGB5	NM_032009,NM_018915,NA,NM_022481,NM_005219,NM_001314007,NM_001079812,NM_001130029,NM_173828,NM_001355040,NM_001355041,NM_003883,NM_001355039,NM_033449,NM_018912,NM_031993,NM_032402,NM_002588,NM_032403,NM_018929,NM_032407,NM_032406,NM_018928,NM_001386884,NM_003735,NM_032094,NM_001386906,NM_032100,NM_018926,NM_018918,NM_032054,NM_032087,NM_018920,NM_018919,NM_032086,NM_014004,NM_032088,NM_032090,NM_018913,NM_032091,NM_018914,NM_032092,NM_018923,NM_032096,NM_032098,NM_003736,NM_032101,NM_018927,NM_018922,NM_032095,NM_032011,NM_018916,NM_018921,NM_032089,NM_018924,NM_032097,NM_018917,NM_032053,NM_032099,NM_018925
chr5	179810520	179814472	chr5.p10e-5.r20.5.5:179814471[b38]C,T;chr5.p10e-5.r20.5.5:179810520[b38]G,A	ENSG00000161011	ENST00000506042,ENST00000506690,ENST00000512234,ENST00000514093	SQSTM1	NA,NM_003900,NM_001142298,NM_001142299
chr6	156221	156222	chr6.p10e-5.r20.5.6:156221[b38]T,G	NA	NA	NA	NA
chr6	31291382	31291389	chr6.p10e-5.r20.5.6:31291383[b38]G,A;chr6.p10e-5.r20.5.6:31291385[b38]G,A;chr6.p10e-5.r20.5.6:31291386[b38]T,A;chr6.p10e-5.r20.5.6:31291388[b38]T,A;chr6.p10e-5.r20.5.6:31291382[b38]T,C	NA	NA	NA	NA
chr6	41455292	41468944	chr6.p10e-5.r20.5.6:41468609[b38]T,G;chr6.p10e-5.r20.5.6:41468943[b38]C,T	NA	NA	NA	NA
chr6	74920846	75110444	chr6.p10e-5.r20.5.6:74920846[b38]G,A;chr6.p10e-5.r20.5.6:74934506[b38]A,G;chr6.p10e-5.r20.5.6:74950629[b38]C,A;chr6.p10e-5.r20.5.6:74965377[b38]C,T;chr6.p10e-5.r20.5.6:74977326[b38]C,T;chr6.p10e-5.r20.5.6:74928376[b38]G,C	NA,ENSG00000111799	ENST00000615798,ENST00000322507,ENST00000345356,ENST00000416123,ENST00000425443,ENST00000483888,ENST00000511023	NA,COL12A1	NA,NM_004370,NM_080645
chr6	94421543	94549542	chr6.p10e-5.r20.5.6:94549541[b38]C,A	ENSG00000216853,ENSG00000270484	ENST00000404146,ENST00000605309	MTCYBP36,NA	NA
chr6	95336246	95917152	chr6.p10e-5.r20.5.6:95336246[b38]T,A;chr6.p10e-5.r20.5.6:95405082[b38]C,T	ENSG00000172469,ENSG00000219549,ENSG00000219627,ENSG00000261366,ENSG00000287578	ENST00000358812,ENST00000369293,ENST00000474553,ENST00000401718,ENST00000407870,ENST00000564541,ENST00000668456	MANEA,NA,CYCSP17,MANEA-DT	NA,NM_024641
chr6	104531332	104556581	chr6.p10e-5.r20.5.6:104556580[b38]T,G	NA	NA	NA	NA
chr6	150800092	150807486	chr6.p10e-5.r20.5.6:150801639[b38]C,CAT;chr6.p10e-5.r20.5.6:150800513[b38]C,G;chr6.p10e-5.r20.5.6:150807485[b38]C,T;chr6.p10e-5.r20.5.6:150800092[b38]C,A;chr6.p10e-5.r20.5.6:150807266[b38]G,A;chr6.p10e-5.r20.5.6:150807356[b38]G,A;chr6.p10e-5.r20.5.6:150807139[b38]C,G;chr6.p10e-5.r20.5.6:150807243[b38]A,G;chr6.p10e-5.r20.5.6:150806937[b38]T,C;chr6.p10e-5.r20.5.6:150805795[b38]G,A;chr6.p10e-5.r20.5.6:150800242[b38]G,A;chr6.p10e-5.r20.5.6:150806969[b38]C,G;chr6.p10e-5.r20.5.6:150806558[b38]C,T;chr6.p10e-5.r20.5.6:150806576[b38]T,C;chr6.p10e-5.r20.5.6:150806233[b38]T,G;chr6.p10e-5.r20.5.6:150806377[b38]T,C;chr6.p10e-5.r20.5.6:150806997[b38]G,A;chr6.p10e-5.r20.5.6:150807054[b38]T,G	ENSG00000120278	ENST00000358517,ENST00000475490,ENST00000644968	PLEKHG1	NA,NM_001329800,NM_001329798,NM_001329804,NM_001029884,NM_001329805,NM_001329799,NM_001329801,NM_001329806,NM_001329802,NM_001329803
chr6	151456291	151456292	chr6.p10e-5.r20.5.6:151456291[b38]T,G	ENSG00000146476	ENST00000367294,ENST00000483931,ENST00000494826,ENST00000545879	ARMT1	NM_001286562,NM_024573,NA
chr6	161375055	161404532	chr6.p10e-5.r20.5.6:161375055[b38]C,G	ENSG00000185345	ENST00000338468,ENST00000366894,ENST00000366896,ENST00000366897,ENST00000366898,ENST00000479615,ENST00000610470,ENST00000673871,ENST00000674006,ENST00000674436,ENST00000674501	PRKN	NM_004562,NA,NM_013987,NM_013988
chr6	166789253	166789254	chr6.p10e-5.r20.5.6:166789253[b38]G,A	ENSG00000071242	ENST00000503859,ENST00000506565,ENST00000510118,ENST00000512860	RPS6KA2	NM_021135,NM_001318936,NM_001006932,NA,NM_001318937,NM_001318938
chr7	19042672	19059738	chr7.p10e-5.r20.5.7:19059737[b38]A,G	ENSG00000122691	ENST00000443687	TWIST1	NA,NM_000474
chr7	30383717	30467354	chr7.p10e-5.r20.5.7:30383717[b38]C,T;chr7.p10e-5.r20.5.7:30437365[b38]A,G;chr7.p10e-5.r20.5.7:30461831[b38]C,T;chr7.p10e-5.r20.5.7:30467353[b38]T,TG;chr7.p10e-5.r20.5.7:30396221[b38]T,C	ENSG00000106100,ENSG00000272638,ENSG00000281404,ENSG00000281593	ENST00000222823,ENST00000411552,ENST00000413433,ENST00000419601,ENST00000419799,ENST00000434755,ENST00000467706,ENST00000489614,ENST00000608195,ENST00000414621,ENST00000628121,ENST00000653239,ENST00000442800	NOD1,NA,LINC01176	NM_001354849,NM_006092,NA
chr7	45310010	45340904	chr7.p10e-5.r20.5.7:45315955[b38]T,C;chr7.p10e-5.r20.5.7:45324223[b38]A,G	ENSG00000286738	ENST00000666999	NA	NA
chr7	53003975	53003976	chr7.p10e-5.r20.5.7:53003975[b38]G,A	NA	NA	NA	NA
chr7	54308689	54341235	chr7.p10e-5.r20.5.7:54308689[b38]A,G	ENSG00000231427	ENST00000426205,ENST00000458615,ENST00000654826,ENST00000659445,ENST00000660245,ENST00000661025,ENST00000666100,ENST00000666668,ENST00000669187,ENST00000669611,ENST00000669718	LINC01445	NA
chr7	71904121	71922438	chr7.p10e-5.r20.5.7:71904121[b38]C,T;chr7.p10e-5.r20.5.7:71919582[b38]C,T	ENSG00000183166,ENSG00000201014	ENST00000329008,ENST00000395275,ENST00000395276,ENST00000431984,ENST00000364144	CALN1,RNA5SP232	NM_001017440,NM_031468,NA,NM_001363460
chr7	83407309	83539305	chr7.p10e-5.r20.5.7:83476076[b38]G,C;chr7.p10e-5.r20.5.7:83514543[b38]A,T;chr7.p10e-5.r20.5.7:83529937[b38]T,C;chr7.p10e-5.r20.5.7:83529959[b38]A,G;chr7.p10e-5.r20.5.7:83474906[b38]T,C;chr7.p10e-5.r20.5.7:83482922[b38]A,AGCAAATAGAC;chr7.p10e-5.r20.5.7:83483728[b38]CAA,C;chr7.p10e-5.r20.5.7:83484876[b38]G,A	ENSG00000170381,ENSG00000230617	ENST00000427262,ENST00000442159,ENST00000453333,ENST00000642232,ENST00000643230,ENST00000643441,ENST00000644381,ENST00000420181	SEMA3E,NA	NM_012431,NA,NM_001178129
chr7	96625221	96926384	chr7.p10e-5.r20.5.7:96894068[b38]A,G;chr7.p10e-5.r20.5.7:96926383[b38]T,C	ENSG00000127922,ENSG00000227284	ENST00000248566,ENST00000413065,ENST00000417009,ENST00000444799,ENST00000449279,ENST00000466986,ENST00000476463,ENST00000482389,ENST00000488005,ENST00000606019,ENST00000613919,ENST00000616956,ENST00000617133,ENST00000618028,ENST00000618105,ENST00000619259,ENST00000622128,ENST00000622838,ENST00000623498,ENST00000623693,ENST00000454959	SEM1,MARK2P10	NA,NM_006304
chr7	100725211	100940791	chr7.p10e-5.r20.5.7:100911510[b38]G,A	ENSG00000087077,ENSG00000087085,ENSG00000087087,ENSG00000146828,ENSG00000146839,ENSG00000176125,ENSG00000196411,ENSG00000235926,ENSG00000236305,ENSG00000239825,ENSG00000263672,ENSG00000283821	ENST00000200457,ENST00000417475,ENST00000429658,ENST00000437505,ENST00000463125,ENST00000476870,ENST00000488670,ENST00000496260,ENST00000619988,ENST00000241069,ENST00000302913,ENST00000411582,ENST00000412389,ENST00000419336,ENST00000426415,ENST00000428317,ENST00000430554,ENST00000440755,ENST00000441605,ENST00000442452,ENST00000445236,ENST00000454485,ENST00000651875,ENST00000423692,ENST00000431645,ENST00000445337,ENST00000448764,ENST00000449389,ENST00000460194,ENST00000466432,ENST00000469602,ENST00000474896,ENST00000477529,ENST00000478693,ENST00000487311,ENST00000611405,ENST00000614370,ENST00000614484,ENST00000618262,ENST00000618411,ENST00000620394,ENST00000641476,ENST00000354161,ENST00000415287,ENST00000416675,ENST00000418037,ENST00000434158,ENST00000448342,ENST00000461016,ENST00000462106,ENST00000467972,ENST00000475623,ENST00000475687,ENST00000482184,ENST00000487651,ENST00000497958,ENST00000540482,ENST00000538115,ENST00000542585,ENST00000546213,ENST00000546292,ENST00000613979,ENST00000618565,ENST00000620596,ENST00000620868,ENST00000388761,ENST00000672365,ENST00000358173,ENST00000360620,ENST00000467515,ENST00000477446,ENST00000478459,ENST00000487222,ENST00000489808,ENST00000492403,ENST00000492878,ENST00000616502,ENST00000458329,ENST00000412754,ENST00000478997,ENST00000582814,ENST00000617506	TRIP6,ACHE,SRRT,SLC12A9,ZAN,UFSP1,EPHB4,RPS29P15,SLC12A9-AS1,RN7SL549P,RN7SL750P,MIR6875	NA,NM_003302,NM_001282449,NM_000665,NM_001367915,NM_001302622,NM_001367919,NM_001367918,NM_001367917,NM_001302621,NM_015908,NM_001128852,NM_001128853,NM_001128854,NM_001363494,NM_001363493,NM_020246,NM_001267812,NM_001267814,NM_003386,NM_173059,NM_001015072,NM_004444
chr7	107817725	107934117	chr7.p10e-5.r20.5.7:107934116[b38]A,G;chr7.p10e-5.r20.5.7:107915492[b38]T,A	ENSG00000091136,ENSG00000091140	ENST00000222399,ENST00000393561,ENST00000468518,ENST00000468999,ENST00000472714,ENST00000474380,ENST00000676574,ENST00000676592,ENST00000676744,ENST00000676777,ENST00000677101,ENST00000677144,ENST00000677485,ENST00000677588,ENST00000677793,ENST00000677801,ENST00000677883,ENST00000677957,ENST00000678232,ENST00000678310,ENST00000678698,ENST00000678704,ENST00000678892,ENST00000678984,ENST00000679200,ENST00000205402,ENST00000415325,ENST00000417551,ENST00000437604,ENST00000440410,ENST00000450038,ENST00000451081,ENST00000453354,ENST00000460577,ENST00000478414,ENST00000485066,ENST00000489184,ENST00000494441,ENST00000639772	LAMB1,DLD	NA,NM_002291,NM_001289751,NM_001289750,NM_001289752,NM_000108
chr7	110966884	110966885	chr7.p10e-5.r20.5.7:110966884[b38]T,A	ENSG00000184903	ENST00000331762,ENST00000405709,ENST00000447215,ENST00000450877,ENST00000452895,ENST00000489381	IMMP2L	NM_001350960,NM_032549,NM_001350963,NM_001244606,NM_001350961,NM_001350959,NA,NM_001350962,NM_001350964
chr7	133567252	133567253	chr7.p10e-5.r20.5.7:133567252[b38]A,AAT	ENSG00000131558	ENST00000253861,ENST00000479839,ENST00000483800,ENST00000486013,ENST00000486409	EXOC4	NM_001037126,NA,NM_021807
chr8	5052204	5052205	chr8.p10e-5.r20.5.8:5052204[b38]T,TGTGTGTGTGTATATATAC	NA	NA	NA	NA
chr8	6256086	6256087	chr8.p10e-5.r20.5.8:6256086[b38]TG,T	ENSG00000253880	ENST00000519555	NA	NA
chr8	7128124	7162626	chr8.p10e-5.r20.5.8:7136025[b38]G,C;chr8.p10e-5.r20.5.8:7135275[b38]G,C;chr8.p10e-5.r20.5.8:7135089[b38]A,G	ENSG00000254683,ENSG00000284620	ENST00000528310,ENST00000641436,ENST00000641821,ENST00000649959	SNRPCP6,NA	NA
chr8	10789322	10789323	chr8.p10e-5.r20.5.8:10789322[b38]G,A	ENSG00000254093,ENSG00000258724	ENST00000314787,ENST00000519088,ENST00000523559,ENST00000524061,ENST00000524114,ENST00000554914	PINX1	NM_017884,NM_001284356,NA
chr8	16086167	16129051	chr8.p10e-5.r20.5.8:16107543[b38]C,G	ENSG00000038945	ENST00000262101,ENST00000350896,ENST00000355282,ENST00000445506,ENST00000522672	MSR1	NM_138715,NM_001363744,NA,NM_002445,NM_138716
chr8	23055026	23074059	chr8.p10e-5.r20.5.8:23074058[b38]G,C	ENSG00000120889,ENSG00000246130,ENSG00000253616	ENST00000276431,ENST00000347739,ENST00000519028,ENST00000523504,ENST00000501897,ENST00000520840,ENST00000523806	TNFRSF10B,NA	NA,NM_003842,NM_147187
chr8	30333282	30390805	chr8.p10e-5.r20.5.8:30390713[b38]T,C;chr8.p10e-5.r20.5.8:30386320[b38]A,C;chr8.p10e-5.r20.5.8:30379321[b38]T,C;chr8.p10e-5.r20.5.8:30378354[b38]T,C;chr8.p10e-5.r20.5.8:30377127[b38]A,C;chr8.p10e-5.r20.5.8:30381911[b38]A,G	ENSG00000127589,ENSG00000157110,ENSG00000254109,ENSG00000254152	ENST00000248151,ENST00000518096,ENST00000287771,ENST00000320203,ENST00000339877,ENST00000397323,ENST00000517860,ENST00000519647,ENST00000520161,ENST00000523115,ENST00000517521,ENST00000519753,ENST00000523643,ENST00000662163,ENST00000519658	TUBBP1,RBPMS,RBPMS-AS1,PPIAP84	NA,NM_001008710,NM_001008712,NM_006867,NM_001008711
chr8	41701738	41701739	chr8.p10e-5.r20.5.8:41701738[b38]C,T	ENSG00000029534	ENST00000265709,ENST00000289734,ENST00000347528,ENST00000520299	ANK1	NM_020477,NM_020475,NM_020476,NM_000037,NM_001142446,NA,NM_001142445,NM_020478,NM_020480
chr8	88966370	89129178	chr8.p10e-5.r20.5.8:89101898[b38]A,T	NA	NA	NA	NA
chr8	124470487	124538940	chr8.p10e-5.r20.5.8:124538939[b38]G,A;chr8.p10e-5.r20.5.8:124470487[b38]C,T	ENSG00000147687,ENSG00000170881,ENSG00000245149,ENSG00000253106,ENSG00000284087	ENST00000276692,ENST00000517678,ENST00000518133,ENST00000518485,ENST00000519232,ENST00000519548,ENST00000519776,ENST00000520321,ENST00000520938,ENST00000521546,ENST00000521973,ENST00000522280,ENST00000522310,ENST00000522810,ENST00000522927,ENST00000523152,ENST00000523214,ENST00000523631,ENST00000523888,ENST00000605953,ENST00000630259,ENST00000303545,ENST00000517684,ENST00000499418,ENST00000519861,ENST00000530778,ENST00000669597,ENST00000518639,ENST00000637122	TATDN1,RNF139,RNF139-AS1,NA,MIR6844	NA,NM_032026,NM_001317890,NM_001146160,NM_001317891,NM_001317889,NM_007218
chr8	133315598	133315599	chr8.p10e-5.r20.5.8:133315598[b38]T,C	NA	NA	NA	NA
chr8	143756517	143846982	chr8.p10e-5.r20.5.8:143756517[b38]T,C	ENSG00000179950,ENSG00000180900,ENSG00000185189,ENSG00000203499,ENSG00000254973,ENSG00000255343,ENSG00000284142,ENSG00000284224,ENSG00000285599,ENSG00000287222	ENST00000313352,ENST00000349157,ENST00000453551,ENST00000456095,ENST00000524570,ENST00000526151,ENST00000526459,ENST00000526683,ENST00000527197,ENST00000527584,ENST00000527744,ENST00000528320,ENST00000528999,ENST00000529693,ENST00000529999,ENST00000531897,ENST00000531951,ENST00000531995,ENST00000532127,ENST00000532884,ENST00000533162,ENST00000533362,ENST00000320476,ENST00000356994,ENST00000377533,ENST00000525051,ENST00000526832,ENST00000531163,ENST00000531942,ENST00000546337,ENST00000674065,ENST00000674084,ENST00000423469,ENST00000442628,ENST00000527545,ENST00000529747,ENST00000530123,ENST00000530347,ENST00000531729,ENST00000532940,ENST00000533093,ENST00000533846,ENST00000527139,ENST00000532625,ENST00000534089,ENST00000529743,ENST00000534006,ENST00000613182,ENST00000401271,ENST00000647726,ENST00000654408	PUF60,SCRIB,NRBP2,IQANK1,NA,MIR6845,MIR937	NM_001362896,NM_001362895,NM_078480,NM_001271098,NM_001136033,NM_001271100,NM_001271099,NM_001362897,NM_014281,NM_001271096,NM_001271097,NA,NM_015356,NM_182706,NM_178564,NM_001381875,NM_001381874
chr9	6648793	6662885	chr9.p10e-5.r20.5.9:6648793[b38]C,T	ENSG00000229057,ENSG00000236924,ENSG00000266863	ENST00000435535,ENST00000413145,ENST00000577239	RPS3AP54,NA,RN7SL123P	NA
chr9	8092166	8154165	chr9.p10e-5.r20.5.9:8154164[b38]G,A	NA	NA	NA	NA
chr9	12074974	12200720	chr9.p10e-5.r20.5.9:12165340[b38]G,A	ENSG00000224935	ENST00000452685,ENST00000663621	NA	NA
chr9	35300205	35648664	chr9.p10e-5.r20.5.9:35619881[b38]T,G	ENSG00000107140,ENSG00000137101,ENSG00000179766,ENSG00000198722,ENSG00000198853,ENSG00000215187,ENSG00000227852,ENSG00000227933,ENSG00000231393,ENSG00000235619,ENSG00000244213,ENSG00000263892,ENSG00000279083,ENSG00000287287,ENSG00000288586	ENST00000336395,ENST00000463897,ENST00000467424,ENST00000480077,ENST00000498522,ENST00000620767,ENST00000259633,ENST00000378430,ENST00000378431,ENST00000396757,ENST00000463720,ENST00000465754,ENST00000470387,ENST00000477364,ENST00000482121,ENST00000490239,ENST00000612238,ENST00000329395,ENST00000423138,ENST00000430846,ENST00000439972,ENST00000650605,ENST00000378495,ENST00000378496,ENST00000396787,ENST00000481299,ENST00000617908,ENST00000619578,ENST00000634487,ENST00000635942,ENST00000636694,ENST00000637271,ENST00000361226,ENST00000455600,ENST00000468041,ENST00000399742,ENST00000447837,ENST00000478246,ENST00000480287,ENST00000492890,ENST00000619051,ENST00000430795,ENST00000428948,ENST00000457044,ENST00000450395,ENST00000434138,ENST00000578933,ENST00000623623,ENST00000660258,ENST00000673624	TESK1,CD72,ATP8B5P,UNC13B,RUSC2,FAM166B,RPS29P17,NA,RPL36AP33,ZFAND6P1,MIR4667	NM_006285,NM_001318230,NA,NM_001782,NM_001330653,NM_001387551,NM_006377,NM_001371186,NM_001387553,NM_001387554,NM_001371189,NM_001371188,NM_001371187,NM_001387555,NM_014806,NM_001330740,NM_001135999,NM_001164310,NM_001099951,NM_001287239,NM_001287238
chr9	75994384	75994385	chr9.p10e-5.r20.5.9:75994384[b38]TTTTC,T	ENSG00000099139	ENST00000376752,ENST00000376767,ENST00000545128,ENST00000674117	PCSK5	NA,NM_001372043,NM_006200,NM_001190482
chr9	90238281	90328682	chr9.p10e-5.r20.5.9:90260242[b38]G,T;chr9.p10e-5.r20.5.9:90243907[b38]T,C	ENSG00000231107	ENST00000425666,ENST00000436671,ENST00000659218	LINC01508	NA
chr9	90985607	91043471	chr9.p10e-5.r20.5.9:91043470[b38]C,T;chr9.p10e-5.r20.5.9:91019499[b38]C,G	ENSG00000260454	ENST00000563268,ENST00000653201,ENST00000655562,ENST00000655868,ENST00000661568,ENST00000662091	NA	NA
chr9	103589651	103589652	chr9.p10e-5.r20.5.9:103589651[b38]G,A	NA	NA	NA	NA
chr9	103879970	104054200	chr9.p10e-5.r20.5.9:103939998[b38]C,A;chr9.p10e-5.r20.5.9:104015630[b38]A,G;chr9.p10e-5.r20.5.9:104015629[b38]C,G;chr9.p10e-5.r20.5.9:104001009[b38]C,G	ENSG00000285483	ENST00000647310	NA	NA
chr9	113030074	113034719	chr9.p10e-5.r20.5.9:113034718[b38]G,T;chr9.p10e-5.r20.5.9:113031375[b38]G,A;chr9.p10e-5.r20.5.9:113030074[b38]T,C	NA	ENST00000619044	NA	NA
chr9	116422047	116475344	chr9.p10e-5.r20.5.9:116475343[b38]T,TGGCAA;chr9.p10e-5.r20.5.9:116458644[b38]G,A;chr9.p10e-5.r20.5.9:116422047[b38]T,C	ENSG00000148219	ENST00000288520,ENST00000313400,ENST00000341734,ENST00000361209,ENST00000361477,ENST00000373986,ENST00000417725	ASTN2	NM_001365069,NM_001365068,NM_198186,NM_001184734,NM_198188,NM_198187,NA,NM_014010,NM_001184735
chr9	125447026	125451163	chr9.p10e-5.r20.5.9:125451162[b38]C,T;chr9.p10e-5.r20.5.9:125447026[b38]CAG,C	ENSG00000119487	ENST00000265960,ENST00000350766,ENST00000373498,ENST00000373503,ENST00000373511,ENST00000394063,ENST00000420643,ENST00000444226,ENST00000483937,ENST00000496063,ENST00000496658,ENST00000497932	MAPKAP1	NM_001006619,NA,NM_024117,NM_001006620,NM_001006618,NM_001006617,NM_001006621
chr9	126009995	126009996	chr9.p10e-5.r20.5.9:126009995[b38]G,A	NA	NA	NA	NA
