## Supplementary Table 3 for "Progression GWAS followed by functional characterization implicates E3 ubiquitin ligase *TRIM2* as a potential genetic modifier of Parkinson’s disease progression"

### Sheet: PPMI_SSA_genes
chr	start	stop	name	ensembl_gene_id	ensembl_transcript_id	hgnc_symbol	refseq_mrna
chr1	1236726	1499918	chr1.p10e-5.r20.5.1:1268136[b38]G,A;chr1.p10e-5.r20.5.1:1316647[b38]G,A;chr1.p10e-5.r20.5.1:1343212[b38]C,A	ENSG00000107404,ENSG00000127054,ENSG00000131584,ENSG00000160072,ENSG00000160087,ENSG00000162572,ENSG00000162576,ENSG00000169962,ENSG00000169972,ENSG00000175756,ENSG00000179403,ENSG00000184163,ENSG00000205116,ENSG00000215915,ENSG00000221978,ENSG00000223663,ENSG00000224051,ENSG00000224870,ENSG00000225285,ENSG00000225905,ENSG00000230415,ENSG00000235098,ENSG00000240731,ENSG00000242485,ENSG00000260179,ENSG00000264293,ENSG00000272455,ENSG00000278073,ENSG00000283712,ENSG00000284372	ENST00000378888,ENST00000378891,ENST00000472445,ENST00000610709,ENST00000631679,ENST00000632445,ENST00000633096,ENST00000634054,ENST00000323275,ENST00000411962,ENST00000419704,ENST00000421495,ENST00000429572,ENST00000430786,ENST00000434694,ENST00000435064,ENST00000450926,ENST00000458452,ENST00000461514,ENST00000462432,ENST00000467408,ENST00000470030,ENST00000470679,ENST00000478641,ENST00000485710,ENST00000488042,ENST00000490853,ENST00000493534,ENST00000496353,ENST00000497304,ENST00000498173,ENST00000498476,ENST00000525164,ENST00000525285,ENST00000525603,ENST00000525769,ENST00000526113,ENST00000526332,ENST00000526797,ENST00000526904,ENST00000527098,ENST00000527383,ENST00000527719,ENST00000528879,ENST00000530031,ENST00000530233,ENST00000531019,ENST00000531020,ENST00000531292,ENST00000531377,ENST00000532772,ENST00000532952,ENST00000533916,ENST00000534345,ENST00000540437,ENST00000545578,ENST00000618806,ENST00000620829,ENST00000353662,ENST00000354700,ENST00000354980,ENST00000379037,ENST00000438966,ENST00000467278,ENST00000470659,ENST00000472541,ENST00000476572,ENST00000478065,ENST00000479108,ENST00000492936,ENST00000493992,ENST00000308647,ENST00000378736,ENST00000472194,ENST00000474481,ENST00000485748,ENST00000673477,ENST00000347370,ENST00000349431,ENST00000360466,ENST00000400929,ENST00000400930,ENST00000422076,ENST00000435198,ENST00000450390,ENST00000461142,ENST00000464036,ENST00000466752,ENST00000467339,ENST00000471154,ENST00000473215,ENST00000477894,ENST00000488418,ENST00000491779,ENST00000502382,ENST00000503294,ENST00000509720,ENST00000325425,ENST00000338555,ENST00000379099,ENST00000379101,ENST00000379116,ENST00000400928,ENST00000467651,ENST00000470022,ENST00000309212,ENST00000342753,ENST00000445648,ENST00000460473,ENST00000464351,ENST00000473097,ENST00000474033,ENST00000476718,ENST00000477278,ENST00000478517,ENST00000339381,ENST00000379031,ENST00000463758,ENST00000467712,ENST00000470520,ENST00000493657,ENST00000321751,ENST00000338338,ENST00000338370,ENST00000378853,ENST00000489799,ENST00000496905,ENST00000338660,ENST00000471398,ENST00000476993,ENST00000495558,ENST00000330388,ENST00000462849,ENST00000468365,ENST00000478606,ENST00000486627,ENST00000378821,ENST00000378785,ENST00000475091,ENST00000484537,ENST00000400809,ENST00000408918,ENST00000408952,ENST00000418865,ENST00000425598,ENST00000463260,ENST00000463895,ENST00000469113,ENST00000471930,ENST00000473872,ENST00000480479,ENST00000480646,ENST00000481223,ENST00000482365,ENST00000482621,ENST00000488340,ENST00000492998,ENST00000496007,ENST00000497013,ENST00000505849,ENST00000435351,ENST00000343938,ENST00000464957,ENST00000488011,ENST00000418833,ENST00000444362,ENST00000447725,ENST00000448629,ENST00000453521,ENST00000570344,ENST00000572242,ENST00000576232,ENST00000659048,ENST00000417917,ENST00000430109,ENST00000434150,ENST00000454562,ENST00000428932,ENST00000434139,ENST00000453732,ENST00000427211,ENST00000442470,ENST00000454272,ENST00000520296,ENST00000537107,ENST00000444968,ENST00000344843,ENST00000477686,ENST00000482352,ENST00000487659,ENST00000492508,ENST00000493287,ENST00000565563,ENST00000582431,ENST00000607307,ENST00000613751,ENST00000620702,ENST00000616525	DVL1,INTS11,ACAP3,ATAD3B,UBE2J2,SCNN1D,MXRA8,TAS1R3,PUSL1,AURKAIP1,VWA1,C1QTNF12,TMEM88B,ATAD3C,CCNL2,NDUFB4P8,CPTP,MRPL20-AS1,LINC01770,NA,LINC01786,ANKRD65,MRPL20,RN7SL657P,MRPL20-DT,MIR6726,MIR6727,MIR6808	NM_004421,NM_001330311,NA,NM_017871,NM_001256463,NM_001256456,NM_001256460,NM_001256462,NM_030649,NM_031921,NM_001317238,NM_058167,NM_194457,NM_194315,NM_194458,NM_001130413,NM_001282582,NM_032348,NM_001282585,NM_001282583,NM_001282584,NM_152228,NM_001346116,NM_153339,NM_017900,NM_001127230,NM_001127229,NM_199121,NM_022834,NM_001014980,NM_001146685,NM_001039211,NM_030937,NM_001320155,NM_001350500,NM_001320153,NM_001350498,NM_001350499,NM_001350497,NM_001039577,NM_001029885,NM_001243536,NM_001375660,NM_001243535,NM_001145210,NM_001375659,NM_017971,NM_001318485
chr1	23503403	23503404	chr1.p10e-5.r20.5.1:23503403[b38]C,T	NA	NA	NA	NA
chr1	27066300	27066301	chr1.p10e-5.r20.5.1:27066300[b38]A,T	NA	NA	NA	NA
chr1	30677969	32290757	chr1.p10e-5.r20.5.1:30677969[b38]C,A;chr1.p10e-5.r20.5.1:30899832[b38]C,T;chr1.p10e-5.r20.5.1:30897848[b38]T,G;chr1.p10e-5.r20.5.1:31661099[b38]A,T;chr1.p10e-5.r20.5.1:32290756[b38]A,AT	ENSG00000025800,ENSG00000060688,ENSG00000084623,ENSG00000084628,ENSG00000084636,ENSG00000084652,ENSG00000121753,ENSG00000121764,ENSG00000121766,ENSG00000121769,ENSG00000121774,ENSG00000121775,ENSG00000134644,ENSG00000134668,ENSG00000142910,ENSG00000160050,ENSG00000160051,ENSG00000160055,ENSG00000162510,ENSG00000162511,ENSG00000162512,ENSG00000162517,ENSG00000168528,ENSG00000182866,ENSG00000183615,ENSG00000184007,ENSG00000186056,ENSG00000203325,ENSG00000203620,ENSG00000206981,ENSG00000215899,ENSG00000215900,ENSG00000220785,ENSG00000222046,ENSG00000222784,ENSG00000223382,ENSG00000224066,ENSG00000225142,ENSG00000228634,ENSG00000229044,ENSG00000229167,ENSG00000229447,ENSG00000229607,ENSG00000232768,ENSG00000235143,ENSG00000235790,ENSG00000237329,ENSG00000250135,ENSG00000252450,ENSG00000254545,ENSG00000260386,ENSG00000264078,ENSG00000264773,ENSG00000265961,ENSG00000266203,ENSG00000266210,ENSG00000266580,ENSG00000269967,ENSG00000276493,ENSG00000277617,ENSG00000284543,ENSG00000284702,ENSG00000287510	ENST00000373625,ENST00000446515,ENST00000469790,ENST00000471599,ENST00000263694,ENST00000373720,ENST00000463988,ENST00000474025,ENST00000486941,ENST00000489853,ENST00000491106,ENST00000355082,ENST00000373586,ENST00000471486,ENST00000474371,ENST00000483517,ENST00000489353,ENST00000676554,ENST00000676679,ENST00000676801,ENST00000676837,ENST00000676957,ENST00000676998,ENST00000677053,ENST00000677183,ENST00000677198,ENST00000677202,ENST00000677353,ENST00000677378,ENST00000677540,ENST00000677580,ENST00000677640,ENST00000677676,ENST00000677701,ENST00000677711,ENST00000677760,ENST00000677767,ENST00000677772,ENST00000677844,ENST00000678063,ENST00000678106,ENST00000678150,ENST00000678162,ENST00000678306,ENST00000678420,ENST00000678534,ENST00000678689,ENST00000678711,ENST00000678842,ENST00000678883,ENST00000678889,ENST00000678968,ENST00000679044,ENST00000679270,ENST00000679290,ENST00000373736,ENST00000526106,ENST00000528449,ENST00000530145,ENST00000533581,ENST00000373667,ENST00000373668,ENST00000373672,ENST00000440437,ENST00000458715,ENST00000461217,ENST00000466829,ENST00000468459,ENST00000470799,ENST00000474000,ENST00000479100,ENST00000482478,ENST00000482910,ENST00000488128,ENST00000488897,ENST00000529928,ENST00000532877,ENST00000373609,ENST00000373610,ENST00000373655,ENST00000373658,ENST00000398538,ENST00000398542,ENST00000398547,ENST00000398556,ENST00000420125,ENST00000436464,ENST00000465256,ENST00000466109,ENST00000468430,ENST00000527361,ENST00000530134,ENST00000530999,ENST00000533175,ENST00000373705,ENST00000373706,ENST00000403528,ENST00000468521,ENST00000485464,ENST00000344147,ENST00000373714,ENST00000479629,ENST00000546109,ENST00000615916,ENST00000616393,ENST00000616859,ENST00000618216,ENST00000627541,ENST00000373713,ENST00000482018,ENST00000497275,ENST00000498148,ENST00000307714,ENST00000327300,ENST00000484270,ENST00000492989,ENST00000336294,ENST00000438825,ENST00000441402,ENST00000466321,ENST00000468135,ENST00000472503,ENST00000476968,ENST00000487305,ENST00000498613,ENST00000257075,ENST00000373741,ENST00000373742,ENST00000373747,ENST00000424085,ENST00000426105,ENST00000440538,ENST00000471894,ENST00000480602,ENST00000490546,ENST00000498419,ENST00000498627,ENST00000524516,ENST00000525843,ENST00000525948,ENST00000525997,ENST00000526128,ENST00000526215,ENST00000527498,ENST00000529846,ENST00000530669,ENST00000531867,ENST00000532678,ENST00000257100,ENST00000360482,ENST00000452755,ENST00000460061,ENST00000468720,ENST00000473361,ENST00000485944,ENST00000525930,ENST00000528579,ENST00000528791,ENST00000529396,ENST00000531039,ENST00000532604,ENST00000533231,ENST00000271064,ENST00000457433,ENST00000461030,ENST00000463112,ENST00000466998,ENST00000468635,ENST00000478398,ENST00000480586,ENST00000481165,ENST00000498429,ENST00000537531,ENST00000373602,ENST00000421922,ENST00000461819,ENST00000469003,ENST00000483009,ENST00000291358,ENST00000537469,ENST00000617816,ENST00000309777,ENST00000344461,ENST00000373593,ENST00000461402,ENST00000466796,ENST00000483001,ENST00000484490,ENST00000485689,ENST00000487174,ENST00000489170,ENST00000491434,ENST00000495091,ENST00000373765,ENST00000477320,ENST00000494561,ENST00000294507,ENST00000464569,ENST00000476492,ENST00000336798,ENST00000339394,ENST00000471567,ENST00000487984,ENST00000373703,ENST00000461006,ENST00000471219,ENST00000472443,ENST00000478502,ENST00000489164,ENST00000492061,ENST00000496805,ENST00000373709,ENST00000373710,ENST00000487207,ENST00000491976,ENST00000536384,ENST00000536859,ENST00000333070,ENST00000336890,ENST00000355928,ENST00000373557,ENST00000373562,ENST00000373564,ENST00000461712,ENST00000469765,ENST00000469956,ENST00000476457,ENST00000477031,ENST00000482949,ENST00000495610,ENST00000619559,ENST00000373582,ENST00000457805,ENST00000468531,ENST00000470404,ENST00000475464,ENST00000484483,ENST00000489313,ENST00000494444,ENST00000524384,ENST00000526960,ENST00000528253,ENST00000528840,ENST00000529477,ENST00000532001,ENST00000532289,ENST00000533408,ENST00000534796,ENST00000602683,ENST00000602725,ENST00000647444,ENST00000649841,ENST00000414532,ENST00000414763,ENST00000443076,ENST00000454613,ENST00000649861,ENST00000366152,ENST00000453837,ENST00000384254,ENST00000401075,ENST00000322792,ENST00000403496,ENST00000423995,ENST00000426597,ENST00000441044,ENST00000409358,ENST00000487056,ENST00000410852,ENST00000430320,ENST00000438790,ENST00000634319,ENST00000634587,ENST00000634980,ENST00000635009,ENST00000635044,ENST00000635288,ENST00000635357,ENST00000658212,ENST00000659416,ENST00000659931,ENST00000667276,ENST00000671661,ENST00000373604,ENST00000421616,ENST00000441274,ENST00000447478,ENST00000430143,ENST00000435872,ENST00000664491,ENST00000452686,ENST00000440358,ENST00000429616,ENST00000431202,ENST00000445166,ENST00000585413,ENST00000585660,ENST00000587445,ENST00000588288,ENST00000589462,ENST00000591592,ENST00000591929,ENST00000593188,ENST00000607926,ENST00000608246,ENST00000608332,ENST00000608888,ENST00000609033,ENST00000609338,ENST00000609373,ENST00000609549,ENST00000609625,ENST00000610043,ENST00000610216,ENST00000623425,ENST00000623786,ENST00000623791,ENST00000624388,ENST00000417263,ENST00000515055,ENST00000516641,ENST00000527035,ENST00000562271,ENST00000562339,ENST00000563550,ENST00000566792,ENST00000570127,ENST00000581333,ENST00000583944,ENST00000578934,ENST00000577515,ENST00000578099,ENST00000581063,ENST00000602889,ENST00000613387,ENST00000615681,ENST00000638644,ENST00000639047,ENST00000639741,ENST00000639839,ENST00000639946,ENST00000640157,ENST00000640226,ENST00000640623,ENST00000640630,ENST00000641788,ENST00000655364	KPNA6,SNRNP40,EIF3I,NKAIN1,COL16A1,TXLNA,ADGRB2,HCRTR1,ZCCHC17,FABP3,KHDRBS1,TMEM39B,PUM1,SPOCD1,TINAGL1,CCDC28B,IQCC,TMEM234,MATN1,LAPTM5,SDC3,PEF1,SERINC2,LCK,FAM167B,PTP4A2,MATN1-AS1,NA,RNU6-40P,SELENOWP1,MTMR9LP,DCDC2B,RN7SKP91,LINC01778,PEF1-AS1,LDC1P,MIR4420,MIR5585,RN7SL371P,MIR4254,LINC01226	NM_012316,NA,NM_004814,NM_003757,NM_024522,NM_001856,NM_175852,NM_001376858,NM_001376859,NM_001376857,NM_001294335,NM_001364857,NM_001294336,NM_001525,NM_016505,NM_001282568,NM_001282567,NM_001282570,NM_001282574,NM_001282572,NM_001282569,NM_001282571,NM_001282573,NM_001282566,NM_004102,NM_001320996,NM_006559,NM_001271878,NM_001319677,NM_018056,NM_001319678,NM_001319679,NM_014676,NM_001020658,NM_001281988,NM_144569,NM_001281987,NM_001204414,NM_022164,NM_001204415,NM_024296,NM_001301011,NM_018134,NM_001160042,NM_001366191,NM_019118,NM_002379,NM_006762,NM_014654,NM_012392,NM_001359651,NM_001199038,NM_178865,NM_001199039,NM_018565,NM_001199037,NM_001330468,NM_005356,NM_001042771,NM_032648,NM_001369860,NM_080391,NM_001369859,NM_001195101,NM_001369858,NM_001195100,NM_001099434
chr1	102390524	103173333	chr1.p10e-5.r20.5.1:102390524[b38]T,C	ENSG00000060718,ENSG00000230864,ENSG00000234257	ENST00000353414,ENST00000358392,ENST00000370096,ENST00000427239,ENST00000447608,ENST00000461720,ENST00000465209,ENST00000470170,ENST00000512756,ENST00000635193,ENST00000639098,ENST00000644186,ENST00000645458,ENST00000647280,ENST00000414418,ENST00000396543	COL11A1,NA,SOD2P1	NM_001854,NA,NM_080630,NM_001190709,NM_080629
chr1	109299122	109359776	chr1.p10e-5.r20.5.1:109359775[b38]C,G;chr1.p10e-5.r20.5.1:109299122[b38]G,A	ENSG00000134243,ENSG00000221986	ENST00000256637,ENST00000466471,ENST00000482236,ENST00000485149,ENST00000493736,ENST00000538502,ENST00000633956,ENST00000357155,ENST00000477962	SORT1,MYBPHL	NM_002959,NA,NM_001205228,NM_001265613,NM_001010985
chr1	117244237	117845668	chr1.p10e-5.r20.5.1:117579366[b38]C,T;chr1.p10e-5.r20.5.1:117476014[b38]T,C;chr1.p10e-5.r20.5.1:117284547[b38]G,A;chr1.p10e-5.r20.5.1:117540222[b38]G,T;chr1.p10e-5.r20.5.1:117477208[b38]G,A	ENSG00000183508,ENSG00000198162,ENSG00000212266,ENSG00000213262,ENSG00000226755,ENSG00000228217,ENSG00000235202,ENSG00000236866,ENSG00000270719,ENSG00000271427,ENSG00000279513	ENST00000369448,ENST00000356554,ENST00000421535,ENST00000422329,ENST00000449370,ENST00000482811,ENST00000390964,ENST00000430995,ENST00000455691,ENST00000423940,ENST00000442182,ENST00000657479,ENST00000664471,ENST00000425010,ENST00000440801,ENST00000456126,ENST00000605704,ENST00000604156,ENST00000623435	TENT5C,MAN1A2,NA,VDAC2P3,VPS25P1,PNRC2P1,LINC01525	NM_017709,NM_006699,NA
chr1	122776284	122895222	chr1.p10e-5.r20.5.1:123329572[b38]G,A;chr1.p10e-5.r20.5.1:123259710[b38]G,A;chr1.p10e-5.r20.5.1:122776284[b38]G,T;chr1.p10e-5.r20.5.1:122895221[b38]G,A	NA	NA	NA	NA
chr1	124439482	124439483	chr1.p10e-5.r20.5.1:124439482[b38]G,T	NA	NA	NA	NA
chr1	147484892	147584968	chr1.p10e-5.r20.5.1:147584967[b38]G,C;chr1.p10e-5.r20.5.1:147484892[b38]A,G	ENSG00000116128,ENSG00000278811	ENST00000234739,ENST00000619867,ENST00000621316	BCL9,LINC00624	NA,NM_004326
chr1	175526418	175526419	chr1.p10e-5.r20.5.1:175526418[b38]A,G	ENSG00000116147	ENST00000263525,ENST00000367674	TNR	NM_001328635,NM_003285,NA
chr1	183771268	185000310	chr1.p10e-5.r20.5.1:184504959[b38]A,G;chr1.p10e-5.r20.5.1:184049713[b38]T,C;chr1.p10e-5.r20.5.1:185000309[b38]C,T	ENSG00000116406,ENSG00000116667,ENSG00000135842,ENSG00000143344,ENSG00000198756,ENSG00000198860,ENSG00000199840,ENSG00000207080,ENSG00000230470,ENSG00000231791,ENSG00000232036,ENSG00000244568,ENSG00000252222,ENSG00000260976,ENSG00000271387,ENSG00000285847,ENSG00000286378,ENSG00000286655	ENST00000318130,ENST00000367512,ENST00000439962,ENST00000466392,ENST00000466606,ENST00000474725,ENST00000235307,ENST00000367514,ENST00000477517,ENST00000489143,ENST00000648109,ENST00000675061,ENST00000675148,ENST00000675405,ENST00000367511,ENST00000417056,ENST00000461167,ENST00000487074,ENST00000496299,ENST00000304685,ENST00000360851,ENST00000361927,ENST00000367520,ENST00000367521,ENST00000486375,ENST00000649786,ENST00000361641,ENST00000367518,ENST00000423085,ENST00000457455,ENST00000462677,ENST00000485209,ENST00000533373,ENST00000643231,ENST00000643702,ENST00000643916,ENST00000644145,ENST00000644479,ENST00000644592,ENST00000644815,ENST00000645316,ENST00000645668,ENST00000645963,ENST00000646297,ENST00000647437,ENST00000647465,ENST00000362970,ENST00000384352,ENST00000414377,ENST00000449525,ENST00000245811,ENST00000479178,ENST00000516413,ENST00000566476,ENST00000605589,ENST00000648800,ENST00000653410,ENST00000657103,ENST00000660403,ENST00000658878,ENST00000664793	EDEM3,C1orf21,NIBAN1,RGL1,COLGALT2,TSEN15,NA,RN7SL654P,RNU7-13P,LINC01633,C1orf21-DT	NM_025191,NA,NM_001319960,NM_030806,NM_052966,NM_001297669,NM_015149,NM_001297670,NM_001297671,NM_001297672,NM_001303420,NM_001303421,NM_015101,NM_001127394,NM_001300764,NM_001363643,NM_001300766,NM_052965
chr1	214534739	214541674	chr1.p10e-5.r20.5.1:214534739[b38]T,TAAATAAATAAAA;chr1.p10e-5.r20.5.1:214541673[b38]A,C	ENSG00000152104	ENST00000366956,ENST00000486173,ENST00000491277,ENST00000543945	PTPN14	NM_005401,NA
chr1	226960444	226960467	chr1.p10e-5.r20.5.1:226960444[b38]TTGG,T	ENSG00000163050,ENSG00000288674	ENST00000366777,ENST00000366778,ENST00000478406,ENST00000489044,ENST00000366779,ENST00000676884	COQ8A,NA	NA,NM_020247
chr1	229443676	230070107	chr1.p10e-5.r20.5.1:229590818[b38]T,A	ENSG00000069248,ENSG00000135763,ENSG00000135776,ENSG00000135801,ENSG00000143641,ENSG00000199672,ENSG00000201492,ENSG00000213028,ENSG00000223635,ENSG00000225984,ENSG00000227043,ENSG00000228058,ENSG00000229367	ENST00000261396,ENST00000366678,ENST00000485119,ENST00000490352,ENST00000258243,ENST00000434387,ENST00000344517,ENST00000486755,ENST00000498158,ENST00000258281,ENST00000366674,ENST00000366675,ENST00000477957,ENST00000366672,ENST00000488903,ENST00000494106,ENST00000362802,ENST00000364622,ENST00000434580,ENST00000417605,ENST00000452520,ENST00000435973,ENST00000650825,ENST00000661713,ENST00000669450,ENST00000669533,ENST00000445339,ENST00000660480,ENST00000661272,ENST00000663288,ENST00000425149	NUP133,URB2,ABCB10,TAF5L,GALNT2,RNU4-21P,RNA5SP78,NA,HMGB1P26,LINC01682,LINC01736,HMGN2P19	NM_018230,NA,NM_001314021,NM_014777,NM_012089,NM_014409,NM_001025247,NM_001291866,NM_004481
chr1	242420955	242485012	chr1.p10e-5.r20.5.1:242465117[b38]T,C;chr1.p10e-5.r20.5.1:242462513[b38]C,T;chr1.p10e-5.r20.5.1:242420955[b38]G,A;chr1.p10e-5.r20.5.1:242485011[b38]C,A	ENSG00000180287	ENST00000314833,ENST00000366545,ENST00000427495,ENST00000442594,ENST00000459864,ENST00000467561,ENST00000536534	PLD5	NM_001320272,NM_001372062,NA,NM_001195811,NM_001195812
chr10	17583075	17583078	chr10.p10e-5.r20.5.10:17583077[b38]A,ACCC;chr10.p10e-5.r20.5.10:17583075[b38]TTA,T	NA	NA	NA	NA
chr10	19546709	19766806	chr10.p10e-5.r20.5.10:19766805[b38]G,T;chr10.p10e-5.r20.5.10:19689232[b38]C,CTG	ENSG00000200545,ENSG00000204740,ENSG00000230818,ENSG00000233968,ENSG00000252001,ENSG00000283456	ENST00000363675,ENST00000377265,ENST00000377266,ENST00000418367,ENST00000454679,ENST00000480707,ENST00000419987,ENST00000423551,ENST00000431157,ENST00000451713,ENST00000657622,ENST00000516192,ENST00000636562	NA,MALRD1,MTND2P16,RNA5SP303,MTND1P37	NA,NM_001142308
chr10	29921074	29921075	chr10.p10e-5.r20.5.10:29921074[b38]C,T	NA	NA	NA	NA
chr10	41564165	41564183	chr10.p10e-5.r20.5.10:41564182[b38]G,T	NA	NA	NA	NA
chr10	45028979	46224465	chr10.p10e-5.r20.5.10:45668361[b38]T,G;chr10.p10e-5.r20.5.10:45247485[b38]G,T	NA,ENSG00000012779,ENSG00000165406,ENSG00000172661,ENSG00000172671,ENSG00000178440,ENSG00000188234,ENSG00000204149,ENSG00000207071,ENSG00000224402,ENSG00000226937,ENSG00000227683,ENSG00000228462,ENSG00000228702,ENSG00000230501,ENSG00000230869,ENSG00000231122,ENSG00000231964,ENSG00000232554,ENSG00000234993,ENSG00000235690,ENSG00000236442,ENSG00000237840,ENSG00000239152,ENSG00000239883,ENSG00000243349,ENSG00000256574,ENSG00000263476,ENSG00000263639,ENSG00000264204,ENSG00000264217,ENSG00000265354,ENSG00000265733,ENSG00000266412,ENSG00000270258,ENSG00000270434,ENSG00000275312,ENSG00000277757,ENSG00000278531,ENSG00000280012	ENST00000492347,ENST00000374391,ENST00000475300,ENST00000481117,ENST00000483623,ENST00000493336,ENST00000498461,ENST00000542434,ENST00000612635,ENST00000319836,ENST00000395769,ENST00000451376,ENST00000453424,ENST00000453980,ENST00000476962,ENST00000602712,ENST00000336378,ENST00000359860,ENST00000374359,ENST00000374362,ENST00000420848,ENST00000471102,ENST00000485850,ENST00000537517,ENST00000540872,ENST00000623400,ENST00000335258,ENST00000344646,ENST00000374366,ENST00000374370,ENST00000374371,ENST00000465407,ENST00000484333,ENST00000495747,ENST00000497028,ENST00000311652,ENST00000430779,ENST00000448048,ENST00000490752,ENST00000495243,ENST00000616763,ENST00000618171,ENST00000384343,ENST00000436165,ENST00000641007,ENST00000641209,ENST00000455142,ENST00000456938,ENST00000594514,ENST00000598522,ENST00000598559,ENST00000599282,ENST00000608660,ENST00000422807,ENST00000455650,ENST00000424552,ENST00000444850,ENST00000454844,ENST00000411791,ENST00000608562,ENST00000435635,ENST00000423875,ENST00000437884,ENST00000448600,ENST00000619977,ENST00000661630,ENST00000443534,ENST00000457461,ENST00000433115,ENST00000426241,ENST00000608163,ENST00000608251,ENST00000608637,ENST00000459084,ENST00000417555,ENST00000440803,ENST00000610690,ENST00000427229,ENST00000374401,ENST00000536058,ENST00000553795,ENST00000579389,ENST00000581478,ENST00000582163,ENST00000663171,ENST00000582299,ENST00000584631,ENST00000580018,ENST00000580726,ENST00000578454,ENST00000579039,ENST00000580070,ENST00000581486,ENST00000583565,ENST00000585056,ENST00000585132,ENST00000603046,ENST00000603431,ENST00000618885,ENST00000599308,ENST00000602156,ENST00000625472,ENST00000619383,ENST00000623642	NA,ALOX5,MARCHF8,WASHC2C,ZFAND4,TIMM23B-AGAP6,AGAP4,AGAP6,RNU6-1207P,OR6D1P,CEP164P1,RPS19P7,ANKRD30BP3,AGAP10P,FAM25E,RSU1P2,CUBNP2,CUBNP3,ANKRD54P1,FAM21FP,RNA5SP310,PARGP1,OR13A1,MIR3156-1,MSMB,AGAP7P,RPL35AP23,TIMM23,SNORA74C-1,NCOA4,DUXAP4,RPL23AP61	NA,NM_001320862,NM_000698,NM_001320861,NM_001256153,NM_001256154,NM_001282866,NM_001002266,NM_145021,NM_001367393,NM_015262,NM_001367408,NM_001367401,NM_001367400,NM_001169106,NM_001367416,NM_001367394,NM_001367415,NM_001367413,NM_001367399,NM_001367396,NM_001169107,NM_001330074,NM_001367397,NM_001367406,NM_001367395,NM_001367403,NM_001367404,NM_001367411,NM_001367405,NM_001367412,NM_001367398,NM_001367407,NM_001367402,NM_001367414,NM_001367409,NM_001367410,NM_174890,NM_001128324,NM_001282906,NM_001282905,NM_133446,NM_001276343,NM_001291379,NM_001365867,NM_001077665,NM_001351234,NM_001004297,NM_138634,NM_002443,NM_006327,NM_005437,NM_001145263,NM_001145262,NM_001145260,NM_001145261
chr10	101102965	101944253	chr10.p10e-5.r20.5.10:101944252[b38]A,ATATATATATTTATATT;chr10.p10e-5.r20.5.10:101944251[b38]T,A;chr10.p10e-5.r20.5.10:101944249[b38]T,A	ENSG00000107807,ENSG00000107829,ENSG00000107831,ENSG00000107833,ENSG00000120029,ENSG00000120049,ENSG00000138136,ENSG00000166167,ENSG00000166169,ENSG00000166171,ENSG00000198408,ENSG00000222051,ENSG00000222238,ENSG00000222414,ENSG00000224817,ENSG00000225208,ENSG00000226009,ENSG00000227128,ENSG00000229649,ENSG00000230967,ENSG00000236311,ENSG00000237579,ENSG00000263436,ENSG00000270973,ENSG00000274742,ENSG00000283558,ENSG00000286489	ENST00000370196,ENST00000463716,ENST00000467928,ENST00000525019,ENST00000533319,ENST00000331272,ENST00000457105,ENST00000470093,ENST00000482428,ENST00000489578,ENST00000664783,ENST00000320185,ENST00000344255,ENST00000346714,ENST00000347978,ENST00000469792,ENST00000485728,ENST00000618991,ENST00000370110,ENST00000462391,ENST00000468544,ENST00000474993,ENST00000370033,ENST00000495001,ENST00000239117,ENST00000343195,ENST00000348850,ENST00000353068,ENST00000355657,ENST00000356640,ENST00000358038,ENST00000370046,ENST00000434163,ENST00000460388,ENST00000461105,ENST00000472764,ENST00000483385,ENST00000642874,ENST00000370193,ENST00000370183,ENST00000370187,ENST00000393441,ENST00000408038,ENST00000465182,ENST00000475200,ENST00000493877,ENST00000299206,ENST00000339310,ENST00000370162,ENST00000370168,ENST00000370169,ENST00000370172,ENST00000413344,ENST00000415897,ENST00000426919,ENST00000429502,ENST00000430045,ENST00000454524,ENST00000461587,ENST00000463515,ENST00000470140,ENST00000485369,ENST00000628479,ENST00000370147,ENST00000370151,ENST00000434727,ENST00000470165,ENST00000475443,ENST00000626968,ENST00000357797,ENST00000361464,ENST00000370094,ENST00000429860,ENST00000439817,ENST00000461645,ENST00000462994,ENST00000479811,ENST00000482611,ENST00000492204,ENST00000494347,ENST00000410119,ENST00000410306,ENST00000410482,ENST00000458489,ENST00000664847,ENST00000670664,ENST00000442188,ENST00000412353,ENST00000430651,ENST00000434878,ENST00000454527,ENST00000456391,ENST00000546988,ENST00000547077,ENST00000422661,ENST00000450669,ENST00000425505,ENST00000445873,ENST00000434189,ENST00000660354,ENST00000666262,ENST00000666640,ENST00000669629,ENST00000583596,ENST00000605515,ENST00000615609,ENST00000637571,ENST00000663752	TLX1,FBXW4,FGF8,NPM3,ARMH3,KCNIP2,LBX1,BTRC,POLL,DPCD,OGA,RNU6-1165P,RNU2-43P,RNU2-59P,NA,KCNIP2-AS1,LBX1-AS1,LINC02681,TLX1NB,LINC01514,MIR3158-1,SMARCE1P7,MIR3158-2	NM_005521,NM_001195517,NA,NM_022039,NM_001323541,NM_033163,NM_033164,NM_001206389,NM_033165,NM_006119,NM_006993,NM_024541,NM_173194,NM_173191,NM_173192,NM_173195,NM_173193,NM_014591,NM_173197,NM_006562,NM_033637,NM_003939,NM_001256856,NM_013274,NM_001174085,NM_001174084,NM_001308382,NM_001329742,NM_001329745,NM_015448,NM_001329743,NM_001329744,NM_001142434,NM_012215
chr10	106275217	106275218	chr10.p10e-5.r20.5.10:106275217[b38]CTT,C	NA	NA	NA	NA
chr10	124331082	124331083	chr10.p10e-5.r20.5.10:124331082[b38]G,A	NA	NA	NA	NA
chr10	126591581	126642145	chr10.p10e-5.r20.5.10:126618531[b38]A,G	ENSG00000154493	ENST00000488181,ENST00000657225	C10orf90	NA,NM_001350922,NM_001350921,NM_001004298
chr11	7735507	8268937	chr11.p10e-5.r20.5.11:7735507[b38]G,A	NA,ENSG00000166402,ENSG00000166405,ENSG00000166407,ENSG00000166408,ENSG00000170683,ENSG00000170688,ENSG00000175390,ENSG00000182261,ENSG00000182334,ENSG00000183303,ENSG00000227892,ENSG00000241008,ENSG00000246820,ENSG00000248332,ENSG00000252769,ENSG00000254642,ENSG00000254921,ENSG00000254951,ENSG00000255420,ENSG00000271758,ENSG00000279000,ENSG00000279391	ENST00000360759,ENST00000623991,ENST00000299506,ENST00000305253,ENST00000534099,ENST00000309737,ENST00000335425,ENST00000343202,ENST00000419822,ENST00000425599,ENST00000524799,ENST00000526962,ENST00000528463,ENST00000529035,ENST00000529271,ENST00000530060,ENST00000531450,ENST00000335790,ENST00000428101,ENST00000524379,ENST00000534484,ENST00000299512,ENST00000642047,ENST00000305754,ENST00000528653,ENST00000528763,ENST00000530219,ENST00000531329,ENST00000531572,ENST00000532882,ENST00000533626,ENST00000640290,ENST00000651655,ENST00000677121,ENST00000677179,ENST00000677795,ENST00000677866,ENST00000678132,ENST00000678993,ENST00000328600,ENST00000526590,ENST00000641167,ENST00000329434,ENST00000424698,ENST00000480271,ENST00000499752,ENST00000506601,ENST00000530466,ENST00000516960,ENST00000527162,ENST00000526646,ENST00000528151,ENST00000527847,ENST00000529488,ENST00000533634,ENST00000534076,ENST00000527565,ENST00000641238,ENST00000642108,ENST00000623018	NA,TUB,RIC3,LMO1,OR5P1P,OR10A3,OR5E1P,EIF3F,NLRP10,OR5P3,OR5P2,OR5P4P,RIC3-DT,TUB-AS1,RNU6-943P,COX6CP5,CASC23,OR10A6	NA,NM_003320,NM_177972,NM_001135109,NM_024557,NM_001346690,NM_001346692,NM_001206671,NM_001346694,NM_001346693,NM_001206672,NM_001346691,NM_002315,NM_001270428,NM_001003745,NM_003754,NM_176821,NM_153445,NM_153444,NM_001004461
chr11	9169294	10932386	chr11.p10e-5.r20.5.11:10066028[b38]T,A;chr11.p10e-5.r20.5.11:10223436[b38]T,C;chr11.p10e-5.r20.5.11:10396208[b38]C,T;chr11.p10e-5.r20.5.11:10743187[b38]C,T;chr11.p10e-5.r20.5.11:10607026[b38]T,C;chr11.p10e-5.r20.5.11:10589023[b38]C,G;chr11.p10e-5.r20.5.11:10825095[b38]C,T;chr11.p10e-5.r20.5.11:10932385[b38]A,G	NA,ENSG00000072952,ENSG00000110315,ENSG00000110321,ENSG00000133789,ENSG00000133800,ENSG00000133805,ENSG00000133812,ENSG00000148926,ENSG00000166471,ENSG00000166478,ENSG00000166483,ENSG00000177112,ENSG00000184014,ENSG00000198730,ENSG00000201564,ENSG00000201998,ENSG00000205339,ENSG00000206858,ENSG00000221574,ENSG00000236287,ENSG00000238387,ENSG00000238622,ENSG00000239470,ENSG00000243964,ENSG00000245522,ENSG00000246273,ENSG00000246308,ENSG00000247271,ENSG00000250041,ENSG00000252568,ENSG00000254397,ENSG00000254554,ENSG00000254719,ENSG00000254765,ENSG00000254865,ENSG00000254884,ENSG00000255097,ENSG00000255463,ENSG00000255476,ENSG00000255823,ENSG00000268403,ENSG00000273725,ENSG00000283813,ENSG00000286561	ENST00000526523,ENST00000423302,ENST00000424001,ENST00000526414,ENST00000527509,ENST00000529068,ENST00000529448,ENST00000529471,ENST00000529547,ENST00000531107,ENST00000531308,ENST00000531786,ENST00000532037,ENST00000533631,ENST00000534266,ENST00000541483,ENST00000547195,ENST00000558540,ENST00000265981,ENST00000528665,ENST00000530156,ENST00000533412,ENST00000534281,ENST00000339995,ENST00000396525,ENST00000524932,ENST00000525606,ENST00000525681,ENST00000525972,ENST00000525995,ENST00000526148,ENST00000527015,ENST00000527419,ENST00000527526,ENST00000528562,ENST00000528839,ENST00000530211,ENST00000530564,ENST00000530702,ENST00000531180,ENST00000531416,ENST00000531507,ENST00000531647,ENST00000532082,ENST00000532120,ENST00000532152,ENST00000532349,ENST00000532383,ENST00000532570,ENST00000533485,ENST00000534246,ENST00000534272,ENST00000534470,ENST00000534605,ENST00000318950,ENST00000447399,ENST00000524817,ENST00000526358,ENST00000531814,ENST00000534562,ENST00000534662,ENST00000256178,ENST00000438354,ENST00000529598,ENST00000531706,ENST00000295663,ENST00000396553,ENST00000396554,ENST00000444303,ENST00000524866,ENST00000527261,ENST00000527369,ENST00000528723,ENST00000529507,ENST00000529744,ENST00000529834,ENST00000529835,ENST00000530864,ENST00000531227,ENST00000532250,ENST00000532966,ENST00000533116,ENST00000534047,ENST00000256190,ENST00000420722,ENST00000524961,ENST00000525040,ENST00000525697,ENST00000526353,ENST00000527019,ENST00000528478,ENST00000529587,ENST00000530741,ENST00000532095,ENST00000533584,ENST00000533661,ENST00000533770,ENST00000675281,ENST00000676324,ENST00000676387,ENST00000278175,ENST00000524948,ENST00000525063,ENST00000526492,ENST00000528544,ENST00000528655,ENST00000530439,ENST00000534464,ENST00000299596,ENST00000524543,ENST00000527813,ENST00000528080,ENST00000533723,ENST00000533867,ENST00000611268,ENST00000299606,ENST00000396597,ENST00000396602,ENST00000396604,ENST00000412390,ENST00000414370,ENST00000417726,ENST00000438144,ENST00000447186,ENST00000496276,ENST00000526657,ENST00000527597,ENST00000530463,ENST00000531943,ENST00000532305,ENST00000532577,ENST00000533542,ENST00000534265,ENST00000299613,ENST00000450114,ENST00000524549,ENST00000524612,ENST00000527848,ENST00000530175,ENST00000530712,ENST00000532275,ENST00000525578,ENST00000529829,ENST00000529979,ENST00000663840,ENST00000671658,ENST00000328194,ENST00000526707,ENST00000527700,ENST00000527896,ENST00000530044,ENST00000530780,ENST00000530867,ENST00000532696,ENST00000361367,ENST00000524523,ENST00000526874,ENST00000529355,ENST00000529898,ENST00000532365,ENST00000364694,ENST00000365128,ENST00000379719,ENST00000527431,ENST00000528833,ENST00000530037,ENST00000531235,ENST00000533233,ENST00000533680,ENST00000630083,ENST00000384131,ENST00000408647,ENST00000413761,ENST00000432999,ENST00000525350,ENST00000526020,ENST00000526852,ENST00000528289,ENST00000530570,ENST00000533903,ENST00000533925,ENST00000534690,ENST00000458785,ENST00000459187,ENST00000472300,ENST00000475608,ENST00000500698,ENST00000525154,ENST00000498905,ENST00000499953,ENST00000525636,ENST00000526617,ENST00000527406,ENST00000534671,ENST00000650092,ENST00000658574,ENST00000663578,ENST00000664105,ENST00000499765,ENST00000501079,ENST00000529014,ENST00000530344,ENST00000654337,ENST00000658394,ENST00000664153,ENST00000664276,ENST00000666098,ENST00000669704,ENST00000503469,ENST00000533941,ENST00000661618,ENST00000668046,ENST00000516759,ENST00000531111,ENST00000526906,ENST00000532615,ENST00000533128,ENST00000532735,ENST00000533804,ENST00000528520,ENST00000527568,ENST00000533659,ENST00000536684,ENST00000596206,ENST00000613468,ENST00000638094,ENST00000667219	NA,IRAG1,RNF141,EIF4G2,SWAP70,LYVE1,AMPD3,SBF2,ADM,TMEM41B,ZNF143,WEE1,IRAG1-AS1,DENND5A,CTR9,RN7SKP50,SNORA23,IPO7,RNU6ATAC33P,ZBED5,SNORD97,RPL23AP65,LINC02709,SBF2-AS1,ZBED5-AS1,RNU7-28P,PRR13P2,MTRNR2L8,MIR4485	NA,NM_001206881,NM_130385,NM_001100167,NM_001206880,NM_001098579,NM_001100163,NM_016422,NM_001172705,NM_001418,NM_001042559,NM_001297714,NM_015055,NM_006691,NM_001172431,NM_000480,NM_001025389,NM_001025390,NM_001172430,NM_001386342,NM_030962,NM_001386339,NM_001124,NM_015012,NM_001165030,NM_003442,NM_001282656,NM_001282657,NM_003390,NM_001143976,NM_015213,NM_001348749,NM_001348750,NM_001243254,NM_014633,NM_001346279,NM_006391,NM_001143667,NM_021211,NM_001190702
chr11	15785179	15785180	chr11.p10e-5.r20.5.11:15785179[b38]G,A	NA	NA	NA	NA
chr11	22885712	24725934	chr11.p10e-5.r20.5.11:22907736[b38]T,C;chr11.p10e-5.r20.5.11:22885712[b38]T,A;chr11.p10e-5.r20.5.11:23945340[b38]G,A;chr11.p10e-5.r20.5.11:24190729[b38]G,T;chr11.p10e-5.r20.5.11:24211556[b38]T,C;chr11.p10e-5.r20.5.11:24439264[b38]A,C;chr11.p10e-5.r20.5.11:24314913[b38]C,G;chr11.p10e-5.r20.5.11:24256786[b38]GAACA,G;chr11.p10e-5.r20.5.11:24568015[b38]G,A	ENSG00000187398,ENSG00000207252,ENSG00000240881,ENSG00000246225,ENSG00000252519,ENSG00000254465,ENSG00000254564,ENSG00000254594,ENSG00000254861,ENSG00000255193,ENSG00000255293,ENSG00000255418,ENSG00000255489,ENSG00000271491,ENSG00000275868,ENSG00000277803	ENST00000336930,ENST00000405855,ENST00000449567,ENST00000529015,ENST00000531187,ENST00000533227,ENST00000384522,ENST00000474589,ENST00000499625,ENST00000528701,ENST00000516710,ENST00000528321,ENST00000528178,ENST00000527283,ENST00000534492,ENST00000525512,ENST00000534068,ENST00000531444,ENST00000530576,ENST00000533591,ENST00000661041,ENST00000667591,ENST00000668107,ENST00000526957,ENST00000604840,ENST00000620877,ENST00000619919	LUZP2,NA,RNU6-783P,THAP12P4,LINC02686,LINC02726,WIZP1,LINC02718,MIR8054	NA,NM_001009909,NM_001252010,NM_001252008
chr11	45923045	46076340	chr11.p10e-5.r20.5.11:45923045[b38]C,T	ENSG00000135365,ENSG00000165905	ENST00000323180,ENST00000418153,ENST00000524497,ENST00000525676,ENST00000525679,ENST00000527401,ENST00000527753,ENST00000529734,ENST00000529782,ENST00000530587,ENST00000531959,ENST00000532028,ENST00000532883,ENST00000534724,ENST00000534766,ENST00000676320,ENST00000325468,ENST00000401752,ENST00000414027,ENST00000525609,ENST00000528236,ENST00000529052,ENST00000530437,ENST00000531526,ENST00000531847,ENST00000534410	PHF21A,LARGE2	NM_001352026,NM_001352027,NM_001352025,NA,NM_001352030,NM_001352031,NM_016621,NM_001352032,NM_001352028,NM_001352029,NM_001101802,NM_001300722,NM_152312,NM_001300721
chr11	101209251	101220730	chr11.p10e-5.r20.5.11:101209251[b38]ACCACAG,A;chr11.p10e-5.r20.5.11:101220729[b38]A,G	ENSG00000255504,ENSG00000282728	ENST00000526107,ENST00000531772	NA,PGR-AS1	NA
chr11	117300621	117325305	chr11.p10e-5.r20.5.11:117311203[b38]G,C;chr11.p10e-5.r20.5.11:117310205[b38]T,C;chr11.p10e-5.r20.5.11:117315357[b38]T,A;chr11.p10e-5.r20.5.11:117314918[b38]C,T;chr11.p10e-5.r20.5.11:117320071[b38]T,A;chr11.p10e-5.r20.5.11:117321018[b38]C,T;chr11.p10e-5.r20.5.11:117397967[b38]T,C;chr11.p10e-5.r20.5.11:117311276[b38]C,T;chr11.p10e-5.r20.5.11:117317562[b38]CT,C	ENSG00000110274,ENSG00000186318,ENSG00000250699	ENST00000525734,ENST00000313005,ENST00000428381,ENST00000445823,ENST00000513780,ENST00000514464,ENST00000528053,ENST00000504906	CEP164,BACE1,NA	NA,NM_001271933,NM_014956,NM_012104,NM_001207048,NM_001207049,NM_138973,NM_138971,NM_138972
chr12	47325966	47604952	chr12.p10e-5.r20.5.12:47428750[b38]G,A;chr12.p10e-5.r20.5.12:47332787[b38]T,C;chr12.p10e-5.r20.5.12:47325966[b38]C,T	ENSG00000199566,ENSG00000257807,ENSG00000257905,ENSG00000257906,ENSG00000257924,ENSG00000258116,ENSG00000258369,ENSG00000264906	ENST00000362696,ENST00000550956,ENST00000546846,ENST00000552320,ENST00000648410,ENST00000650246,ENST00000653282,ENST00000654304,ENST00000654817,ENST00000656812,ENST00000659201,ENST00000659511,ENST00000659658,ENST00000660395,ENST00000660540,ENST00000662412,ENST00000550019,ENST00000546707,ENST00000549509,ENST00000577654	NA,LINC02156,LINC02416,PPIAP45,ADI1P3,MIR4494	NA
chr13	17414984	18234966	chr13.p10e-5.r20.5.13:18234965[b38]AACG,A	ENSG00000279081,ENSG00000279516,ENSG00000279924	ENST00000624447,ENST00000623511,ENST00000651051,ENST00000651377,ENST00000623078	NA,FAM230C	NA
chr13	39919683	39919684	chr13.p10e-5.r20.5.13:39919683[b38]T,A	NA	NA	NA	NA
chr13	100137812	100596131	chr13.p10e-5.r20.5.13:100590425[b38]A,G	ENSG00000134864,ENSG00000175198,ENSG00000224356,ENSG00000228501,ENSG00000234354,ENSG00000234650,ENSG00000270632,ENSG00000280169,ENSG00000287330	ENST00000376250,ENST00000455100,ENST00000464500,ENST00000467518,ENST00000471912,ENST00000492399,ENST00000376279,ENST00000376285,ENST00000376286,ENST00000413170,ENST00000424527,ENST00000428969,ENST00000443601,ENST00000458283,ENST00000485946,ENST00000621936,ENST00000636366,ENST00000636420,ENST00000636475,ENST00000637358,ENST00000637657,ENST00000647303,ENST00000454752,ENST00000608779,ENST00000629479,ENST00000432924,ENST00000427219,ENST00000414553,ENST00000451662,ENST00000455958,ENST00000603008,ENST00000624456,ENST00000654085	GGACT,PCCA,NA,RPL15P18,RPS26P47,PCCA-AS1	NA,NM_033110,NM_001195087,NM_000282,NM_001352605,NM_001352606,NM_001352610,NM_001352611,NM_001352612,NM_001127692,NM_001352607,NM_001352608,NM_001178004,NM_001352609
chr13	103990440	104105424	chr13.p10e-5.r20.5.13:103990440[b38]T,G;chr13.p10e-5.r20.5.13:104105423[b38]CT,C;chr13.p10e-5.r20.5.13:104105419[b38]CTTTCT,CCT	NA	NA	NA	NA
chr16	1063992	2977158	chr16.p10e-5.r20.5.16:1999196[b38]T,G;chr16.p10e-5.r20.5.16:2015861[b38]C,T;chr16.p10e-5.r20.5.16:2083381[b38]G,A	ENSG00000005001,ENSG00000007038,ENSG00000007516,ENSG00000007520,ENSG00000007545,ENSG00000008710,ENSG00000059122,ENSG00000059145,ENSG00000063854,ENSG00000065054,ENSG00000065057,ENSG00000074071,ENSG00000090581,ENSG00000095906,ENSG00000095917,ENSG00000099769,ENSG00000100726,ENSG00000103024,ENSG00000103197,ENSG00000103249,ENSG00000103275,ENSG00000103355,ENSG00000103363,ENSG00000116176,ENSG00000127554,ENSG00000127561,ENSG00000127564,ENSG00000131634,ENSG00000131650,ENSG00000131653,ENSG00000138834,ENSG00000140986,ENSG00000140988,ENSG00000140990,ENSG00000140992,ENSG00000162009,ENSG00000162032,ENSG00000162039,ENSG00000162040,ENSG00000162062,ENSG00000162063,ENSG00000162065,ENSG00000162066,ENSG00000162068,ENSG00000162073,ENSG00000162076,ENSG00000162078,ENSG00000167962,ENSG00000167964,ENSG00000167965,ENSG00000167967,ENSG00000167968,ENSG00000167969,ENSG00000167971,ENSG00000167972,ENSG00000167977,ENSG00000167978,ENSG00000172236,ENSG00000172382,ENSG00000172460,ENSG00000174109,ENSG00000179580,ENSG00000180185,ENSG00000182685,ENSG00000183751,ENSG00000183971,ENSG00000184207,ENSG00000184471,ENSG00000185883,ENSG00000187535,ENSG00000196364,ENSG00000196408,ENSG00000196557,ENSG00000197253,ENSG00000197599,ENSG00000197774,ENSG00000198736,ENSG00000200059,ENSG00000205913,ENSG00000205918,ENSG00000205923,ENSG00000205937,ENSG00000206053,ENSG00000206630,ENSG00000206811,ENSG00000207405,ENSG00000215148,ENSG00000215154,ENSG00000219027,ENSG00000219274,ENSG00000221656,ENSG00000221719,ENSG00000226890,ENSG00000238098,ENSG00000243445,ENSG00000251692,ENSG00000255198,ENSG00000255513,ENSG00000259780,ENSG00000259784,ENSG00000259895,ENSG00000259910,ENSG00000259933,ENSG00000259947,ENSG00000260051,ENSG00000260095,ENSG00000260107,ENSG00000260132,ENSG00000260176,ENSG00000260182,ENSG00000260260,ENSG00000260272,ENSG00000260284,ENSG00000260293,ENSG00000260403,ENSG00000260425,ENSG00000260436,ENSG00000260447,ENSG00000260532,ENSG00000260541,ENSG00000260565,ENSG00000260646,ENSG00000260702,ENSG00000260710,ENSG00000260778,ENSG00000260874,ENSG00000260954,ENSG00000260989,ENSG00000260991,ENSG00000261093,ENSG00000261123,ENSG00000261140,ENSG00000261207,ENSG00000261240,ENSG00000261288,ENSG00000261294,ENSG00000261399,ENSG00000261430,ENSG00000261505,ENSG00000261532,ENSG00000261564,ENSG00000261613,ENSG00000261641,ENSG00000261663,ENSG00000261713,ENSG00000261720,ENSG00000261732,ENSG00000261790,ENSG00000262154,ENSG00000262482,ENSG00000262959,ENSG00000263280,ENSG00000263325,ENSG00000264004,ENSG00000264397,ENSG00000265386,ENSG00000265820,ENSG00000265867,ENSG00000266232,ENSG00000266643,ENSG00000269937,ENSG00000273551,ENSG00000273587,ENSG00000274751,ENSG00000274805,ENSG00000275092,ENSG00000276791,ENSG00000277010,ENSG00000277602,ENSG00000278987,ENSG00000279057,ENSG00000279162,ENSG00000279520,ENSG00000279568,ENSG00000279901,ENSG00000279930,ENSG00000280062,ENSG00000280231,ENSG00000280327,ENSG00000280402,ENSG00000281010,ENSG00000281219,ENSG00000283180,ENSG00000284008,ENSG00000284346,ENSG00000284395,ENSG00000285970	ENST00000161006,ENST00000570950,ENST00000571228,ENST00000572061,ENST00000574768,ENST00000575164,ENST00000576381,ENST00000577177,ENST00000005995,ENST00000450020,ENST00000570594,ENST00000570629,ENST00000571141,ENST00000574265,ENST00000574813,ENST00000575199,ENST00000575739,ENST00000577043,ENST00000324385,ENST00000397488,ENST00000421665,ENST00000426824,ENST00000561602,ENST00000561793,ENST00000562208,ENST00000564213,ENST00000565665,ENST00000566162,ENST00000566389,ENST00000567203,ENST00000567825,ENST00000568198,ENST00000568887,ENST00000628027,ENST00000007390,ENST00000566296,ENST00000293925,ENST00000397412,ENST00000415022,ENST00000466562,ENST00000467286,ENST00000468839,ENST00000492778,ENST00000498594,ENST00000674071,ENST00000262304,ENST00000415938,ENST00000423118,ENST00000468674,ENST00000469241,ENST00000469851,ENST00000471603,ENST00000472577,ENST00000472659,ENST00000473780,ENST00000474088,ENST00000475889,ENST00000480227,ENST00000483024,ENST00000483558,ENST00000483731,ENST00000483814,ENST00000485120,ENST00000486339,ENST00000487932,ENST00000488185,ENST00000496574,ENST00000561668,ENST00000561991,ENST00000562297,ENST00000562425,ENST00000564313,ENST00000564865,ENST00000564890,ENST00000565639,ENST00000566784,ENST00000566905,ENST00000567355,ENST00000567946,ENST00000568591,ENST00000568796,ENST00000569983,ENST00000570150,ENST00000570193,ENST00000570253,ENST00000253928,ENST00000344592,ENST00000416288,ENST00000570425,ENST00000570752,ENST00000570759,ENST00000571140,ENST00000571580,ENST00000571983,ENST00000573525,ENST00000573564,ENST00000574985,ENST00000575604,ENST00000575679,ENST00000248104,ENST00000301712,ENST00000382757,ENST00000389221,ENST00000397464,ENST00000402641,ENST00000403703,ENST00000502438,ENST00000503648,ENST00000508903,ENST00000509981,ENST00000511095,ENST00000513783,ENST00000515195,ENST00000561783,ENST00000562537,ENST00000566707,ENST00000674376,ENST00000397353,ENST00000397356,ENST00000455446,ENST00000564445,ENST00000564518,ENST00000565097,ENST00000566644,ENST00000566709,ENST00000567190,ENST00000567398,ENST00000569339,ENST00000569700,ENST00000424542,ENST00000432365,ENST00000561844,ENST00000563587,ENST00000564033,ENST00000565086,ENST00000565855,ENST00000566198,ENST00000567504,ENST00000219066,ENST00000561841,ENST00000561862,ENST00000562120,ENST00000562951,ENST00000565406,ENST00000566380,ENST00000567727,ENST00000568513,ENST00000623977,ENST00000651522,ENST00000651570,ENST00000651583,ENST00000177742,ENST00000397375,ENST00000569585,ENST00000204679,ENST00000526820,ENST00000527076,ENST00000527137,ENST00000527168,ENST00000527876,ENST00000529110,ENST00000529957,ENST00000534197,ENST00000262302,ENST00000562263,ENST00000563136,ENST00000563821,ENST00000564227,ENST00000565134,ENST00000565603,ENST00000565987,ENST00000566090,ENST00000566447,ENST00000567700,ENST00000568287,ENST00000568610,ENST00000568706,ENST00000568834,ENST00000569898,ENST00000211076,ENST00000397534,ENST00000215539,ENST00000415638,ENST00000568221,ENST00000262319,ENST00000497339,ENST00000563676,ENST00000564507,ENST00000567423,ENST00000567427,ENST00000568240,ENST00000569744,ENST00000219302,ENST00000561637,ENST00000563367,ENST00000563498,ENST00000563854,ENST00000564252,ENST00000564628,ENST00000565379,ENST00000566600,ENST00000567271,ENST00000568561,ENST00000219476,ENST00000350773,ENST00000382538,ENST00000401874,ENST00000432909,ENST00000439117,ENST00000439673,ENST00000461648,ENST00000463601,ENST00000463808,ENST00000467949,ENST00000471143,ENST00000483020,ENST00000488675,ENST00000490108,ENST00000497886,ENST00000561695,ENST00000562474,ENST00000563346,ENST00000568238,ENST00000568366,ENST00000568454,ENST00000568566,ENST00000568692,ENST00000569110,ENST00000569930,ENST00000642206,ENST00000642365,ENST00000642561,ENST00000642728,ENST00000642791,ENST00000642797,ENST00000642812,ENST00000642936,ENST00000643088,ENST00000643120,ENST00000643149,ENST00000643177,ENST00000643298,ENST00000643426,ENST00000643533,ENST00000643745,ENST00000643946,ENST00000644043,ENST00000644135,ENST00000644222,ENST00000644278,ENST00000644329,ENST00000644335,ENST00000644399,ENST00000644417,ENST00000644665,ENST00000644722,ENST00000644847,ENST00000645024,ENST00000645186,ENST00000645192,ENST00000645552,ENST00000645591,ENST00000646388,ENST00000646464,ENST00000646557,ENST00000646634,ENST00000646674,ENST00000646823,ENST00000647042,ENST00000647180,ENST00000647234,ENST00000647242,ENST00000262318,ENST00000382745,ENST00000448525,ENST00000561665,ENST00000563642,ENST00000563822,ENST00000564568,ENST00000564968,ENST00000565092,ENST00000566812,ENST00000567139,ENST00000567789,ENST00000567836,ENST00000569851,ENST00000325437,ENST00000355803,ENST00000397514,ENST00000397515,ENST00000402301,ENST00000403747,ENST00000406620,ENST00000473256,ENST00000562470,ENST00000562482,ENST00000564143,ENST00000566159,ENST00000566587,ENST00000566775,ENST00000567074,ENST00000567383,ENST00000568209,ENST00000568288,ENST00000568989,ENST00000677314,ENST00000677987,ENST00000678584,ENST00000679082,ENST00000679137,ENST00000293851,ENST00000570702,ENST00000571674,ENST00000576886,ENST00000262306,ENST00000409477,ENST00000409906,ENST00000494946,ENST00000572954,ENST00000234798,ENST00000564684,ENST00000248114,ENST00000561710,ENST00000565658,ENST00000567719,ENST00000569451,ENST00000248121,ENST00000562045,ENST00000563869,ENST00000564642,ENST00000568896,ENST00000618464,ENST00000262300,ENST00000382240,ENST00000431515,ENST00000440027,ENST00000571102,ENST00000572059,ENST00000572619,ENST00000572832,ENST00000573944,ENST00000574333,ENST00000574385,ENST00000574415,ENST00000574680,ENST00000574730,ENST00000575040,ENST00000575632,ENST00000575981,ENST00000576268,ENST00000253934,ENST00000566264,ENST00000303746,ENST00000319500,ENST00000571007,ENST00000572045,ENST00000575769,ENST00000575885,ENST00000326181,ENST00000564067,ENST00000565383,ENST00000567645,ENST00000567653,ENST00000569686,ENST00000570169,ENST00000250894,ENST00000356010,ENST00000561765,ENST00000561949,ENST00000562042,ENST00000563868,ENST00000564098,ENST00000564868,ENST00000566064,ENST00000566589,ENST00000567352,ENST00000567849,ENST00000568271,ENST00000568774,ENST00000570131,ENST00000610761,ENST00000673691,ENST00000268661,ENST00000565426,ENST00000566484,ENST00000343262,ENST00000526522,ENST00000526586,ENST00000526908,ENST00000527109,ENST00000527302,ENST00000527826,ENST00000527871,ENST00000529806,ENST00000530225,ENST00000531065,ENST00000532746,ENST00000533161,ENST00000533186,ENST00000533872,ENST00000534461,ENST00000563194,ENST00000268668,ENST00000543683,ENST00000565031,ENST00000569148,ENST00000570172,ENST00000268673,ENST00000342085,ENST00000389224,ENST00000441549,ENST00000460496,ENST00000461815,ENST00000462923,ENST00000464702,ENST00000471311,ENST00000474706,ENST00000478708,ENST00000491073,ENST00000492021,ENST00000561962,ENST00000566659,ENST00000569721,ENST00000570136,ENST00000293897,ENST00000301717,ENST00000563668,ENST00000563705,ENST00000563741,ENST00000564070,ENST00000564709,ENST00000565550,ENST00000566339,ENST00000567868,ENST00000568416,ENST00000569380,ENST00000569769,ENST00000325962,ENST00000397344,ENST00000460494,ENST00000470044,ENST00000490154,ENST00000496541,ENST00000454677,ENST00000361837,ENST00000483320,ENST00000562253,ENST00000563531,ENST00000565537,ENST00000565716,ENST00000566580,ENST00000567489,ENST00000568753,ENST00000569496,ENST00000569664,ENST00000569665,ENST00000569994,ENST00000293968,ENST00000397066,ENST00000564236,ENST00000564333,ENST00000569093,ENST00000562105,ENST00000564879,ENST00000566853,ENST00000567020,ENST00000569874,ENST00000627285,ENST00000630263,ENST00000636980,ENST00000643767,ENST00000646147,ENST00000293971,ENST00000302956,ENST00000413459,ENST00000561487,ENST00000563145,ENST00000563444,ENST00000563453,ENST00000563556,ENST00000563633,ENST00000565570,ENST00000565963,ENST00000566706,ENST00000566947,ENST00000567475,ENST00000568263,ENST00000569219,ENST00000569879,ENST00000570028,ENST00000648227,ENST00000293973,ENST00000293978,ENST00000318782,ENST00000572687,ENST00000574988,ENST00000576565,ENST00000293981,ENST00000396958,ENST00000572006,ENST00000572786,ENST00000573965,ENST00000382280,ENST00000570670,ENST00000571723,ENST00000572863,ENST00000573019,ENST00000576423,ENST00000561787,ENST00000562103,ENST00000562988,ENST00000563630,ENST00000564556,ENST00000564824,ENST00000565396,ENST00000567008,ENST00000567625,ENST00000652647,ENST00000210187,ENST00000541451,ENST00000561600,ENST00000562735,ENST00000564426,ENST00000565592,ENST00000566724,ENST00000567145,ENST00000301724,ENST00000382450,ENST00000397124,ENST00000561651,ENST00000562043,ENST00000562239,ENST00000562352,ENST00000562392,ENST00000562479,ENST00000562844,ENST00000562851,ENST00000563067,ENST00000563107,ENST00000563179,ENST00000564088,ENST00000564294,ENST00000564319,ENST00000564679,ENST00000565250,ENST00000565269,ENST00000565330,ENST00000565687,ENST00000565717,ENST00000565926,ENST00000566653,ENST00000566835,ENST00000567282,ENST00000567623,ENST00000567928,ENST00000568194,ENST00000568542,ENST00000569417,ENST00000569457,ENST00000569848,ENST00000570224,ENST00000301727,ENST00000562589,ENST00000563643,ENST00000564139,ENST00000564930,ENST00000565090,ENST00000565413,ENST00000567111,ENST00000569796,ENST00000320700,ENST00000382437,ENST00000564065,ENST00000567494,ENST00000569184,ENST00000613572,ENST00000301729,ENST00000561688,ENST00000562238,ENST00000563029,ENST00000563447,ENST00000566379,ENST00000570258,ENST00000343516,ENST00000562055,ENST00000564289,ENST00000301732,ENST00000382381,ENST00000563623,ENST00000566200,ENST00000567910,ENST00000569062,ENST00000301738,ENST00000564195,ENST00000564246,ENST00000569689,ENST00000570005,ENST00000301740,ENST00000570539,ENST00000570655,ENST00000570705,ENST00000570971,ENST00000571041,ENST00000571372,ENST00000571378,ENST00000572278,ENST00000572721,ENST00000572883,ENST00000572952,ENST00000573311,ENST00000573451,ENST00000573498,ENST00000573583,ENST00000573692,ENST00000574331,ENST00000574340,ENST00000574593,ENST00000574866,ENST00000575009,ENST00000575701,ENST00000575870,ENST00000576076,ENST00000576415,ENST00000576674,ENST00000576878,ENST00000576894,ENST00000576924,ENST00000630499,ENST00000338844,ENST00000461509,ENST00000561736,ENST00000562432,ENST00000677899,ENST00000302641,ENST00000543965,ENST00000562249,ENST00000565903,ENST00000566492,ENST00000390681,ENST00000475030,ENST00000476276,ENST00000489864,ENST00000506153,ENST00000641773,ENST00000659874,ENST00000442039,ENST00000563974,ENST00000321392,ENST00000569210,ENST00000569714,ENST00000382666,ENST00000382668,ENST00000427358,ENST00000615972,ENST00000328540,ENST00000562360,ENST00000566018,ENST00000566795,ENST00000332704,ENST00000561907,ENST00000564171,ENST00000567615,ENST00000568546,ENST00000569628,ENST00000569792,ENST00000615855,ENST00000566435,ENST00000567649,ENST00000333503,ENST00000562001,ENST00000328449,ENST00000621771,ENST00000330398,ENST00000564973,ENST00000565223,ENST00000568562,ENST00000361339,ENST00000397417,ENST00000426508,ENST00000439987,ENST00000561954,ENST00000565298,ENST00000566052,ENST00000566818,ENST00000568837,ENST00000569646,ENST00000569812,ENST00000440800,ENST00000568091,ENST00000354249,ENST00000356120,ENST00000397280,ENST00000563181,ENST00000566005,ENST00000567471,ENST00000569739,ENST00000348261,ENST00000358590,ENST00000562079,ENST00000564231,ENST00000564954,ENST00000565831,ENST00000569107,ENST00000569953,ENST00000637236,ENST00000638323,ENST00000639478,ENST00000640028,ENST00000606293,ENST00000611196,ENST00000612142,ENST00000389176,ENST00000409671,ENST00000463299,ENST00000483702,ENST00000561564,ENST00000561903,ENST00000564182,ENST00000565326,ENST00000568449,ENST00000570069,ENST00000361871,ENST00000399753,ENST00000473663,ENST00000489198,ENST00000564908,ENST00000622125,ENST00000363189,ENST00000382313,ENST00000570677,ENST00000571305,ENST00000573802,ENST00000577055,ENST00000667280,ENST00000382326,ENST00000562415,ENST00000571865,ENST00000565480,ENST00000567119,ENST00000301730,ENST00000320225,ENST00000397086,ENST00000561518,ENST00000561718,ENST00000562205,ENST00000562690,ENST00000563857,ENST00000564311,ENST00000564601,ENST00000564764,ENST00000564822,ENST00000565243,ENST00000565333,ENST00000565589,ENST00000565678,ENST00000565870,ENST00000566180,ENST00000566397,ENST00000566458,ENST00000566783,ENST00000567147,ENST00000568631,ENST00000569598,ENST00000569709,ENST00000570051,ENST00000248098,ENST00000382710,ENST00000382711,ENST00000561516,ENST00000562569,ENST00000562684,ENST00000565851,ENST00000566691,ENST00000566742,ENST00000566925,ENST00000567717,ENST00000568376,ENST00000569256,ENST00000569765,ENST00000383903,ENST00000384084,ENST00000384674,ENST00000399677,ENST00000674256,ENST00000399702,ENST00000566272,ENST00000567242,ENST00000407190,ENST00000402520,ENST00000408729,ENST00000408792,ENST00000415176,ENST00000466730,ENST00000469908,ENST00000482286,ENST00000494925,ENST00000505660,ENST00000512848,ENST00000640929,ENST00000468708,ENST00000293922,ENST00000440447,ENST00000447419,ENST00000531523,ENST00000564014,ENST00000530779,ENST00000564055,ENST00000569317,ENST00000563775,ENST00000563593,ENST00000563284,ENST00000570072,ENST00000570087,ENST00000563610,ENST00000561653,ENST00000567515,ENST00000568554,ENST00000565111,ENST00000566997,ENST00000563192,ENST00000564543,ENST00000561760,ENST00000561847,ENST00000568884,ENST00000569831,ENST00000568040,ENST00000562027,ENST00000561511,ENST00000570247,ENST00000562807,ENST00000564160,ENST00000564340,ENST00000566343,ENST00000568395,ENST00000568970,ENST00000569465,ENST00000619862,ENST00000653956,ENST00000654702,ENST00000654949,ENST00000655820,ENST00000656684,ENST00000657292,ENST00000657531,ENST00000657811,ENST00000658381,ENST00000658483,ENST00000659184,ENST00000659274,ENST00000660569,ENST00000661380,ENST00000661849,ENST00000661984,ENST00000662175,ENST00000662929,ENST00000662943,ENST00000663379,ENST00000663519,ENST00000665388,ENST00000665678,ENST00000665778,ENST00000666266,ENST00000666404,ENST00000667008,ENST00000667109,ENST00000668411,ENST00000668680,ENST00000669151,ENST00000669589,ENST00000670385,ENST00000671018,ENST00000671475,ENST00000671507,ENST00000566922,ENST00000564813,ENST00000561649,ENST00000562838,ENST00000563734,ENST00000567888,ENST00000565827,ENST00000566085,ENST00000568149,ENST00000563162,ENST00000561757,ENST00000562166,ENST00000565937,ENST00000562232,ENST00000569670,ENST00000568795,ENST00000569220,ENST00000564700,ENST00000570022,ENST00000563223,ENST00000567829,ENST00000568106,ENST00000561544,ENST00000562876,ENST00000563449,ENST00000566287,ENST00000565709,ENST00000565992,ENST00000566499,ENST00000569734,ENST00000569832,ENST00000624643,ENST00000564390,ENST00000454337,ENST00000564438,ENST00000565041,ENST00000654335,ENST00000654451,ENST00000572664,ENST00000573260,ENST00000573796,ENST00000575693,ENST00000659109,ENST00000662388,ENST00000577140,ENST00000584656,ENST00000583743,ENST00000582872,ENST00000578255,ENST00000583451,ENST00000581887,ENST00000578964,ENST00000569852,ENST00000614275,ENST00000459373,ENST00000339021,ENST00000610734,ENST00000621884,ENST00000621230,ENST00000621827,ENST00000618631,ENST00000624137,ENST00000624558,ENST00000624546,ENST00000624099,ENST00000624961,ENST00000623937,ENST00000624543,ENST00000623365,ENST00000624488,ENST00000623878,ENST00000625130,ENST00000628177,ENST00000563416,ENST00000633813,ENST00000637302,ENST00000612014,ENST00000401276,ENST00000640283,ENST00000648756	PRSS22,PRSS21,BAIAP3,TSR3,CRAMP1,PKD1,FLYWCH1,UNKL,HAGH,SLC9A3R2,NTHL1,MRPS34,GNPTG,NUBP2,TPSD1,IGFALS,TELO2,NME3,TSC2,CLCN7,UBE2I,PRSS33,ELOB,TPSG1,GFER,SYNGR3,PKMYT1,TMEM204,KREMEN2,TRAF7,MAPK8IP3,RPL3L,RPS2,NDUFB10,PDPK1,SSTR5,SPSB3,MEIOB,HS3ST6,TEDC2,CCNF,TBC1D24,AMDHD2,NTN3,PAQR4,FLYWCH2,ZG16B,ZNF598,RAB26,MLST8,E4F1,DNASE1L2,ECI1,CASKIN1,ABCA3,KCTD5,SRRM2,TPSAB1,PRSS27,PRSS30P,C16orf91,RNF151,FAHD1,BRICD5,TBL3,NPW,PGP,C1QTNF8,ATP6V0C,IFT140,PRSS29P,NOXO1,CACNA1H,TPSB2,CCDC154,EME2,MSRB1,NA,SRRM2-AS1,PDPK2P,CEMP1,RNPS1,JPT2,SNORD60,SNORA10,SNORA64,PRSS41,RPS3AP2,RPS20P2,MIR1225,SNORA3C,ABCA17P,PTX4,SNHG9,LINC02124,SNHG19,TPSP2,ERVK13-1,SSTR5-AS1,EIF1P4,RPL23AP86,MIR4717,MIR3180-5,RN7SL219P,MIR3177,MIR4516,MIR3178,MIR3677,SNORA78,MIR6768,LINC00254,MIR6767,MIR6511B1,MIR940,PERCC1	NA,NM_022119,NM_144957,NM_006799,NM_144956,NM_001270452,NM_001286464,NM_001199098,NM_001199099,NM_001199097,NM_003933,NM_001199096,NM_001001410,NM_020825,NM_001009944,NM_000296,NM_001308068,NM_032296,NM_020912,NM_001372107,NM_001193389,NM_001370526,NM_001367622,NM_001193388,NM_001037125,NM_001276414,NM_005326,NM_001363912,NM_001286249,NM_001040427,NM_001363914,NM_001130012,NM_004785,NM_001252075,NM_001252073,NM_001252076,NM_001318193,NM_001318194,NM_002528,NM_001300900,NM_023936,NM_032520,NM_012225,NM_001284501,NM_001284502,NM_012217,NM_004970,NM_001146006,NM_016111,NM_001351846,NM_002513,NM_000548,NM_001318829,NM_001370404,NM_001318831,NM_001077183,NM_001318827,NM_001114382,NM_021055,NM_001363528,NM_001370405,NM_001318832,NM_001287,NM_001114331,NM_194260,NM_194261,NM_194259,NM_003345,NM_001385464,NM_152891,NM_001385463,NM_001385462,NM_207013,NM_007108,NM_012467,NM_005262,NM_004209,NM_182687,NM_004203,NM_001258451,NM_001258450,NM_001256541,NM_024600,NM_001253726,NM_001253725,NM_172229,NM_024507,NM_032271,NM_015133,NM_001040439,NM_001318852,NM_005061,NM_002952,NM_004548,NM_001261816,NM_031268,NM_002613,NM_001172560,NM_001053,NM_080861,NM_001324081,NM_001163560,NM_152764,NM_001009606,NM_025108,NM_001761,NM_001323538,NM_020705,NM_001199107,NM_001330449,NM_015944,NM_001145815,NM_006181,NM_001284511,NM_001284513,NM_152341,NM_001324118,NM_001284512,NM_001142500,NM_138439,NM_001142499,NM_145252,NM_178167,NM_001308053,NM_014353,NM_001199175,NM_001352059,NM_001352057,NM_022372,NM_001352060,NM_001199173,NM_001199174,NM_004424,NM_001288778,NM_001288776,NM_001374,NM_001301680,NM_001919,NM_001178029,NM_020764,NM_001089,NM_018992,NM_016333,NM_003294,NM_001318395,NM_031948,NM_001272051,NM_001348711,NM_174903,NM_031208,NM_001018104,NM_001142398,NM_182563,NM_006453,NM_001099456,NM_001042371,NM_207419,NM_001198569,NM_001694,NM_014714,NM_172167,NM_144603,NM_172168,NM_001267721,NM_021098,NM_001005407,NM_024164,NM_001143980,NM_001257370,NM_001382265,NM_016332,NM_001382264,NM_001048212,NM_006711,NM_080594,NM_001286626,NM_001286625,NM_001286627,NM_144570,NM_001354586,NM_001328608,NM_001013658,NM_001365310
chr16	4246778	5054877	chr16.p10e-5.r20.5.16:5054876[b38]A,T	ENSG00000033011,ENSG00000067836,ENSG00000089486,ENSG00000090447,ENSG00000102858,ENSG00000103174,ENSG00000103184,ENSG00000103199,ENSG00000103415,ENSG00000103423,ENSG00000103426,ENSG00000118898,ENSG00000118900,ENSG00000126603,ENSG00000140623,ENSG00000140632,ENSG00000153406,ENSG00000153443,ENSG00000153446,ENSG00000166246,ENSG00000168096,ENSG00000168101,ENSG00000168140,ENSG00000205832,ENSG00000217930,ENSG00000261442,ENSG00000261612,ENSG00000261789,ENSG00000262246,ENSG00000262468,ENSG00000262686,ENSG00000262712,ENSG00000263955,ENSG00000266994,ENSG00000267072,ENSG00000267077,ENSG00000267795,ENSG00000275056,ENSG00000275515,ENSG00000276096,ENSG00000276641,ENSG00000277170,ENSG00000277440,ENSG00000278434,ENSG00000278700,ENSG00000280063,ENSG00000285952	ENST00000588623,ENST00000632058,ENST00000650085,ENST00000322048,ENST00000585653,ENST00000585871,ENST00000586153,ENST00000586336,ENST00000586504,ENST00000587377,ENST00000587711,ENST00000587843,ENST00000588201,ENST00000589543,ENST00000590198,ENST00000591292,ENST00000591392,ENST00000592019,ENST00000592112,ENST00000399599,ENST00000562334,ENST00000562579,ENST00000563186,ENST00000563332,ENST00000563507,ENST00000564828,ENST00000566234,ENST00000567695,ENST00000586728,ENST00000586768,ENST00000588381,ENST00000589159,ENST00000589890,ENST00000204517,ENST00000572393,ENST00000573476,ENST00000574639,ENST00000575300,ENST00000575320,ENST00000575672,ENST00000262370,ENST00000399577,ENST00000415496,ENST00000536343,ENST00000585676,ENST00000586183,ENST00000587145,ENST00000587747,ENST00000588015,ENST00000588111,ENST00000588994,ENST00000590457,ENST00000590790,ENST00000591673,ENST00000591895,ENST00000592256,ENST00000593224,ENST00000615397,ENST00000312251,ENST00000381955,ENST00000561580,ENST00000562037,ENST00000562346,ENST00000562746,ENST00000563578,ENST00000564397,ENST00000564922,ENST00000565876,ENST00000566137,ENST00000567739,ENST00000568202,ENST00000568528,ENST00000569296,ENST00000569793,ENST00000591478,ENST00000649828,ENST00000251170,ENST00000587469,ENST00000219478,ENST00000545009,ENST00000585977,ENST00000588602,ENST00000588942,ENST00000589422,ENST00000591026,ENST00000592425,ENST00000219700,ENST00000398595,ENST00000406590,ENST00000414777,ENST00000458134,ENST00000570445,ENST00000570622,ENST00000570646,ENST00000572812,ENST00000574466,ENST00000574594,ENST00000575051,ENST00000575120,ENST00000575129,ENST00000576827,ENST00000613539,ENST00000619528,ENST00000619913,ENST00000262375,ENST00000355296,ENST00000431375,ENST00000570857,ENST00000572009,ENST00000572139,ENST00000572974,ENST00000573120,ENST00000574393,ENST00000574895,ENST00000575106,ENST00000576180,ENST00000576911,ENST00000577083,ENST00000572274,ENST00000572467,ENST00000575334,ENST00000345988,ENST00000588556,ENST00000589090,ENST00000590093,ENST00000590782,ENST00000592772,ENST00000262376,ENST00000396658,ENST00000585857,ENST00000586152,ENST00000586716,ENST00000587027,ENST00000589191,ENST00000590769,ENST00000592120,ENST00000262366,ENST00000433375,ENST00000268231,ENST00000396693,ENST00000587603,ENST00000588241,ENST00000590303,ENST00000590741,ENST00000591624,ENST00000591861,ENST00000321919,ENST00000436648,ENST00000586095,ENST00000586901,ENST00000587297,ENST00000587875,ENST00000587936,ENST00000588297,ENST00000588732,ENST00000589389,ENST00000591159,ENST00000591451,ENST00000591846,ENST00000283429,ENST00000404295,ENST00000571291,ENST00000571448,ENST00000572110,ENST00000572232,ENST00000572391,ENST00000572559,ENST00000573520,ENST00000573533,ENST00000573571,ENST00000574425,ENST00000574733,ENST00000575002,ENST00000575557,ENST00000575995,ENST00000576176,ENST00000576935,ENST00000283474,ENST00000587615,ENST00000587649,ENST00000588691,ENST00000590891,ENST00000590965,ENST00000591113,ENST00000591401,ENST00000591897,ENST00000315997,ENST00000472572,ENST00000474471,ENST00000586629,ENST00000592343,ENST00000299320,ENST00000586256,ENST00000586724,ENST00000590191,ENST00000619274,ENST00000304283,ENST00000446014,ENST00000450067,ENST00000585773,ENST00000586159,ENST00000586166,ENST00000586605,ENST00000586632,ENST00000587005,ENST00000588398,ENST00000588513,ENST00000589035,ENST00000589065,ENST00000590147,ENST00000590193,ENST00000590689,ENST00000590730,ENST00000590803,ENST00000591185,ENST00000591281,ENST00000591653,ENST00000592068,ENST00000592077,ENST00000592190,ENST00000592421,ENST00000592698,ENST00000592711,ENST00000592840,ENST00000593120,ENST00000614075,ENST00000304301,ENST00000405142,ENST00000586252,ENST00000586536,ENST00000590460,ENST00000304735,ENST00000444310,ENST00000318059,ENST00000571178,ENST00000571819,ENST00000571941,ENST00000571986,ENST00000573236,ENST00000573450,ENST00000573553,ENST00000573614,ENST00000575636,ENST00000575848,ENST00000575884,ENST00000575942,ENST00000576217,ENST00000577031,ENST00000569678,ENST00000564581,ENST00000563704,ENST00000251166,ENST00000537233,ENST00000570645,ENST00000570779,ENST00000570928,ENST00000571052,ENST00000571059,ENST00000571227,ENST00000571756,ENST00000572026,ENST00000572044,ENST00000572125,ENST00000572140,ENST00000572153,ENST00000572518,ENST00000572549,ENST00000572666,ENST00000572898,ENST00000573165,ENST00000573245,ENST00000573773,ENST00000574025,ENST00000574311,ENST00000574849,ENST00000575038,ENST00000575531,ENST00000575714,ENST00000575850,ENST00000576051,ENST00000576437,ENST00000576457,ENST00000576637,ENST00000577144,ENST00000571970,ENST00000573042,ENST00000573268,ENST00000648010,ENST00000648108,ENST00000648147,ENST00000649264,ENST00000650502,ENST00000576080,ENST00000574705,ENST00000579959,ENST00000588099,ENST00000588778,ENST00000592465,ENST00000586005,ENST00000586440,ENST00000588500,ENST00000588606,ENST00000588894,ENST00000589327,ENST00000589721,ENST00000591004,ENST00000591870,ENST00000615471,ENST00000615889,ENST00000614098,ENST00000619258,ENST00000622471,ENST00000617340,ENST00000614983,ENST00000616838,ENST00000612995,ENST00000613380,ENST00000624337,ENST00000649556	ALG1,ROGDI,CDIP1,TFAP4,MGRN1,NAGPA,SEC14L5,ZNF500,HMOX2,DNAJA3,CORO7-PAM16,PPL,UBN1,GLIS2,SEPTIN12,GLYR1,NMRAL1,UBALD1,C16orf89,C16orf71,ANKS3,NUDT16L1,VASN,C16orf96,PAM16,NA,SUB1P3,CORO7,LINC01569,GLIS2-AS1,RN7SL850P,SMIM22,MIR6769A	NA,NM_019109,NM_001330504,NM_024589,NM_001199054,NM_013399,NM_001199055,NM_001199056,NM_003223,NM_015246,NM_001142290,NM_001142289,NM_001142291,NM_016256,NM_014692,NM_021646,NM_001303450,NM_001127206,NM_001127204,NM_001286269,NM_001286268,NM_002134,NM_001286271,NM_001286270,NM_001127205,NM_001286267,NM_001286516,NM_001135110,NM_005147,NM_001201479,NM_002705,NM_001079514,NM_001288656,NM_001318918,NM_032575,NM_001154458,NM_144605,NM_001324096,NM_001324097,NM_001324098,NM_032569,NM_001308096,NM_020677,NM_001351994,NM_001351995,NM_001305142,NM_001351996,NM_001305141,NM_145253,NM_001330467,NM_001098514,NM_152459,NM_139170,NM_133450,NM_001324129,NM_001242929,NM_001308089,NM_001324130,NM_032349,NM_001370585,NM_001370588,NM_001370587,NM_001193452,NM_001370586,NM_138440,NM_001387219,NM_001145011,NM_016069,NM_024535,NM_001201472,NM_001201473,NM_001351729,NM_001253790,NM_001253794,NM_001253793,NM_001253791
chr16	7194440	7421162	chr16.p10e-5.r20.5.16:7290502[b38]A,G;chr16.p10e-5.r20.5.16:7330490[b38]GTGTGTGTGTGTGTGTGTGTT,G;chr16.p10e-5.r20.5.16:7406464[b38]G,C;chr16.p10e-5.r20.5.16:7419322[b38]G,C;chr16.p10e-5.r20.5.16:7396407[b38]C,T;chr16.p10e-5.r20.5.16:7402685[b38]T,C;chr16.p10e-5.r20.5.16:7369855[b38]C,G;chr16.p10e-5.r20.5.16:7370968[b38]C,G;chr16.p10e-5.r20.5.16:7365410[b38]G,C;chr16.p10e-5.r20.5.16:7367897[b38]C,CACACACAA;chr16.p10e-5.r20.5.16:7273661[b38]T,G;chr16.p10e-5.r20.5.16:7280307[b38]C,G;chr16.p10e-5.r20.5.16:7222509[b38]T,C;chr16.p10e-5.r20.5.16:7235508[b38]C,T;chr16.p10e-5.r20.5.16:7217063[b38]C,G;chr16.p10e-5.r20.5.16:7219982[b38]G,A;chr16.p10e-5.r20.5.16:7421161[b38]G,T;chr16.p10e-5.r20.5.16:7194440[b38]C,T;chr16.p10e-5.r20.5.16:7259705[b38]T,A;chr16.p10e-5.r20.5.16:7292882[b38]T,A	ENSG00000078328,ENSG00000287340	ENST00000311745,ENST00000340209,ENST00000355637,ENST00000422070,ENST00000436368,ENST00000535565,ENST00000547338,ENST00000547372,ENST00000547427,ENST00000547605,ENST00000550418,ENST00000551752,ENST00000552089,ENST00000553186,ENST00000620507,ENST00000641259,ENST00000674626,ENST00000675140,ENST00000675459,ENST00000675562,ENST00000675653,ENST00000675842,ENST00000661083	RBFOX1,NA	NA,NM_018723,NM_001142333,NM_001308117,NM_001364800,NM_001142334,NM_145892,NM_145891,NM_145893
chr16	13553882	13702227	chr16.p10e-5.r20.5.16:13643672[b38]GTGTGCATGACTGTA,G;chr16.p10e-5.r20.5.16:13642017[b38]GA,G	ENSG00000262801	ENST00000571619,ENST00000574540,ENST00000653029,ENST00000655174	NA	NA
chr16	19990329	19990330	chr16.p10e-5.r20.5.16:19990329[b38]C,T	NA	NA	NA	NA
chr16	55324250	55324251	chr16.p10e-5.r20.5.16:55324250[b38]C,T	ENSG00000159387,ENSG00000259283	ENST00000290552,ENST00000558730	IRX6,NA	NM_024335,NA
chr16	66010110	66018312	chr16.p10e-5.r20.5.16:66010110[b38]A,G	NA	NA	NA	NA
chr17	1280977	1502243	chr17.p10e-5.r20.5.17:1502242[b38]A,G;chr17.p10e-5.r20.5.17:1452318[b38]T,G;chr17.p10e-5.r20.5.17:1280977[b38]C,T	ENSG00000108953,ENSG00000132376,ENSG00000167193,ENSG00000184811,ENSG00000197879,ENSG00000262777,ENSG00000280408	ENST00000264335,ENST00000466227,ENST00000469398,ENST00000486241,ENST00000489287,ENST00000496706,ENST00000498643,ENST00000571732,ENST00000572108,ENST00000573026,ENST00000573196,ENST00000575977,ENST00000576854,ENST00000320345,ENST00000350761,ENST00000406424,ENST00000421807,ENST00000449479,ENST00000461552,ENST00000477115,ENST00000481867,ENST00000487039,ENST00000495339,ENST00000574561,ENST00000300574,ENST00000398970,ENST00000572145,ENST00000574295,ENST00000333813,ENST00000361007,ENST00000545534,ENST00000570490,ENST00000570984,ENST00000571615,ENST00000571851,ENST00000572615,ENST00000573198,ENST00000573853,ENST00000573961,ENST00000574308,ENST00000574341,ENST00000575011,ENST00000575158,ENST00000575335,ENST00000575864,ENST00000576822,ENST00000646049,ENST00000648446,ENST00000648651,ENST00000570924,ENST00000576825,ENST00000623383	YWHAE,INPP5K,CRK,TRARG1,MYO1C,NA	NM_006761,NA,NM_016532,NM_001135642,NM_130766,NM_005206,NM_016823,NM_172367,NM_001080950,NM_001080779,NM_033375,NM_001363855
chr17	7083026	7411686	chr17.p10e-5.r20.5.17:7217672[b38]T,TG;chr17.p10e-5.r20.5.17:7411685[b38]C,T	ENSG00000004975,ENSG00000006047,ENSG00000040633,ENSG00000072778,ENSG00000072818,ENSG00000132507,ENSG00000132522,ENSG00000132535,ENSG00000141505,ENSG00000161944,ENSG00000169992,ENSG00000170291,ENSG00000170296,ENSG00000174292,ENSG00000175826,ENSG00000181856,ENSG00000181885,ENSG00000182896,ENSG00000187838,ENSG00000199053,ENSG00000202251,ENSG00000205544,ENSG00000213859,ENSG00000213876,ENSG00000215041,ENSG00000224647,ENSG00000261915,ENSG00000262302,ENSG00000262481,ENSG00000262526,ENSG00000263171,ENSG00000263342,ENSG00000279641,ENSG00000279812	ENST00000005340,ENST00000571745,ENST00000572285,ENST00000573354,ENST00000574143,ENST00000574591,ENST00000574642,ENST00000575086,ENST00000575458,ENST00000575756,ENST00000576285,ENST00000576439,ENST00000576840,ENST00000576949,ENST00000577154,ENST00000007699,ENST00000570627,ENST00000570720,ENST00000571127,ENST00000571464,ENST00000571485,ENST00000571834,ENST00000320316,ENST00000454255,ENST00000570753,ENST00000570899,ENST00000571362,ENST00000572789,ENST00000573826,ENST00000574236,ENST00000574323,ENST00000574407,ENST00000574899,ENST00000576955,ENST00000613632,ENST00000322910,ENST00000350303,ENST00000356839,ENST00000542255,ENST00000543245,ENST00000577191,ENST00000577433,ENST00000577857,ENST00000578033,ENST00000578269,ENST00000578319,ENST00000578421,ENST00000578579,ENST00000578711,ENST00000578809,ENST00000578824,ENST00000579286,ENST00000579391,ENST00000579425,ENST00000579546,ENST00000579886,ENST00000579894,ENST00000580263,ENST00000580365,ENST00000581378,ENST00000581562,ENST00000582056,ENST00000582166,ENST00000582356,ENST00000582379,ENST00000582450,ENST00000583074,ENST00000583312,ENST00000583760,ENST00000583848,ENST00000583850,ENST00000583858,ENST00000584103,ENST00000585203,ENST00000158762,ENST00000570439,ENST00000570457,ENST00000570504,ENST00000571220,ENST00000571471,ENST00000573893,ENST00000574499,ENST00000575415,ENST00000575425,ENST00000576594,ENST00000576628,ENST00000336452,ENST00000336458,ENST00000355068,ENST00000416016,ENST00000419711,ENST00000571955,ENST00000572815,ENST00000573542,ENST00000573714,ENST00000575001,ENST00000576930,ENST00000380728,ENST00000389167,ENST00000570780,ENST00000571098,ENST00000571569,ENST00000571695,ENST00000571697,ENST00000572172,ENST00000572363,ENST00000572707,ENST00000573059,ENST00000573684,ENST00000573807,ENST00000574201,ENST00000574458,ENST00000577040,ENST00000302955,ENST00000399506,ENST00000399510,ENST00000447163,ENST00000451807,ENST00000485100,ENST00000486626,ENST00000489885,ENST00000491753,ENST00000493294,ENST00000647975,ENST00000648103,ENST00000648172,ENST00000648263,ENST00000648658,ENST00000648707,ENST00000648760,ENST00000648896,ENST00000649186,ENST00000649514,ENST00000649520,ENST00000649971,ENST00000650120,ENST00000650301,ENST00000269299,ENST00000380920,ENST00000570576,ENST00000572879,ENST00000573083,ENST00000573596,ENST00000574330,ENST00000574388,ENST00000619926,ENST00000254850,ENST00000355035,ENST00000446679,ENST00000450034,ENST00000574868,ENST00000576487,ENST00000302926,ENST00000570940,ENST00000572893,ENST00000575301,ENST00000354429,ENST00000356683,ENST00000396627,ENST00000396628,ENST00000570322,ENST00000570500,ENST00000571146,ENST00000572104,ENST00000573513,ENST00000573657,ENST00000573699,ENST00000574255,ENST00000574841,ENST00000574993,ENST00000576496,ENST00000302386,ENST00000570856,ENST00000571129,ENST00000571253,ENST00000573928,ENST00000577035,ENST00000570896,ENST00000574794,ENST00000575268,ENST00000576136,ENST00000576207,ENST00000576716,ENST00000576812,ENST00000577009,ENST00000318988,ENST00000570380,ENST00000570385,ENST00000570484,ENST00000570828,ENST00000571409,ENST00000572043,ENST00000573600,ENST00000574205,ENST00000574322,ENST00000575783,ENST00000576613,ENST00000317370,ENST00000424875,ENST00000570783,ENST00000571308,ENST00000572485,ENST00000360325,ENST00000397317,ENST00000538261,ENST00000571881,ENST00000571932,ENST00000573745,ENST00000574070,ENST00000575313,ENST00000330767,ENST00000389982,ENST00000576060,ENST00000324822,ENST00000571078,ENST00000571541,ENST00000571802,ENST00000573070,ENST00000573213,ENST00000573774,ENST00000574401,ENST00000575434,ENST00000575543,ENST00000576201,ENST00000576362,ENST00000619711,ENST00000362183,ENST00000365381,ENST00000302422,ENST00000575427,ENST00000576017,ENST00000333751,ENST00000576980,ENST00000483947,ENST00000315614,ENST00000399464,ENST00000570460,ENST00000571243,ENST00000571508,ENST00000571887,ENST00000572029,ENST00000572680,ENST00000573186,ENST00000573651,ENST00000574120,ENST00000576485,ENST00000576794,ENST00000576966,ENST00000429771,ENST00000315601,ENST00000575474,ENST00000577138,ENST00000570569,ENST00000570600,ENST00000571125,ENST00000573331,ENST00000570760,ENST00000572417,ENST00000576271,ENST00000624722,ENST00000623840	DVL2,YBX2,PHF23,ACADVL,ACAP1,EIF5A,GPS2,DLG4,ASGR1,ASGR2,NLGN2,ELP5,GABARAP,TNK1,CTDNEP1,SLC2A4,CLDN7,TMEM95,PLSCR3,MIR324,NA,TMEM256,KCTD11,RPL7AP64,NEURL4,TMEM256-PLSCR3	NM_004422,NA,NM_015982,NM_001284517,NM_024297,NM_001284518,NM_001270447,NM_001270448,NM_001033859,NM_000018,NM_014716,NM_001143760,NM_001370420,NM_001970,NM_001143761,NM_001370421,NM_001143762,NM_004489,NM_001321075,NM_001128827,NM_001321074,NM_001365,NM_001321076,NM_001369566,NM_001321077,NM_001671,NM_001197216,NM_001201352,NM_001181,NM_080912,NM_080913,NM_080914,NM_020795,NM_203415,NM_203413,NM_015362,NM_203414,NM_007278,NM_003985,NM_001251902,NM_001143775,NM_015343,NM_001042,NM_001307,NM_001185023,NM_001185022,NM_001320435,NM_001320436,NM_198154,NM_001369421,NM_001369420,NM_020360,NM_001369407,NM_001369422,NM_001201576,NM_152766,NM_001002914,NM_001363642,NM_001005408,NM_032442
chr17	10237215	10237216	chr17.p10e-5.r20.5.17:10237215[b38]GGGAGAGAAT,G	NA	NA	NA	NA
chr18	5170157	5332541	chr18.p10e-5.r20.5.18:5332540[b38]G,A	ENSG00000198081,ENSG00000231824,ENSG00000263753,ENSG00000264254,ENSG00000264575,ENSG00000265091,ENSG00000265188,ENSG00000266153,ENSG00000285575	ENST00000357006,ENST00000400143,ENST00000578327,ENST00000582135,ENST00000582388,ENST00000585253,ENST00000614697,ENST00000615385,ENST00000651870,ENST00000434239,ENST00000580650,ENST00000577439,ENST00000580082,ENST00000580684,ENST00000581471,ENST00000582008,ENST00000582363,ENST00000653507,ENST00000653571,ENST00000654021,ENST00000654155,ENST00000655685,ENST00000656810,ENST00000657129,ENST00000657250,ENST00000657955,ENST00000658226,ENST00000658607,ENST00000658946,ENST00000660030,ENST00000660561,ENST00000661357,ENST00000661829,ENST00000662359,ENST00000662415,ENST00000662652,ENST00000662932,ENST00000663393,ENST00000664934,ENST00000665272,ENST00000665442,ENST00000665541,ENST00000666552,ENST00000666950,ENST00000668495,ENST00000668807,ENST00000669192,ENST00000669574,ENST00000670111,ENST00000670993,ENST00000671289,ENST00000671312,ENST00000579113,ENST00000581067,ENST00000579933,ENST00000581170,ENST00000580230,ENST00000584896,ENST00000649240	ZBTB14,AKAIN1,LINC00667,NA,LINC00526	NM_003409,NM_001143823,NA,NM_001243702,NM_001243704,NM_001330553,NM_001145194
chr18	10424446	10424447	chr18.p10e-5.r20.5.18:10424446[b38]A,G	NA	NA	NA	NA
chr18	24144585	24449575	chr18.p10e-5.r20.5.18:24367379[b38]C,G;chr18.p10e-5.r20.5.18:24200286[b38]G,A;chr18.p10e-5.r20.5.18:24144585[b38]GTGAGACCCCCA,G	ENSG00000141447,ENSG00000154040,ENSG00000154059,ENSG00000199636,ENSG00000199874,ENSG00000206766,ENSG00000212051,ENSG00000264365,ENSG00000265094,ENSG00000265750,ENSG00000273321,ENSG00000273524	ENST00000319481,ENST00000357041,ENST00000399441,ENST00000399443,ENST00000578013,ENST00000578055,ENST00000578091,ENST00000579764,ENST00000579851,ENST00000581043,ENST00000581343,ENST00000582350,ENST00000582618,ENST00000582645,ENST00000584119,ENST00000585247,ENST00000638614,ENST00000327201,ENST00000399481,ENST00000399496,ENST00000399499,ENST00000415309,ENST00000463087,ENST00000486759,ENST00000577705,ENST00000579102,ENST00000579956,ENST00000581397,ENST00000581872,ENST00000582229,ENST00000584752,ENST00000585037,ENST00000621648,ENST00000625720,ENST00000627314,ENST00000631138,ENST00000284202,ENST00000578221,ENST00000580706,ENST00000581278,ENST00000585067,ENST00000648078,ENST00000362766,ENST00000363004,ENST00000384039,ENST00000390762,ENST00000579347,ENST00000579049,ENST00000583267,ENST00000608010,ENST00000617573	OSBPL1A,CABYR,IMPACT,NA,RNA5SP452,RNU6-435P,MIR320C2	NM_080597,NM_018030,NM_001242508,NA,NM_153769,NM_001308231,NM_153768,NM_138643,NM_153770,NM_012189,NM_138644,NM_018439
chr19	13325084	13325085	chr19.p10e-5.r20.5.19:13325084[b38]C,T	NA,ENSG00000141837	ENST00000614285,ENST00000360228,ENST00000573710,ENST00000635727,ENST00000635895,ENST00000636012,ENST00000636022,ENST00000636389,ENST00000636549,ENST00000636974,ENST00000637276,ENST00000637432,ENST00000637736,ENST00000637769,ENST00000637927,ENST00000637966,ENST00000638009,ENST00000638029,ENST00000664864	NA,CACNA1A	NA,NM_001127222,NM_001127221,NM_000068,NM_023035,NM_001174080
chr19	27288930	27515256	chr19.p10e-5.r20.5.19:27452040[b38]G,A;chr19.p10e-5.r20.5.19:27515255[b38]G,T;chr19.p10e-5.r20.5.19:27288930[b38]C,T	NA	NA	NA	NA
chr19	30777272	30837068	chr19.p10e-5.r20.5.19:30777272[b38]C,T;chr19.p10e-5.r20.5.19:30837067[b38]AC,A	NA	NA	NA	NA
chr19	31898354	33193123	chr19.p10e-5.r20.5.19:32673661[b38]G,A;chr19.p10e-5.r20.5.19:33020200[b38]T,C	ENSG00000021488,ENSG00000076650,ENSG00000105185,ENSG00000105186,ENSG00000121289,ENSG00000130881,ENSG00000131941,ENSG00000131944,ENSG00000166359,ENSG00000168813,ENSG00000173809,ENSG00000178904,ENSG00000186326,ENSG00000200738,ENSG00000201388,ENSG00000201967,ENSG00000213965,ENSG00000239988,ENSG00000242325,ENSG00000242436,ENSG00000267054,ENSG00000267133,ENSG00000267204,ENSG00000267213,ENSG00000267245,ENSG00000267475,ENSG00000267489,ENSG00000267555,ENSG00000267557,ENSG00000267567,ENSG00000267611,ENSG00000267725,ENSG00000267779,ENSG00000286041	ENST00000023064,ENST00000587772,ENST00000589659,ENST00000590341,ENST00000590465,ENST00000592232,ENST00000170564,ENST00000590062,ENST00000592165,ENST00000592262,ENST00000221784,ENST00000379316,ENST00000419343,ENST00000586035,ENST00000586316,ENST00000588622,ENST00000590247,ENST00000592786,ENST00000306065,ENST00000586463,ENST00000586693,ENST00000587352,ENST00000587667,ENST00000588700,ENST00000590519,ENST00000591100,ENST00000593232,ENST00000305768,ENST00000586628,ENST00000586984,ENST00000590597,ENST00000591205,ENST00000591698,ENST00000591863,ENST00000592401,ENST00000593276,ENST00000592484,ENST00000254260,ENST00000544458,ENST00000585641,ENST00000588388,ENST00000588683,ENST00000591502,ENST00000592247,ENST00000254262,ENST00000588258,ENST00000589646,ENST00000590179,ENST00000590281,ENST00000591791,ENST00000355868,ENST00000361680,ENST00000592765,ENST00000311921,ENST00000355898,ENST00000544431,ENST00000586664,ENST00000587084,ENST00000421545,ENST00000444215,ENST00000564769,ENST00000637289,ENST00000639142,ENST00000647536,ENST00000342179,ENST00000392250,ENST00000585597,ENST00000586427,ENST00000586987,ENST00000587077,ENST00000588648,ENST00000590651,ENST00000592142,ENST00000592503,ENST00000592832,ENST00000608291,ENST00000334176,ENST00000363868,ENST00000364518,ENST00000365097,ENST00000397061,ENST00000478450,ENST00000491419,ENST00000478944,ENST00000590117,ENST00000591232,ENST00000592668,ENST00000593038,ENST00000657853,ENST00000670050,ENST00000671052,ENST00000591212,ENST00000592680,ENST00000590892,ENST00000592431,ENST00000590021,ENST00000590053,ENST00000592270,ENST00000593082,ENST00000593211,ENST00000635947,ENST00000636649,ENST00000651930,ENST00000651987,ENST00000652929,ENST00000653197,ENST00000653579,ENST00000654314,ENST00000654437,ENST00000654669,ENST00000656066,ENST00000656165,ENST00000656360,ENST00000657281,ENST00000657538,ENST00000657612,ENST00000658221,ENST00000659249,ENST00000660926,ENST00000663079,ENST00000663136,ENST00000666081,ENST00000666639,ENST00000669478,ENST00000670492,ENST00000590069,ENST00000589127,ENST00000587554,ENST00000587471,ENST00000591021,ENST00000585739,ENST00000588694,ENST00000589110,ENST00000590719,ENST00000593056,ENST00000652115,ENST00000656139,ENST00000656347,ENST00000657008,ENST00000660670,ENST00000661915,ENST00000662070,ENST00000662548,ENST00000663104,ENST00000663477,ENST00000666300,ENST00000651770	SLC7A9,GPATCH1,PDCD5,ANKRD27,CEP89,LRP3,RHPN2,FAAP24,WDR88,ZNF507,TDRD12,DPY19L3,RGS9BP,RNA5SP472,SNORA68B,RN7SKP22,NUDT19,RPL31P60,RPS12P31,RN7SL789P,NA,LINC01782,DPY19L3-DT,NUDT19-DT,LINC01837,LINC01533	NA,NM_001126335,NM_014270,NM_001243036,NM_018025,NM_004708,NM_032139,NM_032816,NM_002333,NM_033103,NM_152266,NM_001300978,NM_173479,NM_014910,NM_001136156,NM_001366102,NM_001110822,NM_207325,NM_001172774,NM_207391,NM_001105570
chr19	39350906	39815423	chr19.p10e-5.r20.5.19:39803649[b38]T,C;chr19.p10e-5.r20.5.19:39692059[b38]G,T;chr19.p10e-5.r20.5.19:39475914[b38]A,G;chr19.p10e-5.r20.5.19:39692355[b38]G,C;chr19.p10e-5.r20.5.19:39704543[b38]C,T;chr19.p10e-5.r20.5.19:39726303[b38]C,T	ENSG00000006659,ENSG00000006712,ENSG00000063322,ENSG00000090924,ENSG00000090932,ENSG00000105193,ENSG00000105197,ENSG00000105198,ENSG00000105205,ENSG00000128016,ENSG00000176396,ENSG00000176401,ENSG00000179134,ENSG00000186838,ENSG00000196235,ENSG00000213921,ENSG00000226025,ENSG00000239320,ENSG00000240320,ENSG00000241983,ENSG00000243581,ENSG00000244253,ENSG00000249861,ENSG00000266559,ENSG00000268088,ENSG00000268153,ENSG00000268243,ENSG00000269188,ENSG00000269460,ENSG00000269519,ENSG00000269584,ENSG00000269588,ENSG00000269792,ENSG00000276445,ENSG00000278813	ENST00000360675,ENST00000392052,ENST00000601802,ENST00000221265,ENST00000416728,ENST00000595379,ENST00000595564,ENST00000595797,ENST00000597365,ENST00000598127,ENST00000598594,ENST00000315588,ENST00000594368,ENST00000596297,ENST00000599417,ENST00000600973,ENST00000615911,ENST00000205135,ENST00000409797,ENST00000425673,ENST00000438123,ENST00000451354,ENST00000458508,ENST00000474449,ENST00000478523,ENST00000594124,ENST00000594161,ENST00000594307,ENST00000595920,ENST00000596339,ENST00000596443,ENST00000598238,ENST00000600210,ENST00000205143,ENST00000356433,ENST00000596614,ENST00000600437,ENST00000600579,ENST00000251453,ENST00000339471,ENST00000595386,ENST00000599539,ENST00000599705,ENST00000601390,ENST00000601655,ENST00000602153,ENST00000544017,ENST00000594583,ENST00000595286,ENST00000595527,ENST00000595961,ENST00000596239,ENST00000597552,ENST00000597666,ENST00000597782,ENST00000598125,ENST00000599733,ENST00000599794,ENST00000600878,ENST00000601252,ENST00000601358,ENST00000601403,ENST00000602028,ENST00000602265,ENST00000607714,ENST00000221797,ENST00000600141,ENST00000600546,ENST00000621475,ENST00000221804,ENST00000594045,ENST00000594442,ENST00000597629,ENST00000600033,ENST00000652583,ENST00000390658,ENST00000326282,ENST00000601837,ENST00000314471,ENST00000594204,ENST00000595476,ENST00000596271,ENST00000596319,ENST00000596368,ENST00000598605,ENST00000598913,ENST00000599712,ENST00000600018,ENST00000601613,ENST00000602243,ENST00000610417,ENST00000611159,ENST00000335426,ENST00000423711,ENST00000597876,ENST00000600586,ENST00000622070,ENST00000359191,ENST00000396843,ENST00000402194,ENST00000432763,ENST00000593727,ENST00000594729,ENST00000594990,ENST00000595368,ENST00000596208,ENST00000598117,ENST00000598459,ENST00000598520,ENST00000598725,ENST00000598786,ENST00000599117,ENST00000599335,ENST00000599907,ENST00000600818,ENST00000601515,ENST00000601978,ENST00000396841,ENST00000638280,ENST00000412609,ENST00000458539,ENST00000598164,ENST00000598304,ENST00000598736,ENST00000477483,ENST00000463711,ENST00000467650,ENST00000481709,ENST00000486345,ENST00000392051,ENST00000594480,ENST00000581459,ENST00000599317,ENST00000594263,ENST00000597077,ENST00000597791,ENST00000600975,ENST00000601963,ENST00000456368,ENST00000596933,ENST00000593394,ENST00000600089,ENST00000594676,ENST00000617916,ENST00000617106	LGALS14,PAF1,MED29,PLEKHG2,DLL3,RPS16,TIMM50,LGALS13,CLC,ZFP36,EID2,EID2B,SAMD4B,SELENOV,SUPT5H,LEUTX,NA,RPS29P26,RPS29P27,RN7SL566P,RPS29P25,RPS29P24,LGALS16,MIR4530,RPS29P30,TDGF1P7	NM_020129,NM_203471,NA,NM_019088,NM_001256826,NM_017592,NM_001317770,NM_022835,NM_001351693,NM_001351694,NM_203486,NM_016941,NM_001020,NM_001363860,NM_001321111,NM_001001563,NM_001329559,NM_013268,NM_001828,NM_003407,NM_153232,NM_152361,NM_001384582,NM_001384581,NM_001384580,NM_001384584,NM_001384583,NM_001303614,NM_018028,NM_001384578,NM_001384568,NM_001384573,NM_001384570,NM_001384571,NM_001384576,NM_001384575,NM_001384566,NM_001384574,NM_001384565,NM_001384569,NM_001384577,NM_001384594,NM_001384585,NM_001384593,NM_001384586,NM_001384588,NM_001384587,NM_001384591,NM_001384595,NM_001384589,NM_001384590,NM_001384592,NM_182704,NM_001350809,NM_001130825,NM_001319991,NM_001111020,NM_001130824,NM_001319990,NM_003169,NM_001143832,NM_001382345,NM_001190441
chr19	44630175	44658299	chr19.p10e-5.r20.5.19:44657628[b38]T,C;chr19.p10e-5.r20.5.19:44654221[b38]A,G;chr19.p10e-5.r20.5.19:44640642[b38]A,C;chr19.p10e-5.r20.5.19:44642803[b38]T,C;chr19.p10e-5.r20.5.19:44649122[b38]T,C;chr19.p10e-5.r20.5.19:44658298[b38]T,A	ENSG00000073008,ENSG00000216588,ENSG00000266903,ENSG00000283673	ENST00000187830,ENST00000344956,ENST00000403059,ENST00000406449,ENST00000425690,ENST00000587785,ENST00000402988,ENST00000428245,ENST00000441389,ENST00000590796,ENST00000662585,ENST00000636960	PVR,IGSF23,CEACAM16-AS1,MIR4531	NM_006505,NM_001135769,NM_001135768,NA,NM_001135770,NM_001205280
chr19	46029341	46029342	chr19.p10e-5.r20.5.19:46029341[b38]G,A	ENSG00000268401	ENST00000595955,ENST00000662557	NA	NA
chr19	47196363	47196364	chr19.p10e-5.r20.5.19:47196363[b38]TTTTTAA,ATTTTAA	ENSG00000142230	ENST00000270225,ENST00000392776,ENST00000413379,ENST00000414294,ENST00000596995,ENST00000598840,ENST00000659110,ENST00000660039,ENST00000664120	SAE1	NA,NM_001145713,NM_005500,NM_001145714
chr19	52437122	52452071	chr19.p10e-5.r20.5.19:52437122[b38]A,G;chr19.p10e-5.r20.5.19:52452070[b38]AT,A	ENSG00000198633	ENST00000301085,ENST00000332323,ENST00000432303,ENST00000433050,ENST00000617900	ZNF534	NM_001291368,NM_001143938,NM_001351679,NM_001143939,NM_001291369,NA
chr19	54772470	54933921	chr19.p10e-5.r20.5.19:54863104[b38]T,C;chr19.p10e-5.r20.5.19:54865004[b38]T,G;chr19.p10e-5.r20.5.19:54888170[b38]G,A	ENSG00000125498,ENSG00000167633,ENSG00000167634,ENSG00000186431,ENSG00000189013,ENSG00000189430,ENSG00000199308,ENSG00000215765,ENSG00000221957,ENSG00000240403,ENSG00000264257,ENSG00000268734	ENST00000291633,ENST00000336077,ENST00000326542,ENST00000358178,ENST00000391728,ENST00000328092,ENST00000340844,ENST00000586379,ENST00000588756,ENST00000590030,ENST00000592784,ENST00000345937,ENST00000353758,ENST00000355524,ENST00000359272,ENST00000391723,ENST00000391724,ENST00000391725,ENST00000391726,ENST00000469767,ENST00000471750,ENST00000472634,ENST00000482092,ENST00000488066,ENST00000345540,ENST00000346587,ENST00000357494,ENST00000359085,ENST00000396284,ENST00000396289,ENST00000396293,ENST00000463062,ENST00000486965,ENST00000291890,ENST00000338835,ENST00000350790,ENST00000357397,ENST00000594765,ENST00000598576,ENST00000601137,ENST00000601903,ENST00000362438,ENST00000400864,ENST00000339924,ENST00000391729,ENST00000270442,ENST00000326321,ENST00000580853,ENST00000594721	KIR2DL1,KIR3DL1,NLRP7,FCAR,KIR2DL4,NCR1,RNU6-222P,NA,KIR2DS4,KIR3DL2,KIR3DP1	NM_014218,NA,NM_013289,NM_139176,NM_001127255,NM_206828,NM_133273,NM_002000,NM_133269,NM_133271,NM_133277,NM_133272,NM_133274,NM_133278,NM_001080772,NM_001080770,NM_004829,NM_001145457,NM_001242357,NM_001242356,NM_001145458,NM_001281971,NM_001281972,NM_006737,NM_001242867
chr2	1637393	1637395	chr2.p10e-5.r20.5.2:1637393[b38]C,T;chr2.p10e-5.r20.5.2:1637394[b38]A,G	ENSG00000130508	ENST00000252804,ENST00000453308,ENST00000478155	PXDN	NM_012293,NA
chr2	3964218	3964219	chr2.p10e-5.r20.5.2:3964218[b38]C,T	ENSG00000237401	ENST00000425949,ENST00000453880,ENST00000454455,ENST00000586530,ENST00000588264,ENST00000588796,ENST00000590981,ENST00000592948,ENST00000656255,ENST00000659848,ENST00000664559,ENST00000665736,ENST00000666829,ENST00000668043	LINC01304	NA
chr2	6469996	6529016	chr2.p10e-5.r20.5.2:6501014[b38]G,A	ENSG00000226488,ENSG00000231610	ENST00000436082,ENST00000660485,ENST00000661143,ENST00000663983,ENST00000668317,ENST00000454229	LINC01824,PIK3CDP1	NA
chr2	34141988	34141989	chr2.p10e-5.r20.5.2:34141988[b38]G,T	ENSG00000228262,ENSG00000285754	ENST00000366209,ENST00000649638	LINC01320,NA	NA
chr2	47672775	48574318	chr2.p10e-5.r20.5.2:47672775[b38]G,A;chr2.p10e-5.r20.5.2:48574317[b38]A,C;chr2.p10e-5.r20.5.2:48572172[b38]C,G;chr2.p10e-5.r20.5.2:48567391[b38]A,G;chr2.p10e-5.r20.5.2:48549540[b38]G,A	ENSG00000068781,ENSG00000116062,ENSG00000138081,ENSG00000162869,ENSG00000170802,ENSG00000201010,ENSG00000202227,ENSG00000224058,ENSG00000224443,ENSG00000226473,ENSG00000230773,ENSG00000230979,ENSG00000233230,ENSG00000235369,ENSG00000236549,ENSG00000243244,ENSG00000251889,ENSG00000272663,ENSG00000275423,ENSG00000283502	ENST00000394754,ENST00000402114,ENST00000405008,ENST00000234420,ENST00000411819,ENST00000420813,ENST00000445503,ENST00000454137,ENST00000455383,ENST00000456246,ENST00000493177,ENST00000538136,ENST00000540021,ENST00000607272,ENST00000614496,ENST00000616033,ENST00000622629,ENST00000652107,ENST00000673637,ENST00000673922,ENST00000402508,ENST00000403359,ENST00000405808,ENST00000424163,ENST00000434234,ENST00000465204,ENST00000470899,ENST00000480038,ENST00000492225,ENST00000493962,ENST00000281394,ENST00000294952,ENST00000416913,ENST00000421486,ENST00000431614,ENST00000449090,ENST00000455978,ENST00000460299,ENST00000476199,ENST00000340553,ENST00000413569,ENST00000616844,ENST00000364140,ENST00000365357,ENST00000420788,ENST00000419124,ENST00000429993,ENST00000447571,ENST00000587616,ENST00000649883,ENST00000650693,ENST00000650704,ENST00000651429,ENST00000658896,ENST00000661667,ENST00000456046,ENST00000417692,ENST00000432064,ENST00000439870,ENST00000444514,ENST00000422792,ENST00000404752,ENST00000406226,ENST00000484110,ENST00000649748,ENST00000516080,ENST00000609028,ENST00000619984,ENST00000636749	STON1-GTF2A1L,MSH6,FBXO11,PPP1R21,FOXN2,RN7SKP224,RNU6-282P,NA,NME2P2,PPIAP62,RPL36AP15,RPS27AP7,STON1,RNU4-49P,PPP1R21-DT,VN1R18P	NA,NM_001198593,NM_172311,NM_001198594,NM_001281493,NM_000179,NM_001281492,NM_001281494,NM_001374325,NM_025133,NM_001190274,NM_152994,NM_001135629,NM_001193475,NM_001375781,NM_001375443,NM_001375442,NM_001375452,NM_001375451,NM_001375449,NM_001375450,NM_001375448,NM_001375447,NM_001375446,NM_001375445,NM_002158,NM_001375444,NM_006873,NM_001198595
chr2	49002890	49329198	chr2.p10e-5.r20.5.2:49123740[b38]G,A;chr2.p10e-5.r20.5.2:49084259[b38]G,A;chr2.p10e-5.r20.5.2:49002890[b38]T,G	ENSG00000170820,ENSG00000206915,ENSG00000212036,ENSG00000282890,ENSG00000282998	ENST00000304421,ENST00000406846,ENST00000419927,ENST00000454032,ENST00000384188,ENST00000390747,ENST00000634588,ENST00000634539,ENST00000635306	FSHR,RNU6-439P,MIR548BA,NA	NM_000145,NM_181446,NA
chr2	54948783	55949678	chr2.p10e-5.r20.5.2:55288457[b38]G,A;chr2.p10e-5.r20.5.2:55194867[b38]G,C;chr2.p10e-5.r20.5.2:55949677[b38]A,G	ENSG00000085760,ENSG00000115310,ENSG00000115355,ENSG00000115380,ENSG00000138035,ENSG00000143947,ENSG00000162994,ENSG00000162997,ENSG00000163001,ENSG00000200086,ENSG00000203327,ENSG00000206964,ENSG00000212175,ENSG00000214595,ENSG00000227799,ENSG00000233594,ENSG00000238493,ENSG00000238619,ENSG00000239189,ENSG00000240401,ENSG00000272606,ENSG00000275052	ENST00000263629,ENST00000366137,ENST00000394600,ENST00000403721,ENST00000404297,ENST00000412530,ENST00000417363,ENST00000417741,ENST00000418823,ENST00000420637,ENST00000441307,ENST00000446660,ENST00000317610,ENST00000337526,ENST00000357376,ENST00000357732,ENST00000394609,ENST00000394611,ENST00000402434,ENST00000404909,ENST00000405240,ENST00000427710,ENST00000438462,ENST00000461004,ENST00000485749,ENST00000486085,ENST00000491592,ENST00000263630,ENST00000336838,ENST00000412148,ENST00000413716,ENST00000426576,ENST00000430086,ENST00000436346,ENST00000444458,ENST00000456975,ENST00000468534,ENST00000471947,ENST00000474059,ENST00000476903,ENST00000621814,ENST00000642200,ENST00000642266,ENST00000642328,ENST00000642514,ENST00000642563,ENST00000642784,ENST00000642890,ENST00000643103,ENST00000643205,ENST00000643265,ENST00000643375,ENST00000643413,ENST00000643440,ENST00000643634,ENST00000643873,ENST00000644033,ENST00000644127,ENST00000644157,ENST00000644193,ENST00000644332,ENST00000644390,ENST00000644415,ENST00000644456,ENST00000644512,ENST00000644630,ENST00000644662,ENST00000644809,ENST00000644825,ENST00000644890,ENST00000645031,ENST00000645072,ENST00000645168,ENST00000645311,ENST00000645342,ENST00000645450,ENST00000645477,ENST00000645484,ENST00000645485,ENST00000645529,ENST00000645571,ENST00000645860,ENST00000645969,ENST00000646285,ENST00000646324,ENST00000646474,ENST00000646796,ENST00000647098,ENST00000647291,ENST00000647341,ENST00000647383,ENST00000647396,ENST00000647401,ENST00000647517,ENST00000647547,ENST00000355426,ENST00000394555,ENST00000421664,ENST00000424207,ENST00000429909,ENST00000438672,ENST00000439193,ENST00000440439,ENST00000452161,ENST00000452337,ENST00000480016,ENST00000497698,ENST00000634374,ENST00000635671,ENST00000260604,ENST00000415374,ENST00000415489,ENST00000429805,ENST00000447944,ENST00000481066,ENST00000625249,ENST00000272317,ENST00000402285,ENST00000404735,ENST00000449323,ENST00000463185,ENST00000468810,ENST00000471772,ENST00000478196,ENST00000494756,ENST00000495843,ENST00000401408,ENST00000403506,ENST00000406076,ENST00000407122,ENST00000411884,ENST00000425841,ENST00000428621,ENST00000451916,ENST00000463300,ENST00000464243,ENST00000466020,ENST00000487320,ENST00000494539,ENST00000295112,ENST00000563365,ENST00000579162,ENST00000339012,ENST00000349456,ENST00000403007,ENST00000406691,ENST00000407816,ENST00000481791,ENST00000490934,ENST00000363216,ENST00000366153,ENST00000384237,ENST00000390873,ENST00000356458,ENST00000466608,ENST00000472965,ENST00000481376,ENST00000488611,ENST00000490828,ENST00000673695,ENST00000673905,ENST00000673912,ENST00000430010,ENST00000457252,ENST00000459541,ENST00000459318,ENST00000459134,ENST00000366287,ENST00000594078,ENST00000599352,ENST00000599475,ENST00000600219,ENST00000608103,ENST00000613806,ENST00000625264,ENST00000625627,ENST00000625679,ENST00000625718,ENST00000625841,ENST00000626036,ENST00000626053,ENST00000626226,ENST00000626359,ENST00000626674,ENST00000627989,ENST00000628048,ENST00000628537,ENST00000628820,ENST00000629546,ENST00000629788,ENST00000629819,ENST00000629859,ENST00000630025,ENST00000670067,ENST00000608113,ENST00000470801,ENST00000482826,ENST00000611717,ENST00000612688,ENST00000616288,ENST00000616407	MTIF2,RTN4,CCDC88A,EFEMP1,PNPT1,RPS27A,CLHC1,PRORSD1P,CFAP36,RNU6-433P,NA,EML6,CDPF1P1,BTF3P5,RNU6-221P,RNU6-775P,RNU6-634P,PPP4R3B-DT,PPP4R3B	NM_002453,NM_001321001,NM_001321002,NM_001321005,NM_001321003,NM_001005369,NM_001321004,NA,NM_007008,NM_001321904,NM_001321861,NM_001321862,NM_001321863,NM_207521,NM_020532,NM_153828,NM_207520,NM_001321860,NM_001321859,NM_001135597,NM_001365480,NM_018084,NM_001254943,NM_001039349,NM_001039348,NM_033109,NM_001135592,NM_001177413,NM_002954,NM_001353780,NM_152385,NM_001135598,NM_001353782,NM_001353784,NM_001353787,NM_001353786,NM_001353781,NM_001353779,NM_001353783,NM_001282761,NM_080667,NM_001039753,NM_020463,NM_001282850,NM_001122964
chr2	111390896	111390897	chr2.p10e-5.r20.5.2:111390896[b38]C,A	ENSG00000172965	ENST00000431385,ENST00000432818,ENST00000439362,ENST00000443467,ENST00000444301,ENST00000453478,ENST00000609220,ENST00000609902,ENST00000642191,ENST00000643013,ENST00000645030,ENST00000645051,ENST00000653568,ENST00000653687,ENST00000654473,ENST00000656416,ENST00000656760,ENST00000658936,ENST00000659079,ENST00000659458,ENST00000659791,ENST00000659933,ENST00000660442,ENST00000661559,ENST00000661655,ENST00000661945,ENST00000662335,ENST00000662635,ENST00000664009,ENST00000664422,ENST00000664443,ENST00000664999,ENST00000666144,ENST00000666204,ENST00000666390,ENST00000666683,ENST00000667670,ENST00000669515,ENST00000669658,ENST00000669875,ENST00000669917,ENST00000670295,ENST00000670715,ENST00000673632,ENST00000673649,ENST00000673653,ENST00000673654,ENST00000673728,ENST00000673756,ENST00000673775,ENST00000673798,ENST00000673804,ENST00000673845,ENST00000673866,ENST00000673937,ENST00000673958,ENST00000673960,ENST00000673964,ENST00000673988,ENST00000674013,ENST00000674037,ENST00000674070,ENST00000674092	MIR4435-2HG	NA
chr2	113446743	113446796	chr2.p10e-5.r20.5.2:113446785[b38]CACACACATTCAT,C	ENSG00000136682	ENST00000259199,ENST00000358604,ENST00000416503,ENST00000433343,ENST00000456188,ENST00000492566	CBWD2	NM_001330340,NM_001330339,NM_001330342,NM_172003,NM_001330337,NA,NM_001330336
chr2	116997369	117044265	chr2.p10e-5.r20.5.2:117044264[b38]A,G;chr2.p10e-5.r20.5.2:116997369[b38]T,C;chr2.p10e-5.r20.5.2:117025623[b38]A,G	ENSG00000228898,ENSG00000230158,ENSG00000230950	ENST00000431831,ENST00000435623,ENST00000436242	MTCO1P43,MTND1P28,MTND2P21	NA
chr2	132266688	132266689	chr2.p10e-5.r20.5.2:132266688[b38]CCAGACAGAAAG,ACAGACAGAAAG	NA	NA	NA	NA
chr2	134417280	134417281	chr2.p10e-5.r20.5.2:134417280[b38]G,A	ENSG00000152127	ENST00000281923,ENST00000409645	MGAT5	NA,NM_001371457,NM_002410
chr2	139131978	139980977	chr2.p10e-5.r20.5.2:139302624[b38]C,G	ENSG00000206901,ENSG00000223554,ENSG00000226939,ENSG00000228374,ENSG00000229131,ENSG00000235232,ENSG00000286778	ENST00000384174,ENST00000415918,ENST00000429008,ENST00000429392,ENST00000421326,ENST00000434310,ENST00000661894	NA,RPL9P13,MRPS18BP2	NA
chr2	147711664	148064489	chr2.p10e-5.r20.5.2:148064488[b38]A,T;chr2.p10e-5.r20.5.2:148022366[b38]A,C	ENSG00000115947,ENSG00000121989,ENSG00000204406,ENSG00000212389,ENSG00000223911,ENSG00000229143,ENSG00000253083,ENSG00000281469,ENSG00000281772	ENST00000264169,ENST00000392857,ENST00000416719,ENST00000440042,ENST00000457954,ENST00000461711,ENST00000478904,ENST00000481488,ENST00000483608,ENST00000488761,ENST00000490200,ENST00000495601,ENST00000496670,ENST00000535373,ENST00000536575,ENST00000540442,ENST00000241416,ENST00000404590,ENST00000462659,ENST00000465329,ENST00000487959,ENST00000495775,ENST00000535787,ENST00000407073,ENST00000469438,ENST00000470063,ENST00000473478,ENST00000478190,ENST00000488372,ENST00000496158,ENST00000635796,ENST00000637242,ENST00000637308,ENST00000637316,ENST00000637445,ENST00000637997,ENST00000638043,ENST00000638090,ENST00000638130,ENST00000642680,ENST00000391087,ENST00000402410,ENST00000422916,ENST00000517274,ENST00000625666,ENST00000625973	ORC4,ACVR2A,MBD5,RNU6-1275P,NA,RNA5SP106	NM_181741,NM_002552,NM_001190882,NM_001190879,NM_001374270,NM_001190881,NM_001374272,NM_181742,NA,NM_001278580,NM_001278579,NM_001616,NM_018328,NM_001378120
chr2	154223454	154223455	chr2.p10e-5.r20.5.2:154223454[b38]T,C	ENSG00000144278	ENST00000392825,ENST00000409237,ENST00000431076	GALNT13	NM_001376402,NM_001376401,NM_001376400,NM_001376398,NM_001376394,NM_001376405,NM_001376392,NM_052917,NA,NM_001376404,NM_001301627,NM_001376403
chr2	156820632	157088651	chr2.p10e-5.r20.5.2:157088650[b38]A,C;chr2.p10e-5.r20.5.2:156990968[b38]A,G	ENSG00000286530,ENSG00000286889,ENSG00000287048	ENST00000653962,ENST00000670545,ENST00000665531	NA	NA
chr2	169722469	169722470	chr2.p10e-5.r20.5.2:169722469[b38]T,C	ENSG00000213160	ENST00000272797,ENST00000498202,ENST00000602521	KLHL23	NA,NM_001199290,NM_144711
chr2	176524347	176606761	chr2.p10e-5.r20.5.2:176524347[b38]A,G	ENSG00000224577,ENSG00000236231,ENSG00000283203	ENST00000652995,ENST00000431455,ENST00000636535	LINC01117,NA,MIR1246	NA
chr2	177711500	177732780	chr2.p10e-5.r20.5.2:177732779[b38]G,A;chr2.p10e-5.r20.5.2:177711500[b38]A,G	ENSG00000128655,ENSG00000229941,ENSG00000284741	ENST00000286063,ENST00000389683,ENST00000409504,ENST00000433879,ENST00000497003,ENST00000412133,ENST00000450227,ENST00000358450	PDE11A,PDE11A-AS1,NA	NM_016953,NA,NM_001077358,NM_001077196,NM_001077197
chr2	178846468	179190951	chr2.p10e-5.r20.5.2:178923271[b38]A,AT;chr2.p10e-5.r20.5.2:178846468[b38]T,C;chr2.p10e-5.r20.5.2:178968757[b38]T,C	ENSG00000163492,ENSG00000187231,ENSG00000231541,ENSG00000287149	ENST00000343876,ENST00000409284,ENST00000443758,ENST00000446116,ENST00000498142,ENST00000335289,ENST00000426988,ENST00000428443,ENST00000435047,ENST00000440010,ENST00000446758,ENST00000452991,ENST00000486468,ENST00000489901,ENST00000454208,ENST00000652826,ENST00000657712,ENST00000667123,ENST00000667180	CCDC141,SESTD1,RPS6P2,NA	NM_173648,NA,NM_001316745,NM_178123
chr2	192565848	192665284	chr2.p10e-5.r20.5.2:192565848[b38]G,T;chr2.p10e-5.r20.5.2:192665283[b38]G,A	ENSG00000229395,ENSG00000232227	ENST00000414394,ENST00000422017,ENST00000433550	NA	NA
chr2	197728866	197728867	chr2.p10e-5.r20.5.2:197728866[b38]C,T	ENSG00000152430,ENSG00000222017	ENST00000282278,ENST00000321801,ENST00000392296,ENST00000430004,ENST00000433157,ENST00000434976,ENST00000468827,ENST00000409845	BOLL,NA	NM_001284361,NM_033030,NM_001284362,NM_197970,NA,NM_001284358
chr2	224391356	224391357	chr2.p10e-5.r20.5.2:224391356[b38]A,G	ENSG00000124019	ENST00000389874,ENST00000409685	FAM124B	NM_024785,NM_001122779,NA
chr2	231350622	231391501	chr2.p10e-5.r20.5.2:231350622[b38]CA,CAA	ENSG00000135931,ENSG00000224376,ENSG00000263641	ENST00000488821,ENST00000611582,ENST00000415129,ENST00000583710	ARMC9,NA,MIR4777	NA,NM_001352757,NM_001352758,NM_001271466,NM_001352754,NM_001352759,NM_025139,NM_001291656,NM_001352755,NM_001352756
chr20	22986930	23749086	chr20.p10e-5.r20.5.20:23032012[b38]G,C;chr20.p10e-5.r20.5.20:23024045[b38]G,A;chr20.p10e-5.r20.5.20:23023155[b38]C,G;chr20.p10e-5.r20.5.20:23749085[b38]G,T;chr20.p10e-5.r20.5.20:23047280[b38]C,T;chr20.p10e-5.r20.5.20:23051626[b38]T,C;chr20.p10e-5.r20.5.20:23043554[b38]A,C;chr20.p10e-5.r20.5.20:23046308[b38]G,A;chr20.p10e-5.r20.5.20:23042525[b38]T,A;chr20.p10e-5.r20.5.20:23042556[b38]C,T;chr20.p10e-5.r20.5.20:23040585[b38]T,TA;chr20.p10e-5.r20.5.20:23042144[b38]G,A;chr20.p10e-5.r20.5.20:23035534[b38]G,C;chr20.p10e-5.r20.5.20:23040281[b38]G,C;chr20.p10e-5.r20.5.20:23033049[b38]T,C;chr20.p10e-5.r20.5.20:23033810[b38]G,C;chr20.p10e-5.r20.5.20:23031125[b38]G,T;chr20.p10e-5.r20.5.20:23031233[b38]T,A;chr20.p10e-5.r20.5.20:23029628[b38]T,C;chr20.p10e-5.r20.5.20:23030421[b38]G,A;chr20.p10e-5.r20.5.20:23026131[b38]A,G;chr20.p10e-5.r20.5.20:23029109[b38]G,A;chr20.p10e-5.r20.5.20:23025359[b38]C,T;chr20.p10e-5.r20.5.20:23025620[b38]C,T;chr20.p10e-5.r20.5.20:23024718[b38]T,A;chr20.p10e-5.r20.5.20:2	ENSG00000101435,ENSG00000101439,ENSG00000101441,ENSG00000125810,ENSG00000125812,ENSG00000125814,ENSG00000125815,ENSG00000125823,ENSG00000125831,ENSG00000132661,ENSG00000132671,ENSG00000170373,ENSG00000173335,ENSG00000178726,ENSG00000200208,ENSG00000201527,ENSG00000201728,ENSG00000204658,ENSG00000204662,ENSG00000204663,ENSG00000225056,ENSG00000226344,ENSG00000230387,ENSG00000230492,ENSG00000232595,ENSG00000232645,ENSG00000233746,ENSG00000234646,ENSG00000234832,ENSG00000260202,ENSG00000270001,ENSG00000273838,ENSG00000276638,ENSG00000277901,ENSG00000279164,ENSG00000279447,ENSG00000286117,ENSG00000286270	ENST00000376979,ENST00000376925,ENST00000398409,ENST00000398411,ENST00000217423,ENST00000246006,ENST00000338121,ENST00000377051,ENST00000424216,ENST00000461789,ENST00000477239,ENST00000377026,ENST00000398425,ENST00000432543,ENST00000468128,ENST00000472855,ENST00000487502,ENST00000617876,ENST00000246012,ENST00000449810,ENST00000246020,ENST00000347397,ENST00000472140,ENST00000485969,ENST00000619238,ENST00000377007,ENST00000377009,ENST00000254998,ENST00000255008,ENST00000304749,ENST00000398402,ENST00000376971,ENST00000377103,ENST00000363338,ENST00000364657,ENST00000364858,ENST00000437612,ENST00000376987,ENST00000376992,ENST00000400563,ENST00000413633,ENST00000450971,ENST00000457644,ENST00000411595,ENST00000613502,ENST00000622708,ENST00000651897,ENST00000652960,ENST00000653250,ENST00000653675,ENST00000653694,ENST00000654323,ENST00000655027,ENST00000656146,ENST00000656333,ENST00000656699,ENST00000657770,ENST00000658111,ENST00000658127,ENST00000658507,ENST00000659149,ENST00000659548,ENST00000659901,ENST00000660151,ENST00000660372,ENST00000660732,ENST00000660909,ENST00000661171,ENST00000661460,ENST00000661992,ENST00000662891,ENST00000662902,ENST00000663750,ENST00000665327,ENST00000665491,ENST00000666551,ENST00000666879,ENST00000666940,ENST00000667058,ENST00000667753,ENST00000667919,ENST00000668592,ENST00000668880,ENST00000669811,ENST00000669864,ENST00000670224,ENST00000670747,ENST00000670920,ENST00000671163,ENST00000671352,ENST00000671511,ENST00000671541,ENST00000671613,ENST00000671677,ENST00000440798,ENST00000425770,ENST00000442440,ENST00000444981,ENST00000452395,ENST00000443744,ENST00000652955,ENST00000670261,ENST00000419734,ENST00000440921,ENST00000442884,ENST00000564051,ENST00000619495,ENST00000602977,ENST00000611020,ENST00000653231,ENST00000615088,ENST00000610918,ENST00000623468,ENST00000624142,ENST00000650975,ENST00000652804,ENST00000653302,ENST00000657240,ENST00000668241,ENST00000652087,ENST00000671162	CST9L,CST3,CST4,CD93,GZF1,NAPB,CST8,CSTL1,CST11,NXT1,SSTR4,CST1,CST9,THBD,NA,RNA5SP478,RNA5SP479,CST9LP2,CST9LP1,CST13P,CST12P,CST2P1,LINC01431,LINC00656,NXT1-AS1	NM_080610,NM_001288614,NM_000099,NA,NM_001899,NM_012072,NM_001317012,NM_022482,NM_001317019,NM_022080,NM_001283026,NM_001283020,NM_001283018,NM_005492,NM_001281730,NM_138283,NM_130794,NM_080830,NM_013248,NM_001052,NM_001898,NM_001008693,NM_000361
chr20	41954914	41954915	chr20.p10e-5.r20.5.20:41954914[b38]A,C	NA	NA	NA	NA
chr20	57459699	57459700	chr20.p10e-5.r20.5.20:57459699[b38]T,C	NA	NA	NA	NA
chr21	22923575	23549288	chr21.p10e-5.r20.5.21:23350642[b38]A,G;chr21.p10e-5.r20.5.21:23363387[b38]C,A;chr21.p10e-5.r20.5.21:23362656[b38]A,G;chr21.p10e-5.r20.5.21:23352971[b38]T,C	ENSG00000199698,ENSG00000219368,ENSG00000223078,ENSG00000223822,ENSG00000227716,ENSG00000228592,ENSG00000230972,ENSG00000231058,ENSG00000237569,ENSG00000275469,ENSG00000286222	ENST00000362828,ENST00000406845,ENST00000411146,ENST00000447052,ENST00000433101,ENST00000262354,ENST00000653972,ENST00000654898,ENST00000655729,ENST00000656174,ENST00000661065,ENST00000664912,ENST00000665559,ENST00000421604,ENST00000445341,ENST00000425085,ENST00000619419,ENST00000652402	NA,ZNF299P,RNU2-55P,EEF1A1P1,MSANTD2P1,TUBAP1,MIR6130	NA
chr21	26459685	26459686	chr21.p10e-5.r20.5.21:26459685[b38]T,C	ENSG00000197934,ENSG00000232692	ENST00000357401,ENST00000414486,ENST00000421771,ENST00000429340,ENST00000444306	CYYR1-AS1,NA	NA
chr21	40000977	40088907	chr21.p10e-5.r20.5.21:40000977[b38]C,T;chr21.p10e-5.r20.5.21:40088906[b38]T,C	ENSG00000171587	ENST00000400454,ENST00000404019,ENST00000617870	DSCAM	NM_001271534,NM_001389,NA
chr22	27770315	27770316	chr22.p10e-5.r20.5.22:27770315[b38]G,A	ENSG00000169184	ENST00000302326,ENST00000424656,ENST00000497225	MN1	NM_002430,NA
chr22	33008985	33008986	chr22.p10e-5.r20.5.22:33008985[b38]G,A	ENSG00000185666	ENST00000358763,ENST00000412575,ENST00000441821	SYN3	NM_001369909,NM_001369907,NM_001135774,NM_003490,NM_001369910,NM_001369908,NM_133633,NA
chr22	44900413	44921372	chr22.p10e-5.r20.5.22:44900413[b38]G,A	ENSG00000056487,ENSG00000223730	ENST00000313237,ENST00000396103,ENST00000403565,ENST00000414269,ENST00000420689,ENST00000460507,ENST00000474327,ENST00000490679,ENST00000629843,ENST00000431036,ENST00000456225	PHF21B,NA	NM_001284296,NM_138415,NM_001135862,NA,NM_001242450
chr22	45578687	45724929	chr22.p10e-5.r20.5.22:45578687[b38]G,A	ENSG00000077942,ENSG00000130638,ENSG00000238120,ENSG00000251985,ENSG00000280383	ENST00000327858,ENST00000252934,ENST00000381061,ENST00000470722,ENST00000476998,ENST00000483549,ENST00000498009,ENST00000640901,ENST00000422971,ENST00000516176,ENST00000623075	FBLN1,ATXN10,LINC01589,RNU6-1161P,NA	NA,NM_001996,NM_006486,NM_006485,NM_006487,NM_013236,NM_001167621
chr3	5783653	5847763	chr3.p10e-5.r20.5.3:5799288[b38]C,T;chr3.p10e-5.r20.5.3:5787053[b38]C,T	NA	NA	NA	NA
chr3	42054906	42054907	chr3.p10e-5.r20.5.3:42054906[b38]T,G	ENSG00000182606	ENST00000487159,ENST00000672026,ENST00000673621	TRAK1	NA,NM_001349245,NM_001349249,NM_001349248,NM_001349247,NM_001042646,NM_001349246,NM_001265608,NM_001265610,NM_014965,NM_001265609
chr3	54505173	54505174	chr3.p10e-5.r20.5.3:54505173[b38]T,A	ENSG00000157445	ENST00000288197,ENST00000415676,ENST00000468658,ENST00000471363,ENST00000474759,ENST00000477024,ENST00000490478,ENST00000492460,ENST00000620722	CACNA2D3	NM_018398,NA
chr3	127995047	128436461	chr3.p10e-5.r20.5.3:128076982[b38]C,T	ENSG00000058262,ENSG00000074416,ENSG00000132394,ENSG00000175792,ENSG00000212344,ENSG00000222627,ENSG00000239608,ENSG00000285619	ENST00000243253,ENST00000424880,ENST00000464451,ENST00000481210,ENST00000483956,ENST00000491668,ENST00000498837,ENST00000648300,ENST00000254730,ENST00000483457,ENST00000483569,ENST00000484438,ENST00000322623,ENST00000464873,ENST00000472125,ENST00000478243,ENST00000478892,ENST00000480616,ENST00000582176,ENST00000585057,ENST00000391042,ENST00000410695,ENST00000485218,ENST00000649080	SEC61A1,MGLL,EEFSEC,RUVBL1,RNU6-823P,RNU2-37P,RUVBL1-AS1,NA	NA,NM_013336,NM_001388317,NM_001388315,NM_001388318,NM_007283,NM_001388312,NM_001388316,NM_001003794,NM_001388313,NM_001388314,NM_001256585,NM_021937,NM_001319086,NM_001319084,NM_003707
chr3	134307372	134328732	chr3.p10e-5.r20.5.3:134328731[b38]G,T	ENSG00000240006	ENST00000482019	LINC02004	NA
chr3	141572062	141572068	chr3.p10e-5.r20.5.3:141572067[b38]C,T;chr3.p10e-5.r20.5.3:141572066[b38]A,C;chr3.p10e-5.r20.5.3:141572065[b38]C,T;chr3.p10e-5.r20.5.3:141572063[b38]C,T;chr3.p10e-5.r20.5.3:141572062[b38]A,ATATATATATAT	ENSG00000155903	ENST00000286364,ENST00000452898	RASA2	NA,NM_001303245,NM_001303246,NM_006506
chr3	142597463	142597464	chr3.p10e-5.r20.5.3:142597463[b38]T,G	ENSG00000120756	ENST00000457734,ENST00000461644,ENST00000464320,ENST00000475296,ENST00000476044,ENST00000483373,ENST00000495744	PLS1	NM_001145319,NA,NM_002670,NM_001172312
chr3	143712092	143712093	chr3.p10e-5.r20.5.3:143712092[b38]C,T	ENSG00000181804	ENST00000316549,ENST00000474727	SLC9A9	NM_173653,NA
chr3	150413025	151945207	chr3.p10e-5.r20.5.3:151030867[b38]T,TAGG	ENSG00000114771,ENSG00000120742,ENSG00000138271,ENSG00000144893,ENSG00000144895,ENSG00000152580,ENSG00000163645,ENSG00000163646,ENSG00000169313,ENSG00000174944,ENSG00000174946,ENSG00000181631,ENSG00000181788,ENSG00000196428,ENSG00000197953,ENSG00000198829,ENSG00000198843,ENSG00000199994,ENSG00000214237,ENSG00000239265,ENSG00000239570,ENSG00000240137,ENSG00000240602,ENSG00000241151,ENSG00000242097,ENSG00000242119,ENSG00000242810,ENSG00000242908,ENSG00000243273,ENSG00000244265,ENSG00000244668,ENSG00000250271,ENSG00000260234,ENSG00000264330,ENSG00000271711,ENSG00000276055,ENSG00000286273,ENSG00000287688	ENST00000232892,ENST00000488869,ENST00000239944,ENST00000463647,ENST00000479209,ENST00000484608,ENST00000487153,ENST00000490945,ENST00000491195,ENST00000491660,ENST00000260843,ENST00000629077,ENST00000273432,ENST00000309237,ENST00000422248,ENST00000468305,ENST00000469768,ENST00000474524,ENST00000480026,ENST00000488092,ENST00000491549,ENST00000273435,ENST00000406576,ENST00000460851,ENST00000462221,ENST00000463863,ENST00000465535,ENST00000469331,ENST00000472926,ENST00000473499,ENST00000474505,ENST00000477551,ENST00000482093,ENST00000482471,ENST00000487799,ENST00000490505,ENST00000494558,ENST00000282466,ENST00000489791,ENST00000493841,ENST00000495443,ENST00000497472,ENST00000295910,ENST00000474463,ENST00000491361,ENST00000491716,ENST00000498386,ENST00000295911,ENST00000327047,ENST00000328863,ENST00000468836,ENST00000472224,ENST00000485607,ENST00000644099,ENST00000645441,ENST00000302632,ENST00000468596,ENST00000309170,ENST00000424796,ENST00000494668,ENST00000309180,ENST00000480322,ENST00000617554,ENST00000325602,ENST00000312960,ENST00000472885,ENST00000482706,ENST00000361875,ENST00000460316,ENST00000466814,ENST00000480589,ENST00000485421,ENST00000492828,ENST00000356517,ENST00000445270,ENST00000362032,ENST00000466234,ENST00000471696,ENST00000477889,ENST00000480740,ENST00000485923,ENST00000492132,ENST00000615547,ENST00000363124,ENST00000465419,ENST00000474598,ENST00000465576,ENST00000476886,ENST00000473027,ENST00000463755,ENST00000471093,ENST00000475393,ENST00000655051,ENST00000670089,ENST00000462937,ENST00000463420,ENST00000471766,ENST00000483636,ENST00000496128,ENST00000561502,ENST00000492731,ENST00000489539,ENST00000491120,ENST00000486397,ENST00000475855,ENST00000483843,ENST00000469268,ENST00000461943,ENST00000663257,ENST00000474888,ENST00000485020,ENST00000637380,ENST00000562308,ENST00000565169,ENST00000569170,ENST00000577504,ENST00000604339,ENST00000615643,ENST00000666451,ENST00000654592,ENST00000659411,ENST00000669560	AADAC,SERP1,GPR87,MED12L,EIF2A,IGSF10,ERICH6,CLRN1,P2RY12,P2RY14,GPR171,P2RY13,SIAH2,TSC22D2,AADACL2,SUCNR1,SELENOT,RNA5SP145,MINDY4B,CLRN1-AS1,SETP11,ERICH6-AS1,AADACP1,LINC02066,NA,MRPL42P6,AADACL2-AS1,SIAH2-AS1,SNRPCP3,MIR5186	NM_001086,NA,NM_014445,NM_023915,NM_053002,NM_001319043,NM_032025,NM_001319044,NM_001319045,NM_001319046,NM_001385061,NM_001385060,NM_001385062,NM_001385063,NM_178822,NM_001178146,NM_001178145,NM_152394,NM_001308234,NM_052995,NM_174878,NM_001195794,NM_001256819,NM_022788,NM_176876,NM_014879,NM_001081455,NM_013308,NM_176894,NM_005067,NM_014779,NM_001303264,NM_207365,NM_033050,NM_016275,NM_001351281
chr3	155458440	155458443	chr3.p10e-5.r20.5.3:155458440[b38]AGG,A	ENSG00000114805	ENST00000494598	PLCH1	NA,NM_001349251,NM_014996,NM_001349252,NM_001349250,NM_001130961,NM_001130960
chr3	174627747	175207460	chr3.p10e-5.r20.5.3:174627747[b38]A,G	ENSG00000177694,ENSG00000230292,ENSG00000230497,ENSG00000253020	ENST00000434257,ENST00000454872,ENST00000473253,ENST00000485853,ENST00000489299,ENST00000489729,ENST00000491329,ENST00000436929,ENST00000453180,ENST00000414101,ENST00000517211	NAALADL2,NAALADL2-AS3,EEF1B2P8,RN7SKP40	NA,NM_207015
chr4	11808101	12471858	chr4.p10e-5.r20.5.4:11919538[b38]T,C;chr4.p10e-5.r20.5.4:12303194[b38]C,G;chr4.p10e-5.r20.5.4:11881089[b38]A,G	ENSG00000212282,ENSG00000248262,ENSG00000249631,ENSG00000251210	ENST00000390980,ENST00000514103,ENST00000510095,ENST00000668579,ENST00000505386,ENST00000515691,ENST00000657988,ENST00000667212,ENST00000667495	RNU6-578P,NA,LINC02270	NA
chr4	18536319	18536320	chr4.p10e-5.r20.5.4:18536319[b38]TTC,T	ENSG00000286046	ENST00000652661	NA	NA
chr4	36588041	36588042	chr4.p10e-5.r20.5.4:36588041[b38]C,G	ENSG00000248215	ENST00000505298,ENST00000510597,ENST00000515128,ENST00000655716,ENST00000662117	LINC02505	NA
chr4	100518969	100518970	chr4.p10e-5.r20.5.4:100518969[b38]A,G	ENSG00000164035	ENST00000510657	EMCN	NM_016242,NM_001159694,NA
chr4	138296219	138296220	chr4.p10e-5.r20.5.4:138296219[b38]C,T	NA	NA	NA	NA
chr4	138913281	140479170	chr4.p10e-5.r20.5.4:138913281[b38]A,G;chr4.p10e-5.r20.5.4:139314291[b38]C,T;chr4.p10e-5.r20.5.4:139448035[b38]A,G;chr4.p10e-5.r20.5.4:139595681[b38]G,A;chr4.p10e-5.r20.5.4:139970647[b38]G,A;chr4.p10e-5.r20.5.4:139991196[b38]A,G;chr4.p10e-5.r20.5.4:140100054[b38]C,T	NA,ENSG00000085871,ENSG00000109381,ENSG00000109390,ENSG00000137463,ENSG00000145391,ENSG00000151014,ENSG00000153130,ENSG00000153132,ENSG00000164134,ENSG00000172007,ENSG00000178458,ENSG00000179967,ENSG00000196782,ENSG00000196951,ENSG00000200520,ENSG00000201533,ENSG00000205301,ENSG00000206722,ENSG00000207384,ENSG00000239005,ENSG00000240723,ENSG00000241923,ENSG00000248863,ENSG00000249302,ENSG00000249754,ENSG00000250195,ENSG00000250577,ENSG00000250698,ENSG00000252233,ENSG00000252362,ENSG00000252503,ENSG00000261268,ENSG00000265892,ENSG00000272717,ENSG00000273247,ENSG00000276396,ENSG00000286320,ENSG00000286896	ENST00000394201,ENST00000614192,ENST00000265498,ENST00000502587,ENST00000503816,ENST00000506797,ENST00000515067,ENST00000515137,ENST00000616265,ENST00000358635,ENST00000379549,ENST00000379550,ENST00000394235,ENST00000504314,ENST00000510408,ENST00000511006,ENST00000511184,ENST00000512627,ENST00000514577,ENST00000514606,ENST00000515489,ENST00000394223,ENST00000394225,ENST00000394228,ENST00000503453,ENST00000503997,ENST00000505036,ENST00000507764,ENST00000513022,ENST00000539002,ENST00000539387,ENST00000544855,ENST00000676245,ENST00000398955,ENST00000274031,ENST00000404104,ENST00000406354,ENST00000506866,ENST00000515101,ENST00000608795,ENST00000608958,ENST00000280614,ENST00000515616,ENST00000630479,ENST00000338517,ENST00000394203,ENST00000394205,ENST00000502535,ENST00000506322,ENST00000506597,ENST00000510586,ENST00000512749,ENST00000608372,ENST00000325617,ENST00000414773,ENST00000509477,ENST00000296543,ENST00000398947,ENST00000468029,ENST00000480277,ENST00000482087,ENST00000485905,ENST00000496716,ENST00000515576,ENST00000305626,ENST00000507271,ENST00000652268,ENST00000230495,ENST00000509033,ENST00000398940,ENST00000502696,ENST00000509479,ENST00000512692,ENST00000608178,ENST00000609616,ENST00000658255,ENST00000664103,ENST00000363650,ENST00000364663,ENST00000503109,ENST00000509091,ENST00000511113,ENST00000511632,ENST00000513018,ENST00000513106,ENST00000515121,ENST00000515354,ENST00000515402,ENST00000383995,ENST00000384654,ENST00000459613,ENST00000482631,ENST00000476715,ENST00000512815,ENST00000602907,ENST00000503502,ENST00000511646,ENST00000507038,ENST00000511951,ENST00000506416,ENST00000509184,ENST00000516424,ENST00000516553,ENST00000516694,ENST00000561977,ENST00000579858,ENST00000608402,ENST00000608345,ENST00000608661,ENST00000608663,ENST00000609359,ENST00000610159,ENST00000615106,ENST00000661355,ENST00000653387	NA,MGST2,ELF2,NDUFC1,MGARP,SETD7,NOCT,SCOC,CLGN,NAA15,RAB33B,H3P16,PPP1R14BP3,MAML3,SCOC-AS1,RNU6-1214P,RN7SKP237,MGAT4D,RNU6-1074P,RN7SL382P,RPL14P3,FTH1P24,NDUFB4P9,RN7SKP253,RNU6-506P,RNU6-531P,RN7SL311P,RAB33B-AS1	NA,NM_001204366,NM_001204367,NM_002413,NM_001204368,NM_201999,NM_001371324,NM_001371336,NM_001331036,NM_006874,NM_001371339,NM_001371338,NM_001276459,NM_001276457,NM_001371337,NM_001276458,NM_001184991,NM_001184986,NM_001184988,NM_001184990,NM_001184987,NM_001184989,NM_002494,NM_032623,NM_001306199,NM_030648,NM_001306200,NM_012118,NM_032547,NM_001153446,NM_001153635,NM_001153585,NM_001153690,NM_001153663,NM_001153484,NM_001153552,NM_004362,NM_001130675,NM_057175,NM_031296,NM_018717,NM_001277353
chr4	153251332	153333365	chr4.p10e-5.r20.5.4:153289137[b38]A,G;chr4.p10e-5.r20.5.4:153333093[b38]T,C;chr4.p10e-5.r20.5.4:153323163[b38]G,A;chr4.p10e-5.r20.5.4:153270558[b38]G,A;chr4.p10e-5.r20.5.4:153312274[b38]A,G;chr4.p10e-5.r20.5.4:153313017[b38]T,C;chr4.p10e-5.r20.5.4:153311185[b38]A,T;chr4.p10e-5.r20.5.4:153311886[b38]T,G;chr4.p10e-5.r20.5.4:153332151[b38]A,G;chr4.p10e-5.r20.5.4:153255432[b38]C,T;chr4.p10e-5.r20.5.4:153300898[b38]A,G;chr4.p10e-5.r20.5.4:153301733[b38]T,G;chr4.p10e-5.r20.5.4:153268429[b38]G,A;chr4.p10e-5.r20.5.4:153294127[b38]C,CA;chr4.p10e-5.r20.5.4:153256278[b38]C,G;chr4.p10e-5.r20.5.4:153270129[b38]T,C;chr4.p10e-5.r20.5.4:153303313[b38]AT,A;chr4.p10e-5.r20.5.4:153304162[b38]G,A;chr4.p10e-5.r20.5.4:153333364[b38]G,A	ENSG00000109654,ENSG00000201786,ENSG00000213406,ENSG00000252030,ENSG00000288637	ENST00000338700,ENST00000433687,ENST00000437508,ENST00000441616,ENST00000460908,ENST00000479711,ENST00000482578,ENST00000494872,ENST00000502281,ENST00000632856,ENST00000674718,ENST00000674726,ENST00000674730,ENST00000674769,ENST00000674786,ENST00000674787,ENST00000674832,ENST00000674847,ENST00000674872,ENST00000674874,ENST00000674876,ENST00000674896,ENST00000674935,ENST00000674976,ENST00000675019,ENST00000675049,ENST00000675054,ENST00000675063,ENST00000675136,ENST00000675146,ENST00000675159,ENST00000675170,ENST00000675210,ENST00000675239,ENST00000675293,ENST00000675312,ENST00000675315,ENST00000675340,ENST00000675343,ENST00000675348,ENST00000675363,ENST00000675384,ENST00000675411,ENST00000675412,ENST00000675425,ENST00000675456,ENST00000675462,ENST00000675492,ENST00000675567,ENST00000675611,ENST00000675623,ENST00000675627,ENST00000675673,ENST00000675710,ENST00000675738,ENST00000675744,ENST00000675745,ENST00000675780,ENST00000675782,ENST00000675783,ENST00000675804,ENST00000675835,ENST00000675862,ENST00000675871,ENST00000675899,ENST00000675977,ENST00000676015,ENST00000676029,ENST00000676033,ENST00000676057,ENST00000676158,ENST00000676167,ENST00000676169,ENST00000676172,ENST00000676191,ENST00000676196,ENST00000676202,ENST00000676220,ENST00000676224,ENST00000676252,ENST00000676264,ENST00000676291,ENST00000676305,ENST00000676335,ENST00000676348,ENST00000676374,ENST00000676408,ENST00000676423,ENST00000676458,ENST00000364916,ENST00000505539,ENST00000516221,ENST00000674680,ENST00000674967,ENST00000675079,ENST00000675518,ENST00000675838	TRIM2,NA,ANXA2P1,RNU6-1196P	NM_001375517,NM_001375514,NM_001375513,NA,NM_001351056,NM_001375515,NM_001130067,NM_001375525,NM_001302692,NM_001302693,NM_001375512,NM_001375488,NM_015271,NM_001375490,NM_001375489,NM_001375491,NM_001375519,NM_001375520,NM_001375516,NM_001351057,NM_001375523,NM_001375522,NM_001351054,NM_001351055,NM_001302694
chr4	181612295	181612296	chr4.p10e-5.r20.5.4:181612295[b38]G,T	NA	NA	NA	NA
chr4	190053672	190053673	chr4.p10e-5.r20.5.4:190053672[b38]T,A	NA	NA	NA	NA
chr5	650368	1056909	chr5.p10e-5.r20.5.5:650375[b38]G,A;chr5.p10e-5.r20.5.5:1046789[b38]G,A;chr5.p10e-5.r20.5.5:1044117[b38]CTGTG,CTG	ENSG00000028310,ENSG00000071539,ENSG00000112877,ENSG00000113504,ENSG00000145506,ENSG00000171368,ENSG00000188818,ENSG00000206077,ENSG00000215246,ENSG00000247872,ENSG00000248949,ENSG00000249908,ENSG00000250173,ENSG00000271781,ENSG00000272347,ENSG00000285522,ENSG00000287600	ENST00000466684,ENST00000467963,ENST00000475706,ENST00000483173,ENST00000483234,ENST00000487688,ENST00000489093,ENST00000489816,ENST00000490814,ENST00000493082,ENST00000494422,ENST00000495265,ENST00000495794,ENST00000497410,ENST00000518250,ENST00000518251,ENST00000519112,ENST00000519838,ENST00000523139,ENST00000166345,ENST00000508430,ENST00000508456,ENST00000509210,ENST00000510412,ENST00000512024,ENST00000513435,ENST00000264935,ENST00000499639,ENST00000512038,ENST00000514507,ENST00000264930,ENST00000634447,ENST00000274150,ENST00000296849,ENST00000513296,ENST00000519933,ENST00000523688,ENST00000360578,ENST00000283441,ENST00000424784,ENST00000503758,ENST00000503880,ENST00000505815,ENST00000507800,ENST00000508951,ENST00000511193,ENST00000511539,ENST00000512190,ENST00000512775,ENST00000508859,ENST00000522356,ENST00000622126,ENST00000651083,ENST00000651221,ENST00000651714,ENST00000652055,ENST00000399869,ENST00000500401,ENST00000507989,ENST00000506203,ENST00000511936,ENST00000607068,ENST00000606540,ENST00000649357,ENST00000662823	BRD9,TRIP13,CEP72,SLC12A7,NKD2,TPPP,ZDHHC11,ZDHHC11B,NA,SPCS2P3,BRD9P2	NA,NM_001317951,NM_001009877,NM_001375879,NM_023924,NM_001375877,NM_001375861,NM_001375862,NM_001375878,NM_001375863,NM_004237,NM_001166260,NM_018140,NM_006598,NM_033120,NM_001271082,NM_007030,NM_024786,NM_001351303
chr5	33617382	33617383	chr5.p10e-5.r20.5.5:33617382[b38]G,A	ENSG00000151388	ENST00000352040,ENST00000504582,ENST00000504830,ENST00000506952	ADAMTS12	NM_030955,NM_001324512,NA,NM_001324511
chr5	36776008	37452866	chr5.p10e-5.r20.5.5:37145114[b38]G,GC	NA,ENSG00000082068,ENSG00000113569,ENSG00000164190,ENSG00000197603,ENSG00000228212,ENSG00000242493,ENSG00000244073,ENSG00000249850,ENSG00000250455,ENSG00000251880,ENSG00000270558,ENSG00000271378,ENSG00000272103,ENSG00000285967,ENSG00000286193	ENST00000511824,ENST00000265107,ENST00000504564,ENST00000505799,ENST00000511906,ENST00000231498,ENST00000381843,ENST00000502533,ENST00000507233,ENST00000507675,ENST00000508182,ENST00000513532,ENST00000515054,ENST00000282516,ENST00000448238,ENST00000503274,ENST00000504430,ENST00000505998,ENST00000509429,ENST00000513819,ENST00000514335,ENST00000652901,ENST00000425232,ENST00000504716,ENST00000505121,ENST00000505431,ENST00000508244,ENST00000508405,ENST00000509849,ENST00000509957,ENST00000510830,ENST00000511210,ENST00000511781,ENST00000512288,ENST00000514429,ENST00000515380,ENST00000651892,ENST00000675149,ENST00000675547,ENST00000676160,ENST00000676290,ENST00000676304,ENST00000437639,ENST00000490461,ENST00000477670,ENST00000506277,ENST00000514638,ENST00000516071,ENST00000603896,ENST00000603441,ENST00000605892,ENST00000647750,ENST00000647824,ENST00000649921,ENST00000650795,ENST00000651145,ENST00000659285	NA,WDR70,NUP155,NIPBL,CPLANE1,OFD1P17,RN7SL37P,RPS4XP6,KRT18P31,RNU7-75P,RBISP2,NIPBL-DT	NA,NM_018034,NM_001345998,NM_001345999,NM_153485,NM_004298,NM_001278312,NM_133433,NM_015384,NM_023073,NM_001384732
chr5	42011806	42096792	chr5.p10e-5.r20.5.5:42096791[b38]C,T;chr5.p10e-5.r20.5.5:42082997[b38]C,A;chr5.p10e-5.r20.5.5:42076127[b38]C,T	NA	NA	NA	NA
chr5	49624962	49624963	chr5.p10e-5.r20.5.5:49624962[b38]G,T	NA	NA	NA	NA
chr5	54897365	54954800	chr5.p10e-5.r20.5.5:54936193[b38]C,A	NA	NA	NA	NA
chr5	114949206	115697362	chr5.p10e-5.r20.5.5:115697361[b38]G,A	ENSG00000134970,ENSG00000145780,ENSG00000152503,ENSG00000164219,ENSG00000164221,ENSG00000243304,ENSG00000243414,ENSG00000248722,ENSG00000249021,ENSG00000249026,ENSG00000249249,ENSG00000249433,ENSG00000249791,ENSG00000249944,ENSG00000250197,ENSG00000250242,ENSG00000250444,ENSG00000250472,ENSG00000251132,ENSG00000251201,ENSG00000271797	ENST00000456936,ENST00000503010,ENST00000508420,ENST00000274457,ENST00000282369,ENST00000379617,ENST00000379618,ENST00000508894,ENST00000510222,ENST00000511701,ENST00000513154,ENST00000513485,ENST00000514154,ENST00000515104,ENST00000296642,ENST00000379615,ENST00000419445,ENST00000503638,ENST00000514178,ENST00000379611,ENST00000395557,ENST00000502975,ENST00000503027,ENST00000506442,ENST00000512261,ENST00000513730,ENST00000497612,ENST00000427199,ENST00000513729,ENST00000504283,ENST00000333482,ENST00000515849,ENST00000506485,ENST00000508517,ENST00000515570,ENST00000668244,ENST00000508663,ENST00000514544,ENST00000502605,ENST00000513870,ENST00000515822,ENST00000502314,ENST00000503723,ENST00000509718,ENST00000282382,ENST00000333314,ENST00000514548,ENST00000606615	TMED7,FEM1C,TRIM36,PGGT1B,CCDC112,NA,TICAM2,AK3P4,CTNNA1P1,HMGN1P15,CCT5P1,TRIM36-IT1,TMED7-TICAM2	NM_181836,NA,NM_020177,NM_018700,NM_001300759,NM_001300752,NM_001017397,NM_001017398,NM_005023,NM_001375896,NM_001040440,NM_001375897,NM_001375898,NM_001375899,NM_152549,NM_021649,NM_001164468,NM_001164469
chr5	117332120	117505538	chr5.p10e-5.r20.5.5:117505537[b38]A,G	ENSG00000248663	ENST00000504107,ENST00000514186	LINC00992	NA
chr5	122238965	122472273	chr5.p10e-5.r20.5.5:122472272[b38]GTA,G;chr5.p10e-5.r20.5.5:122238965[b38]T,A	ENSG00000064692,ENSG00000249621,ENSG00000249916,ENSG00000250328,ENSG00000272139,ENSG00000287794	ENST00000261367,ENST00000261368,ENST00000395466,ENST00000395469,ENST00000506272,ENST00000508017,ENST00000508681,ENST00000509023,ENST00000509154,ENST00000509652,ENST00000510003,ENST00000510658,ENST00000512146,ENST00000512385,ENST00000513719,ENST00000514467,ENST00000514497,ENST00000515215,ENST00000542191,ENST00000512105,ENST00000507143,ENST00000503529,ENST00000505546,ENST00000506053,ENST00000509993,ENST00000510972,ENST00000655818,ENST00000607804,ENST00000653869	SNCAIP,NA	NA,NM_001308100,NM_001242935,NM_005460,NM_001308107,NM_001308109,NM_001308106,NM_001308105,NM_001308108
chr5	151352862	151500391	chr5.p10e-5.r20.5.5:151500390[b38]C,T	ENSG00000123643,ENSG00000200227,ENSG00000253472,ENSG00000253897,ENSG00000271494	ENST00000243389,ENST00000429484,ENST00000517628,ENST00000517945,ENST00000519829,ENST00000520111,ENST00000520701,ENST00000521351,ENST00000521925,ENST00000522185,ENST00000616007,ENST00000363357,ENST00000520621,ENST00000517788,ENST00000647906,ENST00000603595	SLC36A1,RNA5SP197,NA	NA,NM_001308151,NM_001349740,NM_078483,NM_001308150
chr5	167929010	167929011	chr5.p10e-5.r20.5.5:167929010[b38]AAAAG,A	ENSG00000145934	ENST00000517586,ENST00000518659,ENST00000519204,ENST00000520393,ENST00000520394	TENM2	NM_001122679,NA,NM_001368145,NM_001368146,NM_001080428
chr6	1399305	1399306	chr6.p10e-5.r20.5.6:1399305[b38]T,G	NA	NA	NA	NA
chr6	42793336	42881056	chr6.p10e-5.r20.5.6:42793336[b38]T,C	ENSG00000112624,ENSG00000146223	ENST00000314073,ENST00000394168,ENST00000614467,ENST00000304734,ENST00000397415,ENST00000462348,ENST00000483998,ENST00000487619,ENST00000492836,ENST00000493763,ENST00000497417,ENST00000602561	BICRAL,RPL7L1	NA,NM_015349,NM_001318819,NM_001366481,NM_198486
chr6	117919248	117919249	chr6.p10e-5.r20.5.6:117919248[b38]T,TCA	ENSG00000196376	ENST00000360388	SLC35F1	NM_001029858,NA
chr6	142741026	142741027	chr6.p10e-5.r20.5.6:142741026[b38]G,A	NA	NA	NA	NA
chr6	157588846	157588847	chr6.p10e-5.r20.5.6:157588846[b38]G,A	ENSG00000175048	ENST00000359775,ENST00000414563,ENST00000518214,ENST00000523468	ZDHHC14	NM_153746,NM_024630,NA
chr6	161780472	161846537	chr6.p10e-5.r20.5.6:161846536[b38]C,T	ENSG00000185345	ENST00000338468,ENST00000366892,ENST00000366894,ENST00000366896,ENST00000366897,ENST00000366898,ENST00000479615,ENST00000673871,ENST00000674006,ENST00000674436,ENST00000674501	PRKN	NM_004562,NA,NM_013987,NM_013988
chr7	3005192	3005193	chr7.p10e-5.r20.5.7:3005192[b38]C,A	ENSG00000198286	ENST00000356408,ENST00000396946	CARD11	NM_032415,NM_001324281,NA
chr7	5800025	5960939	chr7.p10e-5.r20.5.7:5800025[b38]G,C	ENSG00000122543,ENSG00000122674,ENSG00000155026,ENSG00000235944,ENSG00000277265	ENST00000242104,ENST00000416608,ENST00000325974,ENST00000461592,ENST00000474507,ENST00000478672,ENST00000483394,ENST00000496860,ENST00000628813,ENST00000337579,ENST00000404406,ENST00000405415,ENST00000477641,ENST00000535104,ENST00000539630,ENST00000539903,ENST00000541997,ENST00000421890,ENST00000422825,ENST00000430530,ENST00000434898,ENST00000442665,ENST00000582856	OCM,CCZ1,RSPH10B,ZNF815P,RN7SL556P	NA,NM_001097622,NM_015622,NM_173565
chr7	6951209	6992024	chr7.p10e-5.r20.5.7:6991259[b38]C,T;chr7.p10e-5.r20.5.7:6972896[b38]T,C;chr7.p10e-5.r20.5.7:6956208[b38]T,C;chr7.p10e-5.r20.5.7:6951209[b38]G,A	ENSG00000287860	ENST00000671358	NA	NA
chr7	18732752	18732753	chr7.p10e-5.r20.5.7:18732752[b38]CACACACGTGTATGTGTGCGTAT,C	ENSG00000048052	ENST00000401921,ENST00000406451,ENST00000432645,ENST00000441542,ENST00000461159,ENST00000523867	HDAC9	NM_001204144,NM_001321872,NM_001321873,NM_001321871,NA,NM_001321876,NM_001204146,NM_001321885,NM_001321879,NM_001321894,NM_001321898,NM_001321895,NM_001321869,NM_001321870,NM_001321874,NM_001321884,NM_001321875,NM_001321900,NM_001321890,NM_001321899,NM_001321902,NM_001321901,NM_014707,NM_178423,NM_178425,NM_001321891,NM_001321893,NM_001204145,NM_001321888,NM_001321878,NM_001321868,NM_001321877,NM_001321897,NM_058176,NM_001321896,NM_001321886,NM_001321887,NM_001204148,NM_001321889,NM_001204147
chr7	22580319	22580320	chr7.p10e-5.r20.5.7:22580319[b38]G,A	ENSG00000105889	ENST00000439708,ENST00000442252,ENST00000650428	STEAP1B	NM_207342,NM_001382447,NM_001164460,NA
chr7	42796460	43112851	chr7.p10e-5.r20.5.7:43072324[b38]GT,G	ENSG00000002746,ENSG00000106588,ENSG00000106591,ENSG00000136197,ENSG00000201933,ENSG00000229161,ENSG00000231539,ENSG00000232006,ENSG00000234983,ENSG00000256646,ENSG00000261019	ENST00000395891,ENST00000453890,ENST00000490954,ENST00000223321,ENST00000411875,ENST00000436986,ENST00000445517,ENST00000457444,ENST00000677139,ENST00000677578,ENST00000678034,ENST00000678407,ENST00000679247,ENST00000223324,ENST00000413995,ENST00000432845,ENST00000496564,ENST00000350427,ENST00000425683,ENST00000432637,ENST00000438029,ENST00000447342,ENST00000365063,ENST00000412860,ENST00000433315,ENST00000585996,ENST00000588324,ENST00000609382,ENST00000626513,ENST00000628203,ENST00000628246,ENST00000629291,ENST00000630282,ENST00000631050,ENST00000631088,ENST00000653897,ENST00000657132,ENST00000666102,ENST00000295493,ENST00000431882,ENST00000433579,ENST00000442788,ENST00000676779,ENST00000677234,ENST00000677581,ENST00000677660,ENST00000677768,ENST00000569883	HECW1,PSMA2,MRPL32,C7orf25,NA,TCP1P1	NM_015052,NA,NM_001287059,NM_002787,NM_031903,NM_024054,NM_001099858,NM_001363436
chr7	51981341	51995064	chr7.p10e-5.r20.5.7:51995063[b38]T,C;chr7.p10e-5.r20.5.7:51981429[b38]CAA,C;chr7.p10e-5.r20.5.7:51981341[b38]A,G	NA	NA	NA	NA
chr7	53797477	54626217	chr7.p10e-5.r20.5.7:54625908[b38]G,A	ENSG00000170419,ENSG00000200471,ENSG00000205628,ENSG00000213673,ENSG00000224223,ENSG00000228735,ENSG00000231427,ENSG00000235454,ENSG00000238131,ENSG00000280920,ENSG00000287953	ENST00000302287,ENST00000402613,ENST00000404951,ENST00000407838,ENST00000466888,ENST00000469952,ENST00000495904,ENST00000498834,ENST00000363601,ENST00000380970,ENST00000650830,ENST00000651506,ENST00000651858,ENST00000651951,ENST00000652104,ENST00000652440,ENST00000654050,ENST00000656718,ENST00000656885,ENST00000658338,ENST00000659250,ENST00000659481,ENST00000659794,ENST00000660413,ENST00000660945,ENST00000660958,ENST00000661502,ENST00000662259,ENST00000662931,ENST00000663138,ENST00000663312,ENST00000663872,ENST00000665927,ENST00000666213,ENST00000668489,ENST00000669638,ENST00000670507,ENST00000670945,ENST00000444439,ENST00000456049,ENST00000439027,ENST00000426205,ENST00000458615,ENST00000654826,ENST00000654951,ENST00000659445,ENST00000660245,ENST00000661025,ENST00000666100,ENST00000666668,ENST00000668540,ENST00000669187,ENST00000669611,ENST00000669718,ENST00000456660,ENST00000418679,ENST00000668442,ENST00000629899,ENST00000657889	VSTM2A,RNU6-1125P,LINC01446,SLC25A5P3,VSTM2A-OT1,NA,LINC01445,HAUS6P3,LINC02854	NM_001317843,NM_182546,NA,NM_001301009
chr7	117840830	118467460	chr7.p10e-5.r20.5.7:118467459[b38]A,G;chr7.p10e-5.r20.5.7:117924574[b38]A,G;chr7.p10e-5.r20.5.7:118162319[b38]TTA,T	ENSG00000077063,ENSG00000106013,ENSG00000128534,ENSG00000224136,ENSG00000234826	ENST00000160373,ENST00000412853,ENST00000434890,ENST00000441556,ENST00000454375,ENST00000265224,ENST00000417525,ENST00000433239,ENST00000477532,ENST00000486422,ENST00000490445,ENST00000634332,ENST00000249299,ENST00000411938,ENST00000422760,ENST00000424702,ENST00000422912,ENST00000427030	CTTNBP2,ANKRD7,LSM8,NA	NM_033427,NM_001363349,NM_001363351,NM_001363350,NA,NM_019644,NM_016200
chr7	129239168	129387795	chr7.p10e-5.r20.5.7:129387794[b38]A,G;chr7.p10e-5.r20.5.7:129239168[b38]GGAAA,G	ENSG00000158467,ENSG00000286722	ENST00000325006,ENST00000446544,ENST00000460109,ENST00000461161,ENST00000466924,ENST00000466993,ENST00000474594,ENST00000490911,ENST00000668770	AHCYL2,NA	NM_015328,NM_001130720,NA,NM_001130723,NM_001130722
chr7	130301127	130591608	chr7.p10e-5.r20.5.7:130591607[b38]G,A	ENSG00000091704,ENSG00000106477,ENSG00000106484,ENSG00000128510,ENSG00000158525,ENSG00000158623,ENSG00000199043,ENSG00000259920,ENSG00000270823,ENSG00000270953,ENSG00000272701,ENSG00000274500,ENSG00000277269,ENSG00000278055,ENSG00000286214	ENST00000011292,ENST00000470838,ENST00000476062,ENST00000478096,ENST00000479106,ENST00000481342,ENST00000484324,ENST00000491460,ENST00000604896,ENST00000223208,ENST00000334451,ENST00000343969,ENST00000469826,ENST00000471201,ENST00000472739,ENST00000475282,ENST00000477003,ENST00000480206,ENST00000482730,ENST00000484549,ENST00000485736,ENST00000489512,ENST00000492389,ENST00000498527,ENST00000541543,ENST00000603513,ENST00000674539,ENST00000674630,ENST00000675138,ENST00000675168,ENST00000675328,ENST00000675494,ENST00000675542,ENST00000675563,ENST00000675596,ENST00000675626,ENST00000675649,ENST00000675721,ENST00000675803,ENST00000675813,ENST00000675935,ENST00000675962,ENST00000676115,ENST00000676243,ENST00000676312,ENST00000223215,ENST00000341441,ENST00000378576,ENST00000393187,ENST00000399874,ENST00000416162,ENST00000421001,ENST00000427521,ENST00000433159,ENST00000437637,ENST00000437945,ENST00000458161,ENST00000462132,ENST00000463263,ENST00000475188,ENST00000488093,ENST00000494868,ENST00000222482,ENST00000445470,ENST00000470542,ENST00000473956,ENST00000474254,ENST00000486598,ENST00000488025,ENST00000490117,ENST00000492072,ENST00000493259,ENST00000393213,ENST00000431780,ENST00000461828,ENST00000463587,ENST00000466363,ENST00000474905,ENST00000479492,ENST00000485477,ENST00000494311,ENST00000495736,ENST00000497503,ENST00000330992,ENST00000425248,ENST00000617523,ENST00000362173,ENST00000562524,ENST00000604666,ENST00000604965,ENST00000610046,ENST00000648778,ENST00000612234,ENST00000618871,ENST00000616328,ENST00000651844	CPA1,CEP41,MEST,CPA4,CPA5,COPG2,MIR335,NA,MESTIT1	NA,NM_001868,NM_018718,NM_001257158,NM_001257159,NM_001257160,NM_177524,NM_001253901,NM_001253902,NM_177525,NM_001253900,NM_002402,NM_001163446,NM_016352,NM_001318223,NM_001127442,NM_001127441,NM_080385,NM_012133,NM_001290033
chr7	134587122	134587138	chr7.p10e-5.r20.5.7:134587122[b38]GTGGGGGGGGAAGAAGC,GAGAAGC	NA	NA	NA	NA
chr7	137040270	137040271	chr7.p10e-5.r20.5.7:137040270[b38]AAC,A	ENSG00000234352	ENST00000425981,ENST00000439694,ENST00000586239,ENST00000592183,ENST00000593789,ENST00000597642,ENST00000598184	NA	NA
chr7	156277241	156517340	chr7.p10e-5.r20.5.7:156375419[b38]G,C;chr7.p10e-5.r20.5.7:156512223[b38]C,CA;chr7.p10e-5.r20.5.7:156517339[b38]T,A;chr7.p10e-5.r20.5.7:156517333[b38]G,C	ENSG00000182648	ENST00000425712,ENST00000426187,ENST00000436670,ENST00000447933,ENST00000651649,ENST00000652322,ENST00000656505,ENST00000656672,ENST00000656837,ENST00000656928,ENST00000660473,ENST00000661405,ENST00000661595,ENST00000663891,ENST00000671433	LINC01006	NA
chr8	2103396	2103406	chr8.p10e-5.r20.5.8:2103405[b38]T,A	ENSG00000036448	ENST00000262113,ENST00000517520,ENST00000518203,ENST00000519372,ENST00000523438	MYOM2	NM_003970,NA
chr8	2948718	2980087	chr8.p10e-5.r20.5.8:2974446[b38]C,T;chr8.p10e-5.r20.5.8:2966503[b38]A,AT;chr8.p10e-5.r20.5.8:2966362[b38]A,G;chr8.p10e-5.r20.5.8:2964136[b38]G,T;chr8.p10e-5.r20.5.8:2959957[b38]T,C;chr8.p10e-5.r20.5.8:2959394[b38]C,T;chr8.p10e-5.r20.5.8:2959298[b38]T,TCTTG;chr8.p10e-5.r20.5.8:2957055[b38]G,A;chr8.p10e-5.r20.5.8:2956213[b38]G,A;chr8.p10e-5.r20.5.8:2954868[b38]C,T;chr8.p10e-5.r20.5.8:2953901[b38]T,C;chr8.p10e-5.r20.5.8:2953754[b38]A,C;chr8.p10e-5.r20.5.8:2950436[b38]T,C;chr8.p10e-5.r20.5.8:2948718[b38]C,G;chr8.p10e-5.r20.5.8:2979120[b38]T,C	ENSG00000183117	ENST00000335551,ENST00000400186,ENST00000520002,ENST00000537824,ENST00000602557,ENST00000602723,ENST00000635120	CSMD1	NA,NM_033225
chr8	4073043	4073044	chr8.p10e-5.r20.5.8:4073043[b38]G,A	ENSG00000183117	ENST00000400186,ENST00000520002,ENST00000602557,ENST00000602723,ENST00000635120	CSMD1	NA,NM_033225
chr8	6909507	6920821	chr8.p10e-5.r20.5.8:6909507[b38]C,G	NA	NA	NA	NA
chr8	20675432	20722791	chr8.p10e-5.r20.5.8:20691939[b38]T,C	ENSG00000253300	ENST00000517706,ENST00000518687,ENST00000656390,ENST00000656970	NA	NA
chr8	61994695	64354250	chr8.p10e-5.r20.5.8:62043237[b38]G,A;chr8.p10e-5.r20.5.8:62289252[b38]T,A;chr8.p10e-5.r20.5.8:62723475[b38]G,A;chr8.p10e-5.r20.5.8:62895251[b38]G,C;chr8.p10e-5.r20.5.8:62346008[b38]G,A;chr8.p10e-5.r20.5.8:62365222[b38]A,G;chr8.p10e-5.r20.5.8:62414246[b38]T,C;chr8.p10e-5.r20.5.8:62429093[b38]C,T;chr8.p10e-5.r20.5.8:62456227[b38]A,T;chr8.p10e-5.r20.5.8:62471848[b38]G,A;chr8.p10e-5.r20.5.8:63287686[b38]T,C;chr8.p10e-5.r20.5.8:63421331[b38]ATC,A;chr8.p10e-5.r20.5.8:63263001[b38]A,G;chr8.p10e-5.r20.5.8:63737029[b38]G,A;chr8.p10e-5.r20.5.8:63881527[b38]A,G;chr8.p10e-5.r20.5.8:64252220[b38]C,T;chr8.p10e-5.r20.5.8:64354249[b38]T,C	ENSG00000137561,ENSG00000137563,ENSG00000185728,ENSG00000185942,ENSG00000215096,ENSG00000237810,ENSG00000240915,ENSG00000241964,ENSG00000252358,ENSG00000253121,ENSG00000253205,ENSG00000253231,ENSG00000253431,ENSG00000253517,ENSG00000253554,ENSG00000253555,ENSG00000253583,ENSG00000253734,ENSG00000253762,ENSG00000253789,ENSG00000253894,ENSG00000253975,ENSG00000254050,ENSG00000261542,ENSG00000270673,ENSG00000285971,ENSG00000287105,ENSG00000287844	ENST00000260116,ENST00000521138,ENST00000260118,ENST00000518113,ENST00000518466,ENST00000518966,ENST00000520609,ENST00000522852,ENST00000523479,ENST00000523788,ENST00000677327,ENST00000677459,ENST00000677482,ENST00000677919,ENST00000678045,ENST00000678069,ENST00000679326,ENST00000517371,ENST00000518373,ENST00000519428,ENST00000522282,ENST00000539294,ENST00000612880,ENST00000613853,ENST00000615676,ENST00000617200,ENST00000617952,ENST00000619337,ENST00000621413,ENST00000621820,ENST00000621890,ENST00000621957,ENST00000623280,ENST00000519049,ENST00000523211,ENST00000523367,ENST00000524201,ENST00000623646,ENST00000674732,ENST00000674746,ENST00000674864,ENST00000674873,ENST00000675180,ENST00000675749,ENST00000676150,ENST00000522529,ENST00000518921,ENST00000524309,ENST00000490144,ENST00000516549,ENST00000521556,ENST00000517829,ENST00000519819,ENST00000521061,ENST00000521221,ENST00000522086,ENST00000522265,ENST00000658341,ENST00000522620,ENST00000523408,ENST00000518193,ENST00000520365,ENST00000521958,ENST00000523191,ENST00000524360,ENST00000648669,ENST00000665620,ENST00000668083,ENST00000668525,ENST00000523386,ENST00000523265,ENST00000519550,ENST00000653366,ENST00000657029,ENST00000522857,ENST00000657758,ENST00000518524,ENST00000522022,ENST00000517899,ENST00000518739,ENST00000522740,ENST00000653676,ENST00000655858,ENST00000666401,ENST00000518404,ENST00000518078,ENST00000569835,ENST00000603538,ENST00000649904,ENST00000658903,ENST00000662470	TTPA,GGH,YTHDF3,NKAIN3,IFITM8P,NA,RN7SL135P,RN7SKP135,COX6CP8,SRPK2P,XRCC6P4,LINC01414,TARDBPP4,LINC01289,NARS1P2,YTHDF3-DT	NA,NM_000370,NM_003878,NM_001277816,NM_001277815,NM_001277817,NM_152758,NM_001277813,NM_001277818,NM_001277814,NM_001304533
chr8	107703593	107714798	chr8.p10e-5.r20.5.8:107714797[b38]C,T	NA	NA	NA	NA
chr8	134158036	134764496	chr8.p10e-5.r20.5.8:134158036[b38]G,T;chr8.p10e-5.r20.5.8:134592555[b38]T,C;chr8.p10e-5.r20.5.8:134572608[b38]A,C;chr8.p10e-5.r20.5.8:134245660[b38]C,T;chr8.p10e-5.r20.5.8:134205314[b38]T,G	ENSG00000066827,ENSG00000248492,ENSG00000253627,ENSG00000271048,ENSG00000272456,ENSG00000276140,ENSG00000277732,ENSG00000278454,ENSG00000288067	ENST00000377838,ENST00000429442,ENST00000517307,ENST00000518191,ENST00000518408,ENST00000519827,ENST00000520214,ENST00000520356,ENST00000520727,ENST00000521673,ENST00000522257,ENST00000522723,ENST00000522974,ENST00000523040,ENST00000523243,ENST00000523399,ENST00000523924,ENST00000505776,ENST00000523317,ENST00000605856,ENST00000606279,ENST00000620907,ENST00000613742,ENST00000611506,ENST00000661266	ZFAT,ZFAT-AS1,NA	NM_001174158,NM_001289394,NM_001029939,NA,NM_020863,NM_001167583,NM_001174157
chr9	2512328	2512329	chr9.p10e-5.r20.5.9:2512328[b38]G,A	ENSG00000236404	ENST00000416826,ENST00000447278,ENST00000648733,ENST00000653026,ENST00000655564,ENST00000657269,ENST00000657742,ENST00000667661,ENST00000668403,ENST00000671040	VLDLR-AS1	NA
chr9	34117680	34855426	chr9.p10e-5.r20.5.9:34117680[b38]C,T	ENSG00000122735,ENSG00000122756,ENSG00000137070,ENSG00000137077,ENSG00000137100,ENSG00000147955,ENSG00000164967,ENSG00000164970,ENSG00000164972,ENSG00000164976,ENSG00000164978,ENSG00000165006,ENSG00000168913,ENSG00000172724,ENSG00000186638,ENSG00000187186,ENSG00000198876,ENSG00000205108,ENSG00000205143,ENSG00000207032,ENSG00000213927,ENSG00000213930,ENSG00000222426,ENSG00000227383,ENSG00000229207,ENSG00000230074,ENSG00000230729,ENSG00000232983,ENSG00000233668,ENSG00000237159,ENSG00000239392,ENSG00000251697,ENSG00000252164,ENSG00000257198,ENSG00000258728,ENSG00000261215,ENSG00000279336,ENSG00000287368,ENSG00000288583	ENST00000242317,ENST00000437363,ENST00000442556,ENST00000470169,ENST00000470982,ENST00000485580,ENST00000488369,ENST00000488790,ENST00000614641,ENST00000351266,ENST00000378980,ENST00000417345,ENST00000610543,ENST00000318041,ENST00000441545,ENST00000466082,ENST00000478308,ENST00000478802,ENST00000553620,ENST00000553969,ENST00000555003,ENST00000555247,ENST00000555579,ENST00000555981,ENST00000556531,ENST00000556792,ENST00000557298,ENST00000602473,ENST00000259607,ENST00000378792,ENST00000259632,ENST00000341694,ENST00000378911,ENST00000378913,ENST00000378916,ENST00000421919,ENST00000472074,ENST00000472418,ENST00000477738,ENST00000479399,ENST00000481438,ENST00000277010,ENST00000353468,ENST00000378892,ENST00000461426,ENST00000477726,ENST00000478146,ENST00000497006,ENST00000297613,ENST00000378959,ENST00000297620,ENST00000379078,ENST00000379080,ENST00000379081,ENST00000379084,ENST00000379087,ENST00000379089,ENST00000422409,ENST00000445726,ENST00000651358,ENST00000297623,ENST00000379124,ENST00000379126,ENST00000379127,ENST00000379133,ENST00000444429,ENST00000481295,ENST00000297625,ENST00000379142,ENST00000346365,ENST00000379155,ENST00000379158,ENST00000618590,ENST00000297661,ENST00000359544,ENST00000379186,ENST00000625521,ENST00000626262,ENST00000399775,ENST00000311925,ENST00000378800,ENST00000485502,ENST00000379174,ENST00000402558,ENST00000416454,ENST00000421828,ENST00000423809,ENST00000544078,ENST00000555007,ENST00000361264,ENST00000396990,ENST00000450964,ENST00000463286,ENST00000378788,ENST00000378909,ENST00000384305,ENST00000259631,ENST00000557161,ENST00000378842,ENST00000450095,ENST00000465543,ENST00000468099,ENST00000472111,ENST00000473506,ENST00000473529,ENST00000485531,ENST00000487381,ENST00000488412,ENST00000489643,ENST00000554085,ENST00000554139,ENST00000554330,ENST00000554550,ENST00000554638,ENST00000554897,ENST00000554944,ENST00000555020,ENST00000555086,ENST00000555214,ENST00000555754,ENST00000556157,ENST00000556244,ENST00000556403,ENST00000556494,ENST00000557541,ENST00000557706,ENST00000605275,ENST00000410494,ENST00000439099,ENST00000419794,ENST00000434627,ENST00000654838,ENST00000439960,ENST00000441226,ENST00000372214,ENST00000436360,ENST00000438244,ENST00000453642,ENST00000454187,ENST00000656721,ENST00000657464,ENST00000662777,ENST00000666375,ENST00000668876,ENST00000668957,ENST00000670893,ENST00000435838,ENST00000515888,ENST00000516355,ENST00000378786,ENST00000399773,ENST00000455647,ENST00000556278,ENST00000564224,ENST00000625131,ENST00000658462,ENST00000664167	DNAI1,CNTFR,IL11RA,CCL21,DCTN3,SIGMAR1,RPP25L,FAM219A,C9orf24,MYORG,NUDT2,UBAP1,ENHO,CCL19,KIF24,NA,DCAF12,FAM205A,ARID3C,CCL27,GALT,RNU2-50P,RPL35AP2,SERPINH1P1,CNTFR-AS1,RN7SKP24,RNA5SP282,FAM205BP	NA,NM_001281428,NM_012144,NM_001842,NM_147164,NM_001207011,NM_001142784,NM_002989,NM_001281425,NM_007234,NM_001281426,NM_024348,NM_001281427,NM_001282206,NM_005866,NM_001282207,NM_001282209,NM_001282205,NM_147157,NM_001282208,NM_148179,NM_148178,NM_001184945,NM_001184942,NM_001184943,NM_147202,NM_001184941,NM_001184940,NM_147169,NM_001252195,NM_147168,NM_032596,NM_020702,NM_147173,NM_001244390,NM_001161,NM_147172,NM_001171201,NM_001171204,NM_001171203,NM_016525,NM_001171202,NM_198573,NM_006274,NM_194313,NM_001320037,NM_001320038,NM_015397,NM_001141917,NM_001371945,NM_001017363,NM_006664,NM_001258332,NM_000155
chr9	104362173	104730804	chr9.p10e-5.r20.5.9:104730803[b38]G,GT;chr9.p10e-5.r20.5.9:104716062[b38]G,C	NA,ENSG00000136839,ENSG00000148136,ENSG00000179055,ENSG00000186881,ENSG00000186943,ENSG00000188712,ENSG00000204246,ENSG00000235248,ENSG00000237443,ENSG00000273423,ENSG00000276119,ENSG00000277556,ENSG00000283001	ENST00000318763,ENST00000374781,ENST00000259362,ENST00000277216,ENST00000641530,ENST00000334726,ENST00000335040,ENST00000412501,ENST00000641090,ENST00000457612,ENST00000641378,ENST00000430667,ENST00000609811,ENST00000542196,ENST00000374779,ENST00000635678,ENST00000653242,ENST00000658313,ENST00000663828,ENST00000668299	NA,OR13C9,OR13C4,OR13D1,OR13F1,OR13C8,OR13D3P,OR13C3,OR13C1P,OR13D2P,OR13I1P,OR13C2,OR13C5	NA,NM_001001956,NM_001001919,NM_001004484,NM_001004485,NM_001004483,NM_001001961,NM_001004481,NM_001004482
chr9	113641189	113777268	chr9.p10e-5.r20.5.9:113657873[b38]C,A;chr9.p10e-5.r20.5.9:113720580[b38]C,T	ENSG00000214669,ENSG00000227482	ENST00000398764,ENST00000428292	NA	NA
chr9	119915508	119968948	chr9.p10e-5.r20.5.9:119919857[b38]CT,C;chr9.p10e-5.r20.5.9:119916593[b38]A,T;chr9.p10e-5.r20.5.9:119916101[b38]C,T	ENSG00000261432	ENST00000561476	LINC01613	NA
chr9	126694486	128917057	chr9.p10e-5.r20.5.9:127090020[b38]G,A;chr9.p10e-5.r20.5.9:126937956[b38]G,T;chr9.p10e-5.r20.5.9:127849841[b38]C,T;chr9.p10e-5.r20.5.9:128483127[b38]C,T	ENSG00000095370,ENSG00000106976,ENSG00000106991,ENSG00000106992,ENSG00000107021,ENSG00000119333,ENSG00000119335,ENSG00000119392,ENSG00000136802,ENSG00000136807,ENSG00000136811,ENSG00000136828,ENSG00000136830,ENSG00000136840,ENSG00000136854,ENSG00000136856,ENSG00000136859,ENSG00000136877,ENSG00000136895,ENSG00000136908,ENSG00000136944,ENSG00000148334,ENSG00000148337,ENSG00000148339,ENSG00000148346,ENSG00000148356,ENSG00000160401,ENSG00000160404,ENSG00000160408,ENSG00000160445,ENSG00000160446,ENSG00000160447,ENSG00000167094,ENSG00000167103,ENSG00000167106,ENSG00000167110,ENSG00000167112,ENSG00000167113,ENSG00000167114,ENSG00000167118,ENSG00000167123,ENSG00000167136,ENSG00000169155,ENSG00000171097,ENSG00000171159,ENSG00000171169,ENSG00000175854,ENSG00000177125,ENSG00000187024,ENSG00000196152,ENSG00000197694,ENSG00000197958,ENSG00000198917,ENSG00000200788,ENSG00000201302,ENSG00000203286,ENSG00000207581,ENSG00000207955,ENSG00000222421,ENSG00000222455,ENSG00000223478,ENSG00000223551,ENSG00000225032,ENSG00000225951,ENSG00000227218,ENSG00000227759,ENSG00000228395,ENSG00000228487,ENSG00000228510,ENSG00000229369,ENSG00000230536,ENSG00000230848,ENSG00000232850,ENSG00000234705,ENSG00000234771,ENSG00000238406,ENSG00000257524,ENSG00000263979,ENSG00000264438,ENSG00000264823,ENSG00000271833,ENSG00000272696,ENSG00000273186,ENSG00000279571,ENSG00000280474,ENSG00000280758,ENSG00000283335,ENSG00000283863,ENSG00000283874,ENSG00000284185,ENSG00000284547,ENSG00000286112,ENSG00000286196,ENSG00000286428	ENST00000314830,ENST00000373276,ENST00000373277,ENST00000414380,ENST00000420366,ENST00000429553,ENST00000440630,ENST00000464239,ENST00000468969,ENST00000471939,ENST00000484160,ENST00000488685,ENST00000629203,ENST00000341179,ENST00000372923,ENST00000393594,ENST00000441149,ENST00000463998,ENST00000475805,ENST00000482638,ENST00000486160,ENST00000493925,ENST00000625457,ENST00000627061,ENST00000627543,ENST00000628346,ENST00000630850,ENST00000631179,ENST00000634267,ENST00000635766,ENST00000635859,ENST00000636103,ENST00000636201,ENST00000636220,ENST00000636280,ENST00000636760,ENST00000636874,ENST00000637094,ENST00000637317,ENST00000637999,ENST00000638030,ENST00000638061,ENST00000344849,ENST00000373203,ENST00000462196,ENST00000480266,ENST00000486329,ENST00000223836,ENST00000373156,ENST00000413016,ENST00000550143,ENST00000550992,ENST00000644144,ENST00000223865,ENST00000372648,ENST00000466056,ENST00000475097,ENST00000372715,ENST00000419989,ENST00000451652,ENST00000473486,ENST00000480613,ENST00000483181,ENST00000322030,ENST00000372686,ENST00000372688,ENST00000372692,ENST00000409104,ENST00000454747,ENST00000466009,ENST00000477806,ENST00000480217,ENST00000480536,ENST00000485056,ENST00000309971,ENST00000372770,ENST00000494417,ENST00000259324,ENST00000372599,ENST00000372600,ENST00000483638,ENST00000492784,ENST00000373264,ENST00000421939,ENST00000480353,ENST00000491521,ENST00000498339,ENST00000351030,ENST00000372791,ENST00000372807,ENST00000372814,ENST00000393527,ENST00000393533,ENST00000421776,ENST00000432065,ENST00000434106,ENST00000444119,ENST00000444993,ENST00000446274,ENST00000448249,ENST00000469582,ENST00000470061,ENST00000483070,ENST00000488909,ENST00000497812,ENST00000546203,ENST00000604420,ENST00000259351,ENST00000319107,ENST00000373434,ENST00000373436,ENST00000373439,ENST00000394011,ENST00000394022,ENST00000424082,ENST00000438723,ENST00000467325,ENST00000471643,ENST00000472427,ENST00000477700,ENST00000480993,ENST00000373312,ENST00000373314,ENST00000465154,ENST00000468379,ENST00000476091,ENST00000478917,ENST00000484348,ENST00000335791,ENST00000361444,ENST00000467674,ENST00000474282,ENST00000479747,ENST00000483438,ENST00000495983,ENST00000373299,ENST00000373302,ENST00000476182,ENST00000494254,ENST00000496504,ENST00000625363,ENST00000626333,ENST00000626416,ENST00000626539,ENST00000627871,ENST00000628638,ENST00000628768,ENST00000630492,ENST00000635950,ENST00000636509,ENST00000636962,ENST00000637060,ENST00000637173,ENST00000637464,ENST00000637521,ENST00000637953,ENST00000647107,ENST00000650920,ENST00000373352,ENST00000373360,ENST00000373371,ENST00000419132,ENST00000419917,ENST00000423934,ENST00000430147,ENST00000439597,ENST00000451404,ENST00000477027,ENST00000484208,ENST00000484617,ENST00000485806,ENST00000489239,ENST00000610552,ENST00000373417,ENST00000373425,ENST00000470194,ENST00000491991,ENST00000373225,ENST00000373228,ENST00000373247,ENST00000393706,ENST00000423577,ENST00000431857,ENST00000460181,ENST00000467826,ENST00000469310,ENST00000473536,ENST00000475270,ENST00000475765,ENST00000479147,ENST00000479375,ENST00000481552,ENST00000488307,ENST00000488506,ENST00000489522,ENST00000496586,ENST00000497386,ENST00000630236,ENST00000373386,ENST00000373387,ENST00000425970,ENST00000429629,ENST00000435213,ENST00000439286,ENST00000441134,ENST00000444677,ENST00000446764,ENST00000453030,ENST00000460176,ENST00000463005,ENST00000464616,ENST00000478696,ENST00000478702,ENST00000481242,ENST00000481875,ENST00000487565,ENST00000495172,ENST00000496711,ENST00000497703,ENST00000498801,ENST00000314392,ENST00000373110,ENST00000470181,ENST00000473360,ENST00000495270,ENST00000355497,ENST00000373474,ENST00000526117,ENST00000277462,ENST00000338961,ENST00000449878,ENST00000474124,ENST00000476655,ENST00000476748,ENST00000483625,ENST00000485237,ENST00000485510,ENST00000487063,ENST00000493205,ENST00000496594,ENST00000497109,ENST00000617202,ENST00000676562,ENST00000677651,ENST00000677691,ENST00000677980,ENST00000678174,ENST00000678916,ENST00000679345,ENST00000277465,ENST00000324544,ENST00000357558,ENST00000372938,ENST00000372948,ENST00000372954,ENST00000393608,ENST00000415526,ENST00000420484,ENST00000461765,ENST00000467178,ENST00000471773,ENST00000471839,ENST00000474442,ENST00000475471,ENST00000476239,ENST00000476541,ENST00000476727,ENST00000485001,ENST00000485862,ENST00000488559,ENST00000491487,ENST00000491954,ENST00000498156,ENST00000538431,ENST00000629610,ENST00000634501,ENST00000634901,ENST00000651955,ENST00000373064,ENST00000373066,ENST00000373068,ENST00000373069,ENST00000432073,ENST00000445012,ENST00000466983,ENST00000472769,ENST00000277480,ENST00000372998,ENST00000373017,ENST00000470902,ENST00000487719,ENST00000488391,ENST00000494317,ENST00000300417,ENST00000323301,ENST00000373322,ENST00000373324,ENST00000472068,ENST00000483302,ENST00000485704,ENST00000486587,ENST00000498513,ENST00000674511,ENST00000674516,ENST00000674621,ENST00000674771,ENST00000674784,ENST00000674970,ENST00000675012,ENST00000675141,ENST00000675198,ENST00000675213,ENST00000675224,ENST00000675253,ENST00000675364,ENST00000675445,ENST00000675448,ENST00000675521,ENST00000675558,ENST00000675572,ENST00000675641,ENST00000675657,ENST00000675662,ENST00000675789,ENST00000675883,ENST00000675945,ENST00000676014,ENST00000676035,ENST00000676106,ENST00000676137,ENST00000676170,ENST00000676318,ENST00000676336,ENST00000676349,ENST00000676399,ENST00000676409,ENST00000373293,ENST00000373295,ENST00000461104,ENST00000464092,ENST00000496009,ENST00000614677,ENST00000336067,ENST00000373281,ENST00000373284,ENST00000463256,ENST00000463577,ENST00000472723,ENST00000493439,ENST00000494135,ENST00000496460,ENST00000291839,ENST00000373141,ENST00000373142,ENST00000373144,ENST00000373146,ENST00000463086,ENST00000478319,ENST00000480417,ENST00000481355,ENST00000483353,ENST00000494541,ENST00000494611,ENST00000542456,ENST00000622357,ENST00000291900,ENST00000414921,ENST00000427848,ENST00000494461,ENST00000372663,ENST00000372667,ENST00000406904,ENST00000452105,ENST00000467312,ENST00000291906,ENST00000483521,ENST00000485301,ENST00000373289,ENST00000488285,ENST00000489226,ENST00000300432,ENST00000388747,ENST00000464108,ENST00000464759,ENST00000476624,ENST00000477191,ENST00000485562,ENST00000490773,ENST00000492296,ENST00000495448,ENST00000497234,ENST00000498783,ENST00000300434,ENST00000373084,ENST00000373095,ENST00000465821,ENST00000479828,ENST00000493175,ENST00000494606,ENST00000421699,ENST00000450617,ENST00000458730,ENST00000461031,ENST00000462089,ENST00000468488,ENST00000470630,ENST00000486411,ENST00000490257,ENST00000490628,ENST00000496221,ENST00000610329,ENST00000611957,ENST00000639983,ENST00000372890,ENST00000460320,ENST00000461180,ENST00000300452,ENST00000372875,ENST00000461102,ENST00000608951,ENST00000609948,ENST00000300456,ENST00000372870,ENST00000372847,ENST00000372850,ENST00000372853,ENST00000470840,ENST00000483206,ENST00000372838,ENST00000372842,ENST00000411852,ENST00000420034,ENST00000420512,ENST00000447915,ENST00000463535,ENST00000472858,ENST00000483737,ENST00000483893,ENST00000487001,ENST00000493788,ENST00000612334,ENST00000613052,ENST00000372642,ENST00000373457,ENST00000373464,ENST00000449886,ENST00000450858,ENST00000497064,ENST00000302586,ENST00000320665,ENST00000416084,ENST00000427720,ENST00000436267,ENST00000451800,ENST00000462722,ENST00000466418,ENST00000474824,ENST00000483599,ENST00000372994,ENST00000486420,ENST00000489240,ENST00000492588,ENST00000373078,ENST00000466139,ENST00000470245,ENST00000488519,ENST00000372898,ENST00000418976,ENST00000419867,ENST00000495313,ENST00000608796,ENST00000652598,ENST00000319119,ENST00000373452,ENST00000335223,ENST00000414832,ENST00000416214,ENST00000419060,ENST00000423807,ENST00000429848,ENST00000456267,ENST00000543175,ENST00000641641,ENST00000342483,ENST00000543471,ENST00000612342,ENST00000617266,ENST00000358161,ENST00000372731,ENST00000372739,ENST00000461855,ENST00000472211,ENST00000475367,ENST00000476825,ENST00000491712,ENST00000497216,ENST00000625282,ENST00000625980,ENST00000627441,ENST00000627809,ENST00000628614,ENST00000628867,ENST00000629047,ENST00000629089,ENST00000629137,ENST00000629378,ENST00000630147,ENST00000630763,ENST00000630804,ENST00000630866,ENST00000630981,ENST00000631121,ENST00000631315,ENST00000635806,ENST00000635853,ENST00000636010,ENST00000636257,ENST00000636337,ENST00000636483,ENST00000636939,ENST00000637032,ENST00000637434,ENST00000637820,ENST00000637867,ENST00000637903,ENST00000672130,ENST00000361436,ENST00000483598,ENST00000497322,ENST00000497825,ENST00000536368,ENST00000361256,ENST00000466556,ENST00000467396,ENST00000467582,ENST00000480366,ENST00000363918,ENST00000364432,ENST00000366116,ENST00000384849,ENST00000608502,ENST00000410489,ENST00000410523,ENST00000443631,ENST00000323496,ENST00000425991,ENST00000439298,ENST00000420801,ENST00000415141,ENST00000586374,ENST00000587355,ENST00000587978,ENST00000588890,ENST00000590283,ENST00000591408,ENST00000592240,ENST00000608805,ENST00000427516,ENST00000426704,ENST00000434999,ENST00000660288,ENST00000453199,ENST00000631003,ENST00000449048,ENST00000439400,ENST00000453870,ENST00000414976,ENST00000443493,ENST00000428643,ENST00000652876,ENST00000418747,ENST00000459581,ENST00000476274,ENST00000548587,ENST00000642314,ENST00000643029,ENST00000643338,ENST00000645007,ENST00000646171,ENST00000583126,ENST00000577943,ENST00000577829,ENST00000607259,ENST00000609315,ENST00000610052,ENST00000624141,ENST00000629902,ENST00000630523,ENST00000637023,ENST00000583311,ENST00000577791,ENST00000385220,ENST00000636310,ENST00000651925,ENST00000652130,ENST00000671261	SH2D3C,DNM1,ENG,AK1,TBC1D13,DYNC2I2,SET,GLE1,LRRC8A,CDK9,ODF2,RALGPS1,NIBAN2,ST6GALNAC4,STXBP1,SLC2A8,ANGPTL2,FPGS,GARNL3,DPM2,LMX1B,PTGES2,CIZ1,SLC25A25,LCN2,LRSAM1,CFAP157,TOR2A,ST6GALNAC6,ZER1,ZDHHC12,PKN3,TTC16,PIP5KL1,FAM102A,GOLGA2,TRUB2,COQ4,SLC27A4,URM1,CERCAM,ENDOG,ZBTB43,KYAT1,C9orf16,NAIF1,SWI5,ZBTB34,PTRH1,ZNF79,SPTAN1,RPL12,SPOUT1,NA,SNORA65,MIR199B,RNA5SP296,TMSB4XP4,ODF2-AS1,VTI1BP4,HMGA1P4,SLC25A25-AS1,RNU7-171P,MIR4672,RN7SL560P,MIR3154,MIR219B,MIR3960,MIR3911,MIR219A2,MIR2861	NM_005489,NM_170600,NM_001142533,NM_001142531,NM_001142532,NM_001252334,NM_001142534,NA,NM_004408,NM_001005336,NM_001288738,NM_001288737,NM_001374269,NM_001288739,NM_001278138,NM_001114753,NM_000118,NM_001318121,NM_000476,NM_001318122,NM_018201,NM_001286772,NM_052844,NM_001374326,NM_001122821,NM_001248000,NM_003011,NM_001248001,NM_001003722,NM_001499,NM_019594,NM_001127245,NM_001127244,NM_001261,NM_153436,NM_001351584,NM_001351577,NM_001351578,NM_001351580,NM_001351585,NM_001351579,NM_001242352,NM_001351587,NM_153432,NM_153439,NM_001351581,NM_001351582,NM_001242353,NM_001242354,NM_153435,NM_002540,NM_001351583,NM_001351586,NM_001351588,NM_153433,NM_153440,NM_153437,NM_001322321,NM_001322322,NM_014636,NM_001366400,NM_001366399,NM_001190730,NM_001190728,NM_001322324,NM_001322325,NM_001190729,NM_001322323,NM_001322320,NM_001366401,NM_001035534,NM_022833,NM_175039,NM_175040,NM_001374309,NM_003165,NM_001374315,NM_001374313,NM_001374314,NM_001374310,NM_001374312,NM_001374311,NM_001032221,NM_001374306,NM_001374308,NM_001374307,NM_001271712,NM_014580,NM_001271711,NM_012098,NM_001288803,NM_004957,NM_001018078,NM_001286779,NM_032293,NM_001378437,NM_003863,NM_002316,NM_001174147,NM_001174146,NM_025072,NM_001256335,NM_198938,NM_001131018,NM_012127,NM_001131016,NM_001257975,NM_001257976,NM_001131015,NM_001131017,NM_001006641,NM_001330988,NM_001265614,NM_001006642,NM_001387057,NM_052901,NM_005564,NM_001190723,NM_001384143,NM_001384142,NM_001005373,NM_138361,NM_001384144,NM_001005374,NM_001012502,NM_001252023,NM_001134430,NM_001252021,NM_001252018,NM_001085347,NM_130459,NM_001134431,NM_001287003,NM_013443,NM_001388489,NM_001287002,NM_001287001,NM_001286999,NM_001287000,NM_001375956,NM_001375958,NM_001375959,NM_001375954,NM_001375957,NM_006336,NM_001375955,NM_001318023,NM_001318020,NM_032799,NM_001318016,NM_001318015,NM_013355,NM_001317926,NM_144965,NM_001317037,NM_001135219,NM_173492,NM_001035254,NM_203305,NM_004486,NM_001366246,NM_001366244,NM_001329861,NM_015679,NM_001329863,NM_001329862,NM_016035,NM_001305942,NM_005094,NM_001265582,NM_030914,NM_001135947,NM_001286760,NM_016174,NM_004435,NM_014007,NM_001135776,NM_001352989,NM_001352988,NM_001122671,NM_001352991,NM_004059,NM_001352999,NM_001352990,NM_001352992,NM_001352993,NM_001122672,NM_001352997,NM_001352994,NM_001352998,NM_001287390,NM_024112,NM_197956,NM_001379267,NM_001318092,NM_001040011,NM_001318089,NM_001099270,NM_001345980,NM_001345978,NM_001002913,NM_001345977,NM_001345979,NM_001322260,NM_001286697,NM_001286696,NM_001286698,NM_007135,NM_003127,NM_001375314,NM_001363765,NM_001375312,NM_001375311,NM_001375310,NM_001130438,NM_001375313,NM_001195532,NM_001375318,NM_001363759,NM_000976,NM_016390,NM_001352995,NM_001352996
chr9	134654564	134654565	chr9.p10e-5.r20.5.9:134654564[b38]TGTGTGTAGGGCTGGGG,GGTGTGTAGGGCTGGGG	ENSG00000130635	ENST00000371817,ENST00000464187,ENST00000618395	COL5A1	NM_000093,NA,NM_001278074
chr9	135158446	135158447	chr9.p10e-5.r20.5.9:135158446[b38]G,A	NA	NA	NA	NA
chr9	135517871	135517872	chr9.p10e-5.r20.5.9:135517871[b38]G,A	NA	NA	NA	NA
