## Supplementary Table 4 for "Progression GWAS followed by functional characterization implicates E3 ubiquitin ligase *TRIM2* as a potential genetic modifier of Parkinson’s disease progression"

### Sheet: GO_AMP-PD
Source	Term Name	P-value
GO:BP	homophilic cell adhesion via plasma membrane adhesion molecules	3.37e-19
GO:BP	cell-cell adhesion via plasma-membrane adhesion molecules	3.51e-15
GO:BP	biological adhesion	7.31e-11
GO:BP	cell adhesion	7.31e-11
GO:BP	cell-cell adhesion	4.93e-09
GO:CC	intrinsic component of plasma membrane	3.62e-05
GO:CC	integral component of plasma membrane	0.000127561
GO:CC	plasma membrane	0.0434227
GO:MF	calcium ion binding	3.35e-11
GO:MF	G protein-coupled chemoattractant receptor activity	0.000449166
GO:MF	chemokine receptor activity	0.000449166
GO:MF	C-C chemokine receptor activity	0.000449166
GO:MF	C-C chemokine binding	0.000449166
GO:MF	metal ion binding	0.000523134
GO:MF	cation binding	0.000523134
GO:MF	chemokine binding	0.000959319
GO:MF	chemokine (C-C motif) ligand 5 binding	0.00480369
GO:MF	chemokine (C-C motif) ligand 7 binding	0.00480369
GO:MF	ion binding	0.0314486

### Sheet: GO_PPMI
Source	Term Name	P-value
GO:CC	centriole	0.0075395
GO:CC	extrinsic component of mitochondrial inner membrane	0.0188468
GO:MF	G protein-coupled purinergic nucleotide receptor activity	0.040503
GO:MF	cysteine-type endopeptidase inhibitor activity	0.046314

### Sheet: GO_PFF
Source	Term Name	P-value
GO:BP	multicellular organismal process	1.53316e-58
GO:BP	system process	1.38274e-42
GO:BP	system development	1.38274e-42
GO:BP	anatomical structure development	1.59751e-40
GO:BP	multicellular organism development	1.31739e-39
GO:BP	signaling	7.31964e-38
GO:BP	developmental process	3.46652e-37
GO:BP	cell communication	2.14259e-36
GO:BP	cell differentiation	7.86275e-33
GO:BP	anatomical structure morphogenesis	7.86275e-33
GO:BP	nervous system development	1.20612e-31
GO:BP	cellular developmental process	1.20612e-31
GO:BP	cell-cell signaling	2.1607e-29
GO:BP	chemical synaptic transmission	3.86017e-28
GO:BP	anterograde trans-synaptic signaling	3.86017e-28
GO:BP	regulation of multicellular organismal process	3.86017e-28
GO:BP	trans-synaptic signaling	7.03423e-28
GO:BP	biological adhesion	1.99967e-27
GO:BP	synaptic signaling	3.10918e-27
GO:BP	cell adhesion	3.38967e-27
GO:BP	ion transport	1.42343e-25
GO:BP	neurogenesis	2.56489e-25
GO:BP	signal transduction	7.85098e-25
GO:BP	cell development	8.21363e-25
GO:BP	nervous system process	8.99701e-25
GO:BP	cell surface receptor signaling pathway	9.21108e-25
GO:BP	extracellular matrix organization	9.66968e-24
GO:BP	G protein-coupled receptor signaling pathway	9.66968e-24
GO:BP	extracellular structure organization	9.66968e-24
GO:BP	external encapsulating structure organization	9.66968e-24
GO:BP	regulation of ion transport	1.24601e-23
GO:BP	response to stimulus	1.59031e-23
GO:BP	animal organ development	1.76322e-23
GO:BP	regulation of localization	4.44615e-23
GO:BP	locomotion	1.65523e-22
GO:BP	generation of neurons	1.72865e-22
GO:BP	tissue development	8.19867e-22
GO:BP	response to chemical	1.53641e-21
GO:BP	neuron differentiation	6.06183e-21
GO:BP	neuron development	1.04574e-20
GO:BP	response to external stimulus	3.44853e-20
GO:BP	regulation of developmental process	2.61051e-19
GO:BP	cation transport	4.35823e-19
GO:BP	neuron projection development	7.02645e-19
GO:BP	regulation of transport	2.06924e-18
GO:BP	movement of cell or subcellular component	2.54403e-18
GO:BP	cell morphogenesis	3.80759e-18
GO:BP	negative regulation of multicellular organismal process	1.42107e-17
GO:BP	cellular response to stimulus	1.72446e-17
GO:BP	regulation of biological quality	2.00639e-17
GO:BP	ion transmembrane transport	6.19985e-17
GO:BP	regulation of system process	7.24306e-17
GO:BP	localization of cell	2.1042e-16
GO:BP	cell motility	2.1042e-16
GO:BP	neuron projection morphogenesis	2.60306e-16
GO:BP	cell migration	4.6392e-16
GO:BP	cell morphogenesis involved in differentiation	4.97616e-16
GO:BP	cell projection morphogenesis	6.37659e-16
GO:BP	plasma membrane bounded cell projection morphogenesis	1.14499e-15
GO:BP	modulation of chemical synaptic transmission	1.37907e-15
GO:BP	regulation of multicellular organismal development	1.58708e-15
GO:BP	regulation of trans-synaptic signaling	1.81545e-15
GO:BP	cellular component morphogenesis	2.40366e-15
GO:BP	regulation of ion transmembrane transport	2.54511e-15
GO:BP	cell morphogenesis involved in neuron differentiation	2.64692e-15
GO:BP	anatomical structure formation involved in morphogenesis	2.71728e-15
GO:BP	axon development	3.27422e-15
GO:BP	tube development	4.59593e-15
GO:BP	cell part morphogenesis	4.72641e-15
GO:BP	behavior	5.14919e-15
GO:BP	cellular response to chemical stimulus	1.33988e-14
GO:BP	cation transmembrane transport	1.84663e-14
GO:BP	taxis	2.73421e-14
GO:BP	chemotaxis	3.69171e-14
GO:BP	regulation of anatomical structure morphogenesis	4.94389e-14
GO:BP	regulation of transmembrane transport	6.11305e-14
GO:BP	positive regulation of developmental process	8.18446e-14
GO:BP	axonogenesis	8.61399e-14
GO:BP	regulation of signaling	1.58e-13
GO:BP	positive regulation of multicellular organismal process	1.72856e-13
GO:BP	cell junction organization	5.15955e-13
GO:BP	response to wounding	5.52579e-13
GO:BP	circulatory system development	5.85168e-13
GO:BP	animal organ morphogenesis	7.25319e-13
GO:BP	regulation of cation transmembrane transport	1.24118e-12
GO:BP	circulatory system process	1.32008e-12
GO:BP	tube morphogenesis	1.65046e-12
GO:BP	regulation of cell population proliferation	2.09548e-12
GO:BP	regulation of locomotion	2.10907e-12
GO:BP	regulation of cell differentiation	2.67839e-12
GO:BP	inorganic ion transmembrane transport	5.63125e-12
GO:BP	regulation of cell communication	5.81431e-12
GO:BP	cell projection organization	7.29279e-12
GO:BP	collagen fibril organization	1.36168e-11
GO:BP	vasculature development	1.7866e-11
GO:BP	plasma membrane bounded cell projection organization	2.12355e-11
GO:BP	blood vessel development	2.19619e-11
GO:BP	neuron projection guidance	2.19619e-11
GO:BP	epithelium development	2.23554e-11
GO:BP	regulation of biological process	2.23554e-11
GO:BP	blood circulation	2.64193e-11
GO:BP	learning or memory	2.75896e-11
GO:BP	regulation of cellular component movement	2.83905e-11
GO:BP	muscle system process	2.9264e-11
GO:BP	axon guidance	3.96699e-11
GO:BP	regulation of cell motility	4.02055e-11
GO:BP	transmembrane transport	5.27021e-11
GO:BP	regulation of cell migration	6.82687e-11
GO:BP	inorganic cation transmembrane transport	1.02889e-10
GO:BP	regulation of membrane potential	1.05199e-10
GO:BP	cell-cell adhesion	1.05668e-10
GO:BP	cellular response to organic substance	1.10537e-10
GO:BP	regulation of synaptic plasticity	1.24982e-10
GO:BP	regulation of cation channel activity	1.31835e-10
GO:BP	calcium ion transport	1.51254e-10
GO:BP	biological regulation	1.55122e-10
GO:BP	positive regulation of cell differentiation	2.70658e-10
GO:BP	enzyme linked receptor protein signaling pathway	2.79349e-10
GO:BP	blood vessel morphogenesis	2.85233e-10
GO:BP	regulation of response to stimulus	3.34885e-10
GO:BP	muscle organ development	3.40796e-10
GO:BP	response to organic substance	3.75182e-10
GO:BP	response to oxygen-containing compound	5.65474e-10
GO:BP	regulation of transmembrane transporter activity	6.57554e-10
GO:BP	metal ion transport	1.02215e-09
GO:BP	muscle contraction	1.1945e-09
GO:BP	cell population proliferation	1.3201e-09
GO:BP	cognition	1.38126e-09
GO:BP	negative regulation of developmental process	1.5927e-09
GO:BP	synapse organization	1.61719e-09
GO:BP	regulation of response to external stimulus	1.84054e-09
GO:BP	negative regulation of cell population proliferation	2.24381e-09
GO:BP	regulation of ion transmembrane transporter activity	2.28452e-09
GO:BP	defense response	2.78906e-09
GO:BP	ion homeostasis	2.89138e-09
GO:BP	adenylate cyclase-modulating G protein-coupled receptor signaling pathway	3.38379e-09
GO:BP	positive regulation of signaling	3.70638e-09
GO:BP	regulation of transporter activity	3.85838e-09
GO:BP	sensory perception	4.04644e-09
GO:BP	inflammatory response	4.86733e-09
GO:BP	cellular divalent inorganic cation homeostasis	5.90953e-09
GO:BP	regulation of cell adhesion	9.20311e-09
GO:BP	regulation of cell development	9.20311e-09
GO:BP	positive regulation of locomotion	1.1963e-08
GO:BP	sensory organ development	1.28725e-08
GO:BP	positive regulation of cell communication	1.31015e-08
GO:BP	signal release	1.39596e-08
GO:BP	divalent inorganic cation homeostasis	1.652e-08
GO:BP	negative regulation of response to external stimulus	1.70888e-08
GO:BP	central nervous system development	1.71579e-08
GO:BP	developmental growth	2.09e-08
GO:BP	response to endogenous stimulus	2.28175e-08
GO:BP	regulation of cellular process	2.86162e-08
GO:BP	regulation of cytosolic calcium ion concentration	3.11243e-08
GO:BP	chemical homeostasis	3.18313e-08
GO:BP	positive regulation of cytosolic calcium ion concentration	3.69034e-08
GO:BP	regulation of secretion	3.70191e-08
GO:BP	positive regulation of ion transport	4.61521e-08
GO:BP	angiogenesis	4.72173e-08
GO:BP	epithelial cell differentiation	4.81308e-08
GO:BP	regulation of metal ion transport	5.05812e-08
GO:BP	regulation of calcium ion transport	5.10404e-08
GO:BP	supramolecular fiber organization	5.1655e-08
GO:BP	tissue morphogenesis	6.4433e-08
GO:BP	potassium ion transport	6.96867e-08
GO:BP	cell-substrate adhesion	7.19516e-08
GO:BP	second-messenger-mediated signaling	7.63923e-08
GO:BP	regulation of postsynaptic membrane potential	7.63923e-08
GO:BP	response to bacterium	7.94711e-08
GO:BP	embryonic morphogenesis	1.1093e-07
GO:BP	secretion	1.1369e-07
GO:BP	wound healing	1.31949e-07
GO:BP	positive regulation of cellular component movement	1.31949e-07
GO:BP	regulation of blood circulation	1.54559e-07
GO:BP	regulation of secretion by cell	1.75245e-07
GO:BP	positive regulation of cell motility	1.75245e-07
GO:BP	cellular response to oxygen-containing compound	1.78593e-07
GO:BP	response to lipid	1.87943e-07
GO:BP	adenylate cyclase-inhibiting G protein-coupled receptor signaling pathway	1.98554e-07
GO:BP	regulation of nervous system development	2.00822e-07
GO:BP	negative regulation of immune system process	2.08398e-07
GO:BP	positive regulation of cell migration	2.28844e-07
GO:BP	cell junction assembly	2.49217e-07
GO:BP	regulation of neurotransmitter receptor activity	2.50611e-07
GO:BP	cellular ion homeostasis	2.63843e-07
GO:BP	regulation of body fluid levels	2.63843e-07
GO:BP	negative regulation of nervous system development	2.69644e-07
GO:BP	positive regulation of synaptic transmission	2.78098e-07
GO:BP	multicellular organismal signaling	3.04921e-07
GO:BP	potassium ion transmembrane transport	3.12859e-07
GO:BP	inorganic ion homeostasis	3.31042e-07
GO:BP	regulation of neuron projection development	3.55108e-07
GO:BP	regulation of heart contraction	4.17115e-07
GO:BP	negative regulation of cell development	4.24028e-07
GO:BP	response to inorganic substance	4.35349e-07
GO:BP	glutamate receptor signaling pathway	4.37342e-07
GO:BP	cellular calcium ion homeostasis	4.3838e-07
GO:BP	cation homeostasis	4.42536e-07
GO:BP	cellular response to endogenous stimulus	4.5907e-07
GO:BP	response to metal ion	4.59838e-07
GO:BP	regulation of inflammatory response	4.92872e-07
GO:BP	muscle structure development	5.20428e-07
GO:BP	memory	5.26334e-07
GO:BP	regulation of neurogenesis	5.52041e-07
GO:BP	learning	7.38257e-07
GO:BP	calcium ion homeostasis	7.62655e-07
GO:BP	regulation of epithelial cell proliferation	8.10545e-07
GO:BP	negative regulation of cell differentiation	8.10545e-07
GO:BP	metal ion homeostasis	8.20219e-07
GO:BP	calcium ion transport into cytosol	8.91353e-07
GO:BP	cellular cation homeostasis	9.03391e-07
GO:BP	skeletal muscle organ development	9.44021e-07
GO:BP	negative regulation of neurogenesis	9.44021e-07
GO:BP	calcium ion transmembrane transport	9.63932e-07
GO:BP	morphogenesis of an epithelium	1.02543e-06
GO:BP	endocrine process	1.05413e-06
GO:BP	negative regulation of response to stimulus	1.06497e-06
GO:BP	regulation of signal transduction	1.274e-06
GO:BP	cell differentiation involved in kidney development	1.39443e-06
GO:BP	regulation of cell projection organization	1.41118e-06
GO:BP	regulation of molecular function	1.51044e-06
GO:BP	regulation of plasma membrane bounded cell projection organization	1.67331e-06
GO:BP	response to growth factor	1.72001e-06
GO:BP	positive regulation of cation transmembrane transport	1.80559e-06
GO:BP	regulation of neuronal synaptic plasticity	1.81278e-06
GO:BP	response to calcium ion	1.81952e-06
GO:BP	nephron epithelium development	1.81952e-06
GO:BP	muscle tissue development	1.83561e-06
GO:BP	neurotransmitter transport	1.98606e-06
GO:BP	cellular metal ion homeostasis	2.18688e-06
GO:BP	developmental growth involved in morphogenesis	2.21034e-06
GO:BP	regulation of nervous system process	2.29701e-06
GO:BP	nephron development	2.29701e-06
GO:BP	cell-cell adhesion via plasma-membrane adhesion molecules	2.40191e-06
GO:BP	cytosolic calcium ion transport	2.54704e-06
GO:BP	calcium-ion regulated exocytosis	2.56105e-06
GO:BP	regulation of vesicle-mediated transport	2.70142e-06
GO:BP	regulation of immune system process	2.90875e-06
GO:BP	export from cell	3.2272e-06
GO:BP	growth	3.2272e-06
GO:BP	sensory system development	3.25664e-06
GO:BP	response to organic cyclic compound	3.42757e-06
GO:BP	heart contraction	3.7673e-06
GO:BP	camera-type eye development	3.77592e-06
GO:BP	vascular process in circulatory system	3.8984e-06
GO:BP	striated muscle tissue development	3.8984e-06
GO:BP	cellular response to growth factor stimulus	3.99231e-06
GO:BP	heart process	4.16028e-06
GO:BP	visual system development	4.16957e-06
GO:BP	gliogenesis	4.26741e-06
GO:BP	positive regulation of transport	4.37829e-06
GO:BP	positive regulation of response to stimulus	4.4591e-06
GO:BP	organic hydroxy compound transport	4.93668e-06
GO:BP	ERK1 and ERK2 cascade	5.22922e-06
GO:BP	calcium ion transmembrane import into cytosol	5.3644e-06
GO:BP	actin filament-based process	5.36791e-06
GO:BP	positive regulation of signal transduction	6.129e-06
GO:BP	positive regulation of ion transmembrane transport	6.14861e-06
GO:BP	negative regulation of immune response	6.14861e-06
GO:BP	response to cytokine	6.31886e-06
GO:BP	eye development	6.47942e-06
GO:BP	multicellular organismal homeostasis	6.56575e-06
GO:BP	pattern specification process	6.69503e-06
GO:BP	cellular response to metal ion	7.12284e-06
GO:BP	cellular response to nitrogen compound	7.12861e-06
GO:BP	negative regulation of defense response	7.462e-06
GO:BP	response to corticosteroid	8.09033e-06
GO:BP	regulation of ERK1 and ERK2 cascade	8.54666e-06
GO:BP	regulation of synapse structure or activity	8.54666e-06
GO:BP	regionalization	9.21003e-06
GO:BP	epithelial cell differentiation involved in kidney development	9.53728e-06
GO:BP	transmembrane receptor protein tyrosine kinase signaling pathway	9.7138e-06
GO:BP	glomerulus development	9.91086e-06
GO:BP	response to retinoic acid	1.01307e-05
GO:BP	secretion by cell	1.07133e-05
GO:BP	cellular response to organonitrogen compound	1.11824e-05
GO:BP	regulation of cellular response to growth factor stimulus	1.12246e-05
GO:BP	regulation of neurotransmitter levels	1.22692e-05
GO:BP	positive regulation of biological process	1.28799e-05
GO:BP	epithelial cell proliferation	1.3048e-05
GO:BP	immune system process	1.33152e-05
GO:BP	cellular chemical homeostasis	1.33333e-05
GO:BP	cell-matrix adhesion	1.48829e-05
GO:BP	humoral immune response	1.49281e-05
GO:BP	regulation of MAPK cascade	1.49892e-05
GO:BP	skeletal muscle tissue development	1.50722e-05
GO:BP	cellular response to inorganic substance	1.53948e-05
GO:BP	collagen metabolic process	1.56242e-05
GO:BP	response to peptide	1.69934e-05
GO:BP	G protein-coupled glutamate receptor signaling pathway	1.70384e-05
GO:BP	cardiac conduction	1.97683e-05
GO:BP	response to glucocorticoid	1.97683e-05
GO:BP	G protein-coupled receptor signaling pathway, coupled to cyclic nucleotide second messenger	1.97683e-05
GO:BP	neuron projection extension	2.02568e-05
GO:BP	kidney epithelium development	2.02568e-05
GO:BP	positive regulation of transmembrane transport	2.12159e-05
GO:BP	gland morphogenesis	2.59619e-05
GO:BP	response to mechanical stimulus	2.62893e-05
GO:BP	response to nitrogen compound	2.62965e-05
GO:BP	anion transport	2.66296e-05
GO:BP	kidney development	2.73866e-05
GO:BP	sensory organ morphogenesis	2.79229e-05
GO:BP	epithelial tube morphogenesis	2.92048e-05
GO:BP	response to organonitrogen compound	2.98152e-05
GO:BP	MAPK cascade	3.19773e-05
GO:BP	synapse assembly	3.19773e-05
GO:BP	embryonic organ development	3.27887e-05
GO:BP	localization	3.42896e-05
GO:BP	vesicle-mediated transport in synapse	3.46616e-05
GO:BP	homeostatic process	3.46616e-05
GO:BP	renal system development	3.50971e-05
GO:BP	negative regulation of inflammatory response to antigenic stimulus	3.79506e-05
GO:BP	regulation of cell morphogenesis	3.84993e-05
GO:BP	fat cell differentiation	4.25259e-05
GO:BP	positive regulation of MAPK cascade	4.39365e-05
GO:BP	blood vessel diameter maintenance	4.88745e-05
GO:BP	regulation of tube size	4.88745e-05
GO:BP	regulation of tube diameter	4.88745e-05
GO:BP	glial cell differentiation	5.38763e-05
GO:BP	positive regulation of cell population proliferation	5.56748e-05
GO:BP	neurotransmitter secretion	5.68559e-05
GO:BP	signal release from synapse	5.68559e-05
GO:BP	regulation of vasculature development	5.74288e-05
GO:BP	mammary gland morphogenesis	5.75133e-05
GO:BP	regulation of developmental growth	6.02943e-05
GO:BP	embryo development	6.66615e-05
GO:BP	regulation of endothelial cell proliferation	6.90934e-05
GO:BP	coagulation	7.59717e-05
GO:BP	cell proliferation involved in metanephros development	7.59717e-05
GO:BP	synaptic vesicle cycle	7.75467e-05
GO:BP	regulation of signaling receptor activity	7.83687e-05
GO:BP	blood coagulation	8.07003e-05
GO:BP	regulation of synapse organization	8.15972e-05
GO:BP	regulation of inflammatory response to antigenic stimulus	8.32056e-05
GO:BP	metanephros development	8.32056e-05
GO:BP	cellular response to cytokine stimulus	8.7182e-05
GO:BP	negative regulation of inflammatory response	9.07634e-05
GO:BP	mesenchyme development	9.74629e-05
GO:BP	positive regulation of nervous system development	0.000101088
GO:BP	renal tubule development	0.000104135
GO:BP	embryonic organ morphogenesis	0.000106211
GO:BP	response to external biotic stimulus	0.000109526
GO:BP	positive regulation of cell adhesion	0.000111435
GO:BP	negative regulation of transport	0.000111852
GO:BP	eye morphogenesis	0.000113001
GO:BP	striated muscle contraction	0.00011562
GO:BP	hemostasis	0.000116047
GO:BP	regulation of angiogenesis	0.000116061
GO:BP	homophilic cell adhesion via plasma membrane adhesion molecules	0.00011944
GO:BP	immune response	0.000122202
GO:BP	inflammatory response to antigenic stimulus	0.000124359
GO:BP	regulation of cell-substrate adhesion	0.000131761
GO:BP	regulation of axonogenesis	0.000133535
GO:BP	regulation of cellular component organization	0.000135797
GO:BP	head development	0.000135797
GO:BP	brain development	0.000136149
GO:BP	response to other organism	0.000138658
GO:BP	urogenital system development	0.000144969
GO:BP	regulation of defense response	0.000147347
GO:BP	ossification	0.000148673
GO:BP	positive regulation of intracellular signal transduction	0.000150716
GO:BP	positive regulation of protein phosphorylation	0.000154843
GO:BP	positive regulation of excitatory postsynaptic potential	0.000163798
GO:BP	epidermis development	0.000165133
GO:BP	positive regulation of phosphorylation	0.000180193
GO:BP	lymphangiogenesis	0.000181683
GO:BP	cell activation	0.000185315
GO:BP	synaptic transmission, cholinergic	0.000186075
GO:BP	positive regulation of ERK1 and ERK2 cascade	0.000199856
GO:BP	synaptic vesicle exocytosis	0.000223022
GO:BP	action potential	0.000223022
GO:BP	adenylate cyclase-activating G protein-coupled receptor signaling pathway	0.000223323
GO:BP	positive regulation of calcium ion transport	0.000223323
GO:BP	excitatory postsynaptic potential	0.000223323
GO:BP	actin cytoskeleton organization	0.000223825
GO:BP	peptidyl-tyrosine phosphorylation	0.000230077
GO:BP	regulation of presynapse assembly	0.000239123
GO:BP	regulation of presynapse organization	0.000239123
GO:BP	negative regulation of growth	0.000244412
GO:BP	developmental cell growth	0.000244412
GO:BP	positive regulation of lipid transport	0.00025922
GO:BP	regulation of anatomical structure size	0.000261399
GO:BP	metanephros morphogenesis	0.000262902
GO:BP	mammary gland development	0.000271301
GO:BP	nephron tubule development	0.000271301
GO:BP	positive regulation of cell-substrate adhesion	0.000284473
GO:BP	positive regulation of cellular process	0.000284473
GO:BP	long-term synaptic potentiation	0.000296353
GO:BP	negative regulation of peptidase activity	0.000298936
GO:BP	regulation of epithelial cell differentiation	0.000298936
GO:BP	synaptic transmission, glutamatergic	0.000298936
GO:BP	epithelial cell development	0.000318718
GO:BP	regulation of NMDA receptor activity	0.000319268
GO:BP	positive regulation of epithelial cell differentiation	0.000319268
GO:BP	cytokine-mediated signaling pathway	0.000330528
GO:BP	mesenchymal cell differentiation	0.000330528
GO:BP	regulation of calcium ion transmembrane transport	0.000350449
GO:BP	protein localization to synapse	0.000350963
GO:BP	peptidyl-tyrosine modification	0.000365608
GO:BP	T cell activation	0.000369636
GO:BP	ameboidal-type cell migration	0.00037176
GO:BP	cyclic-nucleotide-mediated signaling	0.000380412
GO:BP	receptor-mediated endocytosis	0.000392981
GO:BP	glomerular epithelium development	0.000394871
GO:BP	transmembrane receptor protein serine/threonine kinase signaling pathway	0.000399039
GO:BP	regulation of potassium ion transport	0.000402318
GO:BP	chemical synaptic transmission, postsynaptic	0.000404602
GO:BP	cellular homeostasis	0.000404873
GO:BP	release of sequestered calcium ion into cytosol	0.000404873
GO:BP	negative regulation of cell communication	0.00041445
GO:BP	neuropeptide signaling pathway	0.000416685
GO:BP	regulation of systemic arterial blood pressure mediated by a chemical signal	0.000419979
GO:BP	forebrain development	0.000419979
GO:BP	gland development	0.000422649
GO:BP	endothelial cell proliferation	0.000427158
GO:BP	organic acid transport	0.000430235
GO:BP	response to molecule of bacterial origin	0.000438716
GO:BP	negative regulation of signaling	0.000440534
GO:BP	multi-multicellular organism process	0.000450634
GO:BP	glomerular epithelial cell differentiation	0.000459221
GO:BP	regulation of systemic arterial blood pressure	0.000465573
GO:BP	interferon-gamma-mediated signaling pathway	0.000465573
GO:BP	neuromuscular process	0.000465573
GO:BP	elastic fiber assembly	0.000465573
GO:BP	response to interferon-gamma	0.000479107
GO:BP	response to biotic stimulus	0.000487636
GO:BP	positive regulation of cell development	0.000494644
GO:BP	phenol-containing compound metabolic process	0.000502524
GO:BP	regulation of hormone levels	0.000508958
GO:BP	glial cell development	0.000510609
GO:BP	cell proliferation involved in kidney development	0.000518831
GO:BP	regulation of chemotaxis	0.000524573
GO:BP	regulation of calcium ion-dependent exocytosis	0.00052746
GO:BP	negative regulation of sequestering of calcium ion	0.000527935
GO:BP	formation of primary germ layer	0.000529326
GO:BP	regulation of exocytosis	0.000542608
GO:BP	cytokine production	0.000545861
GO:BP	detoxification of copper ion	0.000545861
GO:BP	stress response to copper ion	0.000545861
GO:BP	tissue remodeling	0.000549639
GO:BP	phospholipase C-activating G protein-coupled receptor signaling pathway	0.000549639
GO:BP	Rho protein signal transduction	0.000570268
GO:BP	negative regulation of neuron projection development	0.000590322
GO:BP	calcium-mediated signaling	0.000590322
GO:BP	heart development	0.000639987
GO:BP	positive regulation of phosphate metabolic process	0.000639987
GO:BP	positive regulation of phosphorus metabolic process	0.000639987
GO:BP	negative regulation of endopeptidase activity	0.000639987
GO:BP	morphogenesis of a branching structure	0.000675759
GO:BP	positive regulation of lipid localization	0.000690777
GO:BP	regulation of cytokine production	0.00070328
GO:BP	collagen biosynthetic process	0.000703337
GO:BP	renal system process	0.00070851
GO:BP	carboxylic acid transport	0.000710317
GO:BP	metanephric nephron development	0.000713208
GO:BP	endocrine hormone secretion	0.000713208
GO:BP	regulation of transmembrane receptor protein serine/threonine kinase signaling pathway	0.000717137
GO:BP	adult behavior	0.000782731
GO:BP	monoamine transport	0.000805027
GO:BP	organic anion transport	0.000805549
GO:BP	lymph vessel development	0.000809845
GO:BP	regulation of vesicle fusion	0.000809845
GO:BP	detection of stimulus involved in sensory perception	0.000849178
GO:BP	camera-type eye morphogenesis	0.000856604
GO:BP	female pregnancy	0.000870673
GO:BP	lung development	0.000870673
GO:BP	cellular response to interferon-gamma	0.00087602
GO:BP	intracellular signal transduction	0.000878842
GO:BP	response to axon injury	0.000905294
GO:BP	negative regulation of cell projection organization	0.000905294
GO:BP	regulation of lipid transport	0.000905294
GO:BP	protein localization to cell junction	0.000905294
GO:BP	regulation of sequestering of calcium ion	0.000905294
GO:BP	negative regulation of biological process	0.000905294
GO:BP	apoptotic process involved in development	0.000930231
GO:BP	cell fate commitment	0.000939446
GO:BP	cellular response to peptide	0.00099589
GO:BP	regulation of macrophage chemotaxis	0.000995989
GO:BP	apoptotic process involved in morphogenesis	0.000995989
GO:BP	respiratory tube development	0.000995989
GO:BP	inner ear development	0.00101235
GO:BP	negative regulation of locomotion	0.00101819
GO:BP	neuron projection regeneration	0.00108148
GO:BP	respiratory system development	0.00108243
GO:BP	receptor internalization	0.00112773
GO:BP	odontogenesis	0.00119303
GO:BP	organic hydroxy compound metabolic process	0.00120369
GO:BP	glomerular visceral epithelial cell differentiation	0.00121623
GO:BP	lymph vessel morphogenesis	0.00121623
GO:BP	renal filtration cell differentiation	0.00121623
GO:BP	regulation of regulated secretory pathway	0.00124724
GO:BP	morphogenesis of a branching epithelium	0.00124724
GO:BP	detection of chemical stimulus	0.00124724
GO:BP	negative regulation of molecular function	0.00125041
GO:BP	axon regeneration	0.00126042
GO:BP	neural crest cell migration	0.00126042
GO:BP	positive regulation of epithelial cell proliferation	0.00127728
GO:BP	regeneration	0.00129359
GO:BP	endocytosis	0.00135663
GO:BP	cellular response to retinoic acid	0.00137268
GO:BP	ear development	0.00137568
GO:BP	skin development	0.00137568
GO:BP	kidney mesenchyme development	0.00141395
GO:BP	hormone transport	0.00141395
GO:BP	positive regulation of cytosolic calcium ion concentration involved in phospholipase C-activating G protein-coupled signaling pathway	0.00141395
GO:BP	regulation of protein phosphorylation	0.00141395
GO:BP	renal vesicle development	0.00141395
GO:BP	response to hormone	0.0014398
GO:BP	gastrulation	0.00144271
GO:BP	anterior/posterior pattern specification	0.00144271
GO:BP	regulation of muscle system process	0.00144965
GO:BP	biological process involved in interspecies interaction between organisms	0.00148572
GO:BP	leukocyte differentiation	0.00149472
GO:BP	response to peptide hormone	0.00149472
GO:BP	receptor localization to synapse	0.00151612
GO:BP	nephron morphogenesis	0.00151612
GO:BP	steroid metabolic process	0.00154753
GO:BP	mesenchymal to epithelial transition	0.00157105
GO:BP	cellular response to type I interferon	0.00157105
GO:BP	axis specification	0.00157105
GO:BP	regulation of cell junction assembly	0.00159452
GO:BP	regulation of store-operated calcium entry	0.00162728
GO:BP	metanephric renal vesicle morphogenesis	0.00162728
GO:BP	positive regulation of neurogenesis	0.00164829
GO:BP	negative regulation of blood vessel morphogenesis	0.00164853
GO:BP	negative regulation of vasculature development	0.00164853
GO:BP	cellular response to calcium ion	0.0016556
GO:BP	mesenchymal cell development	0.0016556
GO:BP	sensory perception of pain	0.00165593
GO:BP	modulation of excitatory postsynaptic potential	0.00167097
GO:BP	hormone secretion	0.00187226
GO:BP	catecholamine transport	0.00196537
GO:BP	negative regulation of developmental growth	0.00200721
GO:BP	positive regulation of developmental growth	0.00205117
GO:BP	positive regulation of calcium ion transmembrane transport	0.00206647
GO:BP	response to zinc ion	0.00207854
GO:BP	regulation of potassium ion transmembrane transport	0.00216797
GO:BP	cell fate determination	0.00216799
GO:BP	regulation of hydrolase activity	0.00216799
GO:BP	skeletal muscle contraction	0.00216799
GO:BP	epidermal cell differentiation	0.00217433
GO:BP	regulation of blood pressure	0.00217433
GO:BP	regulation of synaptic transmission, glutamatergic	0.00222365
GO:BP	macrophage activation	0.00222365
GO:BP	kidney morphogenesis	0.00223928
GO:BP	skeletal system development	0.00223928
GO:BP	associative learning	0.00223928
GO:BP	peptide transport	0.00225237
GO:BP	cell chemotaxis	0.00229192
GO:BP	positive regulation of bone mineralization	0.00245101
GO:BP	dopamine transport	0.00245101
GO:BP	sequestering of calcium ion	0.00247022
GO:BP	protein phosphorylation	0.00248322
GO:BP	cellular response to zinc ion	0.00253089
GO:BP	import into cell	0.00266272
GO:BP	locomotory behavior	0.00266272
GO:BP	response to lipopolysaccharide	0.00279587
GO:BP	transmission of nerve impulse	0.00280137
GO:BP	response to estradiol	0.00283699
GO:BP	synaptic vesicle membrane organization	0.00286817
GO:BP	response to gonadotropin	0.00286817
GO:BP	regulation of calcium ion transport into cytosol	0.00286859
GO:BP	cell surface receptor signaling pathway involved in cell-cell signaling	0.00291992
GO:BP	negative regulation of angiogenesis	0.00292399
GO:BP	multicellular organismal response to stress	0.00295263
GO:BP	type I interferon signaling pathway	0.00295263
GO:BP	negative regulation of viral process	0.00299718
GO:BP	regulation of amine transport	0.00299928
GO:BP	body fluid secretion	0.00299928
GO:BP	chloride transport	0.00299928
GO:BP	response to type I interferon	0.00299928
GO:BP	regulation of lipid localization	0.00309787
GO:BP	regulation of immune response	0.00309787
GO:BP	negative regulation of G protein-coupled receptor signaling pathway	0.00309787
GO:BP	synaptic transmission, GABAergic	0.00309787
GO:BP	telencephalon development	0.0031007
GO:BP	positive regulation of calcium ion-dependent exocytosis	0.00311771
GO:BP	store-operated calcium entry	0.00311771
GO:BP	regulation of synapse assembly	0.00322333
GO:BP	regulated exocytosis	0.00323217
GO:BP	regulation of muscle contraction	0.00324121
GO:BP	positive regulation of T cell differentiation in thymus	0.0032509
GO:BP	regulation of microvillus assembly	0.0032509
GO:BP	catecholamine secretion	0.00334749
GO:BP	temperature homeostasis	0.00335353
GO:BP	connective tissue development	0.00342579
GO:BP	regulation of neuron differentiation	0.00349685
GO:BP	regulation of growth	0.00351819
GO:BP	positive regulation of potassium ion transmembrane transport	0.00356234
GO:BP	regulation of collagen biosynthetic process	0.00366674
GO:BP	mononuclear cell differentiation	0.00369949
GO:BP	regulation of systemic arterial blood pressure by hormone	0.003716
GO:BP	renal vesicle morphogenesis	0.00378138
GO:BP	response to corticosterone	0.00378138
GO:BP	detoxification of inorganic compound	0.00378138
GO:BP	renal tubule morphogenesis	0.00394938
GO:BP	amine transport	0.00397204
GO:BP	positive regulation of biomineralization	0.00420887
GO:BP	retina development in camera-type eye	0.00420887
GO:BP	catechol-containing compound metabolic process	0.00420887
GO:BP	catecholamine metabolic process	0.00420887
GO:BP	negative regulation of cell migration	0.0044154
GO:BP	cell migration involved in heart development	0.00443153
GO:BP	activation of adenylate cyclase activity	0.00443153
GO:BP	metanephric mesenchyme development	0.00443153
GO:BP	cellular zinc ion homeostasis	0.00443153
GO:BP	astrocyte development	0.00443153
GO:BP	vasodilation	0.00443153
GO:BP	brown fat cell differentiation	0.00455037
GO:BP	regulation of catecholamine secretion	0.00455037
GO:BP	ethanol catabolic process	0.004626
GO:BP	adenylate cyclase-inhibiting G protein-coupled glutamate receptor signaling pathway	0.004626
GO:BP	regulation of synaptic vesicle membrane organization	0.004626
GO:BP	regulation of synaptic vesicle fusion to presynaptic active zone membrane	0.004626
GO:BP	sodium ion transmembrane transport	0.00464989
GO:BP	regulation of peptidase activity	0.00473226
GO:BP	metanephric nephron morphogenesis	0.00482194
GO:BP	defense response to bacterium	0.00482194
GO:BP	glomerulus vasculature development	0.00482194
GO:BP	regulation of cardiac conduction	0.00482194
GO:BP	ionotropic glutamate receptor signaling pathway	0.00486765
GO:BP	amino acid transport	0.00488929
GO:BP	dendrite development	0.00495045
GO:BP	negative regulation of cellular component movement	0.00497834
GO:BP	negative regulation of cell motility	0.00499207
GO:BP	negative regulation of viral genome replication	0.00506646
GO:BP	regulation of heart rate	0.00506646
GO:BP	tissue homeostasis	0.00520234
GO:BP	negative regulation of axonogenesis	0.00525453
GO:BP	nephron epithelium morphogenesis	0.00526385
GO:BP	regulation of ossification	0.00526399
GO:BP	regulation of release of sequestered calcium ion into cytosol	0.0052933
GO:BP	cellular response to vascular endothelial growth factor stimulus	0.00530017
GO:BP	branching morphogenesis of an epithelial tube	0.00531335
GO:BP	positive regulation of transmembrane receptor protein serine/threonine kinase signaling pathway	0.00548863
GO:BP	sodium ion transport	0.00550779
GO:BP	endoderm formation	0.00564475
GO:BP	sprouting angiogenesis	0.00569621
GO:BP	endocrine system development	0.0057104
GO:BP	regulation of cell shape	0.00573258
GO:BP	leukocyte proliferation	0.00582812
GO:BP	forelimb morphogenesis	0.00591158
GO:BP	dopamine secretion	0.00591158
GO:BP	regulation of dopamine secretion	0.00591158
GO:BP	integrin-mediated signaling pathway	0.00614415
GO:BP	regulation of gliogenesis	0.00614415
GO:BP	negative regulation of signal transduction	0.00616735
GO:BP	membrane repolarization during action potential	0.0061932
GO:BP	receptor metabolic process	0.00627197
GO:BP	gamma-aminobutyric acid signaling pathway	0.00648478
GO:BP	negative regulation of proteolysis	0.00653565
GO:BP	regulation of biomineralization	0.0065405
GO:BP	bone mineralization	0.00657237
GO:BP	neural crest cell development	0.00672075
GO:BP	regulation of collagen metabolic process	0.00684721
GO:BP	negative regulation of endothelial cell proliferation	0.00684721
GO:BP	regulation of calcium ion transmembrane transporter activity	0.00684721
GO:BP	behavioral fear response	0.00684721
GO:BP	zinc ion homeostasis	0.00684721
GO:BP	positive regulation of peptidyl-tyrosine phosphorylation	0.00687359
GO:BP	presynapse organization	0.00693224
GO:BP	negative regulation of ion transport	0.0069733
GO:BP	peripheral nervous system development	0.00703961
GO:BP	regulation of glial cell differentiation	0.00703961
GO:BP	mammary gland epithelium development	0.00707928
GO:BP	pancreas development	0.00707928
GO:BP	negative regulation of secretion	0.00719677
GO:BP	amide transport	0.00732424
GO:BP	regulation of endocytosis	0.0073521
GO:BP	negative regulation of hydrolase activity	0.00754724
GO:BP	positive regulation of BMP signaling pathway	0.00761454
GO:BP	fear response	0.00761454
GO:BP	G protein-coupled serotonin receptor signaling pathway	0.00788725
GO:BP	negative regulation of fibroblast growth factor receptor signaling pathway	0.00788725
GO:BP	macrophage chemotaxis	0.0079704
GO:BP	negative regulation of cytokine production	0.00798034
GO:BP	positive regulation of secretion	0.00800205
GO:BP	neural crest cell differentiation	0.00804265
GO:BP	axon extension	0.00822757
GO:BP	positive regulation of glial cell differentiation	0.00824203
GO:BP	positive regulation of biomineral tissue development	0.00824203
GO:BP	bone morphogenesis	0.00831078
GO:BP	stem cell development	0.00831078
GO:BP	protein homooligomerization	0.00837573
GO:BP	oligodendrocyte differentiation	0.00849996
GO:BP	epidermis morphogenesis	0.00853124
GO:BP	cellular response to copper ion	0.00853124
GO:BP	response to toxic substance	0.0085664
GO:BP	mononuclear cell proliferation	0.0086117
GO:BP	response to BMP	0.00866632
GO:BP	import across plasma membrane	0.00866632
GO:BP	cellular response to BMP stimulus	0.00866632
GO:BP	response to vitamin	0.00877011
GO:BP	regulation of postsynaptic membrane neurotransmitter receptor levels	0.00877011
GO:BP	skeletal system morphogenesis	0.00877504
GO:BP	positive regulation of molecular function	0.00877941
GO:BP	regulation of BMP signaling pathway	0.00881967
GO:BP	muscle cell proliferation	0.00892095
GO:BP	odontogenesis of dentin-containing tooth	0.00896044
GO:BP	leukocyte migration	0.00899756
GO:BP	heart morphogenesis	0.00910461
GO:BP	regulation of cyclase activity	0.00913952
GO:BP	biomineralization	0.00915973
GO:BP	presynapse assembly	0.00920227
GO:BP	positive regulation of cation channel activity	0.00926176
GO:BP	diencephalon development	0.0093535
GO:BP	feeding behavior	0.0093594
GO:BP	positive regulation of gliogenesis	0.0093594
GO:BP	neuron migration	0.00939581
GO:BP	cell growth	0.00965741
GO:BP	collagen-activated signaling pathway	0.00966301
GO:BP	glomerular mesangium development	0.00966301
GO:BP	fibrinolysis	0.00966301
GO:BP	sterol metabolic process	0.00967938
GO:BP	regulation of cell activation	0.009969
GO:BP	positive regulation of endothelial cell proliferation	0.00998586
GO:BP	icosanoid biosynthetic process	0.0101404
GO:BP	regulation of humoral immune response	0.0101404
GO:BP	behavioral defense response	0.0101404
GO:BP	regulation of extent of cell growth	0.0101568
GO:BP	organic hydroxy compound biosynthetic process	0.0102702
GO:BP	ureteric bud development	0.0103652
GO:BP	positive regulation of cytokine production	0.0104211
GO:BP	anion homeostasis	0.010458
GO:BP	detection of mechanical stimulus involved in sensory perception	0.010458
GO:BP	motor neuron axon guidance	0.010458
GO:BP	regulation of dendrite extension	0.010458
GO:BP	negative regulation of catalytic activity	0.0105464
GO:BP	negative regulation of secretion by cell	0.0107102
GO:BP	regulation of phosphorylation	0.0108929
GO:BP	smoothened signaling pathway involved in regulation of cerebellar granule cell precursor cell proliferation	0.0109194
GO:BP	pancreatic A cell differentiation	0.0109194
GO:BP	cerebellar Purkinje cell-granule cell precursor cell signaling involved in regulation of granule cell precursor cell proliferation	0.0109194
GO:BP	response to gravity	0.0109194
GO:BP	mammary gland involution	0.0109194
GO:BP	positive regulation of Rho protein signal transduction	0.0109954
GO:BP	dicarboxylic acid transport	0.0109954
GO:BP	hair follicle morphogenesis	0.0109954
GO:BP	synaptic vesicle priming	0.0109954
GO:BP	negative regulation of response to wounding	0.0113658
GO:BP	astrocyte differentiation	0.0113658
GO:BP	positive regulation of vasculature development	0.0114339
GO:BP	positive regulation of angiogenesis	0.0114339
GO:BP	platelet activation	0.0114339
GO:BP	regulation of catalytic activity	0.0116281
GO:BP	regulation of actin filament-based process	0.0116293
GO:BP	hindbrain development	0.0116446
GO:BP	actin filament-based movement	0.0118662
GO:BP	negative regulation of endocytosis	0.0119067
GO:BP	monocyte differentiation	0.0121246
GO:BP	mammary gland duct morphogenesis	0.0121246
GO:BP	sensory perception of mechanical stimulus	0.0121246
GO:BP	keratinization	0.0121246
GO:BP	cholesterol metabolic process	0.0121246
GO:BP	cell communication involved in cardiac conduction	0.0121384
GO:BP	response to ketone	0.0121939
GO:BP	positive regulation of potassium ion transport	0.0122056
GO:BP	skeletal muscle cell differentiation	0.0122056
GO:BP	response to extracellular stimulus	0.012226
GO:BP	artery development	0.0122282
GO:BP	positive regulation of cell junction assembly	0.0124003
GO:BP	cardiac chamber morphogenesis	0.0124003
GO:BP	regulation of peptidyl-tyrosine phosphorylation	0.0125618
GO:BP	endothelial cell migration	0.0125618
GO:BP	mesonephric epithelium development	0.0127628
GO:BP	mesonephric tubule development	0.0127628
GO:BP	exocytosis	0.013028
GO:BP	regulation of apoptotic process involved in development	0.0130832
GO:BP	primary alcohol catabolic process	0.0130832
GO:BP	gonadotropin secretion	0.0130832
GO:BP	negative regulation of cellular process	0.0130832
GO:BP	renal absorption	0.0130832
GO:BP	response to UV-A	0.0130832
GO:BP	sodium-independent organic anion transport	0.0130832
GO:BP	mesenchymal to epithelial transition involved in metanephros morphogenesis	0.0130832
GO:BP	regulation of apoptotic process involved in morphogenesis	0.0130832
GO:BP	positive regulation of inflammatory response	0.0132038
GO:BP	cellular response to lipid	0.0132124
GO:BP	regulation of MAP kinase activity	0.0132124
GO:BP	regulation of hormone secretion	0.0132475
GO:BP	diaphragm development	0.0135495
GO:BP	kidney vasculature development	0.0136672
GO:BP	response to mineralocorticoid	0.0136672
GO:BP	positive regulation of dendrite extension	0.0136672
GO:BP	renal system vasculature development	0.0136672
GO:BP	type B pancreatic cell proliferation	0.0136672
GO:BP	cellular response to organic cyclic compound	0.0140509
GO:BP	stress response to metal ion	0.0140891
GO:BP	regulation of systemic arterial blood pressure by renin-angiotensin	0.0140891
GO:BP	central nervous system myelination	0.0140891
GO:BP	serotonin receptor signaling pathway	0.0140891
GO:BP	axon ensheathment in central nervous system	0.0140891
GO:BP	inhibitory synapse assembly	0.0140891
GO:BP	regulation of response to wounding	0.0141259
GO:BP	regulation of osteoblast differentiation	0.0142163
GO:BP	regulation of G protein-coupled receptor signaling pathway	0.0142163
GO:BP	defense response to other organism	0.0143157
GO:BP	developmental maturation	0.0149064
GO:BP	detection of stimulus	0.0149064
GO:BP	regulation of neurotransmitter secretion	0.0149729
GO:BP	monocarboxylic acid transport	0.0150512
GO:BP	central nervous system neuron differentiation	0.0150536
GO:BP	cellular response to monoamine stimulus	0.0157119
GO:BP	extracellular matrix assembly	0.0157119
GO:BP	mesonephros development	0.0157119
GO:BP	cellular response to catecholamine stimulus	0.0157119
GO:BP	positive regulation of fat cell differentiation	0.0157552
GO:BP	artery morphogenesis	0.0157552
GO:BP	positive regulation of ossification	0.0160154
GO:BP	nephron tubule morphogenesis	0.0160154
GO:BP	response to vitamin D	0.0160295
GO:BP	synapse maturation	0.0160295
GO:BP	regulation of behavior	0.0161012
GO:BP	regulation of coagulation	0.0161012
GO:BP	actin-mediated cell contraction	0.0163806
GO:BP	innate immune response	0.0165031
GO:BP	leukocyte chemotaxis	0.0167598
GO:BP	sensory perception of light stimulus	0.0170646
GO:BP	smooth muscle cell migration	0.017131
GO:BP	regulation of biomineral tissue development	0.017131
GO:BP	lymphocyte proliferation	0.0172467
GO:BP	cell-cell junction organization	0.0173904
GO:BP	cell-substrate junction assembly	0.0179783
GO:BP	digestive system development	0.0179783
GO:BP	microtubule bundle formation	0.0179783
GO:BP	regulation of macrophage migration	0.0179783
GO:BP	regulation of endopeptidase activity	0.0179783
GO:BP	regulation of fibroblast growth factor receptor signaling pathway	0.0179783
GO:BP	positive regulation of release of sequestered calcium ion into cytosol	0.0179783
GO:BP	excitatory synapse assembly	0.0179783
GO:BP	secretion by tissue	0.0181462
GO:BP	regulation of endocrine process	0.0181462
GO:BP	response to lithium ion	0.0181462
GO:BP	synaptic vesicle fusion to presynaptic active zone membrane	0.0181462
GO:BP	retina layer formation	0.0181462
GO:BP	vesicle fusion to plasma membrane	0.0181462
GO:BP	astrocyte activation	0.0181661
GO:BP	negative regulation of cyclase activity	0.0181661
GO:BP	positive regulation of receptor recycling	0.0181661
GO:BP	regulation of phosphorus metabolic process	0.0181718
GO:BP	response to monoamine	0.0181718
GO:BP	regulation of phosphate metabolic process	0.0181718
GO:BP	response to catecholamine	0.0181718
GO:BP	postsynapse organization	0.0184378
GO:BP	transport	0.0185124
GO:BP	secondary alcohol metabolic process	0.0187939
GO:BP	regulation of neurotransmitter transport	0.0188004
GO:BP	regulation of leukocyte proliferation	0.0188004
GO:BP	negative regulation of cellular response to growth factor stimulus	0.0188004
GO:BP	regulation of dendrite development	0.0189613
GO:BP	response to steroid hormone	0.0189839
GO:BP	endodermal cell differentiation	0.0190801
GO:BP	embryonic eye morphogenesis	0.0190801
GO:BP	sensory perception of chemical stimulus	0.0190801
GO:BP	biomineral tissue development	0.0194575
GO:BP	regulation of bone mineralization	0.0195197
GO:BP	myeloid leukocyte differentiation	0.0195851
GO:BP	positive regulation of kinase activity	0.0198226
GO:BP	digestive tract development	0.0198587
GO:BP	T cell proliferation	0.0199135
GO:BP	membrane depolarization	0.0199963
GO:BP	endoderm development	0.0200415
GO:BP	protein complex oligomerization	0.0200575
GO:BP	dendrite extension	0.0200575
GO:BP	osteoblast differentiation	0.0203786
GO:BP	cAMP-mediated signaling	0.0204675
GO:BP	cholesterol homeostasis	0.0204675
GO:BP	neural retina development	0.0204675
GO:BP	negative regulation of coagulation	0.0206194
GO:BP	regulation of smooth muscle cell proliferation	0.0206194
GO:BP	BMP signaling pathway	0.0206194
GO:BP	protein localization to postsynaptic membrane	0.0206194
GO:BP	vascular endothelial growth factor signaling pathway	0.0206194
GO:BP	positive regulation of protein kinase activity	0.0207762
GO:BP	response to amyloid-beta	0.0209763
GO:BP	cardiac muscle cell action potential involved in contraction	0.0209763
GO:BP	postsynaptic specialization assembly	0.0210365
GO:BP	negative regulation of innate immune response	0.0210365
GO:BP	embryonic forelimb morphogenesis	0.0210365
GO:BP	cornification	0.0210365
GO:BP	negative chemotaxis	0.0210365
GO:BP	cGMP-mediated signaling	0.0210365
GO:BP	regulation of sodium ion transmembrane transporter activity	0.0210365
GO:BP	response to drug	0.0213772
GO:BP	cellular biogenic amine metabolic process	0.0217052
GO:BP	positive regulation of secretion by cell	0.0225707
GO:BP	vasculogenesis	0.0227943
GO:BP	positive regulation of nitric-oxide synthase biosynthetic process	0.022876
GO:BP	regulation of short-term neuronal synaptic plasticity	0.022876
GO:BP	negative regulation of humoral immune response	0.022876
GO:BP	collecting duct development	0.022876
GO:BP	regulation of type B pancreatic cell proliferation	0.022876
GO:BP	ethanol metabolic process	0.022876
GO:BP	leukotriene biosynthetic process	0.022876
GO:BP	response to magnesium ion	0.022876
GO:BP	regulation of glutamate secretion	0.022876
GO:BP	cellular response to peptide hormone stimulus	0.0229786
GO:BP	adaptation of signaling pathway	0.023673
GO:BP	negative adaptation of signaling pathway	0.023673
GO:BP	hindlimb morphogenesis	0.023673
GO:BP	desensitization of G protein-coupled receptor signaling pathway	0.023673
GO:BP	smooth muscle tissue development	0.023673
GO:BP	cell-cell signaling involved in cardiac conduction	0.023673
GO:BP	regulation of postsynaptic neurotransmitter receptor activity	0.023673
GO:BP	lymphocyte activation	0.0237226
GO:BP	T cell differentiation	0.0237525
GO:BP	regulation of neural precursor cell proliferation	0.0242688
GO:BP	anion transmembrane transport	0.0243697
GO:BP	visual perception	0.0247985
GO:BP	response to nutrient levels	0.0251032
GO:BP	positive regulation of endothelial cell migration	0.0251835
GO:BP	blood vessel endothelial cell migration	0.0251835
GO:BP	regulation of heart rate by cardiac conduction	0.0254867
GO:BP	postsynapse assembly	0.0254867
GO:BP	positive regulation of synaptic transmission, glutamatergic	0.0254867
GO:BP	cellular response to alcohol	0.0254955
GO:BP	regulation of sodium ion transport	0.0254955
GO:BP	sterol homeostasis	0.026154
GO:BP	regulation of leukocyte migration	0.0263494
GO:BP	regulation of reproductive process	0.0263909
GO:BP	metencephalon development	0.0263909
GO:BP	cell junction maintenance	0.0267117
GO:BP	regulation of axon extension	0.0267117
GO:BP	positive regulation of pathway-restricted SMAD protein phosphorylation	0.0267117
GO:BP	complement activation	0.0267117
GO:BP	autonomic nervous system development	0.0267117
GO:BP	regulation of cell size	0.0270285
GO:BP	aging	0.0270453
GO:BP	leukocyte activation	0.0273559
GO:BP	regulation of blood coagulation	0.0277721
GO:BP	regulation of hemostasis	0.0277721
GO:BP	retina morphogenesis in camera-type eye	0.0277721
GO:BP	positive regulation of calcium ion transport into cytosol	0.0278883
GO:BP	protein localization to postsynapse	0.0278883
GO:BP	tumor necrosis factor superfamily cytokine production	0.0279325
GO:BP	lipid transport	0.0279325
GO:BP	regulation of fat cell differentiation	0.0279325
GO:BP	regulation of tumor necrosis factor superfamily cytokine production	0.0279325
GO:BP	icosanoid metabolic process	0.0279339
GO:BP	cellular response to vitamin	0.0281829
GO:BP	regulation of osteoblast proliferation	0.0281829
GO:BP	positive regulation of steroid metabolic process	0.0281829
GO:BP	positive regulation of cell projection organization	0.0283855
GO:BP	positive regulation of synaptic plasticity	0.0284769
GO:BP	bone trabecula morphogenesis	0.0284769
GO:BP	positive regulation of lipid biosynthetic process	0.0292724
GO:BP	cardiac muscle contraction	0.0298141
GO:BP	regulation of cold-induced thermogenesis	0.0305762
GO:BP	cold-induced thermogenesis	0.0305762
GO:BP	cardiac muscle tissue development	0.0310595
GO:BP	cartilage development	0.0313282
GO:BP	response to dietary excess	0.0315162
GO:BP	atrial cardiac muscle cell to AV node cell communication	0.0315162
GO:BP	glutamate secretion	0.0315162
GO:BP	atrial cardiac muscle cell action potential	0.0315162
GO:BP	atrial cardiac muscle cell to AV node cell signaling	0.0315162
GO:BP	lymphocyte differentiation	0.0317166
GO:BP	humoral immune response mediated by circulating immunoglobulin	0.0318176
GO:BP	response to acetylcholine	0.0318176
GO:BP	cellular response to acetylcholine	0.0318176
GO:BP	adaptive immune response	0.0322114
GO:BP	smooth muscle cell proliferation	0.0326653
GO:BP	segmentation	0.0329111
GO:BP	nerve development	0.0331065
GO:BP	sterol biosynthetic process	0.0331065
GO:BP	negative regulation of epithelial cell proliferation	0.0331065
GO:BP	tissue regeneration	0.0331065
GO:BP	angiotensin maturation	0.0339434
GO:BP	negative regulation of pinocytosis	0.0339434
GO:BP	regulation of synaptic vesicle priming	0.0339434
GO:BP	regulation of angiotensin levels in blood	0.0339434
GO:BP	neurotransmitter receptor internalization	0.0339434
GO:BP	ventral midline development	0.0339434
GO:BP	norepinephrine-epinephrine-mediated vasodilation involved in regulation of systemic arterial blood pressure	0.0339434
GO:BP	cellular response to corticotropin-releasing hormone stimulus	0.0339434
GO:BP	regulation of cell growth	0.0339434
GO:BP	positive regulation of sterol transport	0.0339434
GO:BP	negative regulation of gonadotropin secretion	0.0339434
GO:BP	response to transforming growth factor beta	0.0339434
GO:BP	positive regulation of cholesterol transport	0.0339434
GO:BP	hemidesmosome assembly	0.0339434
GO:BP	pericyte cell differentiation	0.0339434
GO:BP	renal system pattern specification	0.0339434
GO:BP	negative regulation of apoptotic process involved in development	0.0339434
GO:BP	regulation of guanylate cyclase activity	0.0339434
GO:BP	pattern specification involved in kidney development	0.0339434
GO:BP	negative regulation of apoptotic process involved in morphogenesis	0.0339434
GO:BP	metanephric renal vesicle formation	0.0339434
GO:BP	branching involved in blood vessel morphogenesis	0.0339434
GO:BP	metanephric mesenchymal cell differentiation	0.0339434
GO:BP	response to corticotropin-releasing hormone	0.0339434
GO:BP	regulation of voltage-gated calcium channel activity	0.0339434
GO:BP	positive regulation of mitochondrial depolarization	0.0339434
GO:BP	enteroendocrine cell differentiation	0.0339434
GO:BP	detection of chemical stimulus involved in sensory perception	0.0339434
GO:BP	positive regulation of epithelial cell differentiation involved in kidney development	0.0339434
GO:BP	positive regulation of steroid hormone secretion	0.0339434
GO:BP	parturition	0.0339434
GO:BP	negative regulation of cation channel activity	0.0339434
GO:BP	pituitary gland development	0.0339434
GO:BP	reproduction	0.0339434
GO:BP	cytoskeleton organization	0.034306
GO:BP	mesonephric tubule morphogenesis	0.0343489
GO:BP	response to fatty acid	0.0343489
GO:BP	cell fate specification	0.0343489
GO:BP	mechanoreceptor differentiation	0.0343489
GO:BP	adaptive thermogenesis	0.0346771
GO:BP	positive regulation of epithelial cell migration	0.0346771
GO:BP	chondrocyte differentiation	0.0348998
GO:BP	regulation of postsynapse organization	0.0348998
GO:BP	positive regulation of heart contraction	0.0349223
GO:BP	positive regulation of blood circulation	0.0349223
GO:BP	response to growth hormone	0.0349223
GO:BP	regulation of vasoconstriction	0.0349994
GO:BP	negative regulation of chemotaxis	0.0349994
GO:BP	positive regulation of neural precursor cell proliferation	0.0349994
GO:BP	positive regulation of protein tyrosine kinase activity	0.0349994
GO:BP	regulation of cell-cell adhesion	0.035124
GO:BP	cellular response to dopamine	0.035124
GO:BP	muscle cell development	0.0351558
GO:BP	regulation of smooth muscle contraction	0.0354756
GO:BP	regulation of sterol transport	0.0354756
GO:BP	regulation of cholesterol transport	0.0354756
GO:BP	positive regulation of growth	0.0354756
GO:BP	chloride transmembrane transport	0.0354756
GO:BP	glandular epithelial cell differentiation	0.0354756
GO:BP	peptide secretion	0.0356299
GO:BP	regulation of T cell activation	0.0356299
GO:BP	positive regulation of lipid metabolic process	0.0358081
GO:BP	multicellular organismal movement	0.0358081
GO:BP	positive regulation of smooth muscle cell migration	0.0358081
GO:BP	musculoskeletal movement	0.0358081
GO:BP	reproductive process	0.0361275
GO:BP	smooth muscle contraction	0.036332
GO:BP	dorsal/ventral pattern formation	0.0365912
GO:BP	positive regulation of ion transmembrane transporter activity	0.036602
GO:BP	leukotriene metabolic process	0.0366141
GO:BP	positive regulation of collagen biosynthetic process	0.0366141
GO:BP	cellular response to UV-A	0.0366616
GO:BP	regulation of humoral immune response mediated by circulating immunoglobulin	0.0366616
GO:BP	nephric duct morphogenesis	0.0366616
GO:BP	negative regulation of cell fate commitment	0.0366616
GO:BP	anterior/posterior axon guidance	0.0366616
GO:BP	mesenchymal cell differentiation involved in kidney development	0.0366616
GO:BP	mesenchymal cell differentiation involved in renal system development	0.0366616
GO:BP	exocytic insertion of neurotransmitter receptor to postsynaptic membrane	0.0366616
GO:BP	creatine metabolic process	0.0366616
GO:BP	organic heteropentacyclic compound metabolic process	0.0366616
GO:BP	negative regulation of humoral immune response mediated by circulating immunoglobulin	0.0366616
GO:BP	peripheral nervous system axon regeneration	0.0366616
GO:BP	mesangial cell development	0.0366616
GO:BP	mycotoxin metabolic process	0.0366616
GO:BP	smooth muscle cell-matrix adhesion	0.0366616
GO:BP	aflatoxin metabolic process	0.0366616
GO:BP	regulation of atrial cardiac muscle cell membrane depolarization	0.0366616
GO:BP	regulation of cartilage development	0.0378876
GO:BP	positive regulation of chemotaxis	0.0380131
GO:BP	regulation of mononuclear cell proliferation	0.0384444
GO:BP	myotube differentiation	0.0384623
GO:BP	muscle cell migration	0.0384623
GO:BP	establishment of planar polarity of embryonic epithelium	0.039577
GO:BP	positive regulation of macrophage chemotaxis	0.039577
GO:BP	microvillus assembly	0.039577
GO:BP	macrophage activation involved in immune response	0.039577
GO:BP	protein-lipid complex remodeling	0.039577
GO:BP	tissue migration	0.039577
GO:BP	plasma lipoprotein particle remodeling	0.039577
GO:BP	dendrite self-avoidance	0.039577
GO:BP	leukocyte cell-cell adhesion	0.0400443
GO:BP	regulation of leukocyte activation	0.0406118
GO:BP	potassium ion homeostasis	0.0409839
GO:BP	acetylcholine receptor signaling pathway	0.0409839
GO:BP	regulation of sodium ion transmembrane transport	0.0412383
GO:BP	cell recognition	0.0422036
GO:BP	terpenoid metabolic process	0.0424947
GO:BP	response to dopamine	0.0424947
GO:BP	negative regulation of cell adhesion	0.0431084
GO:BP	endothelium development	0.043406
GO:BP	inorganic anion transport	0.0442956
GO:BP	response to interferon-beta	0.0442991
GO:BP	inner ear receptor cell differentiation	0.0442991
GO:BP	negative regulation of interleukin-6 production	0.0442991
GO:BP	dopamine metabolic process	0.0442991
GO:BP	muscle organ morphogenesis	0.0442991
GO:BP	osteoblast proliferation	0.0442991
GO:BP	cell migration involved in sprouting angiogenesis	0.0442991
GO:BP	regulation of astrocyte differentiation	0.0442991
GO:BP	regulation of smooth muscle cell migration	0.0446946
GO:BP	regulation of striated muscle contraction	0.0446946
GO:BP	defense response to symbiont	0.0450923
GO:BP	defense response to virus	0.0450923
GO:BP	regulation of leukocyte chemotaxis	0.0461257
GO:BP	transport across blood-brain barrier	0.0461257
GO:BP	vascular transport	0.0461257
GO:BP	cell-substrate junction organization	0.0462098
GO:BP	synaptic membrane adhesion	0.0462098
GO:BP	regulation of synaptic transmission, GABAergic	0.0462098
GO:BP	regulation of leukocyte differentiation	0.0462775
GO:BP	cellular response to transforming growth factor beta stimulus	0.0463844
GO:BP	epithelial cell migration	0.0464456
GO:BP	epithelium migration	0.0464456
GO:BP	oligodendrocyte development	0.0464456
GO:BP	negative regulation of cation transmembrane transport	0.0468828
GO:BP	striated muscle adaptation	0.0469972
GO:BP	cellular response to cadmium ion	0.0469972
GO:BP	striated muscle cell differentiation	0.0469972
GO:BP	excretion	0.0469972
GO:BP	negative regulation of epithelial cell differentiation	0.0469972
GO:BP	negative regulation of hemostasis	0.0471465
GO:BP	negative regulation of blood coagulation	0.0471465
GO:BP	potassium ion import across plasma membrane	0.0471465
GO:BP	macrophage migration	0.0471465
GO:BP	positive regulation of calcium ion transmembrane transporter activity	0.0471465
GO:BP	endothelial cell differentiation	0.0475291
GO:BP	negative regulation of leukocyte differentiation	0.0485076
GO:BP	blood vessel endothelial cell proliferation involved in sprouting angiogenesis	0.0485762
GO:BP	ovulation	0.0485762
GO:BP	cellular response to cholesterol	0.0485762
GO:BP	negative regulation of lyase activity	0.0485762
GO:BP	sulfation	0.0485762
GO:BP	epithelial cell-cell adhesion	0.0485762
GO:BP	neuromuscular synaptic transmission	0.0485762
GO:BP	tumor necrosis factor production	0.0488023
GO:BP	regulation of tumor necrosis factor production	0.0488023
GO:CC	cell periphery	1.3853e-99
GO:CC	plasma membrane	2.67795e-72
GO:CC	cell junction	1.36227e-43
GO:CC	intrinsic component of plasma membrane	6.04852e-41
GO:CC	external encapsulating structure	1.95724e-39
GO:CC	extracellular matrix	1.95724e-39
GO:CC	integral component of plasma membrane	2.94143e-37
GO:CC	synapse	5.35222e-36
GO:CC	extracellular region	6.35132e-30
GO:CC	collagen-containing extracellular matrix	1.61838e-28
GO:CC	intrinsic component of membrane	1.61838e-28
GO:CC	neuron projection	2.37108e-27
GO:CC	integral component of membrane	5.64092e-23
GO:CC	plasma membrane bounded cell projection	9.17981e-21
GO:CC	cell projection	1.78288e-20
GO:CC	plasma membrane region	1.22714e-19
GO:CC	ion channel complex	1.63264e-17
GO:CC	somatodendritic compartment	5.24458e-17
GO:CC	extracellular space	6.19661e-17
GO:CC	transmembrane transporter complex	7.33485e-17
GO:CC	transporter complex	2.23417e-16
GO:CC	postsynapse	2.72058e-16
GO:CC	synaptic membrane	4.66528e-16
GO:CC	plasma membrane protein complex	6.6479e-15
GO:CC	membrane	6.6479e-15
GO:CC	postsynaptic membrane	7.76331e-15
GO:CC	axon	8.30255e-15
GO:CC	cation channel complex	1.29123e-14
GO:CC	cell surface	9.2913e-14
GO:CC	presynapse	1.80301e-13
GO:CC	receptor complex	1.96102e-13
GO:CC	collagen trimer	4.30225e-13
GO:CC	dendritic tree	4.42071e-13
GO:CC	dendrite	7.07246e-13
GO:CC	postsynaptic specialization membrane	1.53093e-12
GO:CC	anchored component of membrane	5.30368e-12
GO:CC	neuron to neuron synapse	9.00653e-12
GO:CC	postsynaptic specialization	5.63179e-11
GO:CC	glutamatergic synapse	8.78213e-11
GO:CC	postsynaptic density membrane	1.44795e-10
GO:CC	asymmetric synapse	3.29183e-10
GO:CC	postsynaptic density	3.54363e-10
GO:CC	basement membrane	6.45025e-10
GO:CC	potassium channel complex	1.59492e-09
GO:CC	voltage-gated potassium channel complex	2.83821e-09
GO:CC	distal axon	4.62538e-09
GO:CC	intrinsic component of postsynaptic membrane	5.16156e-09
GO:CC	intrinsic component of synaptic membrane	5.70595e-09
GO:CC	cell body	5.99123e-09
GO:CC	exocytic vesicle	4.26038e-08
GO:CC	neuronal cell body	7.91929e-08
GO:CC	integral component of synaptic membrane	8.08598e-08
GO:CC	anchoring junction	8.91702e-08
GO:CC	integral component of postsynaptic membrane	1.42489e-07
GO:CC	supramolecular polymer	2.26294e-07
GO:CC	neuron projection terminus	5.31177e-07
GO:CC	supramolecular fiber	9.76486e-07
GO:CC	perikaryon	1.56284e-06
GO:CC	synaptic vesicle	1.92101e-06
GO:CC	dendritic spine	2.11904e-06
GO:CC	cell-cell junction	2.63375e-06
GO:CC	dendritic shaft	2.79185e-06
GO:CC	intrinsic component of postsynaptic specialization membrane	3.47948e-06
GO:CC	neuron spine	4.47191e-06
GO:CC	apical part of cell	8.40458e-06
GO:CC	apical plasma membrane	1.01019e-05
GO:CC	vesicle	1.20863e-05
GO:CC	anchored component of plasma membrane	1.49708e-05
GO:CC	excitatory synapse	1.57388e-05
GO:CC	integral component of postsynaptic specialization membrane	2.18574e-05
GO:CC	axon terminus	2.46661e-05
GO:CC	I band	3.39578e-05
GO:CC	plasma membrane signaling receptor complex	4.00133e-05
GO:CC	side of membrane	7.57765e-05
GO:CC	external side of plasma membrane	7.57765e-05
GO:CC	synaptic vesicle membrane	8.5196e-05
GO:CC	Z disc	8.5196e-05
GO:CC	exocytic vesicle membrane	8.5196e-05
GO:CC	synaptic cleft	9.45751e-05
GO:CC	integral component of synaptic vesicle membrane	0.00012328
GO:CC	GABA-ergic synapse	0.000131827
GO:CC	endocytic vesicle	0.000131827
GO:CC	contractile fiber	0.000156261
GO:CC	growth cone	0.000167421
GO:CC	intrinsic component of synaptic vesicle membrane	0.000185513
GO:CC	Schaffer collateral - CA1 synapse	0.000292196
GO:CC	endocytic vesicle membrane	0.000296495
GO:CC	endoplasmic reticulum lumen	0.000298167
GO:CC	sarcolemma	0.000309015
GO:CC	sarcomere	0.000362373
GO:CC	site of polarized growth	0.000362373
GO:CC	presynaptic membrane	0.000378574
GO:CC	myofibril	0.000419984
GO:CC	main axon	0.000455326
GO:CC	complex of collagen trimers	0.000549086
GO:CC	intrinsic component of postsynaptic density membrane	0.000593692
GO:CC	intermediate filament	0.000622996
GO:CC	secretory vesicle	0.000653287
GO:CC	acetylcholine-gated channel complex	0.000827876
GO:CC	microfibril	0.000928606
GO:CC	focal adhesion	0.000944245
GO:CC	ionotropic glutamate receptor complex	0.000947355
GO:CC	transport vesicle	0.00118343
GO:CC	cell-substrate junction	0.00118595
GO:CC	extracellular vesicle	0.00130902
GO:CC	extracellular organelle	0.00136689
GO:CC	extracellular membrane-bounded organelle	0.00136689
GO:CC	neurotransmitter receptor complex	0.00139223
GO:CC	cluster of actin-based cell projections	0.00162711
GO:CC	membrane raft	0.00170986
GO:CC	membrane microdomain	0.00170986
GO:CC	extracellular exosome	0.00281728
GO:CC	NMDA selective glutamate receptor complex	0.00286832
GO:CC	dense core granule	0.00289317
GO:CC	brush border	0.00305342
GO:CC	integral component of postsynaptic density membrane	0.00305342
GO:CC	neuromuscular junction	0.0031198
GO:CC	cell projection membrane	0.00344374
GO:CC	extrinsic component of plasma membrane	0.00443164
GO:CC	cytoplasmic vesicle membrane	0.00490221
GO:CC	elastic fiber	0.00723714
GO:CC	T-tubule	0.00830916
GO:CC	presynaptic cytoskeleton	0.00893354
GO:CC	anchored component of external side of plasma membrane	0.00893354
GO:CC	sarcoplasm	0.0101645
GO:CC	photoreceptor inner segment	0.0109664
GO:CC	transport vesicle membrane	0.0122324
GO:CC	actin cytoskeleton	0.0122324
GO:CC	sodium channel complex	0.0128313
GO:CC	intrinsic component of presynaptic membrane	0.0161225
GO:CC	banded collagen fibril	0.0168153
GO:CC	neuronal dense core vesicle	0.0168153
GO:CC	fibrillar collagen trimer	0.0168153
GO:CC	stress fiber	0.0171516
GO:CC	contractile actin filament bundle	0.0171516
GO:CC	calcium channel complex	0.0185639
GO:CC	neuron projection membrane	0.0191218
GO:CC	actin filament bundle	0.0195992
GO:CC	nuclear outer membrane	0.0208396
GO:CC	integral component of presynaptic membrane	0.0227245
GO:CC	junctional sarcoplasmic reticulum membrane	0.0243901
GO:CC	junctional membrane complex	0.0243901
GO:CC	clathrin-sculpted glutamate transport vesicle membrane	0.0243901
GO:CC	collagen type V trimer	0.0243901
GO:CC	fibrinogen complex	0.0243901
GO:CC	transcription factor AP-1 complex	0.0243901
GO:CC	actomyosin	0.0243901
GO:CC	MHC class I peptide loading complex	0.0243901
GO:CC	basement membrane collagen trimer	0.0243901
GO:CC	synaptobrevin 2-SNAP-25-syntaxin-1a-complexin I complex	0.0243901
GO:CC	sarcoplasmic reticulum	0.0243901
GO:CC	clathrin-sculpted glutamate transport vesicle	0.0243901
GO:CC	dendrite membrane	0.0263535
GO:CC	anchored component of postsynaptic membrane	0.027227
GO:CC	collagen type IV trimer	0.027227
GO:CC	voltage-gated sodium channel complex	0.0293753
GO:CC	GABA receptor complex	0.0293753
GO:CC	perinuclear region of cytoplasm	0.0295492
GO:CC	polymeric cytoskeletal fiber	0.0331721
GO:CC	basal plasma membrane	0.0346514
GO:CC	basal part of cell	0.0352406
GO:CC	voltage-gated calcium channel complex	0.0353426
GO:CC	blood microparticle	0.0387974
GO:CC	intrinsic component of external side of plasma membrane	0.0389592
GO:CC	laminin complex	0.0389592
GO:CC	membrane protein complex	0.0419473
GO:CC	intercalated disc	0.0435522
GO:CC	terminal bouton	0.0435522
GO:CC	adherens junction	0.0468372
GO:CC	basolateral plasma membrane	0.0492073
GO:CC	cell-cell contact zone	0.0496734
GO:CC	node of Ranvier	0.0496734
GO:MF	molecular transducer activity	2.03162e-29
GO:MF	signaling receptor activity	2.03162e-29
GO:MF	transmembrane signaling receptor activity	2.90402e-27
GO:MF	extracellular matrix structural constituent	4.46077e-23
GO:MF	signaling receptor binding	1.20916e-19
GO:MF	G protein-coupled receptor activity	1.93255e-18
GO:MF	gated channel activity	8.43415e-16
GO:MF	calcium ion binding	1.07986e-15
GO:MF	ion channel activity	1.19247e-14
GO:MF	channel activity	1.46522e-14
GO:MF	passive transmembrane transporter activity	1.46522e-14
GO:MF	receptor ligand activity	9.22204e-14
GO:MF	signaling receptor activator activity	1.00538e-13
GO:MF	cation channel activity	1.09013e-13
GO:MF	inorganic molecular entity transmembrane transporter activity	2.45712e-12
GO:MF	ion transmembrane transporter activity	2.45712e-12
GO:MF	metal ion transmembrane transporter activity	2.58647e-12
GO:MF	voltage-gated cation channel activity	8.86395e-11
GO:MF	transmembrane transporter activity	1.17304e-10
GO:MF	heparin binding	2.38539e-10
GO:MF	inorganic cation transmembrane transporter activity	3.03673e-10
GO:MF	glycosaminoglycan binding	3.61242e-10
GO:MF	transporter activity	3.84298e-10
GO:MF	cation transmembrane transporter activity	8.34266e-10
GO:MF	voltage-gated ion channel activity	8.75091e-10
GO:MF	hormone activity	8.75091e-10
GO:MF	voltage-gated channel activity	1.25297e-09
GO:MF	potassium ion transmembrane transporter activity	1.86781e-09
GO:MF	neurotransmitter receptor activity	3.05426e-09
GO:MF	voltage-gated potassium channel activity	1.56378e-08
GO:MF	potassium channel activity	2.37692e-08
GO:MF	collagen binding	4.65515e-08
GO:MF	structural molecule activity	2.48816e-07
GO:MF	extracellular matrix structural constituent conferring tensile strength	2.69075e-07
GO:MF	calmodulin binding	2.70998e-07
GO:MF	ion channel regulator activity	6.55575e-07
GO:MF	ligand-gated ion channel activity	1.07608e-06
GO:MF	ligand-gated channel activity	1.07608e-06
GO:MF	sulfur compound binding	1.69492e-06
GO:MF	actin binding	2.54551e-06
GO:MF	growth factor binding	8.13675e-06
GO:MF	extracellular matrix binding	8.13675e-06
GO:MF	cytokine activity	1.16646e-05
GO:MF	ligand-gated cation channel activity	1.99501e-05
GO:MF	integrin binding	2.92727e-05
GO:MF	growth factor activity	3.2612e-05
GO:MF	calcium ion transmembrane transporter activity	5.40217e-05
GO:MF	postsynaptic neurotransmitter receptor activity	6.19998e-05
GO:MF	calcium-dependent phospholipid binding	6.19998e-05
GO:MF	calcium channel activity	9.38501e-05
GO:MF	transmitter-gated channel activity	0.000110571
GO:MF	transmitter-gated ion channel activity	0.000110571
GO:MF	extracellular ligand-gated ion channel activity	0.000179617
GO:MF	channel regulator activity	0.000249126
GO:MF	lipid binding	0.00032358
GO:MF	G protein-coupled receptor binding	0.000349323
GO:MF	glutamate receptor activity	0.000390198
GO:MF	phosphatidylserine binding	0.000391903
GO:MF	serine-type endopeptidase inhibitor activity	0.000439834
GO:MF	G protein-coupled peptide receptor activity	0.000514233
GO:MF	peptide receptor activity	0.000749472
GO:MF	G protein-coupled amine receptor activity	0.000765063
GO:MF	delayed rectifier potassium channel activity	0.000765063
GO:MF	acetylcholine receptor activity	0.000840376
GO:MF	modified amino acid binding	0.00102812
GO:MF	calcium channel regulator activity	0.00133856
GO:MF	cytokine binding	0.00147973
GO:MF	metallopeptidase activity	0.00167816
GO:MF	cell adhesion mediator activity	0.00178001
GO:MF	metalloendopeptidase activity	0.00197655
GO:MF	acetylcholine binding	0.00230445
GO:MF	structural molecule activity conferring elasticity	0.00230445
GO:MF	neurotransmitter binding	0.00247137
GO:MF	Wnt-protein binding	0.0025325
GO:MF	peptidase inhibitor activity	0.00325225
GO:MF	amyloid-beta binding	0.00489246
GO:MF	active ion transmembrane transporter activity	0.00489246
GO:MF	ephrin receptor activity	0.00510313
GO:MF	cytoskeletal protein binding	0.0057964
GO:MF	neurotransmitter receptor activity involved in regulation of postsynaptic membrane potential	0.00606066
GO:MF	fibronectin binding	0.00606066
GO:MF	transmembrane-ephrin receptor activity	0.00606066
GO:MF	peptidase regulator activity	0.00671105
GO:MF	adenylate cyclase inhibiting G protein-coupled glutamate receptor activity	0.00721144
GO:MF	endopeptidase inhibitor activity	0.00721144
GO:MF	extracellular matrix constituent conferring elasticity	0.00721144
GO:MF	G protein-coupled glutamate receptor activity	0.00721144
GO:MF	neuropeptide hormone activity	0.00745628
GO:MF	syntaxin-1 binding	0.00750218
GO:MF	peptide binding	0.00766679
GO:MF	coreceptor activity	0.00771077
GO:MF	actin filament binding	0.00780003
GO:MF	active transmembrane transporter activity	0.01072
GO:MF	serotonin receptor activity	0.0123603
GO:MF	G protein-coupled serotonin receptor activity	0.0123603
GO:MF	transforming growth factor beta binding	0.0134854
GO:MF	protein tyrosine kinase activity	0.0157377
GO:MF	transmitter-gated ion channel activity involved in regulation of postsynaptic membrane potential	0.0164334
GO:MF	TAP1 binding	0.0167364
GO:MF	glutamate-gated calcium ion channel activity	0.0167364
GO:MF	ABC-type peptide antigen transporter activity	0.0167364
GO:MF	ABC-type peptide transporter activity	0.0167364
GO:MF	TAP binding	0.0167364
GO:MF	collagen receptor activity	0.0167364
GO:MF	DNA-binding transcription activator activity, RNA polymerase II-specific	0.0167364
GO:MF	aryl sulfotransferase activity	0.0167364
GO:MF	DNA-binding transcription activator activity	0.0174043
GO:MF	sulfotransferase activity	0.0180927
GO:MF	hormone binding	0.0180927
GO:MF	phospholipid binding	0.0191986
GO:MF	amine binding	0.0205039
GO:MF	serotonin binding	0.0205039
GO:MF	NMDA glutamate receptor activity	0.0205039
GO:MF	sodium-independent organic anion transmembrane transporter activity	0.0205039
GO:MF	laminin binding	0.0206334
GO:MF	lipoprotein particle binding	0.0210929
GO:MF	protein-lipid complex binding	0.0210929
GO:MF	cell-cell adhesion mediator activity	0.0227454
GO:MF	cell adhesion molecule binding	0.0249938
GO:MF	transmembrane receptor protein kinase activity	0.0252044
GO:MF	alcohol binding	0.0269126
GO:MF	extracellular matrix structural constituent conferring compression resistance	0.0275951
GO:MF	myosin binding	0.0300061
GO:MF	endopeptidase regulator activity	0.0330802
GO:MF	amide binding	0.0355877
GO:MF	peptide transmembrane transporter activity	0.0355877
GO:MF	neuropeptide binding	0.0355877
GO:MF	metalloendopeptidase inhibitor activity	0.0355877
GO:MF	ionotropic glutamate receptor activity	0.0366436
GO:MF	molecular function regulator	0.0429887
GO:MF	glutamate receptor binding	0.0429887
GO:MF	neuropeptide receptor activity	0.0444252
GO:MF	neuropeptide receptor binding	0.044693
GO:MF	sodium ion transmembrane transporter activity	0.0469223
GO:MF	anion transmembrane transporter activity	0.0469223

### Sheet: KEGG_AMP-PD
Source	Term Name	P-value
KEGG	Viral protein interaction with cytokine and cytokine receptor	0.0472073

### Sheet: KEGG_PFF
Source	Term Name	P-value
KEGG	Neuroactive ligand-receptor interaction	4.80828e-20
KEGG	Calcium signaling pathway	3.40087e-10
KEGG	ECM-receptor interaction	5.85675e-08
KEGG	Protein digestion and absorption	2.75013e-07
KEGG	Cytokine-cytokine receptor interaction	4.28614e-07
KEGG	Glutamatergic synapse	4.28614e-07
KEGG	Focal adhesion	1.60608e-06
KEGG	Circadian entrainment	4.43626e-06
KEGG	cAMP signaling pathway	4.83583e-06
KEGG	Oxytocin signaling pathway	8.68673e-06
KEGG	Axon guidance	8.68673e-06
KEGG	Salivary secretion	1.47975e-05
KEGG	Pathways in cancer	1.48659e-05
KEGG	Nicotine addiction	4.68385e-05
KEGG	Insulin secretion	5.75159e-05
KEGG	Cholinergic synapse	5.89242e-05
KEGG	Amoebiasis	0.000169211
KEGG	Aldosterone synthesis and secretion	0.00019308
KEGG	Complement and coagulation cascades	0.000204918
KEGG	cGMP-PKG signaling pathway	0.000231185
KEGG	Gastric acid secretion	0.000252792
KEGG	Human papillomavirus infection	0.000280276
KEGG	Basal cell carcinoma	0.000285485
KEGG	GABAergic synapse	0.000285485
KEGG	Synaptic vesicle cycle	0.000344104
KEGG	Arrhythmogenic right ventricular cardiomyopathy	0.000489222
KEGG	Serotonergic synapse	0.000514527
KEGG	Renin secretion	0.000535967
KEGG	Chemical carcinogenesis	0.000905518
KEGG	Vascular smooth muscle contraction	0.00102685
KEGG	Taste transduction	0.00132257
KEGG	Wnt signaling pathway	0.00132257
KEGG	Amphetamine addiction	0.00152533
KEGG	Olfactory transduction	0.00289185
KEGG	Long-term potentiation	0.00297429
KEGG	Phagosome	0.00353712
KEGG	Morphine addiction	0.00353712
KEGG	Relaxin signaling pathway	0.00353712
KEGG	Adrenergic signaling in cardiomyocytes	0.00443362
KEGG	Platelet activation	0.00533136
KEGG	PI3K-Akt signaling pathway	0.00533136
KEGG	Maturity onset diabetes of the young	0.00577694
KEGG	AGE-RAGE signaling pathway in diabetic complications	0.00577694
KEGG	Ras signaling pathway	0.00622935
KEGG	Breast cancer	0.00628795
KEGG	Leukocyte transendothelial migration	0.00657806
KEGG	Hippo signaling pathway	0.00676611
KEGG	Proteoglycans in cancer	0.00676611
KEGG	Hematopoietic cell lineage	0.00720431
KEGG	Systemic lupus erythematosus	0.00752178
KEGG	Gap junction	0.00753777
KEGG	Cocaine addiction	0.00753777
KEGG	Viral protein interaction with cytokine and cytokine receptor	0.00760118
KEGG	Dilated cardiomyopathy	0.00805166
KEGG	Arginine biosynthesis	0.00857716
KEGG	MAPK signaling pathway	0.00913262
KEGG	Small cell lung cancer	0.00926299
KEGG	Regulation of lipolysis in adipocytes	0.00970309
KEGG	Rheumatoid arthritis	0.00970309
KEGG	Growth hormone synthesis, secretion and action	0.0110165
KEGG	Gastric cancer	0.0110305
KEGG	Retrograde endocannabinoid signaling	0.012351
KEGG	Staphylococcus aureus infection	0.0148024
KEGG	Osteoclast differentiation	0.0157885
KEGG	Apelin signaling pathway	0.0157885
KEGG	Hypertrophic cardiomyopathy	0.021443
KEGG	Melanogenesis	0.0217288
KEGG	Mineral absorption	0.0219178
KEGG	Arginine and proline metabolism	0.0229593
KEGG	Rap1 signaling pathway	0.024389
KEGG	Pancreatic secretion	0.0249156
KEGG	Cushing syndrome	0.0249156
KEGG	Alcoholism	0.0279891
KEGG	Dopaminergic synapse	0.0280573
KEGG	Metabolism of xenobiotics by cytochrome P450	0.0285968
KEGG	Estrogen signaling pathway	0.0315977

### Sheet: Reactome_PFF
Source	Term Name	P-value
REAC	Signaling by GPCR	1.57386e-20
REAC	Neuronal System	3.47614e-20
REAC	GPCR ligand binding	3.4068e-19
REAC	GPCR downstream signalling	9.45865e-18
REAC	Extracellular matrix organization	1.49521e-16
REAC	Class A/1 (Rhodopsin-like receptors)	7.16795e-14
REAC	Signal Transduction	4.14692e-13
REAC	Muscle contraction	3.76887e-11
REAC	Transmission across Chemical Synapses	1.33306e-10
REAC	Collagen formation	1.4083e-09
REAC	Assembly of collagen fibrils and other multimeric structures	1.41661e-09
REAC	Degradation of the extracellular matrix	6.29375e-09
REAC	ECM proteoglycans	3.62739e-08
REAC	Potassium Channels	4.73553e-08
REAC	G alpha (i) signalling events	1.10887e-07
REAC	Collagen biosynthesis and modifying enzymes	1.86783e-07
REAC	Neurotransmitter receptors and postsynaptic signal transmission	2.12215e-07
REAC	Collagen chain trimerization	3.38001e-07
REAC	Laminin interactions	4.09703e-07
REAC	Peptide ligand-binding receptors	5.28306e-07
REAC	Protein-protein interactions at synapses	2.88232e-06
REAC	Non-integrin membrane-ECM interactions	3.16722e-06
REAC	Elastic fibre formation	3.16722e-06
REAC	Cardiac conduction	3.46512e-06
REAC	Integrin cell surface interactions	3.80278e-06
REAC	Molecules associated with elastic fibres	5.33965e-06
REAC	Interferon alpha/beta signaling	5.33965e-06
REAC	Developmental Biology	6.73865e-06
REAC	Neurexins and neuroligins	1.54413e-05
REAC	Collagen degradation	4.08981e-05
REAC	Hemostasis	4.82618e-05
REAC	Signaling by Receptor Tyrosine Kinases	7.64524e-05
REAC	GABA receptor activation	8.90385e-05
REAC	Nervous system development	9.01554e-05
REAC	MET activates PTK2 signaling	9.73987e-05
REAC	G alpha (q) signalling events	9.73987e-05
REAC	NCAM1 interactions	0.000109473
REAC	Metallothioneins bind metals	0.000109473
REAC	ADORA2B mediated anti-inflammatory cytokines production	0.000140603
REAC	G alpha (s) signalling events	0.000176417
REAC	Voltage gated Potassium channels	0.000197163
REAC	Diseases associated with O-glycosylation of proteins	0.000205565
REAC	Leishmania parasite growth and survival	0.000225236
REAC	Anti-inflammatory response favouring Leishmania parasite infection	0.000225236
REAC	Negative regulation of NMDA receptor-mediated neuronal transmission	0.000225236
REAC	Assembly and cell surface presentation of NMDA receptors	0.000234458
REAC	Anchoring fibril formation	0.000234458
REAC	Defective B3GALTL causes Peters-plus syndrome (PpS)	0.000433728
REAC	Long-term potentiation	0.000538825
REAC	Smooth Muscle Contraction	0.000542407
REAC	Unblocking of NMDA receptors, glutamate binding and activation	0.000625904
REAC	Serotonin Neurotransmitter Release Cycle	0.000711715
REAC	O-glycosylation of TSR domain-containing proteins	0.000713195
REAC	Response to metal ions	0.000734446
REAC	Axon guidance	0.000785656
REAC	MET promotes cell motility	0.000842086
REAC	Glutamate Neurotransmitter Release Cycle	0.00106763
REAC	Dopamine Neurotransmitter Release Cycle	0.00106763
REAC	Class B/2 (Secretin family receptors)	0.00146527
REAC	GABA B receptor activation	0.00152278
REAC	Activation of GABAB receptors	0.00152278
REAC	Amine ligand-binding receptors	0.00157415
REAC	Crosslinking of collagen fibrils	0.00157415
REAC	Regulation of Insulin-like Growth Factor (IGF) transport and uptake by Insulin-like Growth Factor Binding Proteins (IGFBPs)	0.00209212
REAC	Acetylcholine Neurotransmitter Release Cycle	0.00209212
REAC	Interferon gamma signaling	0.00243787
REAC	NGF-stimulated transcription	0.00389943
REAC	Cholesterol biosynthesis	0.0039162
REAC	Post NMDA receptor activation events	0.00410754
REAC	P2Y receptors	0.00448106
REAC	LGI-ADAM interactions	0.00510094
REAC	Norepinephrine Neurotransmitter Release Cycle	0.00510094
REAC	Binding and Uptake of Ligands by Scavenger Receptors	0.00510094
REAC	Platelet activation, signaling and aggregation	0.00585802
REAC	Serotonin receptors	0.00610506
REAC	Creatine metabolism	0.00610506
REAC	Ion homeostasis	0.00610506
REAC	Neurotoxicity of clostridium toxins	0.00618486
REAC	Dissolution of Fibrin Clot	0.00618486
REAC	Activation of NMDA receptors and postsynaptic events	0.00618486
REAC	Platelet Aggregation (Plug Formation)	0.00777878
REAC	Ras activation upon Ca2+ influx through NMDA receptor	0.00809996
REAC	Neurotransmitter release cycle	0.00842187
REAC	CREB1 phosphorylation through NMDA receptor-mediated activation of RAS signaling	0.0106001
REAC	NCAM signaling for neurite out-growth	0.0129024
REAC	Immunoregulatory interactions between a Lymphoid and a non-Lymphoid cell	0.0146316
REAC	Receptor-type tyrosine-protein phosphatases	0.01544
REAC	L1CAM interactions	0.0171577
REAC	Diseases of glycosylation	0.017796
REAC	Ion channel transport	0.017796
REAC	Class C/3 (Metabotropic glutamate/pheromone receptors)	0.018264
REAC	Nucleotide-like (purinergic) receptors	0.018264
REAC	Integrin signaling	0.0189139
REAC	Interleukin-4 and Interleukin-13 signaling	0.0189139
REAC	Interferon Signaling	0.0190298
REAC	Post-translational protein phosphorylation	0.0206505
REAC	Peptide hormone metabolism	0.0217205
REAC	Inwardly rectifying K+ channels	0.0219814
REAC	Cell junction organization	0.0246073
REAC	Phase 0 - rapid depolarisation	0.0246073
REAC	Uptake and actions of bacterial toxins	0.0295602
REAC	G protein gated Potassium channels	0.0295602
REAC	Activation of G protein gated Potassium channels	0.0295602
REAC	Inhibition of voltage gated Ca2+ channels via Gbeta/gamma subunits	0.0295602
REAC	Leishmania infection	0.0312757
REAC	Syndecan interactions	0.0332383
REAC	Carboxyterminal post-translational modifications of tubulin	0.0396209
