## Supplementary Table 5 for "Progression GWAS followed by functional characterization implicates E3 ubiquitin ligase *TRIM2* as a potential genetic modifier of Parkinson’s disease progression"

### Sheet: lof_mis_rareup
Region	n.site	n.alt	n.sample.alt	pval_SKATO
A3GALT2	5	21	16	0.436061
AADACL3	5	357	172	0.219197
ABCA4	19	387	239	0.0522572
ABCB10	3	29	28	0.237841
ABL2	3	64	60	0.696223
AC118553.2	2	33	32	0.469578
AC242842.3	8	189	147	1
ACADM	6	850	318	0.182719
ACAP3	2	8	8	0.657628
ACBD3	2	363	263	1
ACKR1	4	501	258	0.189238
ACOT11	7	128	91	0.427799
ACP6	4	24	23	0.573502
ACTL8	3	259	204	0.634525
ACTRT2	3	266	215	0.405705
ADAM15	3	681	313	0.667453
ADAM30	5	107	66	0.274687
ADAMTS4	8	522	274	0.64006
ADAMTSL4	9	420	264	0.402884
ADAR	2	514	312	0.65272
ADCY10	7	482	273	0.539882
ADGRB2	4	11	10	0.368769
ADGRL2	5	40	37	0.0657969
ADGRL4	5	663	318	0.0926998
ADORA3	2	107	94	0.523938
AGL	10	193	145	0.812394
AGMAT	3	526	255	0.0211029
AGRN	17	105	85	0.644924
AGT	5	348	208	0.874569
AGTRAP	4	55	51	0.292067
AHCTF1	10	532	255	1
AHDC1	6	648	319	0.28841
AK2	5	77	72	0.100516
AKNAD1	8	1224	318	0.362787
AKR1A1	4	48	44	0.581266
AKR7A2	2	92	88	0.825848
AKR7A3	4	1291	311	0.345587
AKR7L	14	1302	307	0.382443
AL139142.2	2	10	10	0.680919
AL139260.3	3	347	246	0.070842
AL357673.1	3	257	193	1
AL358472.6	2	33	32	0.746554
AL445423.3	2	442	296	0.740197
AL451007.3	3	223	103	0.667037
AL451136.1	4	214	174	0.233875
AL691442.1	2	118	107	0.513031
ALDH4A1	7	194	128	1
ALDH9A1	4	24	23	0.80929
ALG6	3	490	298	0.388125
ALPL	4	160	133	1
AMPD1	7	217	112	0.421366
AMY1A	4	8	5	0.755484
AMY1C	4	47	42	0.52764
AMY2A	3	130	98	0.612184
AMY2B	3	40	40	0.750899
ANGEL2	2	19	19	0.361691
ANGPTL3	2	7	7	NA
ANGPTL7	2	5	5	0.226333
ANKRD13C	2	5	5	0.771533
ANKRD35	7	1094	312	0.703488
ANKRD45	2	10	10	0.680919
ANKRD65	4	75	53	0.311512
ANP32E	4	474	217	1
ANXA9	3	135	99	0.775879
AP4B1	3	220	176	0.721112
APOBEC4	7	570	205	0.621746
AQP10	2	416	182	0.0834592
ARHGAP30	7	426	281	0.27016
ARHGEF10L	6	622	314	1
ARHGEF11	4	587	257	0.0690235
ARHGEF16	5	596	316	0.173039
ARHGEF19	6	444	214	0.839627
ARID4B	5	39	38	0.648929
ARMH1	2	11	11	0.333842
ARNT	2	18	18	0.406784
ARV1	2	5	5	0.397871
ASAP3	6	20	18	0.0402129
ASCL5	3	99	90	0.718206
ASH1L	2	5	5	0.866919
ASPM	9	1253	319	0.908528
ASTN1	4	1131	314	0.688999
ATAD3A	9	44	35	0.769348
ATAD3B	13	148	90	0.10499
ATAD3C	6	128	103	0.569137
ATF6	7	577	305	0.562263
ATP13A2	7	397	255	0.180058
ATP1A4	10	563	300	1
ATP2B4	4	14	14	0.891395
ATP8B2	2	10	9	0.796909
ATPAF1	3	502	297	0.654576
AUNIP	2	45	45	0.456322
AVPR1B	5	166	107	0.874424
AXDND1	6	688	281	0.0454843
B3GALNT2	2	7	7	0.332368
B3GALT6	2	17	17	0.815006
B4GALT2	3	36	36	0.509147
BCAN	4	262	202	0.690458
BCAR3	4	10	10	0.879881
BCL10	5	618	304	0.818065
BCL9	5	287	220	0.501304
BECN2	5	510	219	0.872199
BEST4	3	122	105	0.655853
BLZF1	4	16	16	0.774853
BMP8A	4	914	316	0.0166289
BMP8B	5	56	35	0.755697
BNIPL	4	164	141	0.792369
BRDT	4	1371	319	0.0990267
BRINP2	3	136	125	1
BTBD19	2	10	10	0.410568
BTBD8	9	1157	319	0.575416
C1QTNF12	2	101	48	0.592935
C1orf105	3	571	311	0.40047
C1orf112	5	444	283	0.0662727
C1orf116	5	649	319	1
C1orf127	12	304	120	0.580592
C1orf141	8	629	311	0.0253199
C1orf158	2	127	113	0.607422
C1orf159	3	34	34	0.741571
C1orf167	28	4847	319	0.531618
C1orf174	8	1323	319	0.141955
C1orf185	2	8	8	0.879628
C1orf210	2	16	15	0.137298
C1orf35	3	36	35	0.136464
C1orf68	2	288	222	0.613071
C1orf87	5	426	242	0.0206883
C1orf94	4	323	148	0.659974
C4BPA	4	258	191	0.40489
C8A	6	357	252	0.214438
C8B	6	668	318	0.0438368
CA6	8	1564	315	0.820928
CACHD1	3	8	8	0.489843
CACNA1E	4	415	262	0.709151
CACNA1S	12	749	284	0.109144
CAMK1G	4	360	247	0.384557
CAMSAP2	2	10	10	0.512005
CAMTA1	4	193	148	0.878228
CAPN2	4	172	154	0.704837
CAPN8	7	800	307	0.465675
CAPN9	10	432	180	0.385454
CAPZA1	2	17	17	0.135887
CASP9	7	862	250	1
CASQ2	2	188	164	1
CASZ1	9	79	53	0.881897
CATSPER4	7	553	220	0.586337
CC2D1B	4	45	41	0.689593
CCDC163	3	6	4	0.473962
CCDC17	5	906	282	1
CCDC18	7	882	309	0.394236
CCDC181	3	651	282	0.5034
CCDC185	4	280	177	1
CCDC190	2	135	120	0.21206
CCDC27	11	695	225	1
CCDC28B	2	20	19	0.839251
CCDC30	7	354	176	1
CCNL2	4	36	33	0.029499
CCSAP	2	9	9	0.580173
CCT3	3	384	265	1
CD101	10	957	319	0.6155
CD160	2	5	5	0.0276102
CD1A	4	96	49	0.305259
CD1B	3	16	16	0.655605
CD2	3	70	62	0.699154
CD34	4	233	191	0.422768
CD48	5	807	319	0.622512
CD52	3	975	298	0.790505
CD55	4	967	300	1
CD5L	3	16	14	0.430323
CDC14A	2	92	84	1
CDC42BPA	3	763	316	0.200233
CDC7	2	5	4	0.826513
CDCP2	2	1063	319	0.244272
CDK11A	5	687	319	0.729565
CDK11B	4	44	43	0.25673
CDK18	4	52	51	0.517955
CELA2B	4	462	141	0.336781
CELA3A	6	702	319	0.381537
CELA3B	7	675	319	0.401619
CELSR2	11	591	299	0.683928
CENPF	30	2002	319	0.60959
CEP104	9	1069	319	0.31555
CEP170	5	632	312	0.472893
CEP350	14	605	315	0.637205
CEP85	3	311	232	1
CEPT1	2	11	11	0.491477
CERS2	3	148	133	0.790364
CFAP45	3	65	62	0.79796
CFAP57	10	333	221	0.45689
CFAP74	15	1967	319	0.198615
CFH	6	668	274	0.800368
CFHR1	4	488	167	0.854435
CFHR2	8	272	199	0.304774
CFHR3	8	227	95	1
CFHR4	2	509	286	0.180287
CFHR5	3	24	24	0.231539
CGN	12	134	106	0.487303
CHD1L	10	317	191	0.161622
CHD5	4	453	254	0.768694
CHI3L1	2	345	252	0.284089
CHI3L2	2	86	82	0.141268
CHIA	13	2781	317	0.624407
CHIT1	3	331	232	0.225487
CITED4	7	132	78	0.481927
CLCA1	4	1682	319	0.719233
CLCA2	8	353	222	0.424894
CLCA4	3	471	300	0.807992
CLCC1	5	233	172	0.851922
CLCN6	4	244	156	0.603652
CLCNKA	11	1120	284	0.0609405
CLCNKB	10	2850	319	0.417518
CLDN19	3	142	104	0.222187
CLEC20A	4	262	169	0.0561941
CLSPN	6	229	99	0.572365
CLSTN1	4	50	43	0.343456
CMPK1	3	343	249	1
CNKSR1	4	12	10	1
CNR2	4	455	286	0.575696
CNST	2	589	318	0.262753
CNTN2	13	601	203	0.0644741
COG2	4	60	58	0.0116295
COL11A1	8	1033	308	1
COL16A1	8	419	276	0.61957
COL24A1	10	1807	319	0.849519
COL9A2	4	275	189	1
COLGALT2	3	7	7	0.759678
COP1	2	11	11	0.860362
CPT2	3	506	257	1
CR1	15	1881	319	0.833975
CR1L	14	1383	319	0.690121
CR2	9	1217	319	0.17423
CR589904.2	2	1205	319	0.111668
CRB1	2	5	5	1
CRCT1	2	19	19	0.344701
CREB3L4	4	195	157	0.151949
CRNN	6	114	101	0.809299
CROCC	27	417	155	0.413744
CRYBG2	20	1542	318	0.033733
CSF1	2	216	170	0.656887
CSF3R	5	34	30	0.469008
CSMD2	13	1307	318	0.267838
CTBS	5	285	144	0.854467
CTH	2	214	165	0.489331
CTPS1	2	71	65	0.33555
CTSE	5	23	22	0.493578
CTSS	3	284	226	0.508318
CYB5R1	2	47	29	1
CYB5RL	4	330	194	1
CYP4A11	3	98	90	0.111084
CYP4A22	11	1192	199	0.185772
CYP4B1	7	446	165	0.727555
CYP4Z1	3	13	13	0.350923
DAP3	4	13	13	0.648432
DARS2	3	26	26	0.123094
DBT	2	588	315	1
DCAF6	3	268	214	1
DCAF8	2	14	14	0.38159
DCDC2B	5	25	24	0.725494
DCST2	4	16	15	0.827816
DDX20	6	419	201	0.873888
DDX59	5	58	49	1
DENND1B	2	64	61	0.575341
DENND2C	9	423	276	0.0428131
DENND2D	2	6	6	0.71153
DFFA	3	6	6	0.86611
DFFB	3	160	134	0.0598597
DISC1	9	553	274	0.68873
DISP1	5	197	93	0.414292
DISP3	12	1041	313	0.232217
DMRTA2	2	6	6	1
DNAH14	45	6093	319	0.55081
DNAI3	5	202	143	0.044623
DNAI4	3	1297	309	1
DNAJC11	5	409	243	0.759221
DNALI1	4	196	165	0.839727
DNASE2B	2	402	182	0.741495
DNTTIP2	2	229	182	0.276429
DOCK7	2	5	5	0.715973
DPYD	7	372	221	0.488707
DRAXIN	4	112	100	1
DSTYK	4	603	316	0.676493
DTL	3	1280	319	0.262195
DUSP23	3	68	60	1
E2F2	3	317	228	0.780001
EBNA1BP2	3	187	165	0.532995
ECE1	5	120	110	0.0136414
ECHDC2	3	26	26	0.796047
ECM1	3	506	202	0.0273181
EDARADD	2	558	314	0.411182
EDEM3	4	264	205	0.267258
EEF1AKNMT	4	285	229	0.29284
EFCAB2	6	1367	253	0.419959
EFCAB7	6	324	107	0.825734
EFHD2	2	5	5	0.259473
EFNA3	2	118	107	0.513031
EIF2B3	2	16	16	0.0487633
EIF4G3	4	123	112	0.350813
ELAPOR1	3	1081	316	0.551842
EMC1	3	324	191	0.752222
ENSA	2	22	21	0.107076
EPB41	4	174	151	0.661306
EPHA10	13	721	246	0.0556824
EPHA2	5	42	39	0.0888342
EPHA8	8	366	200	0.884208
EPHB2	5	21	21	0.455335
EPHX1	3	317	223	0.521604
EPRS1	6	586	309	0.825883
EPS15	3	165	147	0.199304
EPS8L3	8	556	282	0.269815
ERICH3	11	820	319	0.521261
ERMAP	2	186	154	0.106769
ERO1B	4	643	319	1
ESPN	9	192	167	0.5674
ETNK2	3	134	119	0.495362
ETV3L	6	191	140	0.78384
EVI5	3	743	316	0.173943
EXO1	14	1932	319	0.122756
EXO5	5	416	222	0.259748
EXTL1	5	463	290	0.648955
F13B	3	573	317	0.000528737
F5	19	1144	281	0.302755
FAAP20	3	710	319	0.277501
FAM131C	5	842	319	0.454974
FAM151A	10	455	250	0.301169
FAM167B	2	6	6	0.840242
FAM177B	3	973	309	1
FAM71A	8	1181	317	0.610427
FAM72A	2	12	12	0.565562
FAM72B	2	31	31	0.413264
FBLIM1	2	477	294	1
FBXO42	2	266	190	0.0926791
FBXO44	4	25	25	0.530375
FBXO6	3	89	79	0.247714
FCAMR	4	34	34	0.0583022
FCER1G	2	1001	319	0.000257949
FCGR1A	2	7	7	0.659255
FCGR1B	2	8	8	0.722553
FCGR2A	6	585	274	0.0833262
FCGR2B	4	84	80	0.841895
FCGR2C	5	207	152	0.0436264
FCGR3A	3	237	191	0.439197
FCGR3B	4	520	273	0.85846
FCMR	2	15	15	0.0378825
FCRL1	4	16	16	0.403914
FCRL2	4	22	20	1
FCRL3	3	339	236	0.142274
FCRL4	2	101	91	0.0210174
FCRL5	10	1789	314	0.737248
FCRL6	4	304	115	0.318795
FCRLA	2	444	300	0.249785
FCRLB	7	471	289	0.142092
FDPS	2	190	149	0.286939
FGGY	3	261	200	0.69652
FHAD1	10	1125	314	0.218195
FLG	89	2532	228	0.755231
FLG2	30	550	221	0.228082
FLVCR1	2	613	240	0.701087
FMN2	9	1058	313	0.1556
FMO1	2	5	5	0.667096
FMO2	13	1205	319	0.655107
FMO3	7	454	252	0.350884
FMO4	3	13	13	1
FMO5	3	31	28	1
FNDC7	8	984	319	0.788423
FOXD2	2	35	35	0.860768
FOXD3	3	11	11	0.837792
FOXE3	2	5	5	0.242054
FOXJ3	2	597	305	0.162039
FOXO6	2	333	244	0.158836
FPGT-TNNI3K	2	9	8	0.314011
FRRS1	4	30	29	0.668717
FUCA1	7	355	215	1
FYB2	6	38	37	0.76259
GABPB2	3	75	53	1
GABRD	6	546	304	0.677901
GALNT2	2	35	34	0.444256
GBA	5	36	36	0.235161
GBP1	7	796	316	0.879707
GBP2	6	842	285	0.693069
GBP3	7	1106	304	0.243036
GBP4	9	2482	242	0.75002
GBP5	4	12	12	0.116423
GBP6	10	2188	317	0.458298
GBP7	2	410	285	0.560614
GFI1	2	36	35	0.645344
GJA4	3	265	203	0.130783
GJA9	4	352	248	0.105193
GJB4	6	81	76	0.844414
GLIS1	11	2471	319	0.473462
GLMN	2	7	7	0.403435
GLMP	3	452	209	0.746724
GLRX2	2	477	298	0.274163
GLUL	4	119	106	0.497027
GNAT2	3	14	14	0.841384
GNL2	2	52	47	0.0152227
GNPAT	3	125	105	0.238709
GON4L	6	213	177	0.220063
GPA33	3	82	79	0.149999
GPATCH2	2	33	32	0.824041
GPATCH3	2	6	6	0.854041
GPATCH4	2	18	18	0.157639
GPN2	2	395	273	0.635604
GPR153	2	455	294	1
GPR157	3	179	153	1
GPR161	2	71	66	0.614053
GPR25	4	30	30	0.0594745
GPR37L1	3	619	314	0.571363
GPSM2	5	450	173	0.797199
GRHL3	8	378	233	0.35168
GRIK3	2	176	145	1
GSTM1	2	126	68	1
GSTM3	2	189	157	1
GSTM4	3	1103	315	0.441961
GSTM5	6	168	146	0.831988
H6PD	5	346	210	1
HCN3	4	39	39	0.73989
HDGF	2	252	195	0.168827
HEATR1	24	2961	319	0.555755
HES2	2	128	98	0.466062
HES3	2	438	289	0.0876673
HES4	2	384	268	0.763843
HEYL	2	632	319	0.504811
HFM1	3	366	160	0.041302
HHAT	3	202	170	0.822729
HHIPL2	5	220	178	0.718567
HIVEP3	10	865	319	0.691476
HLX	4	503	263	0.342971
HMCN1	19	905	275	0.171274
HMGB4	3	522	309	0.735186
HNRNPCL1	9	282	147	0.625223
HNRNPCL2	11	389	235	0.60666
HORMAD1	2	269	215	0.0206433
HRNR	40	6543	319	0.69419
HSD17B7	3	31	30	0.411268
HSD3B1	4	442	289	1
HSPA6	15	230	79	0.752596
HSPB11	3	251	79	0.116245
HSPG2	39	1243	319	0.723788
HYI	3	449	282	1
IARS2	4	20	16	0.882739
IBA57	2	479	298	0.762409
IER5	7	1181	319	0.194023
IFI16	10	1707	319	0.76944
IFI44	4	290	200	0.330901
IFI44L	8	486	183	0.109061
IFNLR1	2	67	66	0.101694
IGFN1	44	4790	319	1
IGSF3	4	142	126	0.709708
IGSF9	4	91	63	0.101446
IKBKE	5	145	127	0.0627576
IL12RB2	3	47	44	0.809231
IL22RA1	2	111	103	0.67469
IL23R	5	940	314	0.554922
IL24	2	312	234	1
INAVA	4	81	78	0.00277674
INPP5B	7	1320	294	0.583493
INSRR	3	102	92	0.557918
INTS11	5	1124	315	0.796761
IPP	2	196	153	0.62683
IQCC	5	83	78	0.857373
IQGAP3	6	1216	319	0.882396
IRF2BP2	3	545	292	0.547781
ISG20L2	2	37	36	0.223434
ITGA10	5	124	112	0.269996
ITLN1	2	438	289	0.702591
ITLN2	3	391	262	0.875647
ITPKB	5	1183	319	0.614542
IVL	6	129	58	0.679315
JMJD4	4	416	218	0.86156
KANK4	9	1782	318	0.831806
KAZN	5	624	289	1
KCNA10	2	53	50	0.0238246
KCNAB2	6	420	263	0.0894419
KCNC4	4	81	76	0.650496
KCNH1	3	486	290	0.472254
KCNJ10	3	65	62	0.240649
KCNK1	3	276	217	0.581384
KCNK2	2	38	37	0.501548
KCNN3	2	48	28	0.837488
KCTD3	2	183	150	0.0674795
KDF1	4	337	179	0.419352
KDM5B	4	184	165	0.183828
KIAA0040	5	797	312	0.55369
KIAA1522	11	273	210	0.289079
KIAA1614	11	427	256	0.201423
KIAA2013	6	47	40	0.547116
KIF14	6	296	217	0.484452
KIF17	5	1009	319	0.0224713
KIF1B	4	40	38	0.104745
KIF26B	10	105	90	0.120647
KIF2C	2	93	86	0.51478
KIRREL1	2	5	5	0.507357
KISS1	3	176	159	0.237164
KLF17	4	984	309	0.115737
KLF18	13	1117	303	0.7083
KLHDC7A	9	1442	264	0.0657637
KLHDC9	4	212	171	0.668802
KLHL17	2	5	5	0.718872
KLHL21	2	32	30	0.799574
KMO	2	139	123	0.769695
KNCN	3	38	35	0.0354078
KPRP	6	573	301	0.624859
KTI12	2	60	53	1
L1TD1	9	1295	289	0.82906
LACTBL1	8	311	202	0.623695
LAD1	9	692	235	0.769602
LAMB3	8	160	102	0.408463
LAMC1	8	774	259	0.695566
LAMC2	10	201	165	0.693168
LAMTOR5	2	405	237	0.030273
LAPTM5	2	148	127	0.717649
LAX1	3	31	31	0.716268
LCE1D	6	224	63	0.836396
LCE1E	4	378	266	1
LCE1F	4	216	178	1
LCE2A	2	12	12	0.462738
LCE2D	2	196	163	1
LCE4A	3	37	28	0.171308
LCE5A	2	412	280	0.221752
LDLRAP1	3	363	241	0.296064
LEFTY1	3	285	207	1
LEMD1	4	85	81	0.489558
LEPR	3	549	273	0.140431
LEXM	3	391	275	0.502477
LGALS8	6	1848	303	0.174576
LGR6	5	767	291	0.606443
LHX4	3	355	254	0.57027
LINGO4	2	8	8	0.486901
LMNA	5	62	59	0.567908
LMOD1	2	209	175	0.260423
LORICRIN	3	677	290	0.496468
LRIF1	2	152	125	0.586277
LRP8	5	513	285	0.450781
LRRC38	3	282	206	0.166512
LRRC40	4	23	21	0.414991
LRRC41	2	95	87	0.815911
LRRC42	2	5	5	0.670826
LRRC47	5	80	76	1
LRRC52	2	77	72	0.551288
LRRC53	10	1595	275	0.197248
LRRC7	3	13	13	0.765995
LRRC71	4	290	93	1
LRRC8C	2	103	98	0.278848
LRRIQ3	6	721	317	0.521257
LRRN2	7	458	173	0.38013
LURAP1	2	59	55	0.478841
LUZP1	6	1640	311	0.210237
LY9	2	286	219	0.402253
LYPD8	2	682	319	0.0863285
LYST	7	283	215	0.0873538
LZIC	2	53	53	0.456643
MACF1	25	1270	286	0.0745185
MAEL	3	180	156	0.503442
MAGI3	3	34	33	0.668514
MAN1C1	2	22	22	0.701994
MAP10	3	64	33	0.729431
MAP3K21	6	424	150	0.184117
MAP3K6	6	467	292	0.875597
MAP7D1	4	52	51	1
MASP2	6	552	304	0.430218
MAST2	14	1498	307	0.228895
MCL1	2	11	11	0.322697
MECR	3	580	318	1
MEGF6	22	2027	319	0.00570371
METTL11B	5	219	169	1
METTL18	2	100	96	1
MFN2	4	18	18	0.685894
MFSD4A	3	325	240	0.619347
MGST3	2	479	299	0.435446
MIA3	6	217	105	0.180517
MIB2	3	1056	318	0.725174
MIER1	2	11	11	0.105236
MIIP	5	713	295	0.845469
MINDY1	4	667	319	1
MKNK1	3	13	13	0.279043
MMEL1	6	225	184	1
MNDA	2	13	13	0.0820638
MORN1	5	23	22	0.884234
MR1	2	94	86	0.00700771
MROH7	13	2469	319	1
MROH7-TTC4	14	2789	319	1
MROH9	10	279	201	0.0911074
MRPL37	7	1111	319	0.485094
MRPL9	5	534	235	0.391695
MRPS15	2	7	7	1
MRPS21	3	678	319	0.865482
MSH4	5	239	194	0.105761
MTARC1	4	446	297	0.617969
MTF1	3	10	10	0.810598
MTHFR	6	464	280	0.209255
MTMR11	4	314	229	0.265885
MTR	3	134	117	0.711073
MTX1	3	302	213	0.0634195
MUC1	5	29	28	0.540377
MUTYH	5	224	176	0.595122
MXRA8	3	19	19	0.0360621
MYBPH	3	94	86	0.641133
MYBPHL	6	630	319	0.828551
MYOC	3	100	95	1
MYOG	3	29	29	0.51618
MYOM3	12	1722	316	1
MYSM1	5	610	264	0.285431
NADK	5	322	238	0.431339
NAV1	5	100	92	0.511636
NAXE	6	2500	319	NA
NBPF1	9	252	200	0.314525
NBPF10	24	1203	305	0.730172
NBPF11	21	668	248	0.026189
NBPF12	21	1031	295	0.288239
NBPF14	35	289	135	0.335151
NBPF15	7	94	74	0.0676168
NBPF19	9	234	147	0.735236
NBPF20	8	37	34	0.538111
NBPF26	31	1030	261	0.357927
NBPF3	13	879	277	1
NBPF6	3	64	56	0.706806
NBPF9	25	1360	292	0.5288
NCF2	6	339	234	0.708597
NDC1	2	9	9	1
NDUFS2	4	503	267	0.652011
NECAP2	2	7	7	0.231185
NECTIN4	3	80	74	0.102756
NEGR1	2	25	25	0.346957
NEK7	2	48	45	0.801398
NES	6	657	319	0.700333
NEXN	2	140	125	0.0252778
NFASC	8	214	170	0.712329
NFYC	2	148	125	0.757556
NGF	2	323	240	1
NIBAN1	8	122	76	0.389305
NID1	11	457	262	0.507156
NIPAL3	2	176	155	0.0725731
NIT1	2	62	49	0.135969
NLRP3	3	38	35	0.892398
NOC2L	5	688	319	0.561139
NOL9	3	1203	319	0.558327
NOTCH2	7	27	27	0.129301
NOTCH2NLC	2	36	35	0.643136
NOTCH2NLR	8	510	256	0.691448
NPHP4	9	87	82	0.143691
NPHS2	3	16	16	1
NPPA	2	25	25	0.494435
NPR1	2	60	57	0.165753
NR5A2	3	108	98	1
NRDC	4	327	243	0.186278
NSL1	3	506	289	0.347296
NSUN4	19	2337	314	0.575478
NTPCR	2	49	46	0.679439
NTRK1	7	96	51	0.367996
NUF2	2	114	104	0.567806
NUP133	5	338	143	0.692361
NUP210L	5	212	177	0.451089
NVL	6	47	42	0.717933
OBSCN	79	7011	319	0.543389
ODF2L	2	7	7	0.303694
ODR4	3	269	210	0.00820859
OLFML2B	6	552	303	0.642853
OMA1	7	174	145	0.52055
OPTC	2	30	30	0.415797
OR10J1	5	593	315	0.457263
OR10J3	2	93	47	0.284687
OR10J4	2	637	319	0.145069
OR10J5	3	115	100	0.64996
OR10R2	5	799	267	0.212455
OR10T2	6	689	207	0.131478
OR10X1	5	679	267	0.346653
OR10Z1	4	182	156	0.197944
OR11L1	6	2259	315	0.746707
OR13G1	5	1001	311	0.674453
OR14A2	6	207	135	1
OR14C36	4	798	288	0.40933
OR14I1	6	1900	319	0.464318
OR2AK2	5	662	319	0.523055
OR2B11	8	1653	319	0.715614
OR2C3	2	195	165	1
OR2G2	6	1199	318	1
OR2G3	4	357	212	1
OR2G6	3	104	95	0.19073
OR2L13	2	21	21	0.529032
OR2L2	2	127	97	0.122842
OR2L3	9	734	132	0.200408
OR2L5	2	49	47	0.338142
OR2L8	10	3647	319	0.859075
OR2M2	3	793	266	0.634699
OR2M4	2	7	7	0.241659
OR2M5	6	83	60	0.702496
OR2M7	5	1691	287	0.00132798
OR2T10	6	47	18	0.335171
OR2T11	11	1394	317	0.611588
OR2T12	13	1994	290	0.727773
OR2T2	2	9	9	1
OR2T27	9	778	319	1
OR2T29	8	1001	187	0.649408
OR2T3	9	93	77	0.132224
OR2T33	10	551	290	0.568763
OR2T34	5	134	71	0.39806
OR2T35	3	584	118	0.221818
OR2T4	10	1126	278	0.727493
OR2T5	2	28	26	0.18101
OR2T6	5	630	279	0.523382
OR2T7	9	833	317	0.586314
OR2T8	15	2706	319	1
OR2W3	7	2087	312	0.712089
OR4F5	2	389	195	0.247913
OR6F1	5	299	145	1
OR6K2	3	8	5	0.200137
OR6K3	3	645	269	0.236223
OR6N1	8	2050	294	0.431451
OR6P1	3	48	46	0.541812
OR6Y1	3	162	140	1
OR9H1P	5	720	316	0.543026
ORC1	7	50	47	0.0436925
OSBPL9	2	12	7	0.705676
OSCP1	5	439	186	0.035338
OTUD3	2	47	33	0.269108
OTUD7B	2	10	10	0.727424
OVGP1	5	680	213	0.146901
OXCT2	2	151	125	1
P3H1	6	189	144	0.336722
PADI1	4	13	12	0.647415
PADI2	3	14	14	0.395188
PADI3	7	138	74	1
PADI4	12	1355	299	0.907428
PADI6	3	53	48	0.533288
PALMD	4	9	7	0.591533
PANK4	4	409	283	0.0132694
PAPPA2	4	17	16	0.267136
PAQR6	5	142	114	0.245439
PARK7	2	9	9	1
PARP1	3	194	161	0.474063
PARS2	4	207	98	0.648523
PATJ	16	2420	319	1
PBX1	2	184	155	1
PBXIP1	5	281	207	0.740072
PCNX2	12	751	275	0.175964
PCSK9	4	1228	319	0.693505
PDE4DIP	17	436	269	0.190665
PDPN	3	630	317	0.570688
PDZK1	4	71	38	0.20946
PEAR1	6	480	249	0.596285
PER3	13	1257	317	0.438806
PERM1	5	1960	318	0.163449
PFKFB2	4	549	211	0.580819
PGBD2	2	6	3	NA
PGBD5	2	41	39	0.302194
PGD	2	199	165	0.485653
PGLYRP3	6	297	215	0.033467
PGLYRP4	6	1209	318	0.89374
PGM1	3	346	229	0.498207
PHACTR4	3	172	146	0.234589
PHC2	4	213	177	0.63013
PHGDH	3	523	279	0.147463
PHTF1	2	8	8	1
PIFO	2	125	113	1
PIGC	2	387	267	1
PIGM	2	121	111	0.111805
PIGR	4	326	241	0.0326954
PIGV	2	5	5	0.271373
PIK3C2B	9	163	137	0.781481
PINK1	3	240	167	1
PKLR	3	11	11	0.0718423
PKP1	5	186	152	0.584856
PLA2G2C	2	480	264	0.113846
PLA2G2D	2	372	265	0.46485
PLA2G4A	2	632	319	0.305638
PLCH2	14	794	304	0.033839
PLEKHA6	7	1078	285	1
PLEKHG5	9	300	120	0.445705
PLEKHM2	3	179	151	0.430985
PLEKHN1	4	483	265	0.612484
PLOD1	5	138	86	0.335112
PLXNA2	10	542	302	0.0125166
PM20D1	9	1335	319	0.438734
PMF1	6	437	200	0.616785
PMF1-BGLAP	7	439	200	0.7769
PODN	8	892	319	0.50342
POLR3C	2	5	4	1
POMGNT1	4	234	189	0.699817
POU2F1	3	10	10	0.823977
PPFIA4	5	330	239	0.402437
PPIAL4A	3	7	5	0.622858
PPIAL4C	4	31	28	0.468472
PPIAL4D	2	12	12	1
PPIAL4G	3	126	100	0.568821
PPIAL4H	5	82	73	0.213068
PPIE	2	289	204	0.370767
PPM1J	4	109	102	0.860058
PPOX	2	41	39	1
PPP1R12B	3	16	16	0.590042
PPP1R15B	2	42	39	1
PPP2R5A	2	23	22	0.278028
PPT1	4	37	21	1
PRAMEF1	47	1077	243	1
PRAMEF10	28	458	125	0.622963
PRAMEF11	19	920	319	0.369152
PRAMEF12	18	343	117	0.741542
PRAMEF13	8	253	109	0.583104
PRAMEF14	4	15	14	0.236409
PRAMEF15	13	61	48	0.795071
PRAMEF17	11	299	144	0.296416
PRAMEF19	16	778	317	1
PRAMEF2	40	1695	192	0.3947
PRAMEF20	17	539	276	0.350911
PRAMEF27	10	91	82	1
PRAMEF33	22	514	179	0.578079
PRAMEF4	32	1787	312	0.333974
PRAMEF5	8	28	23	1
PRAMEF6	22	277	79	0.618788
PRAMEF7	7	100	73	0.12575
PRAMEF8	8	43	27	0.27217
PRAMEF9	15	908	271	0.504388
PRCC	3	405	276	1
PRDM16	4	654	312	0.325894
PRDM2	10	887	316	0.630875
PRELP	4	43	41	0.116843
PRG4	8	558	210	0.687579
PRMT6	2	129	108	0.0238553
PRPF38B	2	27	27	0.482259
PRRC2C	9	1227	312	0.583889
PRSS38	5	716	311	0.509916
PRUNE1	2	14	14	0.520683
PSEN2	4	9	7	0.763259
PSRC1	6	35	33	0.524034
PTGER3	4	604	318	0.724668
PTGFR	3	19	17	0.809957
PTGFRN	5	894	318	0.609254
PTPN14	6	45	45	0.667525
PTPN22	4	608	316	0.388565
PTPN7	4	449	228	0.649327
PTPRC	5	30	16	0.0537425
PTPRF	6	27	27	0.614702
PTPRU	3	140	124	0.165809
PYHIN1	2	20	15	0.359589
QSOX1	7	219	122	0.416586
RAB13	2	33	32	0.746554
RAB3GAP2	3	96	87	0.285427
RAB42	2	27	25	0.811256
RAB7B	2	73	70	0.291872
RABGAP1L	2	153	138	0.0388992
RAD54L	2	14	14	0.038632
RAP1GAP	2	295	224	0.600751
RASSF5	2	125	112	0.329017
RBM15	3	64	60	0.876159
RBMXL1	3	55	53	0.431534
RC3H1	4	32	32	0.808156
RD3	2	20	20	0.323477
RERE	6	238	118	0.89032
RFX5	2	104	92	0.451579
RGS8	2	28	27	1
RGSL1	3	289	222	0.603792
RHBDL2	3	326	246	0.735825
RHBG	8	1097	319	1
RHCE	4	478	264	0.443633
RHD	13	248	146	0.734602
RLF	5	170	147	0.622312
RNASEL	4	590	258	0.025411
RNF186	3	167	143	0.363722
RNF207	6	477	193	0.261023
RNF223	3	459	292	0.339674
RNPEP	5	372	194	0.826096
RO60	2	5	4	1
RPA2	2	11	11	0.471146
RPF1	6	450	293	0.0623512
RPRD2	3	87	77	0.0929478
RPS27AP5	2	24	23	0.648492
RPS6KA1	3	390	279	1
RPS6KC1	4	15	15	0.713377
RPTN	9	333	189	1
RRP15	3	25	25	0.433803
RSC1A1	3	212	163	0.367627
RSRP1	4	192	156	0.650926
RWDD3	2	576	318	0.476298
RYR2	5	223	179	0.768125
S100A3	3	36	36	0.31402
S100A7A	2	91	87	0.797498
S100A7L2	2	18	18	0.0295799
SAMD11	4	650	319	0.476168
SCAMP3	2	11	11	0.6129
SCNM1	2	8	8	0.352826
SCNN1D	13	111	76	0.771304
SCYL3	4	446	285	1
SDC3	5	261	155	0.011103
SDCCAG8	3	192	163	0.846807
SDE2	2	15	15	0.710691
SDHC	2	11	11	0.55677
SEC16B	12	1973	319	0.511226
SEC22B	3	101	95	0.300132
SELE	3	147	135	0.583367
SELENBP1	2	40	37	0.494392
SELENON	5	1051	312	0.593691
SELL	4	277	226	0.652844
SELP	6	681	283	0.50031
SEMA4A	2	50	48	0.227008
SEMA6C	7	1028	312	0.743409
SERINC2	6	605	309	0.811331
SERTAD4	3	10	10	0.722264
SETDB1	3	50	50	0.659402
SGIP1	3	127	113	0.533962
SH2D2A	3	403	277	1
SH3D21	3	6	6	0.762907
SHC1	3	23	22	1
SHCBP1L	5	87	81	0.750457
SIPA1L2	11	356	205	0.779021
SKI	2	49	47	0.473314
SLAMF1	2	200	167	0.718936
SLAMF8	4	78	73	0.550035
SLC16A4	3	161	147	0.777583
SLC1A7	10	518	301	0.200909
SLC26A9	8	178	104	0.561669
SLC27A3	4	20	19	0.87484
SLC2A7	3	77	76	1
SLC35A3	4	165	88	1
SLC35E2B	5	414	289	0.411439
SLC44A3	3	608	304	1
SLC44A5	2	7	7	0.381339
SLC5A9	8	282	149	0.502742
SLC66A1	2	104	98	0.728194
SLC6A17	3	314	232	0.498658
SLC6A9	2	53	51	0.835723
SLC9A1	2	5	5	1
SLC9C2	3	147	128	0.499262
SLFNL1	6	152	138	0.729838
SMG5	2	15	15	0.351028
SMG7	4	82	80	0.504214
SMPDL3B	5	671	318	0.535285
SMYD2	3	603	319	0.709071
SMYD3	2	557	314	0.833421
SNAP47	10	505	267	0.917019
SNX7	2	10	10	1
SOAT1	3	59	52	0.726052
SOX13	3	37	35	0.0725696
SPAG17	9	495	253	0.526116
SPATA1	4	164	143	0.130835
SPATA17	4	51	48	1
SPATA21	6	536	305	0.874181
SPATA45	3	445	284	0.271174
SPATA46	2	638	319	0.549577
SPATA6	3	298	230	0.217953
SPEN	11	793	254	0.870369
SPOCD1	12	799	294	0.273657
SPRR1B	2	354	261	0.240584
SPRR2E	2	26	13	0.333856
SPRR2F	2	12	11	0.781748
SPRR3	3	441	264	1
SPTA1	15	1194	284	0.242096
SRGAP2	2	17	17	0.271253
SRGAP2C	3	395	278	0.490769
SRM	2	20	19	0.283481
SRSF4	4	1561	318	0.764468
SSX2IP	2	830	274	NA
ST3GAL3	2	228	187	0.506479
ST6GALNAC5	2	5	5	0.744796
ST7L	5	207	172	0.369514
STIL	5	517	234	0.529289
STPG1	4	450	263	0.319561
STYXL2	12	872	225	0.582795
SUCO	3	318	141	0.226516
SUSD4	2	231	188	0.237004
SWT1	6	727	220	0.400932
SYCP1	3	43	39	0.0871713
SYDE2	9	272	207	0.152832
SYF2	2	15	15	0.00249903
SYNC	4	1254	319	0.00711954
SYPL2	3	51	46	0.660965
SYTL1	2	473	289	0.375492
SZT2	8	595	225	0.263702
TACSTD2	3	162	112	1
TAF1A	2	25	24	0.175131
TAF5L	3	157	130	0.0939192
TARBP1	9	328	204	0.381305
TARS2	3	24	24	0.570983
TAS1R1	5	127	115	0.662904
TAS1R2	7	1124	317	0.25359
TAS1R3	4	678	318	0.020859
TATDN3	2	27	26	0.198778
TBCE	6	12	12	0.480634
TBX15	3	143	124	1
TCEANC2	2	18	18	0.142682
TCHH	29	1405	319	0.800193
TCTEX1D1	2	287	221	1
TCTEX1D4	2	17	17	0.00742356
TDRD10	2	321	241	1
TDRD5	7	466	290	1
TDRKH	5	43	35	0.642847
TEDDM1	2	323	235	1
TENT5B	3	134	117	0.280835
TENT5C	2	10	10	0.0599266
TESK2	2	52	52	0.222827
TEX35	6	257	192	0.724152
TEX38	4	367	155	0.834207
TGFBR3	6	75	66	0.651347
THAP3	4	238	181	0.231758
THBS3	2	90	68	0.519169
THEM4	3	970	318	0.549443
THEMIS2	2	414	277	0.742269
TLR5	10	475	271	0.154246
TMCC2	2	15	15	0.764043
TMCO4	6	644	304	0.861528
TMED5	2	867	292	0.372555
TMEM183A	3	88	80	0.608505
TMEM222	2	10	10	0.299716
TMEM234	2	11	10	0.597861
TMEM275	2	5	5	0.848889
TMEM52	4	367	242	0.285556
TMEM53	2	7	7	0.163401
TMEM54	3	20	20	0.246745
TMEM59	2	8	7	0.331599
TMEM61	3	13	12	0.380709
TMEM63A	5	181	151	0.504897
TMEM79	3	201	172	0.0834903
TMEM81	2	556	311	0.0598548
TMEM82	5	81	72	0.821555
TMEM88B	3	184	158	1
TMOD4	4	13	13	0.136474
TNFRSF14	2	372	223	0.297501
TNFRSF18	2	7	7	0.340329
TNFRSF1B	2	152	127	1
TNFRSF25	3	52	51	0.789986
TNFRSF8	3	32	31	0.79758
TNN	13	1551	314	0.159829
TNNI3K	2	9	8	0.314011
TNNT2	5	443	287	1
TNR	4	1001	288	0.708367
TOR1AIP1	5	900	305	0.838499
TOR3A	2	462	299	0.54194
TP53BP2	5	90	71	1
TPR	8	217	173	1
TRABD2B	4	59	56	0.880281
TRAF3IP3	2	503	306	0.632743
TRIM33	2	596	313	0.587588
TRIM45	8	533	243	0.844398
TRIM46	3	20	19	0.811568
TRIM58	3	751	315	0.274077
TRIM63	2	129	113	0.294905
TRIM67	3	22	22	0.233321
TRIT1	6	302	205	0.688202
TRMT13	3	1092	311	0.450536
TSACC	2	21	21	0.129152
TSEN15	2	445	187	0.520575
TTC22	6	479	213	0.0229526
TTC24	5	505	303	0.732891
TTC34	7	228	176	0.67382
TTC39A	4	16	16	0.579571
TTF2	5	453	281	0.0197653
TTLL10	12	271	177	0.705737
TUFT1	4	99	85	0.507444
TUT4	4	17	17	0.875945
TXLNA	2	8	8	0.737955
TYW3	2	64	64	1
UAP1	3	13	13	0.631574
UBE2J2	3	69	52	0.221568
UBE4B	2	20	20	0.706989
UBQLN4	2	393	275	0.208216
UBR4	8	670	251	0.816068
UBXN11	5	615	315	0.449575
UCHL5	3	22	21	0.739368
UQCRH	2	77	74	0.489524
UQCRHL	3	150	65	0.58239
URB2	5	376	259	0.70927
UROD	2	8	8	0.518888
USH2A	43	2687	319	0.605357
USP21	3	69	67	0.330044
USP24	5	1035	313	0.567124
USP48	3	502	301	0.642501
UTP25	3	584	301	1
UTS2	4	585	297	1
VANGL1	3	92	83	0.418578
VASH2	2	25	25	0.782566
VAV3	5	618	299	0.709139
VPS13D	8	196	156	0.372431
VSIG8	2	31	30	1
VTCN1	2	12	12	0.344215
VWA1	3	30	30	0.326714
VWA5B1	13	651	194	1
WARS2	2	35	33	1
WDR3	2	56	53	0.107593
WDR47	2	11	11	0.0610874
WDR64	4	229	119	0.031928
WLS	2	255	210	1
WNT2B	3	15	15	0.0625665
WRAP73	3	40	37	0.348594
XCL2	2	288	128	0.584156
XKR8	2	12	12	0.639747
YY1AP1	6	71	67	0.767829
ZBED6	5	264	156	0.0145474
ZBTB40	6	1103	319	0.447552
ZBTB48	2	51	51	0.356345
ZBTB7B	2	17	17	0.471172
ZC3H11B	3	87	77	0.345602
ZC3H12A	3	23	23	0.0113351
ZFP69	2	30	29	0.554624
ZFP69B	6	150	128	1
ZFYVE9	3	36	32	0.889407
ZMYM1	2	588	316	0.54976
ZMYM6	4	11	8	1
ZMYND12	2	446	284	1
ZNF644	4	28	27	0.872926
ZNF648	3	219	109	1
ZNF669	3	230	181	0.812907
ZNF670-ZNF695	7	1345	309	1
ZNF678	4	23	19	0.629076
ZNF683	5	383	156	1
ZNF684	4	141	120	1
ZNF687	4	144	103	0.749416
ZNF692	2	26	24	1
ZNF695	5	958	315	0.430462
ZNF697	4	13	9	0.872929
ZNHIT6	2	63	58	0.585322
ZP4	2	8	7	1
ZSCAN20	4	667	319	0.834462
ZSWIM5	3	74	71	1
ZYG11A	3	432	278	0.0220197
ZZZ3	2	32	32	0.376713
AAK1	6	558	306	0.0805928
ABCA12	9	502	287	0.375691
ABCB11	4	400	270	0.457957
ABCB6	7	24	24	1
ABCG5	3	158	113	0.600971
ABCG8	7	935	316	0.682218
AC005041.1	2	19	18	1
AC008073.3	3	680	317	0.825707
AC053503.6	3	50	48	0.280642
AC073082.1	2	170	148	0.405562
AC079447.1	3	421	279	0.377694
AC092835.1	2	5	5	0.425587
AC093899.2	2	7	7	0.553645
ACADL	5	249	194	0.60124
ACOXL	9	212	175	0.0024069
ACP1	2	414	173	NA
ACSL3	3	10	10	0.26685
ACTR1B	4	91	81	0.286929
ACVR1	2	15	14	0.190509
ACVR1C	3	51	48	0.674988
ADAM17	3	17	17	0.686912
ADAM23	3	10	10	0.0404916
ADCY3	2	302	229	1
ADGRF3	16	1042	306	0.399409
ADI1	3	138	117	0.697863
ADRA2B	3	214	174	0.75965
AFF3	4	176	131	1
AFTPH	2	5	5	1
AGAP1	5	936	316	0.595054
AGBL5	3	28	28	0.250983
AGXT	4	145	131	0.215687
AL845331.1	2	9	9	0.0342912
ALK	6	1194	319	0.868876
ALLC	4	391	221	0.394421
ALMS1	27	2634	319	0.732636
ALPG	9	251	117	0.152561
ALPP	8	507	290	0.201437
ALS2	8	777	319	1
AMER3	3	746	319	0.323224
AMMECR1L	2	12	12	0.726269
ANAPC1	3	21	21	0.565901
ANKAR	8	721	319	0.00706138
ANKMY1	9	307	208	0.164246
ANKRD36	30	1810	318	1
ANKRD36B	11	888	293	0.60494
ANKRD36C	10	869	319	0.48074
ANKRD44	3	50	48	0.809263
ANKRD53	7	329	157	0.00238669
ANKZF1	8	108	93	1
ANO7	14	482	277	0.107885
ANTXR1	3	195	151	0.258946
ANXA4	3	129	113	0.696366
AOX1	3	142	121	0.487153
AP1S3	5	189	161	0.258561
APLF	11	301	138	0.0479498
APOB	27	1652	319	0.555961
AQP12A	8	575	233	0.279609
AQP12B	9	1034	303	0.524133
ARHGAP25	4	542	294	0.271161
ARHGEF33	4	627	318	0.817963
ARHGEF4	11	422	200	0.0368233
ARMC9	2	17	17	1
ASAP2	3	233	187	1
ASB18	5	460	264	0.527215
ASB3	3	40	39	0.466099
ASIC4	5	641	235	1
ASTL	5	710	300	0.179967
ASXL2	5	56	54	0.300655
ATAD2B	3	32	32	0.483316
ATG4B	4	513	301	0.0664711
ATIC	4	217	173	0.869543
ATL2	4	281	217	0.187271
ATOH8	3	388	270	1
ATP6V1B1	3	414	279	0.00572898
ATRAID	5	690	319	0.816931
B3GNT7	2	179	148	0.585812
BARD1	7	884	274	0.283005
BAZ2B	10	395	191	0.743714
BBS5	2	7	7	0.553645
BCL2L11	3	62	57	0.686093
BCS1L	3	7	7	0.170375
BIRC6	10	443	276	0.851494
BMPR2	2	18	18	0.833316
BOK	2	11	11	0.52995
C1GALT1C1L	5	53	44	0.596889
C2CD6	12	377	222	0.603215
C2orf16	28	2298	254	0.91002
C2orf42	2	6	6	0.758485
C2orf49	2	41	40	0.267299
C2orf72	2	185	155	1
C2orf73	5	930	314	0.56207
C2orf74	3	840	224	0.136615
C2orf80	2	991	317	0.677289
C2orf81	3	25	22	0.490314
C2orf92	2	398	276	0.626756
CACNB4	6	36	35	0.619308
CAPG	4	489	265	0.76869
CAPN10	9	888	319	0.811196
CAPN13	7	602	310	0.637565
CAPN14	7	391	129	1
CARF	5	91	77	0.41735
CASP10	3	393	224	0.528854
CASP8	3	527	281	1
CAVIN2	3	28	28	0.417381
CCDC121	2	10	10	0.86734
CCDC138	2	186	129	0.41081
CCDC141	11	300	186	0.265973
CCDC142	3	17	17	0.555814
CCDC148	4	671	317	1
CCDC150	2	39	38	0.320887
CCDC173	4	89	65	0.811505
CCDC74A	8	208	132	0.88069
CCDC74B	10	1353	303	0.0376993
CCDC85A	3	652	315	0.136541
CCDC88A	5	789	270	0.277043
CCDC93	3	100	91	0.656903
CCNT2	2	312	232	0.396056
CD207	7	856	308	0.723378
CD8B	4	264	136	0.388753
CD8B2	4	456	291	0.125004
CEBPZ	4	591	317	0.262299
CENPO	4	96	88	0.157376
CEP68	8	352	161	0.490081
CERKL	2	84	75	0.211587
CFAP221	5	417	271	0.634679
CFAP36	3	964	318	0.514734
CFAP65	10	786	298	0.217315
CFLAR	2	33	31	0.506685
CGREF1	6	316	208	0.0119136
CHPF	2	16	16	1
CHRND	4	18	18	1
CHRNG	2	19	19	0.520595
CHST10	2	305	224	0.640105
CIB4	2	305	228	1
CKAP2L	9	1042	319	0.416404
CLASP1	3	8	8	0.426856
CLEC4F	5	468	210	0.63221
CLHC1	5	1124	318	0.393187
CLIP4	4	118	107	0.161678
CMPK2	2	5	5	0.784387
CNGA3	2	14	13	1
CNNM3	2	9	9	0.788531
CNPPD1	4	885	298	0.725483
CNTNAP5	4	60	57	0.645872
COBLL1	7	318	214	0.265128
COL3A1	3	158	134	0.55077
COL4A3	14	1904	319	0.447508
COL4A4	9	1196	266	0.675255
COL5A2	7	83	72	1
COL6A3	17	1366	294	0.799996
COPS9	3	13	13	0.660947
COX7A2L	3	546	268	1
CPO	3	602	237	1
CPS1	7	836	304	0.424519
CRACDL	3	20	11	0.843132
CREG2	3	85	80	1
CRIM1	3	20	19	0.147586
CROCC2	16	2197	313	0.71419
CRYGC	2	13	12	1
CRYGD	3	17	17	0.734006
CSRNP3	2	44	43	0.645423
CTDSP1	2	7	7	0.614282
CWC22	5	701	313	0.270055
CXCR1	4	81	58	0.46622
CYBRD1	3	787	304	0.179346
CYP1B1	6	750	317	0.0800729
CYP20A1	3	984	319	0.877896
CYP27A1	2	17	17	0.545135
CYP27C1	2	13	13	0.841474
CYS1	3	102	73	1
D2HGDH	9	772	261	1
DAPL1	8	799	289	1
DAW1	3	476	252	1
DBI	5	844	312	0.768976
DCAF17	3	265	211	1
DCDC2C	3	99	90	0.312177
DCTN1	4	23	23	0.848464
DDX18	4	247	188	0.130394
DGUOK	2	13	12	0.854704
DHX57	8	489	278	0.465631
DIS3L2	5	59	56	0.790259
DNAH6	16	943	319	0.480275
DNAH7	22	815	317	0.89262
DNAJC10	5	798	286	0.142256
DNER	3	28	27	0.000651816
DNPEP	3	41	38	0.411018
DOCK10	7	423	200	0.195015
DPP10	5	475	290	0.0679561
DPP4	3	238	190	0.86938
DPYSL5	2	38	38	0.260412
DRC1	7	233	180	0.549653
DUSP11	3	419	281	0.736622
DYNC2LI1	4	620	197	0.0737374
DYSF	15	153	105	0.817894
DYTN	9	538	275	0.0242293
ECEL1	6	661	319	0.104777
EDAR	2	591	317	0.157572
EFHD1	4	256	192	0.738427
EHBP1	4	102	91	0.413083
EIF2AK3	5	1501	319	0.677507
EIF2B4	2	20	20	0.241107
EIF5B	4	359	255	1
EIPR1	7	568	252	0.38971
ELMOD3	4	105	94	0.622358
EML4	4	1387	319	0.474799
EML6	5	13	12	0.133289
EPAS1	4	25	25	0.382769
EPB41L5	6	504	307	0.354336
EPCAM	3	300	210	0.760986
ERFE	6	88	68	0.545527
ESPNL	18	1995	305	0.234239
ETAA1	5	1336	288	0.624038
EVA1A	2	60	29	0.193379
EXOC6B	2	634	319	0.309942
FABP1	2	203	159	0.480704
FAHD2B	4	70	62	0.743933
FAM124B	2	116	104	0.474251
FAM136A	2	259	205	0.320608
FAM161A	5	410	272	0.633653
FAM166C	4	720	310	0.735228
FAM171B	2	271	208	1
FAM178B	6	1196	314	0.00906888
FAM228A	2	808	319	0.544934
FAM228B	3	89	81	0.631055
FAM98A	3	24	24	0.385345
FANCL	3	19	18	0.642404
FARP2	11	203	118	0.881405
FASTKD1	4	433	280	0.30941
FASTKD2	3	64	62	0.488622
FBLN7	3	116	103	0.634687
FBXO36	3	161	138	0.497391
FBXO41	3	201	162	0.194097
FER1L5	4	240	193	1
FEZ2	7	1175	305	0.0937553
FIGLA	3	344	240	0.75163
FMNL2	4	8	3	0.385209
FN1	8	533	306	0.706398
FOXD4L1	6	354	171	0.0495133
FOXI3	3	6	6	0.623736
FRZB	3	108	91	0.590969
FSHR	4	724	263	0.291651
FSIP2	47	8145	319	0.0930832
FTCDNL1	2	99	89	1
FZD5	2	49	45	0.576802
G6PC2	4	399	244	0.857921
GAL3ST2	8	331	231	0.655251
GALM	2	58	54	0.622313
GALNT14	4	167	144	0.876829
GALNT5	4	80	68	0.348788
GAREM2	4	73	66	0.0338838
GBX2	2	10	10	0.84494
GCA	4	91	81	1
GCC2	6	667	319	0.899005
GCFC2	8	546	246	0.120751
GCKR	5	375	265	0.497107
GDF7	4	55	53	0.790322
GEMIN6	2	58	52	0.289515
GEN1	11	1035	290	0.60933
GIGYF2	3	62	59	0.172779
GKN2	2	103	94	0.712128
GKN3P	7	306	81	0.410109
GLI2	9	955	294	0.557474
GNLY	5	743	202	0.0507682
GORASP2	2	17	17	0.425677
GPAT2	4	39	38	0.369121
GPC1	4	498	297	0.173164
GPD2	3	462	297	0.0876396
GPN1	2	183	163	0.440842
GPR1	2	297	231	0.181412
GPR148	2	613	317	0.131604
GPR17	2	9	9	0.422471
GPR35	10	862	306	0.15921
GPR39	2	208	172	0.731957
GRB14	2	430	288	0.111875
GREB1	16	1160	311	0.0921063
GRHL1	2	235	153	0.167683
GTDC1	2	344	253	1
GTF2A1L	4	345	218	0.67714
GTF3C3	2	49	48	0.618037
HAAO	4	656	301	0.847468
HDAC4	3	9	9	0.0998787
HDLBP	3	170	152	1
HIBCH	4	876	300	0.362225
HJURP	10	1294	282	0.0594407
HK2	4	132	116	1
HOXD1	3	160	136	1
HOXD12	4	126	108	0.765375
HOXD4	3	200	166	0.596975
HOXD9	2	268	215	0.130522
HPCAL1	2	289	213	0.0923511
HS1BP3	9	810	312	0.252514
HS6ST1	4	65	58	0.15615
HSPD1	3	171	150	0.768488
HTRA2	3	27	27	0.386411
ICA1L	2	10	10	0.811135
IDH1	2	44	41	1
IFIH1	8	867	293	0.503546
IFT172	6	266	201	1
IGFBP2	4	80	72	0.0915221
IGKJ2	2	1190	319	0.40163
IGKV1-12	4	13	13	1
IGKV1-17	8	88	56	1
IGKV1-39	3	36	32	0.809882
IGKV1-5	3	102	51	0.827901
IGKV1-8	3	194	109	0.397552
IGKV1-9	4	366	113	1
IGKV1D-13	7	18	16	1
IGKV1D-16	3	37	34	NA
IGKV1D-42	3	541	311	0.765322
IGKV1D-43	6	73	30	0.199178
IGKV1D-8	5	584	317	0.686432
IGKV2-28	2	23	21	0.790646
IGKV2D-26	2	89	79	1
IGKV2D-28	5	27	27	0.457644
IGKV2D-29	3	7	7	1
IGKV2D-30	7	10	10	0.860168
IGKV3-7	2	154	135	0.578817
IGKV3D-11	5	439	272	0.0056927
IGKV3D-15	2	66	58	0.690825
IGKV3D-20	4	12	9	0.167117
IGKV3D-7	4	17	16	0.323241
IGKV5-2	2	174	127	0.586202
IGKV6D-41	5	6	5	0.852422
IKZF2	2	9	9	0.274488
IL1A	2	181	152	0.258983
IL1F10	3	790	272	0.348224
IL1R1	4	47	42	0.385764
IL1RL1	9	1455	232	0.632239
IL1RL2	4	129	116	1
IL36A	2	466	293	0.427474
IL36B	2	11	11	1
IL37	7	1158	308	0.564269
IMMT	3	227	191	1
IMP4	2	117	108	0.210204
ING5	2	388	269	0.174935
INO80D	3	257	204	0.349656
INPP4A	2	155	137	0.339749
INPP5D	4	260	203	0.104011
IQCA1	6	46	44	0.179921
IRS1	6	70	60	0.437671
ITGA4	2	432	283	1
ITGA6	3	196	170	0.441725
ITGB1BP1	2	420	185	NA
ITGB6	4	17	17	0.157414
ITM2C	3	324	235	0.254479
ITPRID2	9	109	81	0.512795
ITPRIPL1	2	216	188	0.711208
ITSN2	6	478	177	NA
KANSL1L	5	30	28	0.407629
KANSL3	3	16	16	0.696999
KCNE4	2	443	287	0.387518
KCNH7	3	16	16	0.181504
KCTD18	4	437	279	0.550076
KDM3A	5	609	303	0.0911871
KIAA1841	2	49	45	1
KIAA2012	8	1232	319	0.661346
KIF1A	4	26	21	0.839017
KLF11	2	78	72	1
KLHL30	5	653	279	0.866179
KLHL41	3	85	82	0.684116
LCLAT1	2	72	68	0.591825
LCT	2	570	313	1
LDAH	3	105	95	0.819898
LGALSL	2	9	8	0.294738
LHCGR	5	694	315	0.640343
LIMS1	5	30	29	0.397511
LONRF2	7	1025	275	0.155372
LOXL3	3	38	37	0.138246
LPIN1	7	608	294	0.368952
LRP1B	17	272	185	0.14417
LRP2	21	1540	319	0.401614
LRPPRC	3	10	10	0.478274
LRRFIP1	6	244	135	1
LRRTM1	2	137	107	0.629798
LTBP1	11	104	84	0.565934
LY75	18	1364	319	0.098375
LY75-CD302	19	1372	319	0.129202
M1AP	2	9	9	0.167886
MAB21L4	6	1074	319	0.627397
MALL	3	642	319	0.344681
MAP2	6	113	97	0.682802
MAP3K19	6	127	110	0.84294
MAP3K20	2	346	254	0.0104763
MAP4K3	2	562	314	0.723647
MARCHF7	8	216	147	0.192154
MARCO	3	68	50	0.225529
MATN3	3	23	23	0.87158
MBD5	3	9	9	0.535289
MBOAT2	3	91	47	1
MCEE	3	369	267	1
MDH1B	6	268	92	0.314122
MERTK	10	1392	279	0.17082
METTL21A	2	542	313	0.695021
MFF	3	482	193	0.333218
MFSD2B	2	45	42	0.609288
MFSD6	3	283	222	0.849777
MFSD9	4	74	69	0.174131
MGAT4A	2	9	9	1
MLPH	10	576	143	0.470016
MMADHC	2	7	7	0.478501
MOGAT1	4	194	161	0.330047
MOGS	7	249	138	0.737512
MORN2	3	96	84	NA
MPHOSPH10	9	479	226	0.895444
MPP4	3	649	319	0.642573
MROH2A	21	3359	319	0.902117
MRPL19	2	7	7	0.316355
MRPL30	2	419	279	0.294122
MRPL35	2	325	239	1
MRPL53	3	99	85	0.507085
MRPS5	3	39	39	0.0185426
MSGN1	2	726	265	0.343226
MSH2	5	265	203	0.0596307
MSH6	4	204	174	0.240862
MSTN	2	12	12	1
MTERF4	6	324	193	0.395437
MTIF2	2	1015	300	0.100928
MTLN	2	5	5	0.685313
MYCN	3	7	7	0.876256
MYO3B	8	1670	319	1
MYO7B	10	681	306	1
MYT1L	3	197	165	0.296593
MZT2A	8	174	63	0.229608
MZT2B	5	251	202	0.312044
NAT8	3	143	127	1
NAT8B	7	826	276	0.147439
NBAS	10	982	301	0.167064
NBEAL1	10	685	319	0.482304
NCAPH	2	221	188	0.521631
NCKAP5	13	1024	246	0.372034
NCL	6	249	206	0.303189
NCOA1	2	20	20	0.611011
NDUFA10	9	1337	302	1
NEB	44	4584	319	0.333873
NEU2	3	312	238	0.824507
NEU4	6	1309	318	0.0530965
NEURL3	4	22	13	0.750867
NEUROD1	2	384	268	0.0518756
NFE2L2	2	7	7	1
NFU1	2	301	235	0.767447
NGEF	3	561	316	0.346418
NLRC4	2	7	7	0.235659
NMI	2	276	210	0.716423
NOL10	3	202	170	0.553824
NOSTRIN	5	1423	319	0.20664
NOTO	2	129	120	0.218753
NPAS2	6	967	308	0.682515
NPHP1	4	33	31	0.63855
NRP2	4	76	37	0.515824
NRXN1	3	619	317	0.0369514
NT5C1B	5	70	43	0.635535
NT5C1B-RDH14	4	57	31	0.461462
NT5DC4	5	1019	319	0.289286
NUP35	2	583	307	0.610373
NYAP2	4	622	319	0.79896
OBSL1	11	2065	319	0.574363
OLA1	2	110	104	0.178145
OR6B2	4	442	183	0.626656
OR6B3	4	539	262	0.0590393
ORC4	4	242	191	0.552388
OSBPL6	2	38	33	0.695491
OSGEPL1	2	27	25	0.482715
OTOF	21	418	254	0.083433
OXER1	5	152	119	1
PARD3B	6	868	313	0.00520574
PASK	12	597	205	0.567485
PAX3	2	25	24	0.167935
PAX8	3	18	17	0.796369
PCARE	14	425	175	1
PDE11A	12	601	306	0.150744
PDIA6	5	431	231	0.367461
PECR	2	94	61	0.240466
PER2	4	158	136	0.356591
PEX13	2	22	22	0.53488
PIGF	2	195	155	0.091389
PIKFYVE	7	2621	319	0.80871
PJVK	2	22	20	0.323541
PKDCC	8	486	184	1
PKP4	3	9	9	0.763962
PLA2R1	8	949	275	0.133396
PLB1	12	677	282	0.832008
PLCD4	2	8	8	0.331424
PLCL1	2	336	237	0.632489
PLEK	5	652	295	0.523911
PLEKHA3	2	131	115	1
PLEKHH2	8	108	95	0.340397
PLEKHM3	2	21	21	0.692061
PMS1	2	156	143	0.651576
PNPT1	3	361	258	0.62035
POLR1A	6	619	317	0.209735
POLR1B	3	475	284	0.00337727
POMC	3	10	10	0.253478
POTEE	10	79	75	0.0517541
POTEF	9	31	23	1
POTEI	6	2307	319	0.128261
POTEJ	15	331	179	0.737358
PPIG	2	525	255	0.578341
PPP1R7	2	8	4	NA
PPP4R3B	3	637	319	0.456932
PRKAG3	4	151	132	0.140683
PRKCE	3	6	6	0.846013
PRKD3	3	30	30	0.269992
PRKRA	5	236	96	0.455348
PROKR1	3	64	61	0.00630176
PROM2	4	570	316	1
PRR30	5	347	238	0.428976
PSD4	4	302	220	0.382223
PSME4	3	204	181	0.000220446
PTH2R	2	21	21	0.752559
PTMA	5	38	26	0.759246
PTPN18	2	119	107	0.612154
PTPN4	5	906	298	0.693273
PXDN	3	11	11	0.0638166
QPCT	2	32	27	0.211763
R3HDM1	5	395	166	0.82533
RAB17	7	390	175	0.527722
RAB3GAP1	3	113	103	0.167928
RAB6C	4	486	306	0.431994
RABL2A	2	14	14	0.366003
RAD51AP2	9	559	288	0.107502
RANBP2	8	41	38	0.305525
RASGRP3	3	41	39	0.0832539
RBM43	2	132	118	0.759047
RBM44	3	10	10	0.618831
RESP18	5	353	147	0.481209
RETREG2	8	516	303	0.0983934
RETSAT	8	311	206	0.028296
REV1	6	625	253	0.619996
RFTN2	4	19	19	0.0431241
RFX8	7	1740	319	0.555439
RGPD1	5	59	56	0.339969
RGPD2	7	239	173	0.844722
RGPD3	17	370	250	0.0204351
RGPD4	19	2716	298	0.0524867
RGPD8	5	122	111	0.492472
RHBDD1	3	22	21	0.491726
RIF1	10	1871	295	0.000238675
RMDN2	3	338	242	0.820483
RNF103	3	11	11	1
RNF149	4	834	319	0.459474
RNF181	4	302	191	0.0242359
RNPEPL1	3	14	14	0.151103
ROCK2	4	348	247	0.00388758
RRM2	2	461	297	0.0243279
RTKN	2	8	8	0.206889
RTN4	6	75	70	0.514227
RTP5	7	397	243	0.275997
RUFY4	4	18	16	0.627439
SAG	7	865	304	1
SCLY	5	509	300	0.738906
SCN1A	5	744	272	0.664384
SCN2A	8	528	258	1
SCN3A	4	328	241	0.283219
SCN7A	13	1131	284	0.468009
SCN9A	15	639	317	0.38063
SCRN3	3	371	258	0.618052
SCTR	3	14	14	0.388972
SCYGR10	7	131	92	0.652236
SCYGR2	6	413	231	0.553433
SCYGR3	2	520	309	1
SCYGR4	2	15	14	0.557338
SCYGR5	4	160	140	0.236991
SCYGR6	3	79	72	0.567865
SCYGR7	6	482	275	0.327112
SCYGR8	3	328	224	0.658054
SEMA4C	4	10	8	0.805617
SEMA4F	4	13	11	1
SEPTIN10	2	31	30	0.0352891
SEPTIN2	3	10	10	0.877896
SFT2D3	6	238	165	0.0761696
SGO2	4	227	128	0.181086
SGPP2	2	6	6	0.0043674
SH3BP4	3	148	70	0.371643
SH3RF3	4	167	146	0.253786
SH3YL1	2	258	207	0.284528
SLC11A1	4	205	168	0.767729
SLC19A3	5	159	77	0.414771
SLC1A4	3	206	159	0.66101
SLC25A12	2	39	35	0.258252
SLC35F5	2	9	9	0.784152
SLC3A1	7	538	310	0.203914
SLC4A1AP	2	365	254	0.407674
SLC4A3	6	1129	319	0.0422078
SLC4A5	3	56	53	0.103154
SLC5A6	2	491	302	1
SLC66A3	4	9	7	0.160696
SLC9A4	3	457	303	0.816244
SMARCAL1	2	29	29	0.4181
SMC6	3	368	171	0.0832976
SMPD4	2	12	12	0.109288
SMYD1	3	90	84	0.429129
SMYD5	2	6	6	0.799339
SNED1	7	212	139	0.358077
SNRNP200	4	20	20	0.661579
SNTG2	8	759	277	0.72366
SNX17	2	12	12	0.671516
SOS1	2	9	9	0.573899
SP100	5	822	311	0.248725
SP110	10	2166	319	0.836914
SP140	7	945	313	0.659825
SP140L	6	522	247	0.430876
SPAG16	6	652	291	0.513113
SPAST	3	15	15	0.0989894
SPATA3	10	1223	289	0.0207601
SPATS2L	2	205	173	0.608342
SPEG	13	737	247	0.615328
SPEGNB	2	48	47	1
SPHKAP	9	692	308	0.3779
SPTBN1	3	11	11	0.286897
SRBD1	3	136	118	0.854885
SRD5A2	2	452	288	0.154262
ST3GAL5	3	214	187	1
ST6GAL2	7	136	118	0.69008
STAT1	3	108	99	0.838752
STEAP3	4	24	13	0.501084
STK11IP	6	1432	319	0.566162
STK16	2	21	21	0.0249252
STK36	10	664	225	0.320245
STK39	3	69	65	0.00154286
STON1	7	750	236	0.7972
STON1-GTF2A1L	10	980	303	0.627996
STPG4	4	224	180	0.775654
STRN	2	23	21	0.821616
SULT1C2	7	55	52	0.485345
SULT1C3	8	971	278	0.291355
SULT1C4	2	163	144	0.516957
SULT6B1	6	326	170	0.650717
TAF1B	7	1921	319	0.509604
TANC1	10	1138	319	0.30079
TANK	5	22	21	0.386095
TBC1D8	5	947	288	0.746194
TCF7L1	3	56	54	0.321307
TDRD15	5	298	222	0.104827
TEKT4	7	446	180	0.542403
TET3	4	49	47	0.357743
TEX37	4	14	12	0.55449
TEX44	6	642	318	0.726503
TEX51	5	190	76	0.350413
TFPI	3	221	181	0.325567
TGFBRAP1	2	406	279	1
TGOLN2	6	969	271	1
THADA	12	698	273	0.584004
THNSL2	4	572	317	0.358896
THSD7B	6	780	308	0.358512
TIA1	2	11	11	0.377083
TM4SF20	4	200	162	0.639417
TMBIM1	3	337	250	0.435501
TMEM131	2	238	194	0.513485
TMEM17	2	175	105	0.301575
TMEM177	4	1081	312	0.695944
TMEM182	4	1227	319	0.703708
TMEM214	7	234	181	0.512185
TMEM237	2	38	36	0.800984
TMEM87B	2	270	212	0.426409
TNFAIP6	2	97	78	1
TNS1	21	1402	318	0.760789
TOGARAM2	17	1950	317	0.0863973
TPO	13	2064	319	0.342216
TRABD2A	3	134	102	0.454842
TRAF3IP1	8	171	96	0.705289
TRAK2	3	666	318	1
TRAPPC12	5	515	244	0.0352085
TRIB2	2	131	112	1
TRPM8	5	122	56	0.0475663
TSPYL6	3	250	190	0.453671
TTC21B	8	427	274	1
TTC27	3	151	123	0.0268589
TTC30A	6	720	313	0.766729
TTC30B	3	554	312	0.672739
TTC31	6	116	93	0.0660614
TTC7A	9	99	88	0.0586814
TTLL4	3	313	233	1
TTN	187	8270	319	0.151334
TUBA3E	7	1645	318	0.256956
TUBA4B	6	1234	319	1
TXNDC9	2	9	9	0.464844
UBR3	2	90	84	0.0716989
UGGT1	2	5	5	1
UGP2	2	514	313	0.136794
UGT1A3	4	582	234	0.249475
UGT1A4	2	82	80	0.128976
UGT1A5	9	388	44	0.264356
UGT1A6	3	737	225	0.405243
UGT1A7	4	1037	274	0.603294
UGT1A8	2	171	153	0.450133
UNC80	2	9	9	0.46834
UPP2	4	50	27	0.201096
USP34	7	678	319	0.143944
USP37	3	22	21	0.173774
USP40	8	1013	319	0.112472
VAX2	2	69	63	0.806961
VIL1	3	11	11	0.387235
VIT	6	46	41	0.700512
VRK2	3	257	203	0.345362
VWA3B	10	1497	319	0.677624
WDCP	2	82	77	1
WDPCP	5	136	116	0.470105
WDR33	3	128	62	0.522438
WDR35	7	398	271	0.0516514
WDR92	3	167	145	0.80335
WDSUB1	2	399	256	0.267803
WIPF1	2	625	319	0.664337
WNT10A	3	30	30	0.895575
XDH	7	93	58	0.561199
XIRP2	28	1107	175	0.280693
ZC3H6	2	20	20	0.549322
ZC3H8	2	7	7	0.620324
ZDBF2	7	394	253	0.773556
ZEB2	3	86	80	0.184542
ZFAND2B	2	29	29	0.14139
ZFP36L2	2	96	91	0.677567
ZNF142	9	1050	318	0.149148
ZNF385B	2	19	19	0.1722
ZNF638	11	439	164	0.59223
ZNF804A	12	2229	283	0.127913
ZRANB3	7	163	53	0.0660617
ZSWIM2	8	362	79	0.593665
A4GNT	4	453	293	0.0346665
ABCC5	2	7	7	0.601581
ABCF3	2	32	31	0.79578
ABHD10	2	56	54	0.816752
ABHD14A	4	49	43	0.856764
ABHD14A-ACY1	6	52	49	0.525264
ABHD14B	2	8	8	0.0191089
ABI3BP	11	473	236	0.77073
ABTB1	3	10	10	0.113867
AC006059.2	3	298	229	0.673794
AC022384.1	3	379	203	0.740224
AC069444.2	2	643	319	0.0436629
AC079594.1	4	170	151	0.701216
AC104452.1	2	26	26	0.494809
AC109583.1	2	105	92	0.156882
AC112128.1	5	60	55	0.141368
ACAA1	3	137	121	0.823119
ACAD11	5	87	82	0.581923
ACAD9	8	212	168	0.770255
ACKR2	2	42	42	0.693036
ACTRT3	3	25	15	0.480035
ACY1	3	9	9	0.239933
ADAMTS9	3	37	35	0.371283
ADGRG7	3	273	219	0.377999
ADIPOQ	2	22	22	0.139847
AHSG	4	897	286	0.476403
ALCAM	3	207	176	0.438434
ALDH1L1	6	385	194	0.883649
ALG1L	5	908	274	0.230606
ALG1L2	4	471	296	0.89291
ALG3	2	28	27	0.856969
ALS2CL	4	235	171	1
AMOTL2	4	428	276	0.71194
ANKRD28	4	30	29	0.810248
ANKUB1	4	272	212	0.584566
ANO10	6	472	283	0.0593763
AP2M1	2	521	234	0.649182
APOD	2	11	10	0.576685
ARGFX	2	176	154	0.144811
ARHGAP31	4	503	301	0.397917
ARHGEF26	6	1664	310	0.581838
ARHGEF3	2	9	9	0.578313
ARL13B	4	96	79	0.821495
ARPC4-TTLL3	3	462	294	0.668384
ARPP21	5	678	257	0.14002
ATG3	2	591	315	0.806894
ATP11B	3	16	16	1
ATP13A3	2	6	6	0.469425
ATP13A4	4	319	221	0.524146
ATP13A5	12	1413	318	1
ATP2B2	4	278	218	0.24493
ATR	7	494	263	0.0420772
ATRIP	3	12	12	0.803521
ATXN7	7	269	166	0.230903
B4GALT4	3	162	143	0.808987
BBX	4	92	86	0.644321
BCHE	4	142	112	0.473952
BCL6	3	112	85	1
BOC	7	138	119	0.0857148
BSN	13	650	310	0.281267
BTD	3	46	43	0.572477
C3orf14	2	23	22	0.854118
C3orf20	9	1111	277	0.533703
C3orf33	2	529	309	0.666234
C3orf49	2	108	98	0.665738
C3orf52	4	33	33	0.896569
C3orf62	3	88	80	0.427425
CACNA1D	3	7	7	0.460068
CACNA2D2	3	27	27	0.895269
CACNA2D3	5	19	19	0.725255
CADPS	2	7	7	0.691842
CAMP	2	7	7	0.379844
CAND2	13	2474	310	1
CASR	3	757	319	0.577523
CCDC13	3	298	229	0.673794
CCDC14	3	403	276	0.692169
CCDC191	8	124	109	0.840051
CCDC39	7	53	48	0.124149
CCDC50	7	883	247	0.794036
CCDC54	3	174	148	0.629792
CCDC66	10	1880	319	0.00737117
CCDC71	2	821	283	0.0834359
CCDC80	4	24	23	0.142539
CCR5	3	90	83	0.145928
CCR8	3	207	169	0.836118
CCRL2	5	400	262	1
CD200	3	606	316	0.600578
CD200R1	7	1422	264	0.135748
CD200R1L	3	413	248	1
CD80	2	18	18	0.478014
CD86	2	747	319	0.210062
CD96	2	70	67	0.619614
CDCP1	5	1089	319	0.107445
CDHR4	4	90	85	0.726847
CELSR3	5	171	85	0.857871
CEP63	2	241	200	1
CEP70	4	376	259	0.808735
CFAP100	4	93	82	0.753363
CFAP20DC	6	30	28	0.179229
CFAP44	14	1482	319	0.140372
CFAP91	4	726	319	0.0837643
CFAP92	9	61	44	0.763317
CHCHD6	2	106	93	0.574315
CHDH	6	514	294	0.805539
CHL1	6	171	144	1
CHRD	3	136	108	1
CHST13	4	602	193	0.0363684
CHST2	5	27	27	0.483745
CIDEC	5	101	94	0.736134
CIP2A	6	118	108	0.150946
CLASP2	2	71	66	0.0286536
CLCN2	9	821	302	0.631239
CLDN18	3	100	90	1
CLSTN2	4	412	269	0.753194
CMSS1	4	391	220	0.815761
CMTM6	2	20	20	0.847141
CMTM7	2	10	5	1
CNOT10	3	16	16	0.160935
CNTN3	7	87	82	0.14306
CNTN6	3	41	38	0.558496
COL6A5	25	4226	319	0.0290674
COL6A6	12	985	318	0.283975
COL7A1	8	138	121	0.872162
COMMD2	3	326	245	0.685616
COX17	2	493	302	1
CP	5	639	318	0.506791
CPA3	5	627	317	0.149322
CPB1	4	156	136	0.76351
CPN2	6	1060	303	0.531777
CPNE9	3	8	8	1
CPOX	3	157	142	0.521566
CRBN	4	145	127	0.0976757
CRELD1	3	640	319	0.555589
CRYBG3	17	1223	303	0.470019
CSNKA2IP	10	1197	313	1
CSPG5	4	443	284	0.746571
CSRNP1	2	492	299	0.109543
CTDSPL	2	198	121	0.550685
CX3CR1	6	545	257	0.76033
DAG1	2	19	19	0.485233
DAZL	4	115	109	0.204
DCBLD2	6	53	49	0.671169
DCLK3	3	16	14	0.366321
DCP1A	2	8	4	0.269596
DGKG	2	858	316	0.418832
DHFR2	3	227	180	0.447087
DLEC1	11	357	222	0.211438
DLG1	9	600	287	0.217734
DNAH1	17	373	225	0.278321
DNAH12	23	2368	319	0.000943422
DNAJC13	13	418	244	0.816404
DNASE1L3	3	51	48	0.812052
DPPA4	2	314	235	0.620794
DTX3L	3	370	260	0.562226
DYNC1LI1	5	71	67	0.662542
DZIP1L	6	2046	316	0.0838699
EAF1	2	6	6	0.644764
EBLN2	6	1031	236	0.461286
ECE2	3	38	37	0.683743
EEF1AKMT4	3	802	319	0.835596
EEF1AKMT4-ECE2	3	633	319	0.575256
EFCAB12	4	105	101	0.657264
EFCC1	4	700	280	0.359731
EFHB	9	1359	307	0.319706
EHHADH	4	85	79	0.267847
EIF2A	3	216	179	0.258852
EIF4G1	6	1165	319	0.595955
ENTPD3	6	366	155	0.79111
EPHA3	3	317	200	0.240074
EPHA6	4	726	256	0.675667
ERC2	5	65	60	0.611599
ERICH6	5	98	91	0.536377
ESYT3	5	345	233	0.671494
EXOSC7	2	393	247	0.202227
FAIM	2	51	45	0.423282
FAM107A	3	77	72	0.60524
FAM131A	2	50	46	1
FAM162A	3	29	27	0.110616
FAM240A	2	20	19	4.14032e-05
FAM3D	2	133	115	0.251051
FAM43A	2	9	9	0.515833
FANCD2	4	138	125	0.34422
FBLN2	10	885	300	0.017772
FBXO40	4	165	141	0.0209244
FBXW12	5	687	319	0.205613
FETUB	4	39	37	0.742847
FEZF2	2	13	13	0.756858
FGD5	8	83	72	0.897553
FILIP1L	4	208	170	0.253768
FLNB	10	379	170	0.787014
FNDC3B	2	339	248	0.373332
FRMD4B	6	818	319	0.0228971
FYCO1	11	1419	308	1
FYTTD1	2	552	316	0.812095
GADL1	4	30	28	0.365259
GALNT15	11	702	222	0.0153754
GASK1A	5	738	301	0.134903
GATA2	2	103	93	0.105307
GBE1	5	824	319	0.0613446
GFM1	4	531	270	0.538917
GHRL	3	85	80	0.483454
GLB1	5	450	269	0.720425
GMNC	3	274	209	0.165175
GMPPB	2	11	11	0.634157
GNAI2	2	23	23	0.78312
GNL3	3	566	221	0.198379
GOLGA4	9	549	212	0.107998
GOLGB1	12	782	283	0.463187
GOLIM4	3	58	58	0.187625
GORASP1	6	28	26	0.278056
GP9	2	5	5	0.0480563
GPR15	3	104	96	0.677516
GPR156	2	594	317	0.338717
GPR62	3	1280	319	0.410124
GPR87	2	6	6	0.487925
GRIP2	8	83	79	0.712236
GRK7	5	218	111	0.895281
GRM7	3	335	230	1
GTF2E1	2	28	28	0.861022
GTPBP8	3	56	55	0.670939
GUCA1C	4	906	313	0.740494
H1-8	3	36	35	0.668743
HACL1	3	45	44	0.343602
HCLS1	4	703	305	0.413245
HEG1	10	2166	313	0.0412221
HHATL	5	372	256	0.780708
HHLA2	4	615	318	0.444939
HLTF	5	59	57	0.296517
HRG	9	906	242	1
HRH1	2	6	6	0.642662
HSPBAP1	2	130	115	0.479088
HTR3C	3	633	251	0.600225
HTR3D	9	1325	285	0.272047
HTR3E	2	472	270	0.132258
HYAL2	2	419	282	0.68129
HYAL3	2	320	241	0.448089
IFRD2	4	16	16	0.0536341
IFT122	6	89	84	0.0912497
IFT80	3	166	148	0.247707
IGSF10	18	1078	312	0.394742
IGSF11	3	643	314	1
IHO1	2	78	71	0.27128
IL17RB	4	94	87	0.327583
IL17RC	10	1072	319	0.0923031
IL17RD	3	567	315	1
IL17RE	5	369	243	1
IL5RA	2	221	180	0.658812
IMPG2	3	404	273	0.775428
IP6K2	5	101	94	0.0877128
IQCB1	3	225	182	0.1515
IQCF1	3	147	130	0.0876027
IQCF2	2	42	41	0.0628385
IQCF6	2	166	145	0.2427
IQCJ-SCHIP1	2	19	19	0.577102
IQSEC1	7	664	319	0.878158
IRAK2	7	786	288	0.213966
ITGA9	4	513	288	1
ITGB5	5	123	91	0.390462
ITIH1	2	508	206	0.0120188
ITIH3	4	354	253	0.637718
ITIH4	2	357	160	0.4513
ITPR1	10	55	49	0.36215
KALRN	10	44	36	0.0182407
KAT2B	6	11	11	0.225601
KBTBD12	4	426	246	0.482366
KBTBD8	4	148	131	0.668033
KCNAB1	2	121	96	0.0307956
KCNH8	5	82	70	1
KCNMB3	7	397	254	0.39729
KIAA1143	2	26	23	0.745581
KIF15	6	465	290	0.170848
KIF9	4	400	270	0.634898
KLHL40	2	864	302	0.75125
KNG1	6	753	282	0.711373
KY	2	9	9	0.546729
LAMB2	6	143	126	0.878127
LARS2	3	231	183	0.0639095
LEKR1	3	51	49	0.373783
LIMD1	2	14	14	0.171023
LMCD1	4	111	99	0.076964
LMLN	2	65	61	0.73044
LMOD3	3	53	46	1
LPP	3	6	5	0.626284
LRIG1	12	1626	318	0.180439
LRRC15	3	263	124	0.652461
LRRC2	4	328	186	0.802125
LRRC31	4	69	66	0.54237
LRRIQ4	3	161	79	0.463232
LRRN1	2	33	33	0.148387
LSG1	8	507	305	1
LTF	5	570	268	0.221804
LXN	5	381	270	0.114292
LYZL4	2	6	6	1
MAGEF1	4	925	295	0.399822
MAGI1	5	16	16	0.00479846
MAP3K13	2	6	6	0.287209
MAP4	14	965	195	0.240515
MASP1	3	41	40	0.0567038
MBD4	6	159	82	0.327847
MCCC1	3	1066	318	0.285277
MCF2L2	9	846	318	0.725965
MCM2	2	13	13	0.512636
MECOM	3	78	72	0.769193
MED12L	2	312	233	1
MELTF	7	42	40	0.140993
MFSD1	4	443	266	0.0131336
MLH1	6	231	184	0.289063
MORC1	8	1136	319	0.280284
MRPL3	5	16	12	0.792475
MRPL47	2	109	55	0.626284
MST1	3	233	189	0.619071
MST1R	5	664	232	0.166896
MUC13	5	538	275	0.0381901
MUC20	18	1803	315	0.514018
MUC4	147	9940	319	0.902593
MYH15	8	899	307	0.376819
MYLK	9	765	319	0.473383
MYRIP	5	97	61	0.683498
NAA80	3	12	12	0.741134
NAALADL2	9	2795	319	1
NBEAL2	8	388	278	0.740778
NCEH1	4	507	298	0.36351
NDUFB5	2	60	60	0.559127
NECTIN3	2	5	5	0.0327944
NEK10	6	213	161	0.327598
NEK11	6	664	305	1
NEK4	4	294	224	0.660492
NEPRO	8	549	308	0.169899
NISCH	3	1151	318	0.826306
NKTR	4	107	86	0.303716
NPHP3	4	36	23	0.0570708
NPHP3-ACAD11	4	36	23	0.0570708
NUDT16	2	16	16	0.853344
NUP210	9	2169	319	0.325783
OGG1	4	152	134	0.485817
OPA1	6	600	231	1
OR5AC1	8	1467	319	0.891364
OR5AC2	7	355	251	0.653518
OR5H1	3	836	257	1
OR5H14	3	369	259	0.558854
OR5H15	9	1235	266	1
OR5H2	7	352	159	0.035278
OR5H6	12	1732	283	0.70649
OR5H8	10	863	159	0.867821
OR5K1	3	31	30	0.248167
OR5K2	3	139	118	0.168364
OR5K3	5	477	296	1
OR5K4	3	506	308	0.148585
OSBPL10	2	302	220	0.0972005
OTOL1	2	316	231	0.582673
OXNAD1	4	350	253	0.500026
OXTR	2	103	95	0.724745
P2RY13	3	540	307	0.686794
PARP14	5	223	121	0.271557
PARP15	3	288	203	0.818743
PARP9	5	532	259	0.264712
PCCB	3	55	53	0.518904
PCOLCE2	3	83	82	0.533714
PCYT1A	2	405	264	1
PDCD6IP	5	617	293	0.180455
PDZRN3	3	250	201	0.149672
PHC3	2	13	13	0.0879054
PHLDB2	5	60	55	1
PIGZ	6	1003	298	0.250958
PLA1A	3	302	227	0.211599
PLCD1	4	65	62	0.0517917
PLCH1	5	51	41	0.542682
PLD1	5	350	219	1
PLOD2	2	343	254	0.290887
PLSCR1	3	73	70	0.131817
PLSCR4	3	445	183	1
PLXNA1	2	7	7	0.161485
PLXNB1	5	28	27	0.147214
PLXND1	11	549	214	0.55864
PODXL2	2	8	8	0.200274
POGLUT1	2	13	13	0.382121
POLQ	15	1105	301	0.489662
PP2D1	6	395	207	0.62858
PPM1M	2	5	5	0.487902
PPP2R3A	8	629	276	0.736761
PPP4R2	3	16	16	1
PROS1	2	5	5	0.511956
PRR20G	2	636	299	1
PRR23C	3	22	22	0.716576
PRRT3	5	1101	319	0.144588
PRSS45P	2	192	82	NA
PRSS50	2	105	92	0.156882
PSMD2	3	126	115	0.384739
PSMD6	2	137	120	0.752514
PTH1R	3	18	18	0.615651
PTPN23	8	272	209	0.920608
PTPRG	3	191	149	1
PTX3	2	377	254	0.388596
PXK	5	468	190	0.702376
QARS1	4	43	41	0.673568
RAB7A	2	204	123	0.0140506
RAD54L2	2	6	6	0.0873306
RARRES1	4	240	112	0.00519417
RASA2	3	13	13	0.726711
RASSF1	3	75	66	1
RBM6	6	41	33	0.843223
RBP1	2	182	113	0.214588
RBSN	4	106	38	0.157748
RETNLB	2	280	219	0.232869
RFTN1	4	137	117	0.595902
RIOX2	5	350	247	0.690015
RNF123	4	115	103	0.425138
RNF168	4	422	279	1
ROBO1	3	38	38	0.809895
ROBO2	2	5	5	0.235381
RPL14	2	31	31	0.663051
RPL22L1	2	6	6	0.0471625
RPL32	2	7	7	1
RRP9	2	9	7	0.451973
RSRC1	2	10	10	0.686716
RTP1	3	364	255	0.809017
RTP2	3	664	311	0.602887
RTP4	8	1122	308	0.514935
RUBCN	5	73	64	0.689997
RYK	2	84	79	0.69053
SACM1L	4	429	280	0.131369
SATB1	5	545	289	0.242091
SCAP	4	384	266	0.854145
SCN10A	14	839	288	0.160296
SCN11A	5	190	146	0.472497
SEC62	3	11	8	0.866109
SEMA3G	5	561	311	0.873265
SEMA5B	9	1792	314	0.50701
SENP2	4	430	175	0.738463
SENP5	2	14	12	0.131713
SENP7	2	283	224	1
SERPINI1	3	62	59	0.547071
SERPINI2	2	404	196	0.710385
SETD2	4	384	265	0.0400544
SETD5	2	58	51	0.25579
SETMAR	4	111	96	0.368342
SH3BP5	2	24	23	0.7496
SHQ1	2	180	141	0.291221
SI	7	1158	316	1
SIDT1	9	171	126	0.60639
SKIL	2	525	305	0.254718
SLC12A8	8	413	261	0.0144804
SLC15A2	4	851	219	0.532647
SLC22A13	2	11	11	0.0152426
SLC22A14	10	1538	318	1
SLC25A26	2	466	240	0.383039
SLC25A38	2	202	170	0.258251
SLC26A6	2	75	67	0.00701333
SLC2A2	2	92	80	0.199598
SLC33A1	3	43	40	0.537083
SLC35G2	2	441	290	1
SLC41A3	8	405	272	0.0608954
SLC4A7	2	167	130	0.705244
SLC51A	2	314	237	1
SLC6A1	5	216	164	0.769158
SLC6A20	4	229	171	1
SLC6A6	2	14	14	0.291603
SLC9C1	14	2670	305	0.532248
SLCO2A1	5	128	111	0.492916
SLITRK3	3	21	15	0.38737
SPATA16	8	365	175	0.817477
SPCS1	2	290	222	0.253556
SPICE1	5	60	55	0.141368
SRGAP3	2	334	249	0.677277
SRPRB	2	157	138	0.453785
SST	2	26	25	0.622671
SSUH2	6	692	314	0.0239365
ST3GAL6	9	439	267	0.126308
STAB1	11	1924	319	0.844841
STIMATE	2	8	8	0.864346
STIMATE-MUSTN1	3	10	10	1
STXBP5L	4	272	214	0.28206
SUCLG2	5	509	249	0.28001
SUMF1	3	188	160	1
SUSD5	5	922	311	0.43335
SYN2	4	610	317	0.665812
SYNPR	2	5	5	0.384146
TAMM41	4	183	156	0.44575
TASOR	8	690	225	0.321146
TATDN2	4	384	206	0.399598
TBC1D5	6	287	216	0.456227
TDGF1	2	365	243	0.365506
TEX264	2	18	16	0.618493
TEX55	5	707	317	0.679653
TF	4	135	122	0.669149
TFDP2	2	40	38	0.131125
TFG	3	644	279	0.63307
TFRC	2	364	258	0.67747
TGM4	10	1206	251	0.741529
THUMPD3	3	93	87	0.588706
TIMMDC1	3	30	17	0.602886
TKT	4	15	10	0.454376
TM4SF19	6	586	272	0.718639
TM4SF19-DYNLT2B	3	442	272	0.718066
TMEM108	2	49	47	0.117917
TMEM207	2	86	78	0.0836795
TMEM41A	2	11	11	0.259236
TMEM43	5	450	184	0.534364
TMEM44	8	1175	314	0.563268
TMF1	4	114	105	0.822552
TMPRSS7	10	746	317	0.246067
TNIK	2	61	61	0.164243
TNK2	7	187	157	0.624515
TOP2B	4	49	24	0.434849
TOPAZ1	8	1385	308	0.387849
TOPBP1	6	896	300	0.680534
TPRG1	4	448	271	0.691523
TRAK1	2	6	6	0.830376
TRANK1	5	220	175	0.540671
TRIM42	6	1370	319	0.439359
TRIM59	3	11	11	0.286454
TRNT1	7	2758	319	0.771597
TSEN2	5	144	96	0.784533
TTC21A	10	1113	319	0.85934
TTLL3	12	1282	318	0.855784
TXNRD3	2	22	21	0.351318
UBA7	2	9	8	0.0272926
UBP1	3	186	160	0.245521
ULK4	16	2679	319	0.580794
UMPS	2	132	118	0.595496
UPK1B	3	627	319	1
UQCRC1	5	28	28	0.529863
UROC1	4	28	27	0.311588
USF3	4	266	206	0.85507
USP13	4	18	18	1
USP19	3	77	71	0.640688
USP4	3	116	106	0.597952
VEPH1	7	226	177	1
VGLL3	2	10	10	0.169266
VHL	2	5	5	0.223487
VILL	4	118	107	0.696169
VPS8	6	439	208	0.0961897
VWA5B2	5	330	154	1
WDR49	9	254	195	0.379164
WWTR1	4	117	107	1
XIRP1	10	450	236	0.356459
XPC	6	571	273	0.751199
XRN1	2	89	87	0.670478
XXYLT1	4	250	114	0.493255
XYLB	7	308	189	0.738985
YEATS2	5	314	233	0.430044
ZBBX	10	1225	305	0.467207
ZBTB11	2	6	6	0.292448
ZBTB20	3	12	12	0.385014
ZBTB38	4	106	61	0.404531
ZCWPW2	2	265	213	0.0333003
ZDHHC19	2	7	7	0.368239
ZDHHC3	2	24	24	0.841594
ZIC4	4	15	14	0.261597
ZKSCAN7	4	893	300	0.437974
ZMYND10	3	14	14	0.662122
ZNF197	2	5	5	0.807584
ZNF35	2	96	87	0.15029
ZNF385D	2	6	6	0.0926998
ZNF445	4	120	109	0.0705956
ZNF501	3	373	261	0.583011
ZNF502	4	477	243	0.713173
ZNF589	3	602	177	0.0605873
ZNF619	3	14	14	0.824562
ZNF620	3	38	37	0.843437
ZNF654	4	1118	315	0.273394
ZNF662	5	24	24	0.117723
ZNF717	17	221	120	0.251251
ZNF80	4	1041	285	0.145231
ZNF860	9	521	114	0.557332
ZPLD1	3	333	101	0.614018
ZXDC	3	39	37	0.796298
AASDH	11	485	259	1
ABCG2	4	85	78	0.424599
ABHD18	3	27	9	NA
ABRAXAS1	7	546	222	0.492998
AC064824.1	3	221	178	0.31048
AC093827.5	3	790	319	0.137569
AC126283.1	3	8	8	0.507282
ACOX3	4	37	28	0.621573
ACSL1	3	6	6	0.772503
ADAM29	6	27	22	0.404705
ADAMTS3	4	433	273	0.882046
ADD1	2	222	104	0.289757
ADGRA3	4	175	141	0.876552
ADGRL3	5	38	38	0.579296
ADH1B	3	596	310	1
ADH1C	4	508	208	1
ADH4	5	1570	319	0.369956
ADH7	2	68	64	0.360848
ADRA2C	4	46	43	1
AFAP1	4	310	233	0.246358
AFF1	3	16	16	0.720454
AFP	3	32	31	1
AGA	2	15	15	0.859203
ALPK1	13	1752	276	0.641807
AMBN	7	146	83	0.676141
AMTN	4	150	129	0.310248
ANK2	11	267	199	0.183083
ANKRD17	3	7	7	0.672791
ANTXR2	2	514	289	1
ANXA10	2	389	271	0.224004
APBB2	2	502	297	0.687124
ARAP2	6	657	319	0.379367
ARHGAP10	2	52	51	0.212818
ARHGAP24	3	16	15	0.707869
ARHGEF38	3	221	165	0.763134
ARL9	8	795	319	0.842309
ASB5	2	8	8	0.441203
ATOH1	3	10	10	0.21483
ATP10D	12	1263	313	0.21699
ATP8A1	4	19	19	0.256201
BANK1	6	1109	319	0.888484
BBS12	4	373	186	0.104861
BDH2	3	109	100	0.821463
BEND4	2	9	9	0.827827
BMP2K	7	137	105	0.486466
BMP3	2	68	65	0.0820506
BOD1L1	16	1043	310	0.919775
BST1	7	218	141	0.833028
BTC	3	287	202	1
C4orf17	5	603	198	1
C4orf19	2	154	131	0.0558787
C4orf33	4	790	308	0.27356
C4orf36	3	790	319	0.137569
C4orf45	5	112	101	0.0554348
C4orf47	3	89	86	0.724318
C4orf50	24	2847	315	0.543425
C4orf51	2	88	85	0.0392085
C4orf54	12	508	166	0.571564
CABS1	2	668	318	0.574101
CBR4	3	508	307	0.765363
CC2D2A	5	343	213	0.468493
CCDC110	8	1593	284	0.230249
CCDC149	3	131	124	1
CCDC158	3	31	31	0.452259
CCSER1	8	215	162	0.543394
CDS1	2	30	30	0.631517
CENPC	2	432	262	0.372973
CENPE	7	381	207	0.508911
CENPU	5	372	164	1
CEP135	3	177	128	0.82767
CEP44	3	342	251	0.147625
CFAP299	2	1101	319	0.137037
CFAP97	4	644	319	0.762239
CFAP99	7	299	217	0.595172
CFI	3	8	8	0.4352
CHRNA9	2	601	318	0.202234
CLCN3	2	152	136	0.301008
CLDN24	2	702	309	0.480108
CLGN	5	144	96	0.737779
CLNK	2	49	47	0.123058
CLRN2	2	109	99	0.411725
CNGA1	3	81	77	0.537669
COQ2	3	469	284	0.734585
CORIN	5	1055	316	0.822908
COX18	3	10	10	1
CPEB2	10	833	288	0.554093
CPZ	12	929	319	0.920465
CRACD	9	976	308	1
CRMP1	4	48	44	0.102101
CSN3	2	142	127	0.144786
CWH43	5	793	305	0.657008
CXCL2	2	22	21	0.475758
CYP2U1	2	5	5	0.467139
CYP4V2	3	749	314	0.280865
CYTL1	2	42	40	0.61097
DCHS2	30	3423	319	0.401646
DCK	2	23	23	0.636262
DCLK2	2	1199	318	0.65502
DCTD	2	8	8	1
DCUN1D4	3	213	183	1
DDIT4L	3	113	54	0.0188068
DDX60	6	382	203	0.600802
DDX60L	12	1851	319	0.289417
DGKQ	2	76	72	0.542827
DKK2	3	89	85	0.363104
DMP1	3	162	140	0.148766
DOK7	8	318	228	0.795116
DSPP	18	2199	315	0.757498
DTHD1	11	1005	319	0.902959
DUX4	3	112	66	0.688673
EGF	5	845	310	1
ELF2	4	27	27	0.883586
EMCN	2	71	67	0.162811
ENAM	7	77	50	0.668304
ENPEP	4	892	315	1
ENPP6	3	248	199	0.0835995
EPHA5	2	55	54	0.0685415
ERVMER34-1	5	78	75	0.291845
EVC	16	1420	319	0.88072
EVC2	11	427	250	0.0378338
EXOSC9	2	35	19	1
FAM114A1	4	413	148	0.400822
FAM13A	3	128	103	0.628447
FAM149A	12	1955	316	0.663248
FAM160A1	3	19	19	0.522445
FAM184B	11	915	301	0.318676
FAM193A	3	25	25	0.111761
FAM200B	4	888	319	1
FAM47E	5	856	301	0.46732
FAM47E-STBD1	4	463	257	0.819162
FAM53A	5	269	207	0.896268
FAM90A26	3	6	3	0.21216
FAT1	35	4101	319	0.376029
FAT4	24	982	297	0.691051
FGB	4	143	125	0.143198
FGFBP2	4	404	260	0.823629
FGFR3	2	16	15	0.0453811
FGFRL1	4	235	154	0.209666
FGG	2	6	6	0.221068
FHDC1	5	503	300	0.682005
FNIP2	6	93	87	0.149211
FRAS1	27	2409	319	0.23377
FREM3	9	280	214	1
FRG2	3	24	23	0.484857
FRYL	9	33	32	1
FSTL5	5	103	94	0.380396
GAB1	2	36	35	0.441024
GAK	7	185	144	0.093336
GASK1B	2	11	11	0.321052
GATB	3	78	72	0.0312154
GBA3	3	23	21	0.330953
GC	5	568	310	0.503
GIMD1	4	249	131	0.210202
GK3P	9	349	212	0.0028086
GNRHR	2	7	7	0.457497
GPAT3	2	50	49	0.380096
GPR78	5	313	214	0.435013
GPRIN3	8	452	263	0.127729
GRID2	3	72	69	0.286838
GRK4	9	985	307	0.256842
GRXCR1	2	85	83	0.0591971
GUF1	3	422	284	0.289906
GYPA	5	1607	319	0.867784
GYPB	5	358	256	0.256901
GYPE	2	154	140	0.232759
HADH	5	689	319	0.470076
HAUS3	9	344	128	0.871663
HELQ	4	309	232	0.00109732
HERC3	2	232	144	0.614865
HERC5	3	203	171	0.275626
HERC6	6	247	169	0.375778
HGFAC	8	681	304	0.740573
HNRNPDL	3	35	31	0.273632
HOPX	2	345	227	1
HPF1	2	529	310	1
HPGDS	3	15	5	NA
HPSE	2	515	303	0.761005
HSD17B11	2	19	17	0.793181
HSD17B13	2	49	47	0.54376
HSPA4L	3	460	284	0.602129
HTRA3	3	43	41	0.100357
HTT	18	910	268	0.117689
IBSP	7	1116	304	0.470172
IDUA	9	1382	310	0.257577
IGFBP7	2	131	116	0.512114
INPP4B	4	173	151	0.667427
INTS12	2	6	6	0.0594094
INTU	4	17	17	0.137821
IQCM	5	14	14	0.435495
JADE1	2	16	16	0.590895
KCTD8	2	133	121	0.771699
KDR	5	247	172	0.887441
KIAA1109	8	165	123	0.496659
KLB	4	385	266	0.820886
KLHL8	2	6	6	0.821032
KLKB1	6	921	307	0.687255
LARP1B	3	866	284	0.227943
LARP7	4	52	30	0.172431
LCORL	9	299	202	0.0620554
LEF1	2	8	8	0.576894
LETM1	6	105	97	0.469582
LGI2	4	419	258	1
LIMCH1	10	565	273	0.0905368
LRBA	9	450	190	1
LRIT3	6	1037	306	0.779445
LRPAP1	4	197	159	0.407436
LRRC66	2	6	6	0.602223
MAEA	2	379	259	0.0869181
MAML3	6	129	116	0.596466
MAN2B2	10	1329	319	0.87923
MANBA	7	1481	319	0.294082
MAP9	7	617	252	0.725727
MAPK10	2	219	102	1
MARCHF1	3	41	41	0.69909
MCUB	2	388	264	0.640218
MEPE	2	118	105	0.00769103
METTL14	2	40	40	0.587208
MFSD10	2	5	5	0.754215
MGAT4D	4	217	158	0.109082
MMRN1	9	108	71	0.165925
MND1	2	9	8	1
MRPL1	2	34	34	0.120487
MTNR1A	3	33	29	0.488161
MTTP	10	584	232	0.752182
MUC7	6	208	170	1
MYL5	5	26	25	0.137031
N4BP2	9	787	303	0.776899
NAAA	5	605	293	0.668422
NAF1	3	963	305	1
NCAPG	3	443	286	0.549793
NDST4	2	9	9	0.699907
NEIL3	9	1793	318	0.482994
NEK1	6	154	134	0.805215
NFKB1	3	12	12	0.722633
NFXL1	4	228	189	0.664584
NIPAL1	3	131	114	1
NKX1-1	5	879	291	0.16168
NKX3-2	2	7	7	0.0643822
NMU	2	52	51	0.807868
NOA1	3	44	41	0.259174
NOCT	2	5	5	0.387617
NOP14	4	540	220	0.655643
NPNT	4	817	316	0.689914
NR3C2	2	561	315	0.705038
NSD2	2	10	10	1
NSUN7	4	1296	317	0.776222
NUDT6	2	595	307	0.00400921
NUP54	3	300	166	0.0351268
NWD2	3	179	156	1
ODAM	2	184	159	1
ODAPH	4	231	169	0.772231
OTOP1	5	576	294	0.145122
OTUD4	5	31	31	0.803225
PABPC4L	3	450	182	0.0898991
PACRGL	4	24	23	0.787959
PAICS	3	83	78	1
PALLD	8	978	310	1
PARM1	2	290	223	0.261194
PCDH7	2	5	5	0.410827
PCGF3	8	642	309	1
PDE5A	5	561	309	0.609402
PDE6B	3	440	281	0.37468
PDGFC	2	7	7	0.414324
PDGFRA	4	79	72	0.453395
PDHA2	2	10	9	0.0527797
PDLIM5	11	1799	319	1
PI4K2B	2	530	292	0.251603
PIGG	7	392	85	0.638789
PITX2	3	218	105	0.184504
PKD2	4	221	179	0.163864
PLK4	4	864	285	0.800158
PLRG1	2	12	12	0.464347
POLN	8	293	146	0.518813
POU4F2	4	153	74	0.469174
PPA2	2	298	227	1
PPARGC1A	2	261	201	0.607185
PPEF2	7	35	28	0.152361
PPID	3	191	147	0.267018
PRDM5	2	28	28	1
PRIMPOL	4	176	95	0.684621
PRMT9	2	22	22	0.464816
PROM1	2	5	5	0.678392
PRR27	3	107	102	0.481813
PRSS12	4	555	307	0.0350796
PRSS48	6	833	313	0.300004
PSAPL1	7	548	178	0.214047
PTPN13	17	645	245	0.00904691
PTTG2	2	355	251	0.565494
QRFPR	7	277	206	0.72886
RAP1GDS1	6	138	125	1
RASGEF1B	2	9	8	0.801032
RASSF6	4	225	156	0.797511
RBM47	2	496	302	0.496199
RBPJ	2	355	259	1
REELD1	4	499	202	0.817332
REST	9	317	183	0.358133
RGS12	9	80	54	0.102546
RNF175	10	1121	319	0.125495
RNF212	11	1252	308	0.151045
RRH	2	6	6	0.185808
SCARB2	4	73	42	0.803397
SCD5	2	624	290	0.0358579
SCFD2	3	248	200	1
SCLT1	4	432	285	0.529611
SDAD1	4	335	240	1
SEC24D	8	412	242	1
SEC31A	3	516	306	0.676007
SEL1L3	5	12	11	0.29066
SEPSECS	2	38	37	1
SETD7	5	563	314	0.04583
SFRP2	2	121	113	1
SH3BP2	4	23	22	0.728824
SH3D19	5	31	30	0.372708
SH3TC1	14	1248	319	0.03903
SHROOM3	15	1414	317	0.40947
SLC10A6	2	179	150	1
SLC26A1	7	420	269	0.725249
SLC2A9	7	1108	319	0.244774
SLC30A9	2	1097	318	0.413625
SLC34A2	3	531	308	0.0460286
SLC39A8	2	58	57	0.537575
SLC49A3	3	12	12	0.0223263
SLC4A4	5	146	128	0.687613
SLC7A11	2	11	11	1
SLC9B1	3	645	319	0.345652
SLC9B2	3	77	72	0.602066
SLIT2	4	20	19	0.277441
SMARCAD1	4	671	273	0.488479
SMIM20	3	534	309	0.251598
SMR3A	3	1220	318	0.439794
SNX25	6	24	24	0.892844
SOD3	3	427	283	0.532042
SORBS2	5	669	271	0.171717
SORCS2	5	650	318	0.170279
SOWAHB	4	363	172	0.621105
SPARCL1	3	599	204	0.465846
SPATA18	6	428	275	0.122432
SPATA4	3	77	72	0.0443214
SPATA5	5	33	30	1
SPINK2	2	64	29	0.499891
SPON2	5	1585	319	0.781203
SRD5A3	2	217	175	0.147583
STOX2	5	44	40	0.533879
STPG2	5	572	205	0.551029
STX18	2	80	34	NA
SYNPO2	5	1170	315	0.29048
TACC3	8	587	230	0.487197
TACR3	2	5	5	0.701995
TBC1D1	8	879	298	0.227327
TBC1D14	4	310	230	1
TBC1D9	2	13	13	0.539132
TBCK	5	156	139	0.354832
TDO2	2	25	22	0.680305
TECRL	2	18	18	0.317235
TENM3	3	16	16	0.833069
TET2	13	414	246	1
THAP6	3	56	51	0.863739
THAP9	5	1642	319	0.83662
THEGL	2	66	63	0.251479
TIGD4	6	429	274	0.432636
TLL1	3	36	35	0.315362
TLR1	7	440	207	0.318052
TLR10	12	707	203	0.341474
TLR2	3	38	37	0.791755
TLR3	2	198	162	1
TLR6	4	390	260	0.765736
TMA16	3	634	238	0.0195227
TMEM128	2	87	79	0.740807
TMEM131L	10	451	190	0.4805
TMEM144	2	81	77	1
TMEM156	3	199	172	0.536828
TMEM175	8	248	183	0.743471
TMPRSS11A	5	569	313	0.76162
TMPRSS11B	5	972	301	0.0955968
TMPRSS11E	3	253	203	0.236329
TMPRSS11F	2	161	139	1
TNIP2	3	310	220	1
TNIP3	6	72	44	0.187912
TRAPPC11	7	231	178	0.139567
TRIM2	3	212	177	0.581164
TRIM61	3	524	238	0.0605215
TRIML1	2	336	239	1
TRMT44	11	507	286	0.790498
TTC29	4	479	199	0.759878
TXK	3	293	227	0.346889
UBA6	2	94	79	1
UCP1	2	96	49	0.365475
UGT2A1	13	670	271	0.802535
UGT2A2	8	213	162	0.72388
UGT2A3	4	556	313	0.858963
UGT2B10	2	72	65	0.333807
UGT2B11	6	277	115	0.269046
UGT2B15	7	724	304	0.886841
UGT2B17	7	22	18	0.708877
UGT2B28	8	1389	280	0.367115
UGT2B7	3	338	251	0.785547
UGT8	2	26	25	0.0225367
UNC5C	3	443	283	0.0750643
USO1	2	5	5	1
USP17L10	4	13	7	0.818607
USP17L15	2	40	19	0.0499311
USP17L17	5	157	127	0.847251
USP17L18	3	19	18	1
USP17L22	3	15	14	0.609091
USP53	4	219	188	0.352979
UTP3	2	13	13	0.157402
UVSSA	5	726	286	0.599229
VEGFC	3	12	11	0.598552
WDFY3	4	12	12	0.717936
WDR1	3	452	291	0.00722554
WDR17	8	534	263	0.435394
WDR19	3	36	36	0.177606
WFS1	15	1693	296	0.507857
WWC2	9	430	228	0.047701
ZAR1	3	646	247	1
ZBTB49	4	229	178	0.202357
ZCCHC4	3	583	314	0.359715
ZFYVE28	3	596	311	1
ZGRF1	8	445	241	0.230896
ZNF141	3	247	204	1
ZNF518B	8	302	198	1
ZNF595	2	6	6	0.36925
ZNF718	4	416	104	0.0518592
ZNF721	5	111	100	0.49437
ZNF732	9	196	145	0.600472
ABLIM3	4	428	278	0.276812
AC008581.2	2	10	10	0.020749
AC008676.3	2	143	127	1
AC008695.1	4	555	310	0.193391
AC010255.2	2	285	221	0.0365068
AC091959.1	2	27	26	1
AC116366.1	4	12	12	1
AC139491.7	3	42	40	0.613245
ACOT12	3	126	112	1
ACSL6	6	1326	309	1
ACTBL2	2	8	8	1
ADAM19	10	531	250	0.161735
ADAMTS12	8	828	308	1
ADAMTS16	9	1233	319	0.205771
ADAMTS19	5	819	319	0.389285
ADAMTS2	11	515	264	0.373315
ADCY2	4	172	137	0.508957
ADGRV1	40	5127	319	0.0621809
ADRB2	3	676	272	0.160371
AGGF1	4	197	158	0.0534746
AGXT2	5	1456	319	0.614647
AHRR	10	523	307	0.205208
ALDH7A1	3	451	272	1
AMACR	6	1686	303	0.606462
ANKDD1B	7	631	309	0.138163
ANKH	3	131	113	0.247589
ANKHD1	2	18	18	0.740589
ANKHD1-EIF4EBP3	2	18	18	0.740589
ANKRD31	10	808	209	0.627116
ANKRD33B	5	491	257	0.192263
ANKRD34B	3	551	311	0.635347
ANKRD55	3	193	159	0.288968
ANXA6	3	137	118	0.0157878
AP3B1	5	619	318	0.676982
APBB3	3	538	312	0.733506
APC	6	516	302	0.516491
ARAP3	8	140	118	0.405183
ARHGEF28	18	1638	310	0.0146493
ARHGEF37	10	1242	319	0.00666523
ARSB	3	272	208	0.624963
ATG10	3	759	260	0.288431
ATP10B	8	583	308	1
ATPSCKMT	5	118	104	0.47486
BDP1	19	4025	308	0.192745
BHMT	2	207	170	0.536963
BOD1	3	23	18	0.504135
BRD8	3	152	132	0.313204
BRD9	4	23	23	0.400808
BTNL3	4	152	37	0.618392
BTNL8	10	759	258	0.32975
BTNL9	4	443	287	0.591954
C5orf22	5	221	180	0.636973
C5orf46	2	437	289	1
C5orf47	3	30	30	0.710508
C5orf49	4	167	145	0.423036
C5orf51	2	5	5	0.0113831
C5orf52	5	388	191	0.195202
C6	7	435	277	0.608197
C7	3	635	309	0.16176
C9	3	292	228	0.713526
CAMK2A	2	633	318	0.533245
CARD6	8	122	109	0.122387
CAST	3	765	306	0.053265
CATSPER3	4	35	35	0.129513
CBY3	2	6	6	0.0085469
CCDC125	2	315	227	0.634498
CCDC69	2	331	232	0.025853
CCNG1	2	27	27	0.0753961
CCNJL	2	30	30	0.609779
CCT5	3	1099	317	1
CD180	3	101	86	0.797445
CDC20B	5	1298	319	0.816247
CDC25C	3	215	172	0.317988
CDH12	4	184	150	0.0305628
CDH9	3	641	242	0.390268
CDHR2	11	396	259	0.377514
CDKL3	2	12	12	0.402395
CEP120	8	836	225	0.800225
CEP72	6	299	230	0.468442
CERT1	2	159	134	0.00679937
CHD1	3	173	147	0.0984354
CHSY3	4	489	302	0.630125
CLINT1	2	5	5	0.418403
CLPTM1L	3	36	35	0.153129
CMYA5	49	1889	262	0.51199
COL23A1	5	414	262	0.104391
COMMD10	2	450	292	1
CPLANE1	10	184	106	0.0942157
CSF1R	5	61	59	0.904276
CTXN3	2	428	276	0.443213
CWC27	3	196	165	0.299024
CYFIP2	3	299	234	1
CYSTM1	2	303	238	0.0681481
DAB2	5	105	99	0.739497
DAP	2	54	50	0.400776
DBN1	5	343	243	0.692098
DCANP1	5	904	224	0.448742
DCTN4	4	62	56	0.770149
DDX4	6	253	152	0.395258
DELE1	2	277	214	0.0969567
DIAPH1	3	8	8	0.0864792
DMGDH	7	747	308	0.0666938
DMXL1	11	153	107	0.229635
DNAH5	19	2453	319	0.229386
DNAJC21	5	19	19	0.542481
DOCK2	4	128	68	0.87861
DOK3	4	391	269	0.561163
DROSHA	3	323	237	0.0854856
DUSP1	3	52	25	0.601465
EGFLAM	7	303	205	0.76155
ELL2	4	151	126	0.385386
EPB41L4A	10	1800	303	0.742225
ERAP1	13	1986	310	0.409038
ERAP2	7	426	267	0.368716
ERBIN	5	153	131	0.0864911
ERGIC1	5	324	153	0.333628
EXOC3	2	325	241	0.10835
F12	2	633	319	0.297971
F2RL2	3	16	16	0.0517327
FABP6	3	299	211	0.151806
FAM114A2	2	444	271	1
FAM13B	2	29	29	0.249079
FAM153A	3	68	61	1
FAM153B	4	44	42	0.283118
FAM169A	2	22	22	1
FAM170A	3	295	224	0.713406
FAM193B	3	10	10	0.575869
FAM71B	4	98	92	0.0147647
FAM81B	6	51	46	1
FASTKD3	3	554	305	0.745537
FAT2	27	4242	319	0.797894
FAXDC2	4	83	79	0.171575
FBLL1	5	232	192	0.57148
FBN2	12	728	307	0.631104
FBXO38	3	181	150	0.353416
FCHO2	3	114	103	0.0723879
FCHSD1	6	124	109	0.284219
FER	3	35	35	0.468239
FGFR4	3	839	304	0.624374
FLT4	7	583	277	0.296616
FNDC9	2	143	127	1
FNIP1	3	1242	319	0.464243
FOXD1	8	53	44	0.464974
FOXI1	2	6	6	0.732074
FST	2	7	7	0.0539433
FSTL4	5	469	249	0.0743239
FTMT	2	22	22	0.61868
FYB1	2	464	297	0.475895
G3BP1	6	52	50	1
GABRA6	4	235	175	0.295257
GABRG2	3	928	317	0.0820261
GABRP	3	156	135	0.380934
GCNT4	3	360	157	0.32524
GDF9	2	8	8	0.569251
GEMIN5	7	664	319	0.53393
GFM2	7	449	142	1
GFPT2	3	169	148	0.633693
GHR	7	399	266	0.212715
GM2A	4	904	284	0.49681
GMCL2	11	3023	319	0.0176951
GPR150	2	152	131	0.351955
GPR151	5	203	170	0.661907
GPRIN1	4	358	157	0.81165
GRK6	2	6	6	0.772677
GRM6	7	471	276	0.409984
GRXCR2	5	407	261	0.00399396
H3Y2	2	46	44	0.73581
HARS1	3	158	138	0.483113
HAVCR1	6	1296	312	0.484275
HAVCR2	3	557	314	0.708702
HCN1	2	12	12	0.330816
HEXB	4	829	319	0.540647
HK3	5	77	67	0.629395
HMGXB3	8	1120	309	0.735307
HMMR	7	475	212	1
HNRNPA0	3	21	21	0.216339
HSD17B4	5	656	254	0.695143
HSPA4	3	35	34	0.229364
HTR1A	2	13	13	0.47027
ICE1	5	892	280	0.446794
IGIP	2	13	13	0.723643
IK	2	12	12	1
IL12B	2	25	24	1
IL3	2	139	123	0.0452868
IL31RA	4	257	188	0.0244862
IL6ST	5	255	97	0.364857
IL7R	6	1221	285	1
INSYN2B	3	341	246	0.208934
IQGAP2	9	1765	318	0.0426923
IRF1	2	418	175	NA
IRGM	2	38	37	0.422613
IRX4	2	119	109	1
ITGA1	7	131	55	0.378309
ITGA2	5	71	68	0.178874
JADE2	2	14	14	0.58648
JMY	3	619	319	0.216334
KCNMB1	3	130	113	0.357619
KCNN2	2	309	227	1
KCTD16	2	7	7	0.456487
KDM3B	4	50	44	0.480204
KIAA0825	3	224	169	0.711684
KIF20A	4	20	20	0.510616
KIF3A	2	92	86	0.761802
KIF4B	7	858	295	0.891029
LARP1	3	75	70	0.20644
LARS1	6	402	170	0.730934
LCP2	2	13	12	0.516886
LECT2	5	669	280	0.171465
LIFR	5	179	152	0.612147
LNPEP	5	203	160	0.0691712
LOX	2	120	109	0.2408
LPCAT1	2	215	184	0.671424
LRRC14B	3	15	15	1
LVRN	7	1141	318	1
MAML1	7	299	235	0.846153
MAP1B	5	591	309	0.575365
MAP3K1	6	1558	311	0.394952
MARCOL	3	609	319	1
MARVELD2	2	286	218	0.184926
MAST4	14	716	319	0.353575
MBLAC2	2	195	163	1
MCC	7	75	72	0.757379
MEGF10	3	199	105	0.163678
MGAT1	2	515	299	0.437261
MGAT4B	4	27	27	0.451574
MOCS2	2	33	31	0.412458
MRNIP	5	1145	292	0.872726
MROH2B	14	2645	319	0.564396
MRPS27	3	267	205	0.461579
MRPS30	4	27	26	0.469639
MSANTD5	5	1082	317	0.899456
MSH3	11	1924	319	0.714161
MTMR12	2	16	16	0.836001
MTREX	2	5	5	0.292401
MTRR	9	799	300	0.407096
MTX3	3	95	92	0.402903
MXD3	2	16	15	0.584114
MYO10	9	900	314	0.672038
N4BP3	3	188	163	0.344597
NAIP	3	15	15	0.699451
NHP2	2	11	11	0.0140724
NIPAL4	4	353	249	0.273917
NIPBL	2	74	70	0.664547
NKD2	5	18	17	1
NLN	4	76	72	0.666755
NMUR2	6	1076	319	0.426197
NNT	4	94	57	0.280937
NOP16	3	102	57	0.788294
NPR3	4	188	146	0.0715397
NR3C1	2	33	33	1
NREP	3	255	218	0.26315
NRG2	9	102	89	1
NSD1	8	316	114	0.664126
NSUN2	4	207	175	0.580061
NUDT12	2	67	66	0.752137
OR2V1	2	61	50	0.117062
OR2V2	3	399	260	0.815363
OR2Y1	3	651	319	0.323666
OSMR	8	199	168	0.425012
OTP	2	7	7	0.612357
OTULINL	3	114	99	0.0832091
PAM	5	43	38	0.155307
PARP8	2	1109	313	0.170385
PCDH1	6	143	109	1
PCDH12	7	237	183	0.333183
PCDHA1	9	677	244	0.830773
PCDHA10	16	1321	271	0.272617
PCDHA11	4	28	28	0.699095
PCDHA12	8	45	30	0.223816
PCDHA13	5	13	10	0.865523
PCDHA2	7	652	239	0.897665
PCDHA3	6	1064	281	1
PCDHA4	9	872	240	1
PCDHA5	4	340	238	0.482677
PCDHA6	2	6	6	0.741976
PCDHA7	7	409	241	0.855807
PCDHA8	19	964	242	0.917444
PCDHA9	17	2014	272	0.171979
PCDHAC1	8	333	233	0.611764
PCDHB1	3	35	34	0.654908
PCDHB10	14	865	267	0.922034
PCDHB11	9	512	203	0.708033
PCDHB12	7	358	200	0.17352
PCDHB13	7	510	220	0.854449
PCDHB14	5	34	33	0.146071
PCDHB15	9	607	260	0.530045
PCDHB16	12	1064	249	0.696158
PCDHB2	11	367	230	0.746032
PCDHB3	10	1041	319	0.692571
PCDHB4	12	490	147	0.158162
PCDHB5	6	150	118	0.767969
PCDHB6	17	839	260	0.477007
PCDHB7	15	835	263	0.818923
PCDHB8	17	1364	275	0.370033
PCDHB9	14	868	260	0.324244
PCDHGA1	5	690	319	0.0052331
PCDHGA10	4	319	237	0.705824
PCDHGA11	5	71	68	1
PCDHGA12	3	24	24	0.236941
PCDHGA2	8	444	260	0.179646
PCDHGA3	7	431	257	1
PCDHGA4	5	100	88	0.377467
PCDHGA5	2	23	23	0.282085
PCDHGA6	4	26	25	0.0970183
PCDHGA7	6	305	207	0.736741
PCDHGA8	16	249	183	0.225928
PCDHGA9	3	11	11	0.414439
PCDHGB1	4	57	34	0.0208818
PCDHGB2	7	297	171	0.719731
PCDHGB3	5	299	210	0.36869
PCDHGB4	7	98	94	0.375784
PCDHGB5	7	117	88	0.106283
PCDHGB6	6	169	130	0.548859
PCDHGB7	6	138	111	0.141536
PCDHGC4	3	26	24	0.0039609
PCDHGC5	2	240	107	0.259668
PCSK1	3	377	155	0.144373
PCYOX1L	4	309	164	0.442917
PDE6A	4	30	28	0.580828
PDGFRB	4	29	29	0.240962
PDLIM4	3	96	88	0.524297
PDLIM7	5	975	319	0.74227
PDZD2	13	317	190	0.180887
PHYKPL	3	6	6	0.253894
PJA2	3	531	305	0.122153
PLEKHG4B	16	1149	288	0.758474
PLPP1	2	11	11	0.569113
POC5	5	345	215	0.00318364
POLK	5	54	52	0.362579
PPARGC1B	7	176	111	0.687919
PPIC	4	239	198	0.380247
PPIP5K2	4	57	56	0.31938
PRDM6	2	97	91	0.399829
PRDM9	3	12	12	1
PRLR	2	40	37	0.229392
PROB1	6	280	154	0.3602
PROP1	2	197	167	0.738849
PRR16	3	108	99	0.766405
RAD1	2	58	55	1
RAD17	2	187	156	0.239405
RAD50	5	16	16	0.749119
RAI14	3	404	260	0.00159846
RANBP17	5	15	15	0.0140827
RANBP3L	2	619	319	1
RAPGEF6	4	555	310	0.193391
RARS1	2	470	248	0.173892
RASGRF2	2	56	53	0.406295
REEP5	3	308	228	1
RELL2	3	485	200	1
RETREG1	3	11	11	0.71529
RGMB	2	633	318	0.236228
RHOBTB3	5	366	232	0.768641
RICTOR	4	270	216	0.840014
RIOK2	7	1056	274	0.413199
RMND5B	4	504	301	0.86482
RNF44	2	251	194	0.332499
RPS23	3	387	262	0.229258
RUFY1	2	8	8	0.794321
SDHA	4	241	93	0.441917
SELENOP	4	154	127	0.786194
SEMA6A	5	47	45	0.311437
SETD9	2	729	304	0.37513
SH3PXD2B	4	15	10	0.302092
SH3RF2	3	865	269	0.622531
SH3TC2	6	301	200	0.005278
SHISAL2B	2	195	161	0.593021
SHROOM1	6	123	108	0.161595
SIL1	2	58	56	0.840391
SLC12A7	6	358	244	0.819175
SLC1A3	2	5	5	0.722317
SLC22A4	2	661	271	1
SLC23A1	3	223	176	0.488809
SLC25A2	3	151	133	1
SLC25A48	6	733	310	0.140498
SLC26A2	4	758	319	0.192403
SLC27A6	2	229	180	0.765464
SLC30A5	2	12	12	0.728937
SLC34A1	3	45	29	0.28278
SLC36A2	4	37	35	0.311658
SLC36A3	7	356	194	1
SLC45A2	3	1247	318	0.332033
SLC4A9	3	16	16	0.374651
SLC6A18	8	1874	319	0.285864
SLC6A19	5	719	319	0.0627071
SLC9A3	7	829	314	1
SLCO6A1	5	264	180	0.862004
SLF1	2	153	132	1
SLIT3	5	914	319	0.263564
SLU7	3	485	294	0.557499
SNCAIP	5	24	24	1
SNX18	2	470	299	0.0619465
SOWAHA	3	616	318	0.242013
SOX30	5	45	42	0.821371
SPARC	2	8	8	0.394277
SPATA24	3	432	282	0.594489
SPATA9	2	33	32	1
SPDL1	7	907	292	0.828502
SPEF2	19	2089	319	0.491848
SPINK1	2	6	6	0.655249
SPINK5	13	1828	305	0.778827
SPOCK1	2	10	10	0.820095
SPRY4	3	8	8	0.641688
SPZ1	8	648	285	0.0783508
SQSTM1	4	23	23	0.245868
SRA1	3	543	217	1
SRFBP1	5	33	29	0.22922
STING1	5	759	311	0.712482
STK10	2	12	12	0.500339
STK32A	3	30	30	0.0567075
SV2C	5	139	75	0.0313533
SYNPO	4	27	26	0.264819
TAF11L11	4	644	318	0.742953
TAF11L13	7	1293	319	0.833366
TAF11L14	4	13	12	0.531103
TAF11L9	3	6	6	0.372224
TARS1	4	24	24	0.222597
TAS2R1	2	122	110	0.0279599
TBC1D9B	5	316	235	0.358303
TCF7	4	125	114	0.125922
TCOF1	12	547	281	0.364372
TENM2	11	58	53	0.340841
TERT	6	57	51	0.399154
TGFBI	2	10	10	0.710977
THBS4	4	143	130	1
THOC3	5	139	75	1
TIGD6	4	930	309	0.162282
TIMD4	2	603	319	0.698404
TMED9	2	26	25	0.0622233
TMEM161B	2	11	11	0.619993
TMEM171	3	483	244	0.416902
TMEM232	6	67	59	0.908088
TNIP1	5	161	136	0.464825
TRAPPC13	2	10	10	0.500265
TRIM36	4	670	318	0.156491
TRIM41	2	55	51	0.702281
TRIM52	2	172	153	0.475983
TRIM7	6	405	156	0.324801
TRIO	3	8	8	0.564069
TSSK1B	4	23	21	0.146365
TTC23L	2	394	257	0.475494
TTC37	5	210	98	0.82397
UBTD2	3	15	15	0.52979
UGT3A1	3	596	304	1
UIMC1	7	155	132	0.0724585
UNC5A	4	15	15	0.723367
VCAN	11	952	250	0.63026
WDR36	7	231	180	0.188631
WDR41	6	721	311	0.734804
WDR55	3	211	172	0.572542
WWC1	5	352	208	0.682791
XRCC4	4	32	29	0.339344
YIPF5	2	16	16	1
YTHDC2	6	650	252	0.345966
ZBED3	4	378	166	0.310818
ZBED8	2	72	65	0.639137
ZDHHC11	19	1610	317	0.193288
ZDHHC11B	21	1933	305	0.718853
ZFP62	2	1026	307	0.726842
ZFR	3	840	318	0.680522
ZFYVE16	5	1780	319	0.389996
ZNF131	3	212	172	1
ZNF354A	2	9	8	0.616009
ZNF354B	2	82	75	0.70102
ZNF354C	4	898	285	0.0182846
ZNF366	4	98	79	0.792293
ZNF454	2	636	318	0.50725
ZNF474	5	265	199	0.698485
ZNF608	3	336	241	0.269779
ZNF879	4	329	151	0.412113
ZSWIM6	4	647	318	0.66054
AARS2	3	644	319	0.869769
ABCC10	8	192	147	0.713413
ABCF1	2	444	291	1
ADGB	10	1135	317	0.852267
ADGRB3	2	622	315	0.0771296
ADGRF1	6	37	33	0.188269
ADGRF2	11	2706	319	0.525225
ADGRF4	2	568	316	0.39212
ADGRF5	7	1202	317	0.676462
ADGRG6	4	810	319	0.48478
ADTRP	2	35	34	1
AFDN	5	26	26	0.557057
AFG1L	2	31	31	0.839657
AGER	3	29	27	0.268713
AHI1	7	428	277	0.322148
AIF1	2	18	17	0.770405
AK9	11	1078	274	0.805315
AKAP12	16	2185	309	0.833793
AKAP7	3	237	194	0.335339
AL031315.1	5	104	89	0.241173
AL049697.1	8	192	103	0.710113
AL159163.1	3	1210	319	1
AL353579.1	3	1407	308	0.470736
AL355312.5	7	1491	295	0.302547
AL645922.1	6	179	158	1
AL645941.2	3	54	17	NA
AL662899.2	3	93	81	0.846962
AL669918.1	8	227	151	0.852294
ALDH5A1	7	271	183	0.693803
ALDH8A1	5	24	22	0.286224
ANKRD6	5	669	319	0.0936473
ANKRD66	2	70	64	0.0540902
ANKS1A	2	31	30	0.815528
APOBEC2	3	152	139	0.165139
APOM	2	55	46	0.670816
ARFGEF3	4	72	67	0.215205
ARHGAP18	2	528	313	0.585514
ARID1B	7	154	122	0.434447
ARMC2	3	25	24	0.550416
ARMH2	2	29	29	0.607706
ARMT1	3	113	106	0.170727
ASCC3	4	721	318	0.128342
ATF6B	4	14	14	1
ATXN1	4	169	139	0.161287
BCLAF1	3	8	8	0.271462
BMP6	3	304	227	0.0130542
BNIP5	5	370	252	0.00479205
BRD2	11	299	207	0.534491
BRPF3	5	61	58	0.702048
BTN1A1	3	638	253	1
BTN2A1	8	314	75	1
BTN2A2	8	156	111	0.734015
BTN3A1	5	250	151	1
BTN3A2	6	232	179	0.858135
BTN3A3	2	18	18	0.717962
BTNL2	21	1274	224	0.181226
BYSL	4	131	62	0.405721
C2	5	82	78	0.238671
C4A	4	80	72	0.548313
C6orf118	6	406	209	0.712422
C6orf132	12	616	248	0.453309
C6orf136	3	30	29	0.434852
C6orf141	3	42	22	0.642092
C6orf15	12	1095	251	0.110727
C6orf47	3	565	300	0.766054
C6orf52	2	18	18	0.103963
CAGE1	5	177	151	0.79649
CALHM4	3	44	43	0.761347
CALHM6	5	714	312	0.406218
CAPN11	7	455	257	0.444591
CARMIL1	4	573	306	0.263057
CASP8AP2	5	172	81	0.840673
CCDC170	9	1238	318	0.51794
CCHCR1	18	2864	305	0.544542
CCN6	3	382	163	1
CCND3	3	371	248	0.694859
CD109	13	1139	318	0.410529
CD24	5	693	245	0.580819
CD2AP	2	5	5	0.260457
CDKAL1	2	39	38	0.446936
CDKN1A	3	36	35	0.108842
CDSN	12	1891	294	0.0152251
CDYL	4	632	162	0.474382
CENPQ	2	481	298	0.566656
CENPW	2	56	52	0.467552
CEP162	8	88	60	0.280813
CEP43	5	35	15	0.478399
CEP57L1	2	73	68	0.394956
CEP85L	6	863	301	0.567932
CFAP206	8	192	103	0.710113
CFB	6	185	161	0.260585
CGAS	7	1144	313	0.00105674
CILK1	2	60	57	0.377096
CLIC5	5	51	49	0.229296
CLPS	3	20	20	0.746187
CLPSL1	2	211	176	1
CLPSL2	2	428	281	0.564225
COL10A1	5	329	205	0.683358
COL11A2	5	308	234	1
COL12A1	7	711	314	0.901739
COL19A1	4	199	136	0.190991
COL21A1	7	197	105	0.196021
COL9A1	6	524	261	0.650343
COQ3	3	718	309	1
CRISP3	2	726	289	0.301471
CRYBG1	14	1780	318	0.588434
CTAGE9	4	123	70	1
CUL7	8	659	319	0.213645
CUL9	9	175	139	0.476135
CUTA	2	15	14	0.561869
CYB5R4	3	8	7	0.814496
CYP21A2	12	543	228	0.529558
CYP39A1	8	495	241	1
DAAM2	9	49	49	0.00280118
DACT2	6	1371	313	0.372975
DAXX	3	24	24	0.874615
DCBLD1	4	220	105	0.217032
DCDC2	3	475	298	1
DDO	2	91	84	0.116877
DDR1	4	146	117	0.622972
DDX39B	2	586	299	0.515533
DDX43	3	673	245	0.598712
DEF6	2	576	316	0.256235
DEK	3	35	33	0.610396
DHX16	4	48	48	0.206185
DLK2	2	35	35	0.754539
DNAH8	20	981	280	0.251606
DOP1A	3	56	53	0.513614
DSE	4	288	197	0.854274
DSP	7	134	111	1
DST	36	3341	319	0.901686
DTNBP1	3	37	36	0.381205
DUSP22	3	11	11	0.34903
DXO	2	74	65	0.454662
DYNLT2	3	45	42	0.292168
E2F3	2	9	9	0.58698
ECI2	2	358	164	1
ECT2L	6	200	165	0.574743
EEF1E1	2	203	132	0.0373271
EFHC1	5	279	193	0.0856025
EGFL8	3	158	127	0.561042
EHMT2	4	237	176	0.761113
ELOVL4	3	87	81	0.444573
ELOVL5	3	29	28	0.693376
ENPP1	3	131	115	0.765906
ENPP3	2	102	88	0.268743
ENPP5	5	705	256	0.117396
EPB41L2	4	60	58	0.741918
EPHA7	2	38	19	1
ERMARD	6	382	140	1
ESR1	6	18	18	0.68596
ETV7	6	65	59	0.631744
EYA4	3	210	164	0.388353
EYS	22	2724	319	0.91112
F13A1	7	501	244	0.167419
FAM120B	8	524	88	1
FAM135A	4	320	230	0.824294
FAM162B	2	117	105	1
FAM184A	6	101	89	0.00549785
FAM217A	6	621	318	0.382399
FAM83B	4	241	111	0.268118
FAM8A1	15	386	94	0.773276
FANCE	4	65	49	1
FARS2	2	132	119	1
FBXL4	2	29	29	0.203582
FBXO30	2	263	203	0.0799813
FBXO5	4	494	291	1
FGD2	5	165	136	0.213301
FHL5	4	693	292	0.442673
FIG4	2	147	111	0.118136
FILIP1	5	47	45	0.24465
FKBPL	2	87	74	0.756341
FNDC1	21	4543	319	1
FOXF2	2	333	232	0.711349
FOXO3	3	52	52	0.475966
FOXP4	2	5	5	0.407866
FOXQ1	7	1799	319	1
FRK	3	274	211	0.448269
FRMD1	9	1209	317	0.760998
FRS3	2	15	15	0.763744
FUCA2	6	420	225	0.767927
GABRR1	3	387	268	0.71049
GABRR2	4	187	153	0.026977
GCNT2	4	38	37	0.66683
GFRAL	6	768	318	1
GJA1	2	7	7	0.813073
GJA10	5	11	10	0.547603
GJB7	4	695	249	0.77514
GJE1	4	169	144	0.214489
GLP1R	5	804	299	0.257921
GLYATL3	4	906	311	0.509588
GMNN	3	30	26	0.676534
GMPR	2	280	216	1
GNL1	4	22	21	0.0316587
GPANK1	2	121	104	1
GPLD1	10	1277	319	0.0862726
GPR31	2	6	6	0.413815
GPR63	2	21	20	1
GPRC6A	12	1112	306	0.554792
GPSM3	2	149	127	0.306244
GPX5	3	24	24	0.563803
GPX6	4	265	181	0.0592747
GRIK2	3	91	85	0.461759
GRM1	4	345	238	0.136399
GRM4	2	21	20	0.716444
GSTA2	3	438	290	0.522417
GSTA3	2	7	7	0.379068
GSTA5	3	620	319	0.83308
GTPBP2	2	54	50	0.502399
H1-1	2	87	81	0.685905
H1-4	2	9	8	1
H1-5	3	60	53	0.817034
H1-6	5	615	276	0.32681
H2BC6	3	191	163	1
HACE1	2	49	48	0.752645
HBS1L	6	334	236	0.319074
HCRTR2	2	513	307	1
HEBP2	4	24	24	1
HFE	4	144	130	0.64528
HIVEP1	15	1058	304	0.305968
HIVEP2	8	674	319	0.365806
HLA-A	73	4515	303	0.648796
HLA-B	49	3220	300	0.361817
HLA-C	65	2585	282	1
HLA-DMA	6	150	115	0.726889
HLA-DMB	4	544	301	1
HLA-DOA	2	150	136	1
HLA-DOB	4	118	107	1
HLA-DPA1	12	1125	115	0.538082
HLA-DPB1	30	3668	271	0.690773
HLA-DQA1	53	5135	316	0.130336
HLA-DQA2	26	652	198	0.0812611
HLA-DQB1	48	7394	315	0.724363
HLA-DQB2	15	412	87	0.653212
HLA-DRA	2	391	274	1
HLA-DRB1	44	4188	315	0.616564
HLA-DRB5	38	4445	312	0.758796
HLA-E	6	384	261	0.815094
HLA-F	7	754	309	0.648557
HLA-G	9	180	136	0.0124853
HS3ST5	3	11	11	0.52263
HSPA1A	2	78	65	0.473354
HSPA1B	2	42	34	0.561434
HSPA1L	3	753	307	0.271957
HUS1B	4	685	319	0.429574
IBTK	2	145	128	0.531313
IFNGR1	2	121	110	1
IGF2R	12	723	319	0.644304
IL17F	3	126	114	1
IL20RA	4	802	319	1
IMPG1	6	617	284	1
IP6K3	8	320	227	0.575819
IRAK1BP1	3	143	127	1
ITPR3	5	366	260	1
IYD	4	619	316	0.738448
JARID2	5	18	18	0.188361
KCNK16	6	687	249	1
KCNK17	4	344	246	0.545625
KCNK5	3	8	8	0.0109561
KCNQ5	6	68	66	0.769514
KCTD20	2	111	100	0.590195
KDM1B	3	32	29	0.292515
KHDC1	3	128	63	0.541945
KHDC3L	2	418	244	0.589518
KHDRBS2	2	13	13	0.439962
KIAA0319	8	964	317	0.830247
KIAA0408	4	425	281	0.0621128
KIAA1586	5	239	160	0.683512
KIF13A	5	35	34	0.155819
KIF25	2	127	113	0.785132
KIF6	6	287	210	0.00250953
KIFC1	6	136	119	0.687146
KLC4	5	75	59	0.405228
KLHDC3	2	41	37	0.782976
KLHL31	2	519	307	0.0401129
KLHL32	3	32	29	0.547818
L3MBTL3	2	433	285	1
LAMA2	11	669	309	0.842111
LAMA4	7	1283	314	0.734477
LATS1	4	289	225	0.374858
LCA5	3	819	309	0.635937
LEMD2	2	104	95	1
LPA	15	1226	296	0.187223
LRFN2	2	78	74	0.490552
LRP11	5	273	218	0.375214
LTA	3	437	271	0.63248
LY6G5B	3	93	81	0.846962
LY6G6C	2	8	8	0.483864
LY6G6F	5	193	156	0.548397
LY6G6F-LY6G6D	5	193	156	0.548397
LYRM2	3	120	104	0.236976
MANEA	6	258	181	0.221935
MAP3K4	6	663	319	0.371454
MAP3K5	5	62	60	1
MAP7	2	557	314	0.457575
MAPK13	2	9	8	0.0577135
MAS1L	4	11	10	0.151702
MBOAT1	2	30	29	0.540024
MCCD1	4	685	308	0.139844
MCM3	4	162	141	0.0231785
MCM9	12	770	319	0.068552
MCUR1	4	473	255	0.513816
MDC1	28	443	168	0.039477
MDGA1	3	238	182	0.373346
MDN1	21	1630	308	0.890371
MEA1	3	57	57	0.66455
MEP1A	8	854	277	0.561547
METTL24	3	60	56	0.194826
MFSD4B	4	44	28	0.720146
MICA	25	2764	261	0.315681
MICAL1	5	274	211	0.728371
MICB	7	1533	304	0.732377
MLIP	7	1931	319	1
MLN	2	376	264	0.471524
MMS22L	5	829	309	0.863963
MMUT	4	704	274	0.0042276
MOCS1	9	125	106	0.56914
MOG	7	757	315	0.0315092
MOXD1	4	49	49	0.0822857
MRPL18	2	978	302	0.558902
MRS2	7	220	118	0.203399
MSH5	7	115	76	0.544228
MSH5-SAPCD1	7	115	76	0.544228
MTCH1	5	152	108	0.396861
MTHFD1L	3	500	298	0.590018
MTO1	4	135	122	1
MTRF1L	4	1014	290	0.515291
MUC21	16	635	298	0.33373
MUC22	75	4120	311	0.258584
MUCL3	16	494	285	0.498112
MYB	5	564	240	1
MYCT1	3	125	114	0.535739
MYLIP	2	308	237	0.370272
MYLK4	4	197	159	0.637481
MYMX	2	608	305	0.705353
MYO6	2	23	21	0.351067
NCOA7	4	418	281	0.698797
NCR2	6	943	306	0.626625
NCR3	5	53	50	0.576368
NEDD9	4	15	14	0.12921
NELFE	2	17	16	1
NFKBIE	5	86	50	0.279316
NFKBIL1	2	606	318	0.30815
NHSL1	8	38	38	0.468467
NKAPL	7	750	316	0.6316
NMBR	5	85	77	1
NOTCH4	9	839	280	0.549205
NOX3	2	37	34	0.0460396
NQO2	4	547	302	0.130971
NT5E	2	467	287	0.564806
NUP153	12	1011	312	0.0234364
OARD1	3	164	145	0.490174
OGFRL1	2	81	76	0.784038
OLIG3	2	10	10	0.330852
OOEP	2	344	249	1
OPRM1	9	329	225	0.342349
OR10C1	17	338	143	0.54044
OR11A1	3	122	108	0.133316
OR12D1	8	225	165	0.263555
OR12D2	9	2182	319	0.418582
OR12D3	2	99	91	0.656848
OR14J1	3	328	240	0.824251
OR2B2	4	178	105	0.595361
OR2B3	3	22	21	0.204423
OR2B6	3	78	77	0.626206
OR2B8P	7	542	161	0.267857
OR2H1	4	23	23	0.396556
OR2H2	4	575	275	0.208132
OR2I1P	8	73	36	0.50975
OR2J1	4	1254	308	0.284755
OR2J2	7	1566	319	0.455038
OR2J3	6	1323	311	0.418836
OR2W1	2	106	96	0.342085
OR5V1	6	143	125	0.819841
PACSIN1	2	69	67	1
PAK1IP1	2	21	21	0.435767
PBOV1	3	88	44	0.655074
PDE10A	8	382	268	0.876138
PERP	2	332	243	1
PEX6	8	380	268	0.915775
PGBD1	9	546	184	1
PGC	3	370	238	0.787285
PHACTR2	2	122	114	0.515952
PHF1	2	600	318	0.299778
PHF3	5	24	24	0.292838
PHIP	3	846	319	0.676441
PI16	5	286	214	0.549349
PKHD1	20	1453	312	0.630767
PLA2G7	3	710	307	1
PLEKHG1	6	98	40	0.610673
PLG	8	209	170	0.204766
PNISR	2	7	7	0.402331
PNPLA1	5	880	318	0.129235
PNRC1	2	16	15	0.578746
POLH	4	47	47	0.3757
POM121L2	16	1077	318	0.587642
PPP1R18	2	81	75	1
PPP1R3G	2	536	306	0.0601338
PPT2	2	700	313	0.272507
PPT2-EGFL8	2	700	313	0.272507
PRDM1	4	153	124	0.606091
PRDM13	2	6	6	0.096434
PREP	3	220	159	0.0982019
PRICKLE4	4	639	248	0.531385
PRKN	7	142	113	0.604321
PRPF4B	2	412	274	0.743898
PRPH2	3	1596	316	1
PRR3	2	15	10	0.729844
PRRC2A	21	2095	318	0.800614
PRSS16	2	162	136	0.35017
PSMB8	3	95	85	0.392961
PSMB9	3	202	171	0.366512
PSMG4	11	3210	311	1
PSORS1C1	5	330	191	0.128337
PSORS1C2	7	666	316	0.852338
PTCHD4	2	11	11	1
PTCRA	5	192	147	0.810087
PTK7	8	140	102	0.473474
PTPRK	2	6	6	0.504564
QRSL1	5	138	84	0.602682
RAB23	2	60	55	0.428749
RAB44	4	20	20	0.0824116
RAET1E	7	1491	295	0.302547
RAET1G	4	107	94	0.744351
RAET1L	3	612	239	0.256302
RANBP9	2	6	6	0.569622
RARS2	5	300	223	1
REV3L	8	686	311	0.689004
RFPL4B	3	144	124	0.00188417
RFX6	2	6	6	0.455388
RIMS1	2	28	28	1
RIOK1	2	9	9	0.155719
RIPK1	2	648	319	1
RIPOR2	10	164	126	0.407148
RMND1	2	155	138	0.513469
RNASET2	5	176	136	0.545116
RNF217	3	550	314	0.475896
RNF39	9	309	126	0.472154
ROS1	10	703	209	0.463401
RPL7L1	2	637	319	0.510212
RPP21	3	326	240	0.0463967
RPP40	4	211	144	0.356999
RPS6KA2	2	1102	319	1
RREB1	11	1060	311	0.119507
RRP36	2	100	90	1
RSPH3	7	284	76	0.837149
RSPH4A	6	633	262	0.165271
RUNX2	3	54	52	0.872571
SAPCD1	6	90	83	0.0357311
SASH1	7	520	293	0.312234
SCAF8	5	34	33	0.635341
SCML4	3	155	123	0.147364
SDHAF4	2	130	121	0.72794
SEC63	4	672	319	0.329363
SENP6	3	465	195	0.230345
SERAC1	2	471	286	0.430431
SERINC1	2	46	44	0.361429
SERPINB6	3	405	177	0.425875
SGK1	2	16	16	0.336952
SIM1	2	167	78	0.475189
SIRT5	6	372	256	0.660798
SKIV2L	7	657	291	0.417324
SLC17A1	3	368	257	0.531561
SLC17A2	5	318	222	0.186408
SLC17A3	3	230	138	0.755747
SLC17A4	2	273	211	0.186939
SLC17A5	2	5	5	0.733399
SLC18B1	5	74	54	0.0601691
SLC22A1	11	697	316	0.746442
SLC22A16	4	381	225	0.331337
SLC22A23	2	468	291	0.545453
SLC26A8	8	644	278	0.614728
SLC29A1	2	20	20	0.0202718
SLC39A7	3	44	42	0.0332127
SLC44A4	6	866	269	0.368685
SMAP1	5	425	261	0.367259
SMIM29	2	626	317	0.653887
SMLR1	3	201	171	1
SMOC2	3	111	96	0.558134
SMPD2	4	358	211	0.229111
SMPDL3A	4	132	119	0.312963
SNAP91	3	7	7	0.146549
SNRNP48	2	237	192	0.460318
SNRPC	2	470	195	NA
SNX14	2	23	23	0.300697
SNX9	2	8	8	0.597545
SOX4	3	28	27	0.0842129
SPDEF	3	11	7	0.657396
SRPK1	3	216	176	0.411068
STXBP5	3	372	259	0.765693
SUMO4	2	319	232	0.656593
SUPT3H	2	7	7	0.575302
SYCP2L	7	721	319	0.105127
SYNE1	43	4553	319	0.924612
SYNGAP1	3	178	148	0.132397
SYNJ2	5	326	235	0.395171
SYTL3	2	695	319	0.0691292
TAAR5	3	11	11	0.181499
TAAR6	4	125	78	0.770702
TAAR9	3	199	168	0.815541
TAGAP	4	23	23	0.541965
TAP1	9	267	89	1
TAP2	9	405	254	0.855082
TAPBP	3	335	252	0.446615
TBC1D32	11	470	287	0.030258
TBC1D7	2	159	141	1
TBCC	2	631	319	0.446334
TBX18	2	329	237	0.705655
TBXT	4	471	300	0.361326
TCF19	9	1254	305	0.538159
TCP10L2	9	615	303	0.528458
TCP11	7	261	142	0.808894
TCTE1	4	643	319	1
TDP2	3	31	31	1
TDRD6	12	795	307	0.778059
TEAD3	2	18	18	0.625381
TENT5A	2	5	5	0.29958
TFAP2D	2	52	50	0.424128
THEMIS	4	522	288	0.73278
TIAM2	6	1252	319	0.342363
TINAG	8	765	306	0.661376
TJAP1	6	43	42	0.273272
TMEM14B	3	70	35	0.0572789
TMEM181	3	15	15	1
TMEM217	2	14	14	1
TMEM242	2	7	7	0.334741
TMEM244	3	1055	307	0.446776
TMEM30A	2	609	316	0.639723
TNXB	43	2265	306	0.673055
TPBG	2	10	10	1
TPMT	3	58	30	0.125395
TRAF3IP2	5	536	300	0.346608
TRDN	4	504	280	0.0238201
TREML1	3	9	7	0.493685
TREML2	7	430	228	0.4325
TREML4	3	1007	306	0.484429
TRERF1	5	90	74	0.589882
TRIM10	6	77	56	0.206162
TRIM15	10	384	217	0.190194
TRIM26	2	9	9	0.163921
TRIM31	5	345	189	0.412795
TRIM38	5	21	15	0.430318
TRIM39-RPP21	2	322	239	0.023569
TRIM40	7	272	124	0.162392
TSBP1	19	2191	303	0.103201
TSPYL1	7	834	287	0.200915
TSPYL4	6	514	286	0.217788
TTBK1	10	605	210	1
TTK	3	396	260	1
TTLL2	8	620	304	0.534415
TULP1	3	1258	314	0.524464
TULP4	5	58	55	0.794229
TXLNB	5	408	187	1
TXNDC5	4	40	39	0.379395
UBD	7	737	298	0.100893
UBE3D	2	68	66	NA
UBR2	3	251	198	0.532343
UHRF1BP1	11	535	212	0.578056
ULBP2	2	25	25	0.516446
ULBP3	3	81	76	0.813129
UNC5CL	7	97	85	1
UNC93A	8	825	282	0.548266
USP45	5	419	268	0.883314
UST	3	37	37	0.431037
UTRN	13	348	171	1
VARS1	8	571	224	0.73583
VARS2	10	1055	294	0.681733
VNN1	4	424	258	0.690377
VNN2	5	226	176	0.82892
VNN3	4	555	246	0.085187
VPS52	3	6	6	0.736502
VWA7	7	144	124	0.25077
WDR27	15	937	313	0.429883
WDR46	2	675	315	0.608515
WRNIP1	3	29	27	0.186493
YIPF3	2	26	26	0.600562
ZBED9	2	47	43	0.565729
ZBTB22	4	335	251	0.480608
ZBTB24	2	12	12	1
ZC3H12D	4	293	200	0.158487
ZDHHC14	3	9	9	0.00822809
ZFP57	4	64	59	1
ZKSCAN3	7	497	207	1
ZKSCAN4	2	103	88	0.411073
ZKSCAN8	4	87	79	0.0149941
ZNF184	3	425	286	0.348695
ZNF292	7	458	238	0.293533
ZNF311	2	283	221	0.613441
ZNF318	6	769	319	0.567393
ZNF322	2	65	64	0.326614
ZNF451	3	101	93	0.2985
ZNF76	3	47	45	0.0566268
ZSCAN12	6	157	135	1
ZSCAN26	5	111	94	0.615799
ZSCAN31	7	388	209	0.899927
ZUP1	2	183	154	0.0312432
AASS	2	7	7	0.78305
ABCA13	48	2318	319	0.382648
ABCB1	2	91	80	0.60148
ABCB4	3	68	68	0.846684
ABCB5	14	1254	316	0.725199
ABCB8	7	322	202	0.596813
ABHD11	2	311	233	1
AC004593.2	2	537	307	0.324869
AC004691.2	3	168	138	0.420236
AC011005.1	10	2137	319	0.0973921
AC013470.2	4	687	290	0.583667
AC019117.1	4	80	70	0.480077
AC092647.5	2	8	8	0.749455
AC093668.1	6	115	86	0.376572
AC105052.1	2	22	22	0.397728
ACHE	6	339	246	0.395747
ACTR3B	2	30	30	0.67554
ACTR3C	3	117	73	0.749077
ADAM22	4	454	266	0.521758
ADAP1	4	559	316	0.694285
ADCK2	4	192	89	0.154349
ADCY1	3	14	14	1
AEBP1	7	610	311	0.169522
AGAP3	16	4067	319	0.648182
AGBL3	6	832	319	0.251243
AGFG2	4	141	124	0.318729
AHR	4	80	70	0.480077
AKAP9	16	1515	319	0.339646
AKR1B10	4	607	319	0.769801
AKR1B15	5	13	13	0.281083
AMPH	4	819	317	0.685707
AMZ1	6	196	164	0.274315
ANKIB1	2	344	246	0.568429
ANKRD61	4	354	261	1
ANKRD7	3	6	6	0.4087
ANLN	5	716	272	1
AOAH	4	538	271	0.0919187
AOC1	4	500	242	0.0499929
AP5Z1	9	198	91	0.883373
AQP1	2	52	52	0.427576
ARHGEF35	3	7	6	0.443172
ARHGEF5	11	238	198	0.0127194
ARMC10	3	44	44	0.617211
ASB10	8	80	73	0.488928
ASB15	3	915	302	0.155306
ASIC3	2	11	11	0.774689
ATG9B	5	132	114	0.149652
ATP5MF	2	12	12	0.747687
ATP5MF-PTCD1	3	34	33	0.269913
ATP6V0A4	4	514	304	0.0682526
ATXN7L1	3	18	18	0.858509
AUTS2	6	65	60	0.614991
AVL9	2	113	102	1
BAZ1B	2	8	8	0.743773
BBS9	4	1236	319	0.276531
BLVRA	2	516	303	1
BMPER	8	540	295	0.84583
BRAT1	10	144	115	0.571532
C1GALT1	2	26	24	0.794624
C7orf25	2	486	303	0.51719
C7orf31	9	1385	315	0.210074
C7orf33	2	24	23	0.687268
C7orf50	3	15	14	0.356412
C7orf57	6	2053	316	0.293232
CACNA2D1	2	7	7	0.623227
CADPS2	2	8	8	0.820888
CALCR	3	161	137	0.466605
CALD1	4	293	228	0.687822
CALU	2	325	243	0.32991
CAMK2B	2	32	29	0.0856414
CARD11	2	6	6	0.0750777
CASD1	2	5	5	0.360449
CAV1	5	74	70	0.0624173
CAV2	2	114	107	0.0530679
CCDC136	3	27	27	0.0315842
CCDC146	5	76	64	0.295964
CCDC201	3	124	112	1
CCL24	2	159	140	0.438787
CCM2	2	188	163	0.377435
CCT6A	2	19	18	0.456591
CCZ1	4	11	9	0.0976447
CCZ1B	4	345	225	0.0936499
CDC14C	10	1052	280	0.52976
CDHR3	8	409	190	0.439801
CDK13	5	130	52	0.39103
CEP41	3	33	33	0.547989
CFAP69	3	1391	314	0.417419
CFTR	10	314	219	0.0787888
CHN2	3	539	307	0.647903
CHPF2	2	50	49	0.345986
CHST12	2	68	31	NA
CLCN1	6	904	319	0.794421
CLDN3	2	11	11	1
CLEC2L	2	9	9	0.483295
CLEC5A	2	11	11	0.728081
CLIP2	3	634	319	0.878685
CNOT4	4	211	168	1
COBL	10	1492	319	0.51396
COG5	5	382	255	0.765046
COL1A2	3	482	299	0.305772
COL26A1	4	257	201	0.843704
COL28A1	14	1023	319	0.646059
COPG2	3	10	10	0.0568711
CPA4	2	547	232	0.495221
CPA5	6	430	137	0.0272355
CPED1	7	623	309	0.0609974
CPSF4	2	29	28	0.539445
CPVL	7	529	286	0.789065
CREB3L2	3	752	294	0.0145403
CRHR2	4	20	14	0.199789
CROT	2	53	52	0.251531
CRPPA	3	216	156	0.215551
CRYGN	3	20	20	0.820219
CTAGE15	5	341	236	0.241643
CTAGE4	4	157	137	0.259491
CTAGE6	10	155	109	0.110576
CTAGE8	5	23	23	0.530767
CTTNBP2	4	40	35	0.811402
CUX1	6	407	263	1
CYP2W1	5	182	155	0.295494
CYP3A4	3	8	8	0.25413
CYP3A43	7	208	69	0.870516
CYP3A5	4	13	9	0.725921
CYP3A7	2	48	45	0.64762
CYP3A7-CYP3A51P	2	48	45	0.64762
DAGLB	7	194	148	0.0553158
DBF4	4	44	43	NA
DBNL	2	6	6	0.48595
DDC	2	22	20	0.355781
DDX56	3	10	10	0.824078
DENND2A	4	849	317	0.279243
DMTF1	3	27	27	0.722056
DNAAF5	7	1004	268	0.108363
DNAH11	30	3486	319	0.180662
DNAJC30	4	369	259	0.07515
DOCK4	9	118	103	0.708036
DPP6	8	350	198	0.298127
DTX2	7	462	289	0.0728666
DYNC2I1	6	1068	318	0.250228
EEPD1	4	694	319	0.743907
EIF2AK1	3	45	43	0.544606
EIF3B	4	499	297	0.211134
ELMO1	3	9	9	0.110933
ELN	3	320	225	0.00374016
EPHA1	6	1267	318	0.287026
EPHB6	5	647	319	1
ERV3-1	9	2310	319	0.342478
ERVW-1	7	150	113	0.245662
ESYT2	6	298	102	0.483346
EXOC4	2	6	6	0.256453
FAM180A	2	13	13	0.780538
FAM185A	3	189	162	1
FAM20C	5	366	256	0.637997
FAM220A	7	1094	243	0.801739
FAM221A	6	156	49	0.77842
FAM71F1	2	288	229	1
FAM71F2	8	790	224	0.692689
FASTK	2	6	6	0.599736
FBXL13	3	60	59	1
FBXL18	6	513	280	1
FBXO24	4	158	132	0.111383
FERD3L	2	181	152	1
FIGNL1	2	72	51	0.0778486
FIS1	3	39	38	0.475206
FKBP6	3	10	10	0.374698
FKBP9	2	14	14	0.535976
FLNC	7	77	72	1
FMC1-LUC7L2	4	162	136	0.574952
FOXK1	5	12	12	1
FOXL3	3	678	272	1
FSCN3	4	32	29	0.885455
GAL3ST4	4	743	263	0.781883
GALNT11	3	15	15	0.0417392
GALNTL5	6	781	319	0.455248
GARS1	4	536	303	0.35044
GATAD1	2	79	78	0.239007
GHRHR	6	120	77	0.832796
GIGYF1	3	13	13	1
GIMAP1-GIMAP5	3	23	23	1
GIMAP2	3	204	122	0.000344535
GIMAP6	5	156	131	0.878058
GLI3	13	921	312	1
GNA12	5	471	220	1
GNAT3	2	13	13	0.135484
GPER1	8	787	278	0.73971
GPNMB	4	21	20	0.126602
GPR146	4	129	110	0.221015
GRID2IP	7	351	238	0.663621
GSAP	5	789	315	0.810796
GSDME	3	80	77	0.477928
GTF2IRD1	2	178	148	0.224895
GTF2IRD2	4	373	198	0.815007
GTPBP10	5	1091	319	0.163618
HDAC9	4	337	127	0.659462
HECW1	3	142	126	0.796126
HEPACAM2	3	12	12	1
HERPUD2	2	267	215	0.380956
HGF	2	36	36	0.0364856
HOXA1	2	36	34	1
HOXA10	2	7	7	0.724524
HOXA13	2	19	19	0.243464
HOXA4	4	1278	319	0.788027
HOXA7	3	556	312	1
HOXA9	2	5	5	0.000330264
HSPB1	3	6	6	0.231176
HTR5A	2	46	45	0.419132
HYAL4	5	150	139	0.739855
ICA1	2	530	306	0.408715
IGFBP3	3	97	91	0.141067
IL6	2	10	10	0.118092
INMT	7	1297	313	1
INMT-MINDY4	2	259	202	0.730846
INTS1	7	62	34	0.113173
IQCA1L	11	1108	317	0.0442234
IQCE	17	1152	296	0.389049
IQUB	4	156	130	0.0230037
ITPRID1	8	2320	319	0.172502
JAZF1	3	12	11	0.0121505
KCP	22	626	205	0.0628018
KCTD7	2	108	73	0.389936
KDM7A	3	206	177	0.276455
KEL	2	44	43	0.210171
KIAA0895	2	72	69	0.296858
KIAA1549	13	1154	240	0.446209
KLF14	4	992	304	1
KLHDC10	2	37	36	0.773035
KLRG2	3	605	246	0.111605
KMT2C	11	111	105	0.149104
KMT2E	5	42	42	0.142693
KRBA1	10	873	317	0.410307
LAMB1	9	561	294	0.286101
LAMB4	10	162	89	0.534845
LAMTOR4	2	371	263	0.690765
LMTK2	6	405	274	0.48582
LRCH4	5	119	96	0.311068
LRGUK	15	1724	319	0.263969
LRRC17	4	642	319	1
LRRC4	2	27	27	1
LRRC61	2	166	142	1
LRRD1	3	286	221	0.65485
LRWD1	5	523	290	0.232437
LUC7L2	3	13	13	0.579815
MACC1	5	564	257	0.249261
MAD1L1	4	239	188	0.714906
MAGI2	4	104	98	0.114648
MBLAC1	2	31	31	0.48165
MCM7	3	210	183	1
MDH2	4	220	180	0.279993
MEOX2	4	404	272	0.00506463
MET	3	51	50	0.760317
METTL27	7	1439	298	1
METTL2B	2	64	38	0.0281324
MGAM	14	389	210	0.436165
MGAM2	7	379	243	1
MICALL2	17	377	156	0.368986
MINDY4	9	583	277	0.580835
MLXIPL	5	168	83	0.256384
MNX1	7	136	123	0.536086
MOGAT3	3	89	79	0.567547
MRPS17	2	8	8	0.749455
MRPS24	2	46	46	0.683904
MTERF1	2	327	235	0.582067
MUC12	111	10618	305	0.00183498
MUC17	99	3083	296	0.727822
MUC3A	39	684	230	0.85155
MYL7	2	49	48	0.709761
MYO1G	4	1193	313	0.605982
NACAD	11	1481	290	0.268801
NAPEPLD	2	73	67	0.623496
NCAPG2	5	13	13	0.697685
NCF1	2	91	82	0.210188
NFE2L3	5	22	21	0.365233
NIPSNAP2	3	294	226	0.221038
NME8	7	932	318	0.642795
NOBOX	6	655	268	0.0785307
NOM1	9	1362	289	0.455253
NOS3	7	498	288	0.296796
NPC1L1	10	39	27	0.693178
NPSR1	7	865	300	0.454005
NPTX2	2	6	5	0.256985
NPVF	3	230	187	0.561999
NUB1	2	436	285	0.754847
NUDCD3	2	255	123	0.100896
NUP205	5	699	319	0.564741
NUP42	10	184	123	0.464956
NYAP1	3	10	10	0.583125
OCM	2	5	5	0.0433222
OGDH	3	33	30	0.229437
OR10AC1	7	1098	302	0.00687477
OR2A14	3	1082	257	0.696442
OR2A2	3	497	257	0.723031
OR2A25	3	748	256	0.596877
OR2A5	3	628	170	1
OR2A7	6	38	31	0.293302
OR2AE1	6	375	250	0.816905
OR2F1	4	115	67	0.400956
OR2F2	5	523	196	1
OR6V1	2	85	83	0.0978838
OSBPL3	3	14	14	0.159127
PAPOLB	4	318	196	0.183982
PARP12	6	131	119	0.896672
PAX4	2	514	307	0.0372702
PAXIP1	3	190	163	0.312378
PCLO	17	2128	319	0.643464
PCOLCE	2	17	17	0.437227
PDE1C	5	535	313	0.207695
PDIA4	3	10	8	0.143381
PGAM2	2	5	5	0.111556
PHF14	2	453	283	1
PHTF2	2	364	257	0.360874
PIK3CG	3	116	106	0.529424
PILRA	3	455	290	0.815435
PILRB	6	765	119	0.762365
PIP	2	97	85	0.484108
PKD1L1	28	2056	318	0.00856323
PLOD3	5	174	132	0.753032
PLXNA4	9	414	267	0.322941
PMPCB	3	64	61	0.636442
PMS2	10	1071	313	0.715804
PODXL	6	668	262	0.224288
POLM	5	223	126	0.453493
POLR2J3	6	178	123	0.469089
POM121	14	722	298	0.364943
POM121C	16	789	318	0.915957
POM121L12	4	657	319	0.474903
POMZP3	6	1251	263	0.17759
PON1	5	421	278	0.693948
PON2	4	318	147	0.460071
PON3	2	292	223	0.219679
POP7	2	5	5	0.160627
POR	2	186	160	0.630947
POT1	2	14	14	0.698317
POU6F2	7	750	319	0.332142
PPP1R17	2	80	77	0.700487
PPP1R3A	7	722	319	0.112323
PPP1R9A	8	470	266	0.32644
PRPS1L1	3	294	232	0.423846
PRR15	2	243	197	1
PRRT4	6	564	291	0.811928
PRSS1	6	108	78	0.38529
PRSS2	7	118	99	0.706496
PTCD1	3	34	33	0.269913
PTPN12	3	539	269	0.653019
PTPRN2	10	1121	313	0.473085
PTPRZ1	9	512	272	0.178548
PUS7	2	18	18	0.209468
PVRIG	4	630	304	0.548692
RADIL	14	1329	319	0.170763
RAPGEF5	2	16	15	0.454552
RARRES2	3	597	207	0.211799
RASA4	8	229	139	0.169172
RASA4B	4	51	51	0.281157
RBAK-RBAKDN	2	446	236	0.766601
RBM28	5	38	37	0.91263
RBM33	4	130	116	0.799269
RCC1L	2	329	239	0.464402
RELN	9	121	104	0.354167
REPIN1	7	842	177	0.420382
RINT1	3	143	129	0.808731
RNF32	3	480	201	0.397033
RP9	2	143	116	0.460873
RSPH10B	7	759	316	0.187994
RSPH10B2	11	155	120	1
SAMD9	11	230	120	0.375104
SAMD9L	6	146	130	1
SCIN	7	1185	319	0.811559
SCRN1	3	65	53	0.0373165
SDK1	17	1174	318	0.731014
SEM1	2	402	278	1
SEMA3A	2	10	10	0.861298
SEMA3C	2	8	8	1
SEMA3D	4	202	169	0.0396471
SEMA3E	2	97	86	0.563391
SEPTIN14	5	29	27	1
SERPINE1	2	76	70	0.109605
SFRP4	2	376	190	0.634575
SGCE	5	573	296	0.725783
SH2B2	3	248	183	0.128139
SLC26A3	2	52	51	0.345193
SLC26A5	2	12	12	0.805567
SLC29A4	4	12	12	1
SLC4A2	3	154	139	1
SMO	4	74	71	0.324683
SND1	2	9	9	0.269269
SNX8	2	13	13	0.769413
SP4	4	9	9	1
SP8	3	153	126	1
SPAM1	4	32	31	0.28355
SPATA48	4	542	309	0.544323
SPDYE1	3	85	80	0.321688
SPDYE16	5	8	8	0.339399
SPDYE21	8	638	257	0.830196
SPDYE3	2	7	7	0.150241
SPDYE5	6	559	270	0.287241
SPDYE6	6	94	89	1
SRRM3	3	12	12	0.642649
SRRT	2	35	33	0.692649
SSC4D	5	168	141	0.710396
SSU72P8	2	27	27	1
ST7	2	11	11	0.316663
STAG3	5	783	304	1
STEAP1	3	180	132	1
STEAP1B	12	684	232	0.469312
STEAP2	4	1215	314	0.483374
STEAP4	3	588	297	0.0760231
STK31	11	773	279	1
STRA8	2	612	319	0.671844
STRIP2	2	18	18	0.586274
SUGCT	3	32	32	0.200291
SUMF2	4	659	319	0.0248534
SUN1	7	600	300	0.135365
SUN3	3	275	211	0.337355
SVOPL	6	461	297	1
SYPL1	2	408	280	0.461002
TAF6	2	7	7	0.185598
TAS2R38	4	892	319	0.0119494
TAS2R4	4	917	237	0.516691
TAS2R41	2	166	141	1
TAS2R5	2	311	241	1
TAS2R60	2	44	29	0.0798723
TAX1BP1	3	74	72	0.289555
TBL2	3	70	66	0.31609
TBRG4	3	194	91	0.817517
TBXAS1	4	53	52	0.727921
TECPR1	2	110	102	0.320504
TEX47	3	166	145	0.343002
TFEC	3	36	35	1
TFR2	3	27	27	0.58645
THSD7A	8	835	315	0.796173
TMEM106B	2	262	212	0.545295
TMEM120A	2	58	58	1
TMEM139	4	19	19	0.283992
TMEM140	3	367	262	0.438126
TMEM176A	5	1141	310	0.827944
TMEM176B	4	710	275	0.415272
TMEM184A	7	838	261	0.483117
TMEM270	4	983	298	0.000883769
TMUB1	3	866	317	0.551348
TNRC18	18	1484	319	0.757904
TNS3	13	645	302	0.156623
TPK1	4	110	43	0.748769
TRBV10-1	2	562	314	0.372521
TRBV11-1	2	126	60	NA
TRBV11-3	2	90	85	0.746501
TRBV12-4	2	335	254	0.594386
TRBV12-5	2	366	253	0.0127538
TRBV13	2	166	111	1
TRBV20-1	2	415	279	1
TRBV30	6	308	137	0.304807
TRBV5-3	6	654	312	0.461299
TRBV5-5	6	96	57	0.192929
TRBV5-6	3	77	74	0.593785
TRBV5-7	3	122	82	0.0151782
TRBV6-2	2	279	224	0.19942
TRBV6-4	3	1641	312	0.730238
TRBV6-6	7	548	292	0.41499
TRBV6-7	2	12	6	NA
TRBV7-2	4	428	180	0.626816
TRBV7-3	6	2542	312	0.305763
TRBV7-4	5	128	67	0.332567
TRBV7-9	4	391	265	1
TRBV9	2	549	314	0.783246
TRGC1	3	215	175	0.60264
TRGV11	4	92	78	0.726622
TRGV2	4	646	296	0.178752
TRGV3	5	743	292	0.652937
TRGV4	8	205	43	0.380185
TRGV5	2	140	115	0.448511
TRGV9	2	259	203	0.0785163
TRIL	3	713	316	0.265894
TRIM24	2	15	15	0.136634
TRIM4	3	90	43	0.845052
TRIM50	5	21	19	0.867231
TRIM56	4	23	23	0.562101
TRIM73	3	23	23	0.038177
TRIP6	5	192	158	0.643327
TRPV5	5	644	319	0.089735
TRPV6	5	160	66	0.455248
TSC22D4	2	6	6	0.25437
TTC26	2	6	6	0.835429
TYW1	2	160	132	1
TYW1B	10	1933	319	0.471131
UBN2	4	25	25	0.767207
UPK3B	9	393	209	0.764292
UPK3BL1	3	23	23	0.468123
UPK3BL2	4	172	121	0.686854
URGCP	5	337	247	0.0393294
USP42	9	433	188	0.255037
VIPR2	5	39	36	0.729397
VKORC1L1	4	15	6	0.259454
VOPP1	2	13	13	0.036261
VPS41	5	654	313	1
VPS50	3	15	15	0.855573
VWC2	3	371	248	0.785953
VWDE	26	5493	319	0.253302
WDR86	5	573	301	1
WDR91	2	480	302	1
WIPF3	7	84	71	0.180695
WNT16	2	609	238	0.412671
YAE1	3	164	144	0.536539
ZAN	38	4391	319	0.679282
ZBED6CL	2	8	4	1
ZC3HAV1	6	980	281	0.41906
ZC3HC1	5	644	260	1
ZCWPW1	7	60	58	0.857638
ZDHHC4	2	192	166	0.717974
ZMIZ2	3	186	164	0.20791
ZNF107	4	49	48	1
ZNF117	4	1716	319	0.42503
ZNF12	3	57	55	0.307579
ZNF138	3	312	234	0.425128
ZNF212	6	440	243	0.423122
ZNF273	6	57	48	1
ZNF282	4	112	102	1
ZNF3	2	274	224	0.590163
ZNF316	8	950	265	0.373123
ZNF398	3	52	51	0.749132
ZNF467	4	104	92	0.658784
ZNF479	9	703	196	0.362782
ZNF655	2	11	11	0.525731
ZNF679	6	382	251	0.76977
ZNF680	3	168	148	0.464917
ZNF716	4	428	179	0.318328
ZNF722P	3	399	266	0.875172
ZNF727	5	436	276	0.746678
ZNF735	4	602	274	0.210346
ZNF736	4	206	167	0.488493
ZNF777	2	698	264	0.0485257
ZNF783	2	53	50	1
ZNF786	2	18	17	0.562293
ZNF789	2	99	90	1
ZNF800	2	15	15	0.165502
ZNF804B	15	381	136	0.651125
ZNF853	5	786	263	0.448918
ZNF862	3	121	103	1
ZNF92	3	225	102	0.533173
ZNRF2	3	48	48	0.832576
ZP3	8	608	271	0.691357
ZYX	3	47	43	1
AARD	4	244	198	0.782726
AC012213.5	2	54	52	1
AC036214.3	4	27	27	0.716214
AC037459.1	2	42	41	0.835886
AC100868.1	5	1818	310	1
ADAM18	6	87	82	0.725704
ADAM28	7	678	319	0.0767199
ADAM32	4	919	319	0.751739
ADAM7	4	423	170	1
ADAM9	2	6	6	0.776678
ADAMDEC1	4	304	232	0.718432
ADCK5	3	743	267	0.31496
ADCY8	3	44	43	0.732346
ADGRA2	8	39	39	0.455479
ADHFE1	2	312	240	0.551676
ADRA1A	10	477	223	0.865431
AGPAT5	2	61	59	0.0250034
ANK1	7	93	77	0.190892
ANXA13	3	608	284	0.320328
AP3M2	3	6	6	0.457224
ARFGEF1	2	5	5	0.564191
ARHGEF10	5	191	156	0.379853
ASAH1	13	2709	319	0.444864
ASAP1	2	311	243	0.236592
ASPH	4	11	9	0.0543857
ATAD2	2	5	5	0.841576
BHLHE22	5	358	169	0.800565
BLK	2	9	9	0.86516
BMP1	4	50	44	0.450856
BOP1	2	9	9	0.101784
BRF2	2	5	5	0.549886
C8orf33	2	6	6	0.536831
C8orf34	4	150	133	0.374141
C8orf48	6	547	306	1
C8orf58	5	32	31	0.0796687
C8orf74	4	15	7	0.0883954
CCAR2	3	34	32	0.362186
CCDC166	3	52	51	0.365205
CCN3	3	260	212	0.754946
CCN4	2	40	40	1
CDCA2	3	360	264	0.319275
CDH17	3	1360	319	0.821408
CHD7	6	29	28	0.0418228
CHRNA2	6	411	246	1
CLDN23	4	235	140	0.345364
CNBD1	4	510	304	1
CNGB3	9	1068	312	1
COL14A1	10	1018	319	1
COL22A1	9	786	316	1
COMMD5	2	243	193	0.478576
CPA6	5	272	189	1
CPNE3	3	230	183	0.870167
CPQ	2	7	7	0.428941
CRISPLD1	2	8	8	0.775918
CSGALNACT1	4	527	308	0.818435
CSMD1	8	659	304	0.46421
CSMD3	7	568	283	0.125448
CSPP1	9	47	36	0.223962
CTHRC1	2	30	29	0.754492
CTSB	6	363	218	0.162684
CYHR1	4	46	44	0.0601747
CYP11B1	3	73	58	0.651534
CYP11B2	3	385	261	0.773634
CYP7A1	3	9	9	0.69724
DCAF13	6	513	222	0.37337
DCAF4L2	2	5	5	0.226532
DCSTAMP	5	205	104	0.483256
DDHD2	3	148	125	0.334746
DEFA4	3	20	17	1
DENND3	9	1134	315	0.228507
DEPTOR	4	721	301	0.463623
DGAT1	3	84	78	1
DLC1	12	2280	319	0.870035
DLGAP2	12	902	282	0.354246
DMTN	2	20	10	0.638434
DOCK5	6	242	196	0.87119
DOK2	5	61	54	0.801042
EEF1D	7	91	79	0.588818
EFR3A	2	340	249	0.530008
EIF3E	5	593	230	0.256873
EIF3H	2	26	26	0.0175238
ENPP2	4	614	318	1
ENTPD4	2	46	44	0.0839151
EPHX2	6	184	155	0.72417
EPPK1	35	1847	316	0.314702
ERICH1	2	31	31	0.0844139
ERICH5	3	27	27	0.413081
ESCO2	3	65	63	1
FAM135B	3	687	284	0.117693
FAM160B2	4	366	212	0.465498
FAM167A	3	789	319	0.424518
FAM83A	4	146	120	0.651061
FAM83H	8	190	157	0.861608
FAM86B1	16	249	150	0.749713
FAM86B2	10	249	164	0.823691
FAM90A10P	11	86	75	0.375839
FAM90A22P	2	25	20	0.182556
FAM90A23P	10	117	97	0.228196
FBXL6	3	52	50	0.713539
FBXO16	5	570	282	0.771767
FBXO25	3	390	236	0.604814
FDFT1	5	191	155	0.504051
FER1L6	8	625	316	0.650774
FGL1	9	1031	302	0.814172
FUT10	4	149	122	0.597545
FZD6	5	460	286	0.411253
GFRA2	2	278	212	0.457449
GGH	3	453	167	0.149226
GLI4	3	628	239	1
GML	3	299	217	0.765029
GPAA1	3	8	8	1
GPR20	5	566	302	0.575508
GPT	3	314	233	1
GRINA	2	640	319	0.859723
GSDMC	3	318	230	1
HEY1	3	87	82	0.183223
HGH1	3	87	80	0.822462
HGSNAT	3	14	14	0.214377
HHLA1	3	692	315	0.0042722
HNF4G	2	717	249	0.355334
HR	11	492	223	0.520239
IDO2	5	573	302	0.253589
IMPA1	2	9	9	0.27888
INTS8	2	53	50	0.816667
IQANK1	11	1077	319	0.159699
JRK	5	531	287	0.322159
KAT6A	9	68	63	0.0284229
KCNU1	7	372	259	0.199585
KIF13B	6	45	42	0.719339
KIFC2	6	28	23	0.775935
KLHL38	10	1834	318	0.611557
LAPTM4B	2	110	99	0.577046
LEPROTL1	2	592	317	0.37262
LETM2	2	5	5	0.395891
LPL	4	187	159	0.535571
LRRC6	4	336	214	0.347935
LRRCC1	4	140	99	0.722259
LY6L	2	14	14	0.166796
LY96	3	625	318	1
LYPD2	2	222	99	NA
LZTS1	5	37	36	0.15133
MAF1	2	1170	318	NA
MAFA	3	37	34	0.803288
MAPK15	10	186	152	0.43118
MATN2	8	719	296	0.452062
MCM4	2	558	310	0.286195
MCMDC2	4	144	128	0.00250541
MCPH1	10	1831	319	0.789594
MFHAS1	4	619	317	0.666862
MICU3	2	81	74	0.797369
MROH1	11	736	319	0.421841
MROH5	25	3692	319	0.782648
MROH6	6	1329	308	0.415336
MRPS28	2	22	21	1
MSR1	2	80	42	0.0244597
MTDH	4	70	39	0.0326873
MTERF3	3	15	14	0.619131
MTMR7	3	72	68	0.649303
MTSS1	2	140	125	0.617726
MTUS1	16	722	315	0.598979
MYC	6	141	108	0.87129
MYOM2	18	756	310	0.423455
NAPRT	3	66	61	0.304668
NAT1	6	51	35	0.289403
NAT2	4	860	319	0.101014
NBN	2	191	160	1
NCOA2	3	24	23	0.678618
NDUFB9	5	1010	290	0.188739
NEFM	5	610	318	0.593391
NEIL2	2	14	7	0.429774
NIPAL2	2	8	8	0.765731
NKAIN3	2	217	147	1
NKX3-1	2	43	43	0.302832
NPBWR1	2	88	83	0.64387
NRBP2	4	461	291	0.318635
NRG1	11	527	275	1
NSMAF	3	27	26	0.737114
NSMCE2	2	65	59	0.766279
NTAQ1	4	1020	197	NA
NUDCD1	4	701	247	0.110426
NUGGC	5	553	300	0.453552
OC90	3	917	295	1
ODF1	3	577	315	0.367056
OPLAH	12	237	77	0.818543
OPRK1	2	140	87	0.0950189
OXR1	2	6	6	0.122424
PABPC1	8	158	89	0.85133
PARP10	6	909	261	1
PCM1	10	1171	305	0.401746
PCMTD1	2	433	283	0.648919
PDGFRL	2	8	8	0.80695
PDLIM2	4	567	266	0.681557
PEBP4	7	707	262	1
PEX2	2	636	319	0.155742
PINX1	6	139	119	0.667749
PIWIL2	4	14	13	0.0723395
PKHD1L1	30	1986	279	0.105363
PLAT	3	19	19	0.0929484
PLEC	29	1945	263	0.579893
PNMA2	2	53	51	0.666983
POLB	2	15	15	0.546691
POP1	3	101	73	0.216195
POTEA	2	15	15	0.704832
POU5F1B	5	785	294	0.636323
PPDPFL	2	22	22	1
PPP1R3B	2	15	15	0.876026
PRAG1	11	1484	316	0.437286
PRDM14	2	80	74	0.568025
PREX2	5	15	13	0.724907
PRKDC	7	123	107	0.186177
PRSS51	8	676	280	0.76743
PRSS55	10	1014	319	0.453124
PSCA	2	16	16	0.436453
PSD3	9	1078	297	0.148683
PSKH2	5	242	186	0.87854
PTK2	2	104	93	0.79891
PTK2B	5	314	239	0.563077
PXDNL	14	1166	319	0.395769
PYCR3	3	478	295	0.335709
R3HCC1	5	1289	255	NA
RAB11FIP1	6	1149	313	0.85131
RB1CC1	2	305	226	0.0516955
RBM12B	5	57	52	0.52921
RECQL4	11	911	251	0.24125
REEP4	2	23	21	0.511811
RGS22	2	6	6	0.483504
RHOBTB2	2	5	5	0.220182
RIMS2	7	302	142	0.693406
RMDN1	4	383	235	0.206952
RP1	16	1395	319	0.0278655
RP1L1	37	4054	319	1
RPL8	2	32	32	0.0610543
RRM2B	3	98	46	1
RRS1	6	68	64	0.855149
RUNX1T1	2	26	25	0.476554
SBSPON	2	627	295	3.92593e-05
SCARA3	2	50	47	0.696747
SCARA5	3	98	88	0.819163
SCRIB	9	557	300	0.00617446
SDC2	2	163	142	0.158606
SFTPC	4	641	292	0.788438
SH2D4A	6	324	213	0.410211
SHARPIN	6	165	146	0.774441
SLA	2	10	10	1
SLC10A5	3	32	30	0.34765
SLC18A1	7	922	301	0.214725
SLC25A32	2	54	52	1
SLC25A37	2	217	184	1
SLC26A7	4	37	36	0.390551
SLC30A8	2	185	161	0.4714
SLC35G5	8	1345	295	0.114491
SLC39A14	2	419	222	0.0905932
SLC39A4	8	1457	292	0.0347423
SLC45A4	5	572	277	1
SLC52A2	3	7	7	0.683057
SLC7A13	6	254	198	0.857549
SLC7A2	6	231	161	0.280082
SLCO5A1	8	311	232	0.812304
SNTB1	4	55	52	0.308423
SNTG1	2	5	5	1
SNX31	4	671	263	0.166426
SORBS3	3	734	318	0.750085
SOX17	3	15	15	0.407687
SOX7	2	5	4	0.489573
SPAG1	7	693	271	0.0404616
SPAG11A	4	886	286	0.0357141
SPATC1	4	45	42	1
SPIDR	2	5	5	0.512
SQLE	2	151	131	0.658587
ST3GAL1	2	13	13	0.793464
STAU2	5	1252	319	0.792476
SULF1	3	11	11	0.646965
TACC1	2	42	42	0.450445
TAF2	4	545	287	0.037077
TBC1D31	3	10	9	0.425217
TEX15	14	685	184	0.427307
TG	24	2418	319	0.535287
TGS1	11	809	319	0.712317
TIGD5	3	577	306	1
TMEM67	6	457	290	0.875957
TMEM70	6	295	96	0.274364
TMEM71	2	299	235	0.219247
TNFRSF10A	4	1291	319	0.753251
TNFRSF10B	3	970	318	0.800306
TNFRSF10C	4	17	16	0.238544
TNFRSF10D	5	490	287	0.546557
TNKS	3	160	134	0.319069
TONSL	4	1013	319	0.282233
TOP1MT	8	1542	298	0.279008
TOX	2	17	17	0.625642
TPD52	5	264	198	0.716244
TRAPPC9	2	92	85	1
TRIM55	2	63	58	0.00718022
TRMT12	2	322	234	0.376415
TRMT9B	11	2386	319	0.464904
TRPA1	8	763	263	0.286698
TSNARE1	10	914	211	0.288532
TSPYL5	5	116	95	0.687538
TTI2	3	384	266	0.793187
TUSC3	2	8	8	0.326994
UBXN8	8	790	319	1
UNC5D	2	5	5	0.0157791
UQCRB	2	45	43	0.462899
USP17L1	15	30	25	0.276817
USP17L2	32	1030	288	0.710224
USP17L4	7	36	33	NA
USP17L7	31	901	235	0.827833
UTP23	4	662	319	0.348688
VIRMA	2	15	15	0.466066
VPS13B	15	649	315	0.21753
VPS37A	4	144	126	0.0460892
VXN	2	70	34	0.687996
WDR97	15	2789	319	0.190562
WRN	10	552	302	0.417162
WWP1	2	13	13	0.85096
XKR5	4	371	260	0.619623
XKR9	4	18	18	1
ZBTB10	4	58	57	0.667488
ZC2HC1A	2	11	11	0.0674397
ZC3H3	22	1681	307	0.593018
ZFAT	6	476	272	0.554076
ZFHX4	8	108	72	0.883025
ZFPM2	6	161	133	0.863361
ZHX2	4	51	47	0.832999
ZMAT4	2	204	171	0.461925
ZNF16	2	17	17	0.829991
ZNF517	2	719	319	0.802225
ZNF572	4	81	28	0.143059
ZNF596	4	97	87	0.185062
ZNF623	3	7	7	0.861717
ZNF696	2	10	10	0.79538
ZNF7	3	269	196	0.108212
ZNF703	2	33	31	0.783933
ZNF705B	2	24	15	0.729703
ZNF705G	4	12	12	0.256993
ZNF707	2	590	316	0.19334
ABCA1	8	833	315	0.751942
ABCA2	7	85	78	0.532862
ABO	18	1327	263	0.17034
ACO1	2	6	6	0.397407
ACTL7A	2	31	31	1
ACTL7B	3	80	75	0.703808
ADAMTS13	7	487	251	0.370874
ADAMTSL1	12	716	263	0.340091
ADAMTSL2	5	196	159	0.113386
ADGRD2	11	2189	309	0.60638
AGPAT2	2	55	52	0.226568
AGTPBP1	2	20	20	1
AIF1L	3	146	126	0.333559
AJM1	2	14	14	0.398525
AK8	4	60	30	0.394831
AKNA	7	832	318	0.250664
AL138752.2	2	15	15	0.171637
AL158151.3	2	152	136	0.404655
AL160272.2	2	8	8	0.502036
AL162417.1	4	170	139	0.734211
AL353671.1	6	148	130	1
AL354761.1	4	250	160	0.820741
AL355987.1	2	9	9	0.498408
AL358113.1	8	763	318	0.187501
AL359922.1	2	595	305	0.0581812
AL441992.2	3	14	14	0.522905
AL627230.1	7	96	87	0.729618
AL807752.6	2	8	8	0.39199
ALDH1B1	6	1069	318	0.483248
ALG2	3	101	52	0.216284
AMBP	2	12	12	0.831859
ANKRD18A	13	667	252	0.187359
ANKRD18B	8	819	314	0.462061
ANKRD20A1	6	45	43	0.527612
ANKRD20A4P	17	437	233	0.264464
ANKS6	5	623	319	0.256912
AOPEP	2	557	317	1
AQP7	2	43	43	0.569779
ARHGEF39	3	277	214	0.598561
ARRDC1	5	115	91	0.791433
ASTN2	4	697	319	0.35039
B3GNT10	3	109	101	0.247191
BAAT	7	812	315	0.303438
BNC2	5	48	37	1
BRD3	4	35	34	0.11525
BRINP1	2	21	21	0.483419
BSPRY	3	174	151	0.708813
C5	5	356	266	0.036571
C8G	3	711	318	1
C9orf131	8	546	301	0.103192
C9orf24	3	513	305	0.629944
C9orf43	8	227	112	0.531672
C9orf50	8	396	232	0.556903
CA9	5	324	230	0.661428
CACNA1B	2	111	99	0.577843
CAMSAP1	5	37	37	0.845751
CARD9	3	272	212	0.744004
CBWD5	6	72	67	0.848728
CBWD6	4	77	56	0.287502
CCDC107	3	607	309	0.62444
CCDC171	8	655	318	0.683306
CCDC180	10	587	228	0.463815
CCDC183	11	1490	319	1
CCDC187	40	4960	319	0.59554
CCIN	4	110	104	0.457092
CD72	3	40	39	0.329594
CDK5RAP2	8	1133	318	0.597428
CDKN2A	2	16	16	0.854513
CEL	9	75	47	0.842809
CEMIP2	10	391	228	0.0387594
CEP78	3	7	7	1
CER1	2	223	155	0.119668
CERCAM	2	121	106	1
CFAP157	2	738	269	0.639521
CFAP77	7	114	98	0.690184
CIZ1	3	120	114	0.457661
CLTA	2	134	116	0.0454808
CNTLN	7	794	317	0.0483035
CNTNAP3	8	1267	316	0.451148
CNTNAP3B	16	710	299	0.475128
CNTRL	11	786	304	0.654174
COL15A1	11	669	279	0.0853695
COL27A1	13	1383	302	0.314056
COL5A1	5	67	58	0.247017
COQ4	4	54	42	0.753314
CRAT	3	11	11	0.411582
CRB2	10	771	309	0.706503
CYLC2	6	59	48	0.512997
CYSRT1	4	520	307	0.280987
DAB2IP	4	21	21	0.261279
DAPK1	5	424	288	0.691327
DBH	8	162	141	0.270554
DDX31	4	517	302	0.186989
DDX58	5	284	218	0.791332
DENND1A	3	9	9	0.339565
DENND4C	6	88	84	0.61936
DMRT1	2	98	88	0.186869
DMRT2	7	342	235	0.620866
DMRT3	6	196	159	0.548309
DMRTA1	2	19	18	0.693287
DNAI1	2	145	129	0.286642
DNAJC25	2	100	90	0.815119
DNAJC25-GNG10	2	100	90	0.815119
DNLZ	8	169	97	0.114527
DNM1	2	23	23	0.665097
DOCK8	14	1036	315	0.824064
DOLK	3	9	9	0.425821
DPP7	11	774	303	0.784395
DYNC2I2	2	6	6	0.000473003
ECM2	5	401	263	1
ECPAS	5	336	225	0.485641
EGFL7	2	135	116	0.713125
EHMT1	2	45	44	0.521248
ELP1	14	547	165	0.494673
ENDOG	3	482	296	0.591014
ENG	2	16	16	0.0445129
ENTPD2	3	17	17	0.157437
ENTR1	5	177	92	0.520382
EPB41L4B	3	558	308	0.0342916
EQTN	2	33	17	1
ERCC6L2	12	529	255	0.346194
ERMP1	6	50	48	0.225889
EXD3	25	2596	315	0.798012
FAM120AOS	4	477	209	1
FAM166A	3	26	26	1
FAM166B	4	45	39	0.17737
FAM205A	21	2906	319	0.609829
FAM205C	4	420	285	0.0670271
FAM214B	2	14	14	1
FAM221B	2	244	112	0.183365
FAM95C	6	102	74	0.111023
FANCC	4	17	16	0.201283
FANCG	2	5	5	1
FBP1	3	607	318	0.363514
FBP2	3	563	312	1
FBXW5	5	32	31	0.292422
FCN1	4	760	269	1
FCN2	3	282	217	0.0599153
FGD3	2	34	32	0.0966695
FIBCD1	4	173	148	0.191136
FKBP15	7	553	286	0.463206
FKTN	4	236	193	0.0636726
FNBP1	2	311	227	0.199306
FOCAD	11	970	318	0.368356
FOXD4	10	1406	283	0.597309
FOXD4L3	6	350	238	0.546398
FOXD4L4	7	535	309	0.00526573
FOXD4L5	4	16	11	0.627714
FPGS	4	441	287	0.33544
FREM1	17	1570	319	0.508814
FRMPD1	6	241	127	0.730343
FSD1L	4	89	88	0.488624
FUT7	2	32	32	1
GALNT12	4	81	75	0.386025
GALT	2	67	60	0.133381
GAPVD1	4	321	242	0.44895
GARNL3	3	13	13	0.758605
GBGT1	9	264	168	0.576539
GCNT1	3	159	137	0.080802
GDA	2	40	39	0.346017
GGTA1	2	111	99	0.662566
GLDC	8	184	154	0.474253
GLE1	2	128	118	1
GLIS3	7	426	270	0.0645362
GLT6D1	5	444	173	0.342498
GNA14	3	7	7	0.443506
GOLGA1	2	283	212	1
GOLGA2	4	57	54	0.565371
GOLM1	4	16	13	0.711912
GPR107	2	13	13	0.454154
GPSM1	8	396	202	0.353852
GRHPR	3	6	4	0.828087
GRIN1	3	213	162	0.660588
GRIN3A	10	756	261	0.344681
GSN	7	65	36	0.177246
GTF3C4	3	11	11	0.158295
HACD4	2	193	169	1
HAUS6	7	289	173	0.725324
HDHD3	2	414	276	0.549535
HMCN2	41	2981	319	0.0197129
HRCT1	3	293	161	0.242426
HSD17B3	3	32	30	0.0411088
HSDL2	3	10	10	0.889878
IARS1	4	128	112	0.497761
IDNK	4	703	296	0.0169534
IER5L	3	200	171	0.139277
IFNA1	3	89	56	0.228147
IFNA10	10	604	118	0.0346323
IFNA16	7	195	34	0.580349
IFNA17	4	264	117	0.872761
IFNA4	3	449	249	0.501145
IFNA5	2	9	9	0.076258
IFNE	3	52	48	0.397442
IFNK	3	657	319	0.216946
IFT74	9	344	129	0.296123
INVS	5	43	42	0.905478
IPPK	6	48	42	0.554915
JAK2	3	11	11	0.777518
KANK1	11	518	266	0.797308
KCNT1	7	36	34	0.0512161
KCNV2	2	47	47	0.556329
KDM4C	7	840	310	0.00620379
KIAA2026	6	30	23	0.598129
KIF12	2	118	108	0.234663
KIF24	7	747	309	0.598627
KIF27	8	510	278	0.0569434
KLF4	2	7	7	0.156404
KYAT1	3	14	14	0.522905
LAMC3	14	1895	317	0.597773
LCN1	2	18	17	0.399985
LCN12	3	491	291	0.411547
LCN15	2	994	306	NA
LCN6	2	9	9	0.498408
LCNL1	2	157	134	0.533421
LRRC19	6	52	49	0.26108
LRRC26	4	340	210	0.47399
LRSAM1	6	890	304	0.115664
LURAP1L	3	530	308	0.49787
MAMDC2	3	662	319	0.144301
MAMDC4	9	140	125	0.255015
MAN1B1	14	2026	319	0.808042
MEGF9	2	18	17	0.422644
MELK	4	73	63	0.160926
MFSD14B	2	70	66	0.581234
MIGA2	3	42	37	0.0802806
MORN5	2	14	14	0.566987
MPDZ	11	74	59	0.876953
MRPS2	3	62	60	0.114548
MUSK	8	246	159	0.404951
MYORG	6	1005	319	0.0760099
NACC2	2	36	33	0.0865896
NANS	3	152	139	1
NDOR1	5	141	129	0.507763
NFIL3	2	6	6	0.587744
NFX1	2	10	10	0.158522
NIPSNAP3A	2	414	275	0.752868
NIPSNAP3B	3	240	107	0.0726367
NMRK1	3	10	10	0.587006
NOL6	4	28	28	0.0916372
NOL8	9	125	58	0.890559
NOTCH1	8	48	48	0.447987
NOXA1	6	265	202	0.113452
NPDC1	3	6	6	1
NR4A3	3	286	213	0.434473
NTMT1	2	626	319	1
NTNG2	2	639	319	0.302923
NUP188	6	19	19	0.574519
NUP214	4	457	291	0.406621
NUTM2F	13	1020	298	0.738015
NUTM2G	11	198	157	0.491149
OBP2A	11	1742	311	0.675059
OBP2B	2	200	118	0.461129
ODF2	4	9	9	0.538898
OLFM1	2	862	319	0.685255
OLFML2A	2	423	287	0.486845
OMD	2	26	26	1
OR13C2	6	570	100	0.374594
OR13C4	2	15	15	0.0779434
OR13C5	15	1607	210	0.5411
OR13C7	8	798	130	0.583453
OR13C8	2	261	211	1
OR13C9	5	371	206	0.387131
OR13D1	5	671	238	0.543289
OR13F1	7	1885	296	0.500832
OR1B1	7	2179	307	0.589651
OR1J1	5	316	224	0.500202
OR1J2	4	118	107	0.161196
OR1K1	4	34	31	0.50186
OR1L1	3	11	11	0.884258
OR1L4	3	620	319	0.706786
OR1L6	8	3725	319	0.813861
OR1L8	3	748	274	0.649169
OR1N1	2	277	214	0.037248
OR1N2	5	1184	294	0.0466124
OR1Q1	5	1145	319	0.140062
OR2S2	4	467	181	0.798515
ORM1	2	404	266	0.366376
ORM2	2	6	6	0.366216
PALM2AKAP2	9	998	315	0.626877
PAPPA	4	456	287	0.0626402
PAX5	4	628	319	0.821544
PCSK5	27	2266	314	0.253108
PDCD1LG2	2	65	63	0.0879329
PGM5	4	21	20	0.144334
PHF2	4	419	282	0.545203
PKN3	2	9	9	0.468341
PLGRKT	2	9	9	0.440203
PLIN2	3	47	47	0.11473
PLPP6	3	75	68	1
PLPP7	3	579	296	0.764556
PMPCA	3	26	24	0.678883
PNPLA7	10	187	116	0.0556151
POLR1E	4	499	295	0.809339
POMT1	10	1443	319	1
PPP1R26	9	1055	303	0.0070358
PRRT1B	5	180	108	1
PRSS3	12	361	224	0.397617
PRUNE2	30	5041	305	0.725968
PSMD5	3	15	15	0.618964
PTCH1	3	231	195	0.522118
PTGES2	2	124	109	0.32341
PTGR1	2	361	256	0.37879
PTGS1	5	660	317	0.288788
PTPA	2	53	50	0.474128
PTPDC1	3	10	10	0.0469294
PTPN3	4	253	185	0.334708
PTPRD	4	104	95	0.884996
PTRH1	2	360	253	0.269265
PUM3	3	413	269	0.0694452
QRFP	2	8	8	0.139788
QSOX2	2	71	66	0.692028
RABEPK	5	197	96	0.553125
RABGAP1	2	10	10	0.510158
RABL6	9	544	311	0.0112508
RALGDS	3	197	165	0.855177
RALGPS1	2	139	118	0.397995
RANBP6	2	6	6	0.523897
RASEF	3	345	254	0.228692
RCL1	4	17	17	0.451513
RECK	2	46	45	0.405004
REXO4	5	112	57	0.763337
RGS3	9	1212	316	0.328467
RIC1	3	11	11	0.21485
RLN2	10	24	13	0.694302
RNF183	4	450	188	0.817259
RNF224	3	189	162	0.530406
ROR2	5	855	315	0.825075
RPL7A	3	6	6	0.877602
RUSC2	2	9	9	0.521201
RXRA	2	6	6	0.735782
S1PR3	7	64	60	0.377163
SAPCD2	3	378	157	0.205789
SARDH	9	489	209	0.912547
SAXO1	6	1020	301	0.78033
SEC16A	14	289	189	0.916916
SECISBP2	2	36	34	0.685746
SEMA4D	9	455	238	0.900855
SETX	16	2029	319	0.622527
SH2D3C	4	389	270	1
SHB	2	15	15	0.171637
SHC3	2	11	11	0.111483
SHOC1	13	2112	315	1
SIGMAR1	2	103	94	0.0946257
SIT1	2	477	295	0.238168
SLC24A2	2	6	6	0.726782
SLC27A4	5	83	77	1
SLC28A3	4	83	49	0.302465
SLC2A6	2	65	62	0.598821
SLC34A3	6	551	310	0.505602
SLC44A1	3	81	74	0.6757
SLC46A2	2	14	14	0.715088
SMC2	3	11	11	0.847565
SMC5	3	723	311	0.263471
SNAPC3	2	37	36	1
SNAPC4	11	416	261	0.836309
SOHLH1	2	1186	318	1
SPAG8	6	165	147	0.00674806
SPATA31A1	13	1370	319	0.389028
SPATA31A3	13	1085	318	0.542368
SPATA31A6	25	1132	294	0.352993
SPATA31A7	6	23	17	0.301769
SPATA31D1	15	91	60	0.189078
SPATA31D3	3	71	70	0.611947
SPATA31D4	3	53	41	0.832686
SPATA31E1	22	1919	254	0.595182
SPATA6L	6	74	51	0.0395979
SPINK4	4	171	150	1
SPOUT1	4	685	319	0.1472
SPTAN1	3	586	314	0.655687
STKLD1	4	382	205	0.338109
STPG3	3	72	66	0.0256283
STX17	3	60	57	0.361814
SURF2	3	272	211	0.186043
SURF6	6	478	192	0.60708
SUSD1	4	15	15	0.743167
SUSD3	3	103	90	0.0489758
SVEP1	30	2004	319	0.599628
TAF1L	5	74	69	0.0261158
TBC1D2	7	495	175	1
TEK	6	669	318	0.190357
TEX48	4	1450	274	1
TJP2	9	782	318	0.223397
TLR4	5	97	53	0.684296
TMC1	5	158	119	0.724327
TMEM210	2	6	6	0.3867
TMEM245	5	462	216	0.125127
TMEM8B	3	280	217	0.794015
TNC	16	2008	319	0.425662
TOPORS	5	50	48	1
TOR1A	2	103	89	0.699811
TOR2A	2	642	319	0.539118
TPD52L3	3	612	318	0.00334591
TPRN	7	182	155	0.879041
TRAF1	4	53	50	0.463387
TRBV20OR9-2	4	1038	255	0.162548
TRIM32	2	6	6	0.39699
TRMO	2	429	280	0.718474
TRPM3	8	895	314	0.619737
TRPM6	7	434	257	0.806566
TRUB2	3	13	12	0.0806652
TSC1	3	94	90	0.830402
TSTD2	4	574	317	0.620451
TTC16	5	319	231	0.711512
TTC39B	5	434	274	0.339067
TTF1	6	137	115	0.669208
TTLL11	5	355	160	0.761366
TUSC1	4	808	318	0.361312
TUT7	4	355	259	0.864628
UAP1L1	2	265	212	0.206198
UBAC1	4	181	156	0.0224257
UBAP2	3	640	319	0.743553
UHRF2	2	7	7	0.00177852
UNC13B	23	1342	250	0.116719
USP20	6	614	318	0.70392
VAV2	3	350	245	0.226953
VLDLR	6	20	17	0.775005
VPS13A	7	40	39	0.0600161
WASHC1	8	144	128	0.0332237
WDR31	3	169	139	0.804204
WDR38	3	920	319	0.563307
WHRN	6	1087	254	0.570183
WNK2	9	361	245	0.730076
ZDHHC12	3	95	87	0.337614
ZFP37	5	411	269	0.808967
ZNF169	8	555	297	0.397186
ZNF462	8	516	237	0.346885
ZNF484	2	15	15	0.814263
ZNF510	3	14	14	0.783862
ZNF618	3	6	2	NA
ZNF658	8	190	138	0.456663
ZNF782	4	84	75	0.848696
ZNF79	4	753	258	0.052607
ZNF883	2	33	33	0.470204
ABCC2	8	246	157	0.647599
ABLIM1	4	10	6	0.296039
AC069544.1	3	68	63	0.63907
ACADSB	2	298	203	0.599256
ACBD5	5	47	39	0.670422
ACSM6	2	582	247	0.674954
ADAM12	2	31	30	0.232457
ADAM8	10	1685	315	0.250493
ADAMTS14	13	1053	318	0.0996133
ADARB2	4	472	293	0.0357131
ADGRA1	17	1322	267	0.773697
ADK	2	16	15	0.714697
ADO	2	510	208	0.571661
ADRA2A	2	9	9	0.475299
ADRB1	2	558	304	1
AFAP1L2	6	54	43	0.421846
AGAP4	19	943	315	0.415918
AGAP5	3	491	297	1
AGAP6	7	761	243	0.431086
AGAP9	12	291	132	1
AIFM2	5	71	64	0.03449
AKR1C1	2	14	14	0.481406
AKR1C2	2	26	26	0.752249
AKR1C3	4	870	312	0.539222
AKR1C4	2	143	69	0.399128
AKR1C8P	10	918	272	0.723998
AKR1E2	5	197	150	0.27782
AL157392.5	2	5	5	0.705034
AL355315.1	2	6	6	0.129536
AL360181.3	3	37	37	0.655118
AL583836.1	3	120	112	0.547698
ALDH18A1	2	90	72	0.488999
ANK3	10	351	206	0.684243
ANKRD16	3	607	318	1
ANKRD2	5	468	297	0.791633
ANKRD22	2	28	27	0.368072
ANKRD26	14	1300	311	0.308622
ANKRD30A	18	1125	295	0.0269364
ANTXRL	14	342	249	0.589172
ANXA11	7	328	241	0.398637
ANXA8	2	107	104	0.232766
ANXA8L1	2	126	118	0.48015
APBB1IP	2	9	9	0.0590148
ARHGAP19	3	35	31	0.318012
ARHGAP19-SLIT1	5	80	71	0.495296
ARHGAP21	6	693	247	0.121823
ARHGAP22	8	1069	319	0.563927
ARMC3	6	179	135	0.638098
ARMC4	6	244	182	1
ARMS2	3	290	223	0.180854
ASAH2	2	15	14	0.531514
ASCC1	2	18	9	NA
AVPI1	2	292	231	0.160186
BAG3	3	214	177	0.438428
BAMBI	2	15	15	0.55555
BICC1	5	972	303	0.289951
BLNK	2	12	12	0.629201
BLOC1S2	2	39	38	0.627359
BMS1	3	233	180	1
BNIP3	2	67	66	0.0135282
BTBD16	6	658	249	0.846445
C10orf105	2	8	8	0.82124
C10orf120	2	513	305	0.372203
C10orf143	3	497	307	1
C10orf53	2	939	319	1
C10orf67	3	6	6	0.755232
C10orf71	16	1158	297	0.355904
C10orf90	6	325	176	0.171125
CACNB2	2	109	100	1
CALHM1	3	514	299	0.472342
CALHM2	3	37	26	1
CALML5	4	391	190	0.23053
CALY	3	7	7	0.724449
CASP7	7	1206	305	0.636277
CC2D2B	13	782	278	0.468743
CCDC186	5	358	132	1
CCDC6	2	335	246	0.305415
CCDC7	13	1155	319	0.85515
CCSER2	6	310	142	0.27403
CDH23	31	2810	319	0.628455
CDHR1	7	82	74	0.329554
CEP55	7	716	318	0.347494
CFAP43	7	53	46	0.538778
CFAP46	38	2319	319	0.0631947
CFAP58	4	187	154	0.657718
CFAP70	4	39	35	0.842256
CHAT	9	410	193	0.83191
CHST15	3	210	165	0.303858
CHUK	2	322	243	1
CLRN3	2	79	76	0.596206
CNNM1	3	62	55	0.834912
COL13A1	6	186	154	0.718054
COL17A1	6	1787	319	0.570637
CPN1	2	40	39	0.177962
CPXM2	2	640	319	1
CRTAC1	5	171	129	0.878145
CTBP2	13	1262	318	0.18486
CTNNA3	4	286	215	1
CUBN	23	1887	319	0.324925
CUZD1	3	11	11	0.750098
CWF19L1	3	85	47	0.215939
CYP26C1	7	648	319	0.119057
CYP2C18	4	129	119	0.82892
CYP2C19	4	617	317	0.767858
CYP2C8	5	598	274	0.142057
CYP2C9	3	130	114	0.699157
CYP2E1	3	12	12	0.353662
DCLRE1A	6	522	307	0.254055
DCLRE1C	7	206	150	0.680632
DDX50	3	41	40	0.303493
DHTKD1	9	1488	319	0.887496
DIP2C	2	19	18	0.784838
DKK1	2	8	8	1
DLG5	6	619	315	0.849469
DMBT1	26	1100	301	0.646278
DNA2	3	183	151	0.370906
DNMBP	8	663	251	0.915123
DOCK1	6	779	318	0.334278
DRGX	3	7	7	0.77759
DUSP13	8	925	223	0.538867
DUSP29	3	69	63	1
DUSP5	2	13	12	0.572678
DYDC2	2	38	35	0.226409
EBLN1	6	1189	319	0.552039
ECD	6	132	39	0.72191
ECHDC3	5	1456	319	0.737838
ECHS1	2	1041	318	0.427336
EIF3A	2	6	6	0.833981
EIF5AL1	3	99	86	0.672438
ELOVL3	2	29	29	0.493313
ENTPD7	2	177	159	0.321392
EPC1	3	58	52	0.253481
ERCC6	12	1121	315	0.36742
EXOC6	6	978	319	0.299488
FAM107B	2	10	9	1
FAM170B	3	489	230	0.179201
FAM171A1	2	119	105	1
FAM241B	2	152	127	0.504742
FAM53B	2	6	6	0.827972
FANK1	8	85	72	0.107368
FBXW4	4	161	137	0.0181254
FFAR4	2	45	43	0.573426
FGFBP3	5	213	171	0.0621623
FGFR2	2	5	4	0.000558852
FO681492.1	5	79	71	1
FRA10AC1	3	865	289	1
FRAT2	2	133	112	1
FRG2B	6	89	75	0.0463505
FRMD4A	6	564	312	0.150853
FRMPD2	6	169	145	0.104944
GAD2	3	16	16	0.173547
GBF1	7	441	273	0.827697
GFRA1	2	71	65	1
GJD4	3	19	19	0.377013
GLRX3	2	296	143	0.0612469
GPAM	3	837	285	0.765113
GPR158	3	728	307	0.437263
GRID1	3	24	14	0.131628
GRK5	4	80	74	0.183762
GSTO1	4	256	190	0.748697
GTPBP4	2	56	51	0.00394027
HABP2	5	34	28	0.643945
HACD1	4	222	171	1
HECTD2	2	14	13	0.586309
HERC4	2	84	80	0.614788
HK1	3	1116	319	0.138229
HKDC1	7	547	289	0.304147
HNRNPH3	2	53	52	0.110423
HPS1	6	162	105	0.368245
HPS6	2	12	12	1
HPSE2	4	326	237	0.0760426
HSPA12A	3	31	30	0.413102
IDI1	4	63	58	0.213487
IFIT2	5	733	286	0.0650914
IFIT3	7	171	142	0.247473
IL15RA	9	690	281	0.457657
INA	2	30	30	0.574695
INPP5F	4	256	204	0.188171
ITGA8	3	703	318	0.211898
ITIH2	6	148	101	0.510222
ITIH5	11	933	319	NA
ITPRIP	2	8	8	1
JAKMIP3	4	647	294	0.561873
JCAD	4	565	310	1
JMJD1C	12	930	314	0.205488
KAT6B	5	28	27	0.792013
KAZALD1	3	459	289	0.732414
KCNK18	4	57	56	1
KCNMA1	6	177	147	0.311874
KIAA1217	8	362	229	0.41278
KIF20B	17	1640	292	0.750511
KIFBP	3	310	229	0.870894
KLLN	4	15	7	0.843489
KNDC1	16	1111	258	0.800344
LARP4B	4	10	10	0.241976
LCOR	5	72	66	0.677374
LDB3	3	10	10	0.630241
LHPP	2	580	316	0.137447
LIPA	4	396	249	0.55914
LIPF	3	143	131	0.485956
LIPK	2	118	113	0.148455
LIPM	4	47	36	0.320659
LIPN	3	259	208	0.650234
LOXL4	3	323	245	0.568601
LRIT1	3	111	103	0.418025
LRIT2	4	585	232	1
LRMDA	2	14	14	1
LRRC18	3	319	239	0.200048
LYZL1	3	544	279	0.523598
MACROH2A2	2	28	23	0.763924
MALRD1	31	4760	319	0.167471
MARCHF8	6	418	167	0.221604
MASTL	3	38	37	0.888199
MBL2	3	144	124	0.310696
MCM10	6	330	206	0.780265
MCU	4	19	19	0.0470983
MGMT	3	240	131	0.397546
MICU1	6	444	287	0.313539
MKI67	49	3955	316	1
MKX	2	12	12	0.697297
MMP21	4	562	306	0.56455
MMRN2	5	972	319	0.508713
MMS19	7	1307	319	0.18373
MPP7	2	575	316	0.393245
MRC1	6	1535	318	0.297033
MSRB2	3	221	185	0.231018
MSS51	7	35	31	1
MYO3A	13	2368	299	0.432379
MYOF	13	213	145	0.103805
MYPN	7	1610	289	0.712166
NANOS1	2	28	26	0.0884246
NCOA4	4	282	213	1
NEBL	8	151	82	1
NEURL1	5	159	136	0.342229
NEUROG3	2	475	288	0.668424
NKX1-2	2	224	104	0.616733
NKX6-2	2	603	317	0.0587907
NOC3L	6	340	201	0.220206
NOLC1	2	56	50	0.0721901
NPFFR1	4	75	67	0.679212
NPS	2	120	106	1
NPY4R	5	13	5	0.28279
NRAP	20	3202	319	0.695063
NRG3	3	129	117	0.606504
NRP1	6	956	319	0.838563
NSMCE4A	2	5	4	0.703234
NUDT13	7	72	59	0.613205
NUTM2A	6	202	161	0.209237
NUTM2B	10	42	32	0.887898
NUTM2D	13	649	286	0.0956989
NUTM2E	6	43	30	0.456919
OGA	2	9	9	0.292093
OGDHL	4	156	133	0.483761
OLAH	2	59	57	1
OPALIN	3	21	21	1
OPN4	5	545	290	0.332598
OPTN	2	22	22	0.378167
OR13A1	2	27	27	0.500929
PALD1	9	364	232	0.856119
PANK1	2	17	17	0.200685
PAOX	4	599	312	0.643378
PAPSS2	2	18	18	0.755962
PARG	2	5	5	1
PBLD	3	142	124	0.79118
PCDH15	11	811	297	0.684868
PDCD11	13	589	248	0.107134
PDCD4	2	619	318	0.339828
PDE6C	3	234	190	0.360565
PDZD7	12	1368	319	0.434007
PDZD8	6	120	103	0.535158
PFKFB3	5	944	312	0.496424
PFKP	3	11	11	0.894058
PHYH	3	127	114	0.175215
PI4K2A	2	6	6	0.129536
PIK3AP1	6	473	266	0.17055
PITRM1	19	2063	317	0.083294
PKD2L1	6	150	87	0.520351
PLAC9	2	20	20	0.446312
PLAU	3	509	295	0.439145
PLCE1	9	1273	284	0.0142644
PLEKHS1	3	129	116	0.436256
PLXDC2	2	996	317	0.285445
PNLIPRP1	3	179	135	0.21102
PNLIPRP2	4	336	243	0.374065
PNLIPRP3	7	719	319	0.876976
POLL	3	199	160	0.159138
POLR3A	2	6	6	0.750215
PPP2R2D	2	297	228	0.269521
PPRC1	8	71	59	0.735521
PRAP1	3	21	21	0.219684
PRF1	3	32	32	0.0789401
PRKG1	3	943	298	1
PRLHR	2	668	319	1
PROSER2	7	164	133	0.406794
PRPF18	2	5	5	0.775681
PRTFDC1	2	10	10	0.809285
PSD	3	24	22	0.392013
PSTK	2	688	299	0.645239
PTCHD3	13	2585	318	0.82805
PTPN20	4	31	31	0.145302
PTPRE	6	461	286	1
PWWP2B	3	713	298	0.710061
PYROXD2	4	411	182	0.594677
R3HCC1L	7	361	256	0.15571
RAB11FIP2	4	18	18	0.282406
RASSF4	2	130	115	1
RBM20	3	558	311	0.631183
RBP3	3	9	9	0.552138
RET	6	735	309	0.121201
RNLS	3	292	218	0.222467
RPEL1	2	19	19	0.35757
RPP38	5	225	114	0.743967
RRP12	4	554	312	0.443121
RTKN2	4	568	309	0.0751456
SCART1	13	2396	319	0.483466
SEC23IP	3	426	281	0.564209
SEC24C	2	18	18	0.586154
SEC31B	9	692	127	0.0928895
SEMA4G	4	390	265	0.845111
SFMBT2	5	38	37	1
SFRP5	3	9	9	0.0950696
SFTPA1	3	447	288	0.746952
SFTPA2	5	620	315	0.013281
SFTPD	4	664	256	0.350509
SH2D4B	3	309	211	1
SH3PXD2A	5	14	14	0.58549
SHLD2	3	338	251	0.788281
SKIDA1	3	7	7	0.261831
SLC16A12	2	56	53	1
SLC16A9	4	226	186	0.629075
SLC29A3	6	1900	318	0.0593687
SLC39A12	6	625	279	0.247492
SLF2	5	375	255	0.875888
SLIT1	2	477	293	0.647218
SLK	7	297	214	0.540408
SNCG	2	299	132	0.630545
SORBS1	16	914	319	1
SORCS1	4	10	10	0.878937
SORCS3	3	70	63	0.485118
SPAG6	2	33	33	0.260078
SPRN	2	413	280	0.279247
SRGN	2	561	314	1
ST8SIA6	4	192	160	0.318289
STAMBPL1	2	129	120	0.117301
STK32C	7	1075	236	0.649745
STN1	3	1173	319	0.496409
STOX1	5	559	315	0.894165
SUPV3L1	2	14	13	0.696647
SVIL	14	1650	319	0.46925
SYCE1	8	1829	318	0.250613
SYNPO2L	3	182	85	0.32931
SYT15	10	114	87	0.294563
TACC2	27	1670	314	0.526582
TACR2	3	284	220	1
TAF3	6	1309	301	0.537021
TASOR2	19	2593	319	0.511228
TBATA	2	585	318	0.414609
TCERG1L	4	45	41	0.13947
TCF7L2	2	31	31	0.339354
TCTN3	7	100	86	0.120098
TECTB	2	5	5	0.327914
TET1	8	1050	319	0.0694176
TEX36	4	271	211	0.133171
THNSL1	5	55	47	0.33226
TIMM23B-AGAP6	4	924	319	1
TLL2	3	24	24	0.852975
TLX1	2	30	30	0.662856
TM9SF3	2	11	11	0.431065
TMEM236	7	247	200	0.701902
TMEM254	3	302	231	0.19451
TMEM26	3	76	68	0.466287
TMEM273	3	25	25	0.337007
TRUB1	4	321	227	0.246871
TSPAN15	2	28	26	0.195921
TUBAL3	3	25	25	0.683372
TUBB8	8	618	311	0.49768
TUBGCP2	2	21	21	0.684874
TYSND1	4	352	245	0.574801
UNC5B	5	69	65	0.572728
UPF2	2	103	95	0.0206764
UROS	3	589	220	1
USP54	6	32	31	0.106115
UTF1	2	86	83	0.625248
VENTX	7	266	112	0.163288
VSIR	3	844	315	0.415074
VSTM4	2	257	209	0.38463
VWA2	10	491	247	0.764051
WAPL	2	5	5	0.78563
WASHC2A	15	792	297	1
WASHC2C	11	344	148	0.892047
WBP1L	2	527	274	0.672634
WDFY4	21	1333	309	0.852071
YME1L1	2	26	25	0.740057
ZCCHC24	2	21	21	0.245353
ZEB1	2	10	10	0.461386
ZFAND4	3	89	74	1
ZFYVE27	4	495	297	0.350256
ZNF239	2	680	257	NA
ZNF248	3	23	23	0.613106
ZNF33A	8	411	245	0.672426
ZNF33B	7	554	314	0.584276
ZNF438	2	371	262	0.404626
ZNF485	3	247	203	0.358767
ZNF487	2	20	20	0.609871
ZNF488	4	158	80	0.878069
ZNF511-PRAP1	3	21	21	0.219684
ZNF518A	7	92	78	0.52954
ZRANB1	2	60	56	0.822624
ZWINT	2	375	261	1
AAMDC	3	529	300	0.585202
ABCC8	12	1112	313	0.0778649
ABTB2	3	53	50	0.506465
AC068580.4	4	69	67	0.144984
ACAT1	2	325	243	0.303243
ACCS	2	385	224	1
ACCSL	4	506	300	0.382386
ACP2	3	277	146	0.228491
ACTN3	7	1489	319	0.623864
ACY3	2	530	308	0.00935867
ADAMTS15	4	16	16	1
ADAMTS8	12	1528	316	0.69155
AGBL2	4	476	294	0.210188
AHNAK	29	362	125	0.324315
AIP	4	644	319	0.494687
AKIP1	4	432	208	0.4617
ALDH3B2	8	1920	319	1
ALG8	5	351	204	1
ALKBH3	3	184	161	0.749945
ALKBH8	3	15	15	0.792136
AMOTL1	3	103	92	0.444921
AMPD3	2	60	57	0.0566918
ANGPTL5	3	654	319	0.835911
ANKK1	9	930	296	0.140837
ANKRD42	2	10	10	0.168316
ANO1	5	155	126	0.841452
ANO3	2	13	12	0.373768
ANO9	6	1201	311	0.207937
AP000812.4	4	31	31	0.157073
AP001267.5	3	6	6	1
AP001781.2	5	735	308	0.649187
AP002512.3	8	292	62	0.837616
AP002884.2	3	17	17	0.862166
AP003071.5	4	1072	319	0.448866
AP006621.6	5	68	62	0.697583
AP2A2	4	443	287	0.619046
AP5B1	5	272	162	0.793378
APBB1	4	9	9	0.578571
APIP	4	636	274	0.131803
APOA4	4	574	316	0.1839
APOA5	3	653	318	0.110062
AQP11	3	76	66	1
ARAP1	6	862	317	0.214845
ARCN1	2	92	84	0.155699
ARFGAP2	2	205	168	1
ARHGAP32	3	65	61	1
ARHGAP42	3	295	211	0.550641
ARHGEF12	5	49	47	0.104288
ARHGEF17	11	275	158	0.198936
ARNTL	2	24	24	0.0578833
ART1	6	531	288	0.537333
ART5	8	668	319	0.416851
ASCL2	2	22	22	0.61706
ASCL3	2	395	272	0.649873
ATG2A	10	72	41	0.68971
ATM	14	156	131	0.193027
B3GNT6	2	71	63	0.700986
B4GALNT4	3	203	166	0.170676
BAD	2	103	93	0.554683
BATF2	2	18	18	0.67968
BCL9L	5	19	9	0.615553
BCO2	5	661	319	0.868397
BDNF	2	158	140	1
BEST1	2	159	133	0.307479
BET1L	4	54	47	0.189082
BIRC3	2	11	11	0.165995
BRSK2	3	442	288	0.533788
BSCL2	2	129	114	0.708964
BUD13	5	89	80	0.234763
C11orf1	2	207	176	0.764624
C11orf16	9	2003	319	0.629954
C11orf21	3	816	316	0.179186
C11orf24	3	499	304	1
C11orf42	2	468	295	1
C11orf49	2	640	319	0.135405
C11orf65	2	6	6	0.634221
C11orf86	2	28	25	0.0895773
C11orf91	2	212	175	1
C11orf96	7	970	278	0.552598
C11orf97	4	865	293	0.399463
C1QTNF4	2	30	30	0.472289
C2CD2L	2	38	37	0.703377
C2CD3	27	984	252	0.839575
CABP2	2	365	262	0.15796
CADM1	6	89	80	0.39423
CALCA	3	19	19	0.708616
CAPN5	3	615	318	0.172781
CARS1	3	15	15	0.474956
CASP1	2	14	14	0.48936
CASP12	2	16	16	1
CASP4	2	6	6	0.849076
CASP5	4	565	283	0.685116
CATSPER1	3	170	146	0.186634
CATSPERZ	3	111	97	0.131861
CAVIN3	5	988	319	0.512175
CBLIF	2	40	39	0.610691
CCDC15	2	252	132	0.167571
CCDC153	2	161	139	1
CCDC34	3	298	208	0.202473
CCDC73	4	15	15	0.491673
CCDC81	8	124	84	0.289135
CCDC82	4	145	133	0.268211
CCDC83	4	106	88	0.234058
CCDC86	2	67	65	0.646764
CCDC87	5	36	32	0.486424
CCDC88B	14	1383	300	0.334921
CCDC89	2	7	7	0.319896
CCDC90B	6	912	295	0.805649
CCKBR	2	31	31	0.36219
CD248	4	294	219	0.647531
CD3G	2	98	87	0.781475
CD44	4	973	308	1
CD5	7	1069	318	1
CD6	7	1198	294	0.442437
CD82	2	415	285	1
CDC42BPG	5	454	288	0.905922
CDCA5	2	414	274	1
CDHR5	8	950	311	0.365006
CDON	6	971	317	1
CEP126	10	731	318	1
CEP164	11	914	310	0.082809
CEP295	11	1939	318	0.66798
CEP57	2	232	197	0.328699
CHEK1	4	714	317	0.746882
CHID1	2	366	237	0.196699
CHORDC1	2	532	291	1
CHRDL2	5	713	300	0.713757
CHRNA10	3	88	48	1
CLMP	2	20	20	0.610057
CNGA4	5	44	40	0.363756
CNTN5	6	123	107	0.261866
COLCA2	3	465	290	0.610926
CPT1A	3	50	50	1
CRACR2B	5	1407	295	0.413242
CREB3L1	3	59	56	0.235581
CRTAM	2	495	307	0.640743
CSKMT	3	191	157	0.657731
CSNK2A3	10	3957	319	0.694524
CTSC	3	1050	311	0.613136
CTSD	4	176	66	1
CTSF	4	738	250	0.503113
CTSW	3	640	319	0.790441
CTTN	2	140	126	0.380903
CWF19L2	5	368	250	0.811731
CYB5R2	6	627	307	0.883698
DAGLA	3	48	47	0.286432
DCDC1	8	472	290	1
DCHS1	14	412	257	0.836766
DCPS	2	19	19	0.33598
DDI1	2	67	63	0.813677
DDIAS	4	555	245	0.639018
DDX10	3	10	10	0.429219
DEAF1	3	10	10	0.447651
DEFB108B	4	1411	258	0.183014
DENND2B	4	520	298	0.663021
DENND5A	3	191	161	0.230474
DEPDC7	3	74	73	0.292775
DEUP1	6	1035	313	0.689887
DGKZ	7	242	180	0.55669
DHCR7	5	1222	318	0.814526
DLAT	5	643	184	1
DLG2	3	9	9	0.222326
DNAJB13	3	171	143	0.31971
DNAJC4	4	19	19	1
DNHD1	33	4644	319	0.314445
DPAGT1	2	278	218	0.450259
DPP3	5	323	142	0.274569
DRD4	4	114	104	0.169223
DSCAML1	4	181	151	0.180695
DUSP8	3	7	7	0.595446
DYNC2H1	13	1435	317	0.817134
E2F8	3	6	4	0.212027
EFEMP2	3	643	319	0.411578
EHBP1L1	4	690	249	1
EIF3F	3	147	131	0.611434
ELP4	3	15	15	0.896721
EML3	5	742	194	0.47825
ENDOD1	2	233	194	0.0726603
EPS8L2	5	53	49	0.495942
ESAM	3	66	61	0.783354
ESRRA	3	8	8	0.0791739
ETS1	2	6	6	0.136978
EXPH5	11	1038	290	0.826562
FADS2	2	11	11	0.225209
FAM111A	3	36	31	0.668892
FAM160A2	8	454	294	0.830562
FAM181B	7	598	199	0.499448
FANCF	3	28	27	0.467659
FAT3	11	1699	319	0.516117
FDXACB1	4	544	308	0.681416
FERMT3	4	138	119	0.636031
FEZ1	3	379	261	1
FLRT1	3	8	8	0.749182
FNBP4	6	372	237	1
FOLH1	6	201	156	0.0485744
FOLR3	2	649	319	0.239725
FOXRED1	2	9	9	0.00299862
FUT4	2	14	14	0.0733192
FXYD6-FXYD2	2	12	12	0.353053
FZD4	2	16	8	0.410387
GAL	2	11	11	0.035765
GAL3ST3	3	128	105	0.150123
GANAB	2	43	42	0.172165
GDPD4	7	825	273	0.116925
GLB1L2	2	35	35	0.296476
GLB1L3	4	1277	319	0.730051
GLYAT	2	703	318	0.779976
GLYATL1B	4	28	28	0.533384
GLYATL2	2	130	115	0.808889
GPR137	2	16	16	1
GRAMD1B	6	126	105	0.639735
GSTP1	2	289	187	0.521475
GVQW3	4	1160	318	0.86921
HEPACAM	2	460	298	0.326855
HEPHL1	4	645	319	0.793919
HEPN1	2	500	299	0.661082
HINFP	2	273	217	0.532678
HIPK3	2	8	8	0.370883
HPS5	6	93	83	0.307583
HSD17B12	4	844	319	0.0706884
HTR3B	4	246	180	0.28384
IFITM2	4	869	277	0.729885
IFITM3	3	609	316	0.57864
IFT46	3	100	85	0.0902245
IFTAP	2	220	175	0.286046
IGHMBP2	10	1473	317	0.629717
IGSF22	16	2186	319	0.49147
IGSF9B	4	10	10	1
IL10RA	8	984	313	0.639199
ILK	2	6	6	0.814011
INCENP	3	581	275	0.356971
INPPL1	6	99	44	0.549837
INS	2	595	317	0.531301
INSC	4	128	111	1
IRAG1	10	1895	319	0.306417
IRF7	5	670	142	1
JAML	4	935	307	0.117008
KCNJ11	4	803	288	0.55804
KCNK4	3	732	319	0.478652
KCNQ1	2	9	9	0.675104
KDM4D	3	159	137	1
KDM4E	7	589	313	0.317885
KDM4F	4	24	24	0.812214
KIAA1549L	4	44	41	0.621766
KIF18A	4	246	169	0.17802
KLC2	2	131	119	1
KLHL35	4	12	10	0.50336
KMT2A	5	29	28	0.489281
KRTAP5-1	4	193	135	0.208462
KRTAP5-10	8	109	83	0.821656
KRTAP5-11	5	50	33	0.708305
KRTAP5-2	2	298	219	0.70766
KRTAP5-3	3	90	82	0.844707
KRTAP5-4	4	547	291	0.636401
KRTAP5-5	8	470	258	1
KRTAP5-6	2	41	20	0.372847
KRTAP5-7	8	675	302	0.622686
KRTAP5-8	4	503	214	0.0104289
KRTAP5-9	3	91	72	0.840352
LARGE2	4	31	31	0.000981019
LDLRAD3	3	30	28	0.437227
LGR4	4	54	50	0.388663
LIPT2	3	519	309	0.533745
LMNTD2	12	1169	308	0.121381
LRFN4	2	171	148	0.504
LRP4	7	929	308	0.290178
LRP5	4	102	70	0.60654
LRRC32	2	18	18	1
LRRC56	12	1633	315	1
LRTOMT	2	8	8	0.456984
LSP1	5	812	279	0.676765
LTBP3	3	55	51	0.467681
LTO1	2	50	50	1
LUZP2	2	284	225	1
LYVE1	2	13	13	1
MADD	8	325	186	0.464018
MAML2	5	118	104	0.760096
MAP4K2	3	16	10	1
MAP6	3	399	267	0.0554414
MCAM	2	45	44	0.81147
ME3	2	222	183	0.372935
MEN1	2	645	319	0.800163
METTL15	2	294	221	1
MFRP	4	242	196	0.17267
MICAL2	27	1400	319	0.16194
MMP1	2	12	11	0.0113627
MMP10	5	211	172	0.792953
MMP20	9	1064	287	0.885655
MMP27	7	1507	319	0.430724
MMP3	2	330	242	0.287651
MMP7	2	144	123	0.447256
MMP8	6	767	258	0.837259
MOGAT2	2	297	228	0.746339
MPEG1	6	284	218	0.464832
MRGPRE	2	592	235	0.146536
MRGPRF	5	411	180	0.162484
MRGPRG	2	15	13	0.145046
MRGPRX1	3	39	37	0.525945
MRGPRX2	4	209	147	0.252101
MRGPRX3	6	733	300	0.047516
MRGPRX4	6	1318	319	0.615541
MRPL16	2	17	17	0.611199
MRPL21	5	32	32	0.770265
MRPL23	5	16	12	0.16901
MS4A10	3	66	57	0.698385
MS4A12	2	313	239	0.262284
MS4A13	2	577	318	0.291311
MS4A14	5	1311	304	0.334319
MS4A15	4	565	315	0.789303
MS4A18	3	26	26	0.735132
MS4A2	2	18	18	0.185611
MS4A4A	4	926	312	0.517717
MS4A4E	4	695	319	0.229938
MS4A6A	5	611	318	0.387272
MS4A6E	5	1010	176	NA
MSANTD2	2	65	63	0.847965
MTMR2	3	260	210	1
MTNR1B	5	401	264	0.209097
MUC15	2	429	293	1
MUC2	25	1812	319	0.0114263
MUC5AC	83	7803	319	0.791941
MUC5B	158	6197	308	1
MUC6	16	680	281	0.205436
MUS81	5	882	292	0.0212397
MYBPC3	5	139	120	0.0874581
MYEOV	7	370	121	0.714463
MYO7A	13	1272	306	0.826637
MYRF	3	45	44	0.477304
NAALAD2	3	98	90	0.0279082
NAALADL1	4	43	42	0.850227
NADSYN1	3	539	311	0.779015
NARS2	2	521	305	0.448864
NAT10	3	28	28	0.356616
NAV2	10	1052	319	0.00736514
NCAM1	6	58	54	0.232564
NCAPD3	5	52	47	0.230002
NCR3LG1	3	172	149	0.0839618
NDUFC2	2	133	120	0.225238
NDUFS3	2	234	196	0.558719
NDUFS8	2	310	204	0.00201625
NECTIN1	2	598	318	0.755695
NELL1	5	543	307	0.367993
NEU3	6	74	70	0.0951025
NLRP14	9	772	317	0.801976
NLRP6	4	1261	314	0.692857
NLRX1	5	687	250	0.88099
NOX4	2	634	319	0.251814
NPAT	9	557	294	0.40298
NRXN2	2	84	83	0.101913
NTM	3	27	27	0.891449
NUCB2	2	388	270	1
NUDT22	3	650	319	0.693022
NUDT8	2	32	30	0.787823
NUMA1	12	73	68	0.411813
NUP160	3	335	225	0.691968
NUP98	3	96	86	0.458887
NXF1	2	5	5	0.712953
NXPE1	3	303	234	0.208457
NXPE2	3	341	255	0.0276411
NXPE4	6	524	233	0.490977
OAF	3	1093	314	0.662909
OLFML1	6	205	136	1
OOSP3	2	159	135	1
OR10A2	5	1129	319	0.62271
OR10A3	3	11	11	0.544877
OR10A4	4	212	181	0.0828866
OR10A6	5	1046	304	0.355266
OR10AG1	6	292	58	0.800491
OR10D3	6	1308	246	0.651808
OR10G4	7	1280	304	0.175516
OR10G6	2	16	16	0.200857
OR10G7	9	1354	306	0.454509
OR10G9	10	1071	294	0.03584
OR10Q1	2	735	319	0.279546
OR10S1	5	497	159	0.634655
OR10V1	7	678	317	0.624191
OR10W1	4	279	207	0.495335
OR1S1	8	1967	283	0.230052
OR1S2	4	219	74	0.536341
OR2AG1	2	211	178	0.104117
OR2AG2	4	940	308	0.270397
OR2D2	5	1248	319	0.358064
OR2D3	5	804	309	0.467664
OR4A16	54	2733	272	0.663992
OR4A47	5	840	274	1
OR4A5	8	335	166	0.657595
OR4A8	5	707	319	0.650084
OR4B1	3	136	124	0.0403845
OR4C11	6	394	211	1
OR4C13	3	36	36	0.276857
OR4C15	8	443	209	1
OR4C16	9	1304	314	0.442582
OR4C45	2	14	14	0.871672
OR4C46	10	1412	295	0.699801
OR4C5	7	498	298	0.707662
OR4D6	8	1252	319	0.46973
OR4D9	4	46	44	0.294705
OR4P4	7	152	108	0.185693
OR4S2	6	163	111	0.813608
OR4X1	8	1480	310	0.135325
OR51A2	8	613	230	0.534289
OR51A4	9	1375	319	1
OR51A7	4	126	113	0.422637
OR51B2	5	1834	317	0.0264781
OR51B4	4	693	288	0.241594
OR51B5	9	1020	318	0.06177
OR51B6	15	2313	266	0.636577
OR51C1P	4	296	225	0.745796
OR51D1	5	366	200	0.404286
OR51E1	4	404	250	0.577206
OR51F1	7	935	243	0.433873
OR51F2	2	100	95	1
OR51G1	8	733	313	0.29885
OR51G2	2	151	134	0.737823
OR51I1	9	522	301	0.724319
OR51I2	6	508	277	0.815158
OR51L1	4	428	202	0.785
OR51M1	9	2936	310	1
OR51Q1	10	1915	221	0.76362
OR51S1	7	1200	284	1
OR51T1	3	27	27	0.633635
OR51V1	3	533	310	0.365359
OR52A1	3	207	172	0.169349
OR52B2	3	27	26	0.104917
OR52B4	3	230	191	0.365542
OR52B6	6	1577	306	0.196269
OR52D1	5	293	220	0.49392
OR52E1	4	475	192	0.760904
OR52E2	6	727	319	0.530624
OR52E4	6	1728	306	1
OR52E5	5	726	319	0.352991
OR52E6	9	1654	241	0.0881287
OR52E8	3	56	49	0.614505
OR52H1	7	1845	312	0.375765
OR52I1	6	963	319	0.438278
OR52I2	4	436	284	0.104504
OR52J3	6	1111	233	0.458948
OR52K1	4	363	163	0.51016
OR52K2	6	67	45	0.057841
OR52L1	7	741	234	0.63565
OR52M1	3	253	203	0.397172
OR52N1	6	1527	318	0.684152
OR52N2	8	897	267	0.542344
OR52N4	9	2124	318	0.484944
OR52N5	3	96	72	1
OR52P1P	12	2465	301	0.198662
OR52R1	4	749	193	0.752478
OR52W1	3	495	300	0.655664
OR56A4	2	187	160	1
OR56A5	3	74	72	0.104273
OR56B1	2	599	312	0.182898
OR56B2P	6	400	234	0.475886
OR56B4	2	283	217	0.020003
OR5A1	2	429	279	0.615506
OR5A2	2	195	162	0.605006
OR5AK2	3	487	271	0.736433
OR5AL1	5	885	315	0.746188
OR5AP2	3	125	112	0.590466
OR5AR1	2	474	300	0.647183
OR5B12	5	165	143	0.724056
OR5B17	4	815	271	0.270707
OR5B2	3	404	207	1
OR5B3	9	1438	205	0.197315
OR5D13	3	90	84	1
OR5D14	7	425	246	0.74504
OR5D16	3	175	154	0.750785
OR5D18	3	233	186	0.540981
OR5D3P	4	216	50	NA
OR5F1	7	204	116	0.223172
OR5G3	7	1293	269	1
OR5I1	5	254	121	0.787977
OR5J2	2	6	6	0.230957
OR5L1	3	120	60	0.0392913
OR5L2	3	163	51	0.369549
OR5M1	4	345	247	0.171519
OR5M10	3	606	300	0.672679
OR5M11	5	604	300	0.344227
OR5M3	4	273	172	1
OR5M9	7	235	62	0.833298
OR5P2	10	806	158	0.690316
OR5T2	9	1089	312	0.625611
OR5T3	4	68	66	0.527521
OR5W2	7	407	153	0.77914
OR6A2	2	206	175	0.648204
OR6M1	4	319	224	0.0890728
OR6Q1	5	805	302	0.201776
OR6T1	3	16	16	0.411404
OR6X1	2	128	117	0.244782
OR8A1	2	731	302	0.630169
OR8B2	6	618	171	0.0911601
OR8B3	7	1505	309	0.731668
OR8B4	5	609	255	0.363847
OR8D1	6	502	202	0.896427
OR8D2	3	178	85	0.721102
OR8D4	9	2375	299	0.720691
OR8G2P	7	2152	311	0.159659
OR8G3P	2	745	279	0.498381
OR8G5	8	843	259	0.215597
OR8H1	4	210	139	0.410824
OR8H2	8	1011	319	0.633557
OR8H3	10	571	164	0.457228
OR8I2	7	357	58	0.588041
OR8J1	8	413	228	0.801062
OR8J2	2	713	277	0.720882
OR8J3	4	272	117	0.728059
OR8K1	5	949	278	0.740124
OR8K3	2	19	19	0.439176
OR8K5	2	62	59	0.573901
OR8U1	4	46	44	0.36742
OR8U3	10	1439	315	0.559267
OR9G4	3	266	203	0.184064
OR9I1	2	9	9	0.378066
OR9Q1	3	31	31	0.538174
OR9Q2	2	163	142	0.61012
OSBPL5	5	158	137	0.646444
OTOG	28	2089	306	0.206581
OVCH2	8	1287	319	1
P2RX3	2	281	218	0.361779
P2RY2	5	890	316	1
P4HA3	3	194	92	0.463509
PAAF1	3	104	90	0.369695
PACS1	2	42	40	0.00474081
PAFAH1B2	2	572	317	0.552301
PAK1	2	16	16	0.346435
PAMR1	2	77	75	0.304889
PANX3	3	19	19	0.809429
PATE1	2	398	271	0.0897141
PC	4	11	11	0.301948
PCF11	3	26	26	0.526645
PCNX3	12	918	319	0.050416
PCSK7	2	23	23	0.73445
PDE2A	3	85	81	1
PDE3B	3	13	13	0.622516
PDGFD	3	50	46	0.26565
PDHX	9	630	306	0.0160339
PEX16	2	38	36	0.729742
PGA3	4	9	9	0.776357
PGGHG	5	24	22	0.869573
PGM2L1	3	564	288	0.723378
PGR	5	211	101	0.497615
PHRF1	9	678	313	0.140247
PIDD1	3	334	249	0.0989611
PIH1D2	2	71	65	0.843031
PIK3C2A	4	86	83	1
PITPNM1	3	20	20	0.00932469
PIWIL4	5	298	144	0.212123
PKP3	8	199	161	0.229553
PLAAT5	3	36	34	0.547601
PLCB3	4	141	118	0.684507
PLEKHA7	4	438	280	0.88515
PNPLA2	3	469	290	0.790596
POGLUT3	4	21	21	0.686738
POLD3	2	21	20	0.743361
POU2F3	3	921	317	0.302991
PPFIA1	3	426	177	0.578794
PPFIBP2	6	619	317	0.00407373
PPP1R32	5	49	49	0.800835
PPP2R1B	3	31	31	0.627841
PPP6R3	2	9	9	0.198221
PRCP	3	131	120	0.217484
PRDM10	5	313	231	0.0825112
PRG3	2	50	48	0.366341
PRR33	9	1268	319	0.0708865
PRR5L	4	661	317	NA
PRRG4	4	175	114	0.181463
PSMD13	10	4262	294	0.501962
PTDSS2	2	80	74	0.0679628
PTPN5	2	247	204	0.0626988
PTPRCAP	2	17	17	0.697911
PTPRJ	4	576	293	0.026303
PUS3	5	1337	314	0.176238
PYGM	4	8	8	1
QSER1	4	80	76	1
RAB38	5	750	312	0.432999
RAB3IL1	3	149	126	0.0779296
RAG1	4	302	181	1
RAG2	2	11	11	0.759818
RAPSN	3	80	73	0.713941
RASSF10	4	85	77	0.657774
RASSF7	4	82	74	0.818876
RBMXL2	2	144	129	0.427131
RELA	2	7	7	0.134137
RELT	3	15	15	0.840507
RHOD	2	11	11	0.199557
RIC3	7	101	60	1
RIC8A	5	383	266	0.28521
RIN1	5	73	44	0.235783
RNF121	3	50	25	0.132293
RNF169	3	25	24	0.044891
RNH1	7	636	237	0.366729
ROBO3	9	365	188	0.0137708
ROBO4	7	183	146	0.121098
ROM1	4	881	319	0.808931
RPS3	2	8	4	NA
RPS6KB2	3	316	221	0.721474
RPUSD4	2	218	178	0.663028
RRP8	5	23	22	0.352114
RSF1	6	174	151	0.742313
RTN3	3	604	318	0.830428
RTN4RL2	2	7	7	0.744087
SAA2	6	622	315	0.463652
SAA2-SAA4	5	687	319	0.759657
SAA4	3	627	319	0.596764
SAAL1	5	259	198	0.810113
SAC3D1	4	838	319	0.220756
SART1	4	296	222	1
SBF2	5	146	128	0.577679
SCUBE2	6	229	128	0.795138
SCYL1	3	10	10	0.0996561
SDHD	3	19	13	1
SERGEF	3	139	73	1
SERPING1	3	191	160	0.537393
SHANK2	8	38	36	0.328118
SIAE	3	37	35	0.880126
SIDT2	5	47	47	0.469346
SIGIRR	4	1028	304	0.774224
SIK3	2	10	10	1
SIRT3	6	251	203	0.540464
SLC15A3	3	64	61	0.671126
SLC22A10	5	800	278	1
SLC22A11	3	9	9	0.779801
SLC22A18	6	639	278	0.803401
SLC22A18AS	2	414	274	1
SLC22A24	8	2667	317	0.665672
SLC22A25	9	829	228	1
SLC22A8	2	7	7	0.771255
SLC22A9	2	6	6	0.709253
SLC25A45	3	658	319	0.158405
SLC35C1	2	66	64	0.820324
SLC36A4	2	47	43	0.244681
SLC37A2	2	250	202	0.532285
SLC37A4	3	7	7	0.478651
SLC39A13	4	94	75	0.88503
SLC3A2	4	88	79	0.238707
SLC5A12	2	41	40	0.044376
SLC6A5	6	1041	319	0.026454
SLCO2B1	5	109	92	1
SMIM35	2	59	55	0.728627
SMPD1	4	165	137	0.799767
SNX15	3	445	286	0.560023
SNX19	14	1940	293	0.848804
SORL1	8	83	76	0.314554
SPI1	3	362	252	0.339019
SPTBN2	3	74	53	0.505168
SPTY2D1	5	106	94	0.213704
SRPRA	2	6	6	0.371502
SSH3	3	15	15	0.05289
SSU72P2	2	48	46	0.45242
SSU72P3	6	351	239	0.367563
SSU72P5	2	135	120	0.0481835
SSU72P7	4	33	30	0.368255
ST14	5	88	83	0.222701
ST3GAL4	3	204	165	0.609789
STIM1	2	6	3	NA
STK33	6	322	148	0.430902
STX3	2	33	32	0.0561424
SYT7	2	32	23	0.553858
SYT8	10	699	292	0.225589
SYT9	3	395	277	0.181403
SYTL2	17	1764	292	0.110186
TAF1D	3	643	318	0.877707
TAF6L	3	16	16	0.128069
TBC1D10C	3	72	65	0.740393
TBX10	3	213	169	0.169216
TCIRG1	5	52	51	0.700634
TCN1	4	104	98	0.247514
TCP11L1	6	644	271	0.195943
TECTA	8	1076	319	0.881316
TENM4	8	72	63	0.771734
TESMIN	3	89	78	0.42143
TEX12	2	7	7	0.581685
TH	3	252	202	0.784167
THAP12	2	18	18	1
TIGD3	2	54	49	0.704297
TIRAP	4	217	171	0.270111
TKFC	3	723	319	0.799714
TM7SF2	2	274	195	1
TMEM123	3	110	100	0.74618
TMEM126A	2	8	8	0.149119
TMEM132A	9	449	263	0.91378
TMEM134	3	8	8	0.635865
TMEM135	3	466	287	0.270481
TMEM151A	3	7	7	0.0211579
TMEM216	2	546	313	1
TMEM223	3	46	46	0.855618
TMEM225	4	625	313	0.753488
TMEM25	5	208	107	0.0325696
TMEM45B	2	107	94	0.238561
TMEM80	3	284	218	0.0519815
TMPRSS13	3	1124	318	0.636782
TMPRSS4	3	613	316	0.225064
TMPRSS5	3	512	284	0.317772
TNKS1BP1	17	666	292	0.379015
TOLLIP	3	39	34	0.430827
TP53AIP1	5	267	122	0.89059
TP53I11	3	640	318	0.0319314
TPCN2	7	1652	319	0.354703
TPH1	2	6	6	0.0765192
TREH	5	161	134	0.746104
TRIM22	5	760	306	0.798422
TRIM29	5	25	25	0.137475
TRIM34	3	45	40	0.123785
TRIM44	2	8	8	0.00383019
TRIM48	10	191	115	0.775199
TRIM49	6	277	204	0.82363
TRIM49B	2	547	311	0.725231
TRIM49C	6	56	52	0.285506
TRIM5	7	455	276	0.652704
TRIM51	7	723	295	1
TRIM51GP	5	906	319	0.415083
TRIM6	2	32	31	0.00926104
TRIM6-TRIM34	3	45	40	0.123785
TRIM64B	7	92	81	0.466831
TRIM64C	4	548	297	0.378472
TRIM66	11	1406	319	0.909869
TRIM68	2	36	35	0.139284
TRIM77	2	65	60	0.512769
TRPC6	3	168	119	0.222793
TRPM5	9	1139	294	1
TRPT1	3	193	130	0.711755
TSGA10IP	5	337	234	1
TSKU	4	514	296	0.0410192
TSPAN18	3	269	202	1
TSPAN32	6	1738	316	0.534978
TSSC4	4	664	319	0.501175
TTC12	2	337	251	0.665271
TUB	3	23	22	0.348696
TUT1	2	12	11	0.480415
TYR	3	435	288	0.715119
UBASH3B	2	221	182	0.158009
UBQLN3	6	381	263	1
UBQLNL	7	850	319	0.738589
UBTFL1	6	268	96	0.693758
UBXN1	2	8	7	0.812579
UCP3	3	7	5	1
UNC93B1	6	31	31	0.858618
UPK2	2	5	5	0.431919
USH1C	3	356	254	0.537344
USP2	3	614	314	0.194436
USP28	4	9	9	0.560327
USP35	7	862	319	0.801893
USP47	4	444	284	0.592708
UVRAG	2	69	66	0.148476
VPS11	7	1350	311	0.559793
VPS37C	7	533	302	0.814694
VPS51	3	19	19	0.575751
VSIG10L2	12	659	290	0.554127
VSIG2	2	25	25	0.292231
VSTM5	3	25	24	0.0448452
VWA5A	3	173	88	0.687604
WEE1	3	16	16	0.646435
XRRA1	5	383	148	0.150235
ZBED5	5	132	77	0.823507
ZBTB3	2	16	16	0.139462
ZC3H12C	2	22	22	0.577255
ZDHHC13	3	492	297	0.0592555
ZDHHC5	2	15	15	0.414678
ZFP91	3	164	143	0.816845
ZFP91-CNTF	3	164	143	0.816845
ZFPL1	3	16	16	0.195593
ZNF143	2	628	319	0.747887
ZNF202	2	468	297	0.163348
ZNF214	4	1091	318	0.508339
ZNF215	4	388	264	0.0100748
ZNF408	2	77	70	0.739717
ZNF705E	7	1619	284	0.461938
ZNHIT2	2	6	6	0.33462
ZP1	5	570	317	0.852347
ZPR1	5	59	58	0.788413
A2M	3	225	184	0.552939
A2ML1	13	2432	319	0.516018
ABCB9	2	10	10	0.443394
ABCD2	3	25	24	0.633079
AC005833.1	2	280	219	1
AC006064.6	2	109	96	0.0164871
AC018630.2	2	501	310	0.661459
AC078815.1	4	43	42	0.189336
AC117378.1	2	19	18	0.695756
ACACB	10	808	308	0.740857
ACAD10	4	33	33	0.470891
ACADS	3	501	252	0.632212
ACVRL1	2	195	136	0.101064
ADAMTS20	3	39	13	0.136888
ADCY6	4	48	46	0.449024
ADGRD1	3	43	38	0.298067
AEBP2	3	57	54	0.657903
AKAP3	8	1439	319	0.700859
ALG10B	5	683	319	0.375532
ALKBH2	2	18	18	0.110401
ALX1	3	24	24	0.0447381
AMDHD1	2	387	268	1
ANAPC5	2	8	8	0.438515
ANHX	5	542	271	0.70205
ANKLE2	7	642	250	0.790749
ANKRD33	6	475	239	0.349995
ANKS1B	2	42	41	0.241894
ANO2	9	282	203	0.23681
ANO4	6	208	171	0.817618
ANP32D	2	44	42	0.694155
APAF1	4	17	16	0.812983
APOBEC1	3	594	319	1
APOLD1	2	217	169	0.644496
APPL2	2	133	115	0.309671
AQP6	2	20	19	0.140516
ARHGAP9	5	1397	318	0.116908
ARHGEF25	3	510	272	0.582536
ARNTL2	3	67	59	0.361039
ART4	3	310	218	0.263827
ATF7IP	6	565	307	0.426158
ATN1	4	14	14	0.21504
ATP23	2	207	166	0.122352
ATP5F1B	2	5	5	1
ATP6V0A2	4	48	46	0.159885
ATXN2	3	15	15	0.572421
AVIL	4	10	10	1
B3GNT4	2	187	156	0.472703
B4GALNT1	4	251	108	0.162091
B4GALNT3	12	457	196	0.16093
BAZ2A	4	43	42	0.601276
BBS10	4	72	68	0.874199
BCAT1	3	8	8	0.624104
BCDIN3D	2	45	44	0.662107
BCL2L14	2	19	18	0.797147
BEST3	5	157	139	0.85982
BHLHE41	3	304	231	0.820135
BIN2	4	657	319	1
BTBD11	6	792	271	0.253339
C12orf40	2	115	96	0.66266
C12orf42	3	568	298	0.387202
C12orf43	3	43	42	0.238454
C12orf45	2	161	129	0.637723
C12orf50	3	142	77	1
C12orf54	3	567	306	0.461457
C12orf56	2	342	216	0.529454
C12orf60	3	297	90	NA
C12orf71	2	381	263	0.51414
C12orf73	2	14	14	0.180675
C1R	5	219	179	0.496412
C1RL	3	310	211	0.65249
C1S	2	92	85	1
CABP1	3	76	74	0.748872
CACNA1C	5	1064	316	0.56789
CACNA2D4	6	600	312	0.430483
CACNB3	2	13	13	0.85117
CALCOCO1	2	92	84	1
CAMKK2	4	341	232	0.535943
CAPRIN2	6	618	267	0.0421051
CAPS2	4	199	171	0.703175
CAPZA3	4	16	16	0.532271
CCDC184	2	497	302	1
CCDC38	3	270	170	0.0166715
CCDC59	4	33	33	0.338416
CCDC60	4	661	318	1
CCDC62	2	18	11	1
CCDC63	2	14	14	0.702904
CCDC65	7	613	232	1
CCDC77	5	243	173	0.390531
CCDC91	3	696	300	0.120546
CCER1	2	39	39	0.85016
CD163	3	724	318	1
CD163L1	9	91	56	0.636758
CD27	2	789	319	0.654273
CELA1	9	1411	212	0.429012
CEP290	11	211	167	0.511011
CEP83	3	94	86	0.825108
CERS5	3	752	263	0.100644
CFAP251	11	561	224	0.534762
CFAP54	14	2492	319	0.491628
CFAP94	2	6	6	1
CHD4	2	200	96	0.634841
CHFR	4	450	244	1
CHPT1	3	231	185	0.65993
CIT	4	52	50	0.788698
CKAP4	4	102	95	0.0266212
CLEC12A	2	411	277	0.0428963
CLEC12B	2	833	316	0.479006
CLEC1A	2	580	315	0.23452
CLEC1B	2	315	215	0.224858
CLEC2A	4	428	278	1
CLEC2D	5	1190	317	0.165974
CLEC4A	2	444	287	0.032072
CLEC7A	3	91	49	0.206259
CLECL1	3	354	256	1
CLIP1	12	1406	298	0.461627
CLSTN3	11	422	268	0.800562
CMKLR1	4	22	22	0.306641
COL2A1	4	675	314	1
COPS7A	3	972	308	0.331961
COPZ1	2	76	65	0.374533
COQ5	2	75	70	0.0373721
CPM	2	15	14	0.462514
CRACR2A	10	1015	281	0.133635
CRADD	3	60	56	0.0843829
CSAD	5	104	48	1
CSRP2	2	416	276	0.0704755
CUX2	2	24	24	0.836403
DAZAP2	2	589	314	0.683823
DBX2	2	375	262	0.441535
DCD	4	231	190	0.530325
DCP1B	7	170	46	1
DDX11	14	1295	239	1
DDX51	8	598	313	0.827709
DDX54	6	126	51	0.480295
DDX55	4	114	104	0.143357
DENND5B	6	365	261	0.214592
DGKA	3	531	309	0.462498
DHX37	8	1163	313	0.455515
DIABLO	3	9	9	0.588038
DIP2B	3	11	11	0.0832379
DNAH10	34	1740	319	0.661775
DPY19L2	5	540	190	0.020912
DTX1	2	9	8	1
DUSP16	3	9	7	0.639149
DUSP6	4	566	290	0.656564
DYRK2	2	206	171	0.712069
DYRK4	2	16	16	0.0494486
E2F7	5	646	313	0.0713449
EEA1	5	428	277	0.881656
EEF1AKMT3	3	16	11	0.0294794
EIF2S3B	4	676	306	0.317538
EIF4B	2	33	33	0.47443
ELK3	2	16	16	1
ENDOU	2	8	8	0.119134
EP400	14	205	137	0.20086
EPS8	5	32	31	0.0299476
ERBB3	3	97	91	0.758992
ERC1	4	266	194	0.426585
ESPL1	8	1744	319	0.902262
ESYT1	3	30	28	0.592024
ETFBKMT	3	38	34	0.149214
ETNK1	2	14	14	0.103398
ETV6	2	11	10	0.144338
FAM186A	23	2743	319	0.0868828
FAM186B	5	81	68	0.353628
FAM216A	3	12	12	0.0635912
FAM234B	2	11	11	0.12943
FAM71C	3	407	174	1
FAM90A1	10	1210	316	0.218761
FBRSL1	18	897	319	1
FBXW8	5	1092	311	0.338956
FGD4	3	222	185	0.216954
FGD6	4	86	81	1
FGF6	3	94	91	0.448938
FICD	2	11	10	0.541386
FIGNL2	3	571	314	1
FOXM1	6	128	114	0.687627
FOXN4	8	446	254	0.59908
FZD10	2	140	124	0.628764
GALNT4	5	707	300	0.854717
GALNT8	7	1291	294	1
GALNT9	6	405	147	0.339902
GAS2L3	6	35	32	1
GDF3	2	192	166	0.546623
GLI1	5	833	285	0.764786
GLIPR1	2	53	50	0.781793
GLIPR1L2	3	257	207	0.498485
GLT1D1	2	7	7	0.628467
GLT8D2	4	51	50	0.308981
GNPTAB	4	19	19	0.495719
GOLGA3	11	463	257	0.798175
GPR162	3	218	181	0.295571
GPR182	3	159	51	0.531461
GPR19	2	609	316	0.347407
GPRC5A	2	13	13	0.297163
GPRC5D	3	50	46	0.293131
GRIP1	3	647	319	0.442197
GSG1	2	11	11	0.746926
GTF2H3	2	270	217	0.331075
GXYLT1	2	30	25	0.105669
GYS2	4	525	305	0.845384
H1-7	4	513	303	0.362362
HAL	3	514	311	0.175072
HCAR2	4	16	4	0.680571
HCAR3	5	1699	318	0.4132
HDAC7	5	246	187	0.808106
HECTD4	6	20	20	0.403373
HELB	8	779	315	1
HIGD1C	2	6	6	0.262632
HIP1R	5	62	57	0.637708
HMGA2	3	157	128	0.757332
HNF1A	9	1537	313	0.500734
HOXC12	2	5	5	1
HOXC13	2	15	14	1
HOXC4	2	147	134	1
HPD	3	584	313	0.141806
HSP90B1	4	144	80	0.179859
HSPB8	2	336	249	0.685381
HVCN1	2	18	9	NA
IFT81	2	22	21	1
IKZF4	2	7	7	0.158705
IPO8	3	30	30	0.0407425
IQSEC3	12	1300	319	0.184473
IRAG2	12	1430	319	0.786647
IRAK3	5	639	319	0.725687
IRAK4	3	77	68	0.790608
ISCU	4	1544	316	0.787463
ITGA7	8	380	266	0.0207078
ITGB7	2	19	18	0.720807
ITPR2	4	45	43	0.0527262
KANSL2	4	606	257	0.125737
KCNA5	4	23	23	0.594675
KCNC2	2	11	10	0.527057
KCNH3	4	133	90	0.316912
KCTD10	2	475	252	0.604385
KDM2B	4	45	43	0.389196
KDM5A	5	664	319	1
KIF21A	4	84	76	0.258923
KIF5A	2	11	11	0.57807
KLRC2	5	9	7	1
KLRC3	3	1063	319	1
KLRC4	2	865	293	0.350958
KLRC4-KLRK1	2	865	293	0.350958
KLRF2	3	960	306	1
KMT2D	11	101	72	0.442334
KNTC1	5	185	108	0.533466
KRT1	4	221	174	0.872403
KRT2	3	226	174	0.662103
KRT3	5	641	314	0.225229
KRT4	2	117	103	0.800449
KRT5	6	595	235	0.270606
KRT6A	6	204	152	0.441602
KRT6B	4	363	246	0.844762
KRT6C	3	542	292	0.256935
KRT71	7	656	293	0.53346
KRT72	12	992	295	0.713318
KRT73	5	136	110	0.543842
KRT74	12	731	307	0.24129
KRT75	10	1074	285	0.063907
KRT76	10	925	317	0.390663
KRT77	11	1428	319	0.39708
KRT78	9	495	286	0.226818
KRT79	5	537	277	0.065974
KRT8	4	31	26	0.672116
KRT81	4	723	311	0.466263
KRT82	7	349	251	1
KRT83	5	775	279	0.346355
KRT84	11	761	299	0.773628
KRT85	3	61	58	0.70405
KRT86	2	5	5	1
KSR2	2	8	8	0.551531
LAG3	6	414	266	0.315299
LARP4	3	56	55	0.668328
LETMD1	2	238	190	0.573116
LGR5	5	64	58	0.600805
LMBR1L	2	195	159	1
LMNTD1	3	555	314	0.704429
LPCAT3	2	76	54	0.29244
LRCOL1	3	625	265	0.196244
LRP1	8	47	43	0.0715846
LRRC23	4	397	164	0.436375
LRRC43	5	172	120	1
LRRIQ1	11	656	201	0.319021
LRRK2	13	1469	319	0.247544
MANSC1	2	124	105	0.825871
MANSC4	6	561	279	0.487038
MARS1	2	7	7	0.050572
MDM1	6	1242	297	0.117857
MED21	2	623	318	0.708632
METTL25	5	1351	319	0.227536
MGP	3	253	189	0.332826
MLXIP	6	311	206	1
MMAB	2	518	250	0.256898
MMP17	9	1230	319	0.108475
MMP19	3	38	36	0.793588
MON2	6	310	234	0.656215
MPHOSPH9	3	27	25	0.380549
MRPL51	2	6	6	1
MRPS35	2	124	108	1
MUC19	20	1302	304	0.402945
MYG1	3	641	319	0.690616
MYL6	3	27	27	0.734352
MYO1A	5	93	83	0.254945
MYO1H	6	616	283	0.0346269
MYRFL	7	548	299	0.0486943
NACA	17	1789	291	0.849581
NANOG	2	394	273	1
NAV3	4	13	13	0.24963
NCAPD2	5	759	300	0.216837
NCKAP1L	2	38	36	0.770863
NCKAP5L	4	85	53	0.17557
NCOR2	10	285	182	0.44414
NDUFA9	2	201	172	1
NELL2	5	42	42	0.44807
NEMP1	2	28	26	0.703537
NEUROD4	3	16	16	0.261938
NOC4L	2	211	176	0.113847
NOP2	4	22	22	0.027348
NOS1	5	192	160	0.892829
NRIP2	2	6	6	0.618819
NTN4	3	103	93	0.331719
NUAK1	2	143	124	0.191416
OAS1	5	1971	280	0.231711
OAS2	2	551	277	1
OAS3	9	1158	282	0.17143
OGFOD2	3	21	20	0.353919
OR10AD1	8	591	244	0.576202
OR10P1	3	552	208	0.452931
OR2AP1	2	20	20	0.851642
OR5BS1P	5	918	272	0.501835
OR6C1	6	1875	309	0.753917
OR6C2	3	95	80	0.367902
OR6C3	2	92	84	1
OR6C4	2	631	319	0.834982
OR6C6	2	19	18	0.756787
OR6C68	3	656	262	0.57637
OR6C70	3	615	301	0.000417296
OR6C74	5	856	173	0.357908
OR8S1	6	1533	315	0.507467
OR9K2	5	884	178	0.194432
ORAI1	3	15	9	0.594085
OTOGL	21	2632	319	0.402863
OVCH1	11	2087	319	0.300105
P2RX4	3	73	68	0.407593
P2RX7	13	1149	318	1
P3H3	4	576	255	0.294557
PAN2	2	643	319	0.0704849
PDE1B	3	74	68	0.129792
PDE3A	3	201	168	0.660006
PDZRN4	6	555	302	0.365284
PEX5	4	488	260	0.634861
PFKM	6	915	308	0.259223
PGAM5	3	45	43	1
PHC1	6	366	251	0.682609
PHLDA1	2	670	319	0.298409
PIK3C2G	9	776	265	0.452912
PITPNM2	2	25	22	0.230904
PKP2	7	174	142	0.229625
PLBD1	8	1002	319	0.447418
PLBD2	4	422	238	1
PLEKHA5	3	11	7	0.117985
PLEKHG6	4	736	269	1
PLEKHG7	5	656	242	0.00455093
PLXNC1	7	53	50	0.227518
POC1B-GALNT4	5	707	300	0.854717
POLE	9	227	185	0.182178
POU6F1	2	514	307	0.595395
PPFIBP1	3	662	319	0.869119
PPHLN1	5	650	319	0.646383
PRB1	11	435	272	0.71335
PRB2	4	173	144	0.22652
PRB3	3	18	17	0.270412
PRB4	3	638	309	0.276668
PRICKLE1	2	6	3	0.277675
PRIM1	2	82	73	0.513185
PRPH	3	24	24	0.575024
PRR4	2	901	312	0.276129
PSMD9	3	770	313	0.615038
PTPRB	13	698	263	0.468012
PTPRO	4	29	29	0.888806
PTPRQ	19	2799	319	0.103003
PTPRR	5	558	311	0.650194
PUS1	3	6	4	0.167577
PUS7L	6	107	92	0.0943169
PWP1	4	45	43	0.71955
PXN	5	581	301	0.094182
PZP	9	1003	318	0.592024
RAD51AP1	3	11	11	0.0714832
RAD52	5	114	85	0.131807
RAD9B	2	29	29	0.789459
RAPGEF3	7	258	161	0.730857
RARG	2	59	59	0.393581
RASAL1	6	585	313	0.881174
RBM19	7	419	214	0.480809
RBMS2	2	539	310	0.0199047
RBP5	4	355	256	0.708176
RECQL	3	7	7	0.0355968
RESF1	14	2170	318	0.689394
RFLNA	2	14	14	0.834022
RFX4	3	11	11	1
RHNO1	2	11	11	0.274236
RHOF	2	13	13	0.498873
RIMBP2	4	19	19	0.618937
RIMKLB	2	30	29	0.425073
RITA1	2	38	37	0.432593
RNF34	2	5	5	1
RPLP0	2	165	148	0.26733
RXYLT1	2	66	60	0.60048
SBNO1	3	152	133	1
SCAF11	7	359	254	0.209499
SCARB1	5	228	169	0.200836
SCNN1A	5	491	293	0.274609
SCYL2	4	87	77	0.291955
SDS	6	95	31	0.213084
SDSL	4	33	33	1
SELPLG	7	169	134	0.599704
SETD1B	5	33	33	0.878707
SFSWAP	6	660	318	0.503747
SH2B3	6	348	249	0.280694
SIRT4	2	12	12	0.713875
SLC11A2	3	598	318	0.227521
SLC15A4	3	67	64	1
SLC15A5	5	1014	317	0.305796
SLC16A7	5	522	183	1
SLC2A14	3	420	270	0.16406
SLC38A2	4	18	18	0.667209
SLC38A4	5	66	61	0.329125
SLC39A5	4	23	23	0.584164
SLC5A8	4	296	135	0.457308
SLC6A12	3	339	246	0.0612141
SLC6A13	2	12	12	0.0882573
SLC6A15	2	153	133	0.525021
SLCO1A2	2	125	116	0.809634
SLCO1B1	4	496	215	0.283272
SLCO1B3	5	1251	314	0.808218
SLCO1B3-SLCO1B7	12	2642	319	0.603194
SLCO1C1	4	392	270	0.787149
SMCO2	4	102	71	0.679505
SMCO3	2	121	107	1
SOAT2	2	157	107	0.404042
SPATS2	3	66	61	0.517879
SPRING1	2	54	43	0.671935
SRGAP1	2	17	17	0.107788
SRRM4	3	320	234	0.214365
SSH1	4	23	23	0.160356
SSPN	2	42	21	0.395216
ST8SIA1	2	22	22	1
STAB2	15	377	237	0.063322
STAT2	4	54	50	0.0221629
STX2	2	420	276	1
STYK1	2	400	273	0.448982
SUOX	3	6	6	0.0971131
TAFA2	2	9	9	0.491466
TAMALIN	3	25	25	0.397127
TAPBPL	6	1319	282	0.7949
TAS2R14	2	22	22	0.0153253
TAS2R19	3	30	28	0.537209
TAS2R20	7	1404	264	1
TAS2R30	20	723	267	0.616368
TAS2R31	10	1007	271	0.675386
TAS2R42	6	1908	299	0.348499
TAS2R43	30	4063	296	0.369791
TAS2R46	6	166	115	0.497146
TAS2R7	6	90	76	1
TAS2R8	4	653	319	0.732568
TAS2R9	3	400	273	0.152884
TBC1D30	5	45	42	0.602807
TBX5	2	9	9	0.800679
TCHP	3	136	110	0.48484
TCP11L2	3	484	302	1
TCTN1	7	119	92	0.780049
TCTN2	5	19	19	0.0516324
TDG	4	82	76	0.439606
TEAD4	4	44	44	0.752263
TESPA1	7	246	123	0.895564
THAP2	2	51	48	1
TIMELESS	6	961	319	0.656112
TMBIM4	3	288	224	0.0300658
TMCC3	3	648	319	0.283158
TMDD1	4	1153	317	0.878144
TMEM106C	4	138	119	0.836572
TMEM116	2	200	91	0.0736974
TMEM119	2	288	210	0.670866
TMEM120B	3	376	267	1
TMEM132B	3	159	132	0.298723
TMEM132C	11	1153	319	0.242312
TMEM132D	14	118	94	0.760567
TMPO	2	59	56	0.0296276
TMPRSS12	4	378	261	0.60686
TMTC1	6	208	172	0.75126
TNFRSF1A	4	409	268	0.543135
TNS2	7	516	305	0.500979
TPCN1	2	7	7	0.0517055
TROAP	4	115	95	0.218809
TRPV4	5	107	76	0.856714
TSFM	3	198	165	0.201936
TSPAN11	2	453	293	1
TSPAN8	4	547	207	1
TUBA1A	6	432	176	0.567249
TUBA1C	3	26	17	0.470437
TULP3	2	141	123	0.11832
TWF1	2	66	64	0.319369
TXNRD1	3	189	138	0.673049
UBE3B	4	530	250	0.212627
UHRF1BP1L	4	117	106	0.857587
ULK1	4	18	18	0.389578
USP44	2	342	244	0.545369
UTP20	11	930	319	0.00979813
VEZT	7	662	290	0.536711
VSIG10	5	200	165	0.866786
VWF	19	1932	318	0.352547
WASHC4	5	619	317	0.72319
WNK1	10	1340	319	0.30191
WSB2	2	14	14	1
XPOT	2	6	6	1
YBX3	4	130	113	0.728477
ZBTB39	2	28	28	0.249709
ZC3H10	2	7	7	0.156358
ZFC3H1	4	59	56	0.884323
ZNF140	2	28	28	1
ZNF268	7	687	309	0.375617
ZNF664	2	67	63	0.517417
ZNF705A	6	1481	254	0.810612
ZNF84	2	10	10	0.350891
ZNF891	4	225	187	0.15998
ABCC4	7	75	69	0.250936
ACOD1	2	11	10	0.558694
ADPRHL1	23	1133	289	0.152126
AKAP11	5	23	23	0.348191
AL359736.1	6	67	62	1
AL445989.1	3	19	19	0.755748
AMER2	3	21	19	0.830178
ANKRD10	3	32	31	0.111375
ARHGEF7	2	24	23	0.479384
ARL11	3	330	241	0.633845
ATP11A	4	581	301	0.852067
ATP12A	7	69	54	0.856365
ATP4B	3	11	11	0.404283
ATP7B	11	1769	271	0.0206213
ATP8A2	3	15	14	1
B3GLCT	4	546	308	0.814416
BIVM	2	18	18	NA
BIVM-ERCC5	9	219	162	0.00140433
BORA	6	163	134	0.728138
BRCA2	15	279	187	1
C13orf42	2	170	146	0.516744
C13orf46	2	23	23	0.826789
C1QTNF9	2	152	134	0.291612
C1QTNF9B	5	481	201	0.86895
CARS2	7	246	162	0.745488
CBY2	3	519	296	0.188923
CCDC122	2	67	66	0.00579249
CCDC168	44	5215	319	0.512769
CCDC169	2	586	228	0.237129
CCDC169-SOHLH2	3	422	233	1
CCDC70	2	225	181	0.716504
CDX2	2	518	308	0.598955
CENPJ	4	904	319	0.287136
CHAMP1	3	29	29	0.890904
CKAP2	5	42	42	1
CLN5	4	573	306	0.716306
CLYBL	5	1057	318	0.587494
COG6	4	507	195	0.344355
COL4A1	6	1146	319	0.523428
COL4A2	7	645	287	0.857918
CPB2	2	637	286	0.54541
CSNK1A1L	2	367	235	1
CUL4A	2	146	131	1
CYSLTR2	5	18	14	0.388613
DACH1	2	63	58	0.354874
DCUN1D2	2	193	167	1
DGKH	3	23	22	0.478107
DHRS12	6	131	116	0.548426
DIAPH3	7	90	83	0.715013
DIS3	4	496	307	0.562613
DOCK9	2	93	86	0.210424
DZIP1	3	281	219	0.292589
EBPL	9	566	286	0.0477732
EDNRB	2	16	15	0.752181
ELF1	5	1289	297	0.255365
ENOX1	2	5	5	0.228848
EPSTI1	3	281	218	0.262929
ERCC5	8	210	158	0.0025909
ERICH6B	8	970	316	0.824465
ESD	2	75	69	0.139801
EXOSC8	2	11	11	0.126435
F10	6	14	6	0.434264
F7	2	77	75	0.104798
FAM124A	2	43	40	0.0900193
FARP1	11	1291	318	0.619807
FLT1	3	8	8	0.811236
FLT3	4	580	291	0.505437
FNDC3A	3	53	50	0.0127793
FREM2	17	882	309	0.373821
FRY	7	476	262	0.258639
GAS6	2	7	7	0.586551
GJB2	6	28	28	0.491411
GPALPP1	2	18	18	0.26671
GPC5	2	79	72	0.158728
GPC6	3	150	134	1
GTF3A	2	182	161	0.75077
HNRNPA1L2	6	378	258	0.0548699
HS6ST3	3	48	47	0.139946
HTR2A	3	71	64	0.708181
IFT88	2	560	313	0.125975
INTS6	2	6	6	0.33713
IPO5	2	6	6	0.373016
IRS2	2	225	186	0.60511
ITGBL1	2	31	31	0.547276
ITM2B	2	185	162	0.215361
KCNRG	2	5	5	0.384441
KL	3	206	93	1
KLHL1	2	5	5	1
LACC1	2	151	137	0.278708
LATS2	7	1082	316	0.224462
LCP1	2	591	319	0.51281
LIG4	3	130	89	1
LMO7	11	828	302	0.366089
LNX2	2	351	256	0.252968
LRCH1	5	716	319	1
LRRC63	7	292	180	0.138631
MCF2L	16	1069	299	0.0950504
MED4	3	65	60	0.808596
METTL21C	2	15	15	0.598701
MIPEP	4	714	319	0.828798
MLNR	2	15	15	0.0773552
MPHOSPH8	4	37	36	0.00486541
MRPS31	2	121	109	1
MTIF3	2	615	318	0.324092
MTMR6	7	593	315	0.00899889
MTRF1	2	39	34	0.0537784
MTUS2	8	631	316	0.176206
MYCBP2	3	27	27	1
MYO16	12	519	272	0.692763
N4BP2L1	2	136	128	0.239002
N4BP2L2	6	178	142	0.818193
NALCN	3	248	201	0.632927
NAXD	6	143	99	0.51187
NBEA	4	90	82	0.54016
NEK3	5	275	211	0.647914
NEK5	6	101	89	1
NHLRC3	4	24	22	0.546696
NUP58	3	341	236	1
OLFM4	4	37	36	0.196109
PABPC3	15	149	74	0.243322
PAN3	2	6	6	0.597583
PARP4	23	6070	319	0.205734
PCCA	2	38	37	0.747139
PCDH17	2	12	12	0.342197
PCDH8	3	72	38	0.40362
PCDH9	3	236	192	0.260213
PDX1	2	6	6	0.333014
PIBF1	5	209	150	0.749184
POSTN	5	65	44	0.357841
POU4F1	3	11	11	1
PROSER1	5	120	103	0.677598
PROZ	4	32	32	0.419495
RCBTB1	2	429	283	1
RNASEH2B	3	31	27	0.842055
RNF17	7	585	267	0.801672
RNF6	3	7	7	0.664613
RUBCNL	4	332	188	1
RXFP2	3	104	98	0.597638
SACS	11	311	232	0.842863
SCEL	4	128	113	0.188601
SETDB2	3	920	298	0.503196
SGCG	2	658	315	0.0376193
SKA3	5	166	139	0.292397
SLAIN1	2	8	8	1
SLC10A2	7	618	316	0.601294
SLC15A1	4	132	91	1
SLC46A3	2	20	20	0.498942
SLITRK6	2	15	15	0.851903
SOHLH2	2	129	121	1
SOX1	5	81	77	0.180659
SPACA7	2	404	279	0.016115
SPATA13	9	148	128	0.572253
SPRY2	2	212	171	1
STARD13	4	294	201	0.149861
STK24	2	71	65	1
SUCLA2	3	566	314	0.024136
SUPT20H	2	244	197	0.520464
TBC1D4	7	746	317	0.406167
TDRD3	4	118	108	0.141402
TEX26	2	17	17	0.0574864
THSD1	6	76	44	0.0507205
TMCO3	5	327	151	0.650523
TMEM255B	5	16	16	0.317225
TMTC4	4	213	179	0.494845
TNFRSF19	5	237	181	0.0332511
TNFSF11	2	18	18	0.147101
TPTE2	5	1230	319	1
TSC22D1	5	86	61	0.389717
TUBA3C	4	62	59	0.126528
TUBGCP3	2	62	61	0.307018
UGGT2	12	1100	313	0.109248
UPF3A	4	181	133	0.276965
URAD	2	441	200	0.426387
USPL1	8	616	215	0.405992
UTP14C	4	606	292	0.789431
VWA8	11	521	226	0.8256
WASF3	3	21	20	0.145335
XPO4	2	25	24	0.379284
ZC3H13	4	438	283	0.118636
ZDHHC20	2	22	21	0.728191
ZIC5	3	7	7	0.392371
ZMYM5	6	1312	315	0.0849182
ABCD4	7	740	200	0.0398514
ABHD12B	5	231	176	0.719505
ACIN1	7	735	215	0.342233
ACOT1	2	6	5	0.775956
ACOT2	4	68	61	0.0345512
ACOT4	5	664	271	1
ACOT6	3	332	242	0.00944294
ACTN1	2	32	32	0.859169
ACTR10	2	7	7	0.64348
ACYP1	2	311	239	0.670712
ADAM20	3	7	7	0.783011
ADAM21	7	993	319	0.235929
ADCK1	3	287	225	0.439141
ADCY4	5	28	28	0.433767
AHNAK2	154	11347	319	0.717025
AJUBA	3	28	28	0.316695
AK7	2	707	308	0.764454
AKAP5	2	109	99	0.122107
AKAP6	10	716	259	0.00538858
AL121594.1	3	104	99	0.689447
AL136295.1	3	428	267	0.00722642
AL136295.5	3	12	12	1
AL928654.3	2	16	16	0.533357
ALKBH1	2	154	123	0.243077
AMN	4	16	16	0.479316
ANGEL1	4	143	125	0.817904
AP1G2	3	89	85	0.740056
AP5M1	2	41	40	0.0578944
APEX1	3	316	241	0.362422
AREL1	2	11	11	0.716338
ARG2	2	12	12	0.306332
ARHGAP5	3	14	14	1
ARHGEF40	10	1279	315	0.295868
ARID4A	2	224	166	0.432111
ARMH4	10	744	275	0.241671
ASB2	5	73	69	1
ASPG	4	289	148	0.472397
ATG2B	9	1554	319	0.561242
ATP5MPL	3	114	75	0.552242
ATXN3	4	681	238	0.230397
BAZ1A	4	190	113	0.194733
BBOF1	4	528	234	0.417005
BCL2L2	2	16	16	0.226399
BDKRB1	3	9	9	0.501525
BEGAIN	3	10	10	0.758912
BMP4	2	333	246	0.330351
BTBD6	4	9	9	0.686975
BTBD7	2	18	18	0.0671326
C14orf39	8	1148	319	0.546709
C14orf93	2	77	74	0.763883
CARMIL3	8	446	288	0.225619
CCDC175	9	599	310	0.307537
CCDC177	4	533	308	0.618274
CCDC197	5	294	206	0.0374513
CCDC198	2	661	319	0.241029
CCDC85C	4	31	31	0.350545
CCDC88C	13	675	316	0.436024
CDH24	3	37	36	0.0326198
CDKL1	3	405	279	0.266841
CEP128	7	349	246	0.59267
CEP170B	3	29	28	0.686488
CGRRF1	2	21	21	0.632952
CHD8	3	181	153	0.860316
CHGA	7	201	164	0.0967707
CINP	2	194	162	0.651935
CLBA1	2	15	15	0.772936
CLMN	2	7	7	0.467402
CMA1	2	11	11	0.522588
COQ6	2	344	255	0.510847
CRIP1	2	16	16	0.533357
DACT1	4	360	267	0.23747
DCAF4	5	210	107	0.702052
DCAF5	2	8	8	0.549583
DDHD1	3	43	42	0.721995
DEGS2	5	569	316	0.144491
DGLUCY	7	323	240	0.88587
DHRS2	3	11	11	0.00197498
DHRS4	5	70	64	0.557638
DHRS4L2	11	444	163	1
DHRS7	6	518	104	0.194185
DIO2	2	231	188	0.450139
DLGAP5	6	89	73	0.460561
DLK1	2	43	41	1
DMAC2L	3	719	264	0.444257
DNAAF2	5	862	304	1
DPF3	2	612	319	0.19435
DYNC1H1	4	173	97	0.765155
EAPP	2	40	20	0.140273
EFS	7	389	182	0.1848
EML1	2	533	287	0.0954203
EML5	3	175	145	0.515262
ESR2	3	555	311	0.097188
ESRRB	7	271	180	0.053353
EXD2	3	402	266	0.740416
EXOC3L4	13	725	233	0.12519
FAM161B	5	354	245	0.2554
FAM181A	3	372	260	1
FAM71D	3	36	21	0.499901
FANCM	15	469	135	0.821122
FBXO34	4	569	193	0.364539
FERMT2	3	143	127	1
FLRT2	3	97	88	0.507622
FLVCR2	3	160	141	0.056978
FOS	4	468	295	0.0320489
FOXA1	4	453	286	0.274899
FOXN3	2	630	319	0.222523
FSCB	9	675	303	0.53395
FUT8	2	116	96	0.35204
G2E3	2	13	13	0.734839
GALC	9	1382	319	0.625846
GALNT16	3	238	183	0.663795
GLRX5	3	91	81	0.869273
GMPR2	3	30	30	0.433923
GOLGA5	4	506	290	0.494187
GPATCH2L	3	529	311	0.595366
GPHB5	2	21	20	0.34316
GPHN	4	16	16	0.559056
GPR135	2	328	231	1
GPR137C	2	596	316	0.028991
GPR33	4	704	319	0.100459
GSTZ1	4	793	311	0.382263
GZMB	4	817	319	1
HEATR4	7	100	58	0.253368
HEATR5A	13	1610	319	0.228602
HHIPL1	3	370	265	0.796406
HIF1A	4	69	65	0.0180672
HOMEZ	7	298	227	0.402892
HSP90AA1	2	574	317	0.823129
HSPA2	2	8	8	0.82496
IFI27	2	215	173	1
IFI27L1	2	61	54	0.737992
IGHA1	5	221	166	0.667512
IGHA2	6	641	319	0.195022
IGHD	4	337	251	0.296223
IGHD5-18	5	434	80	0.624424
IGHD5-24	2	7	4	0.743672
IGHG1	5	1291	284	0.116736
IGHG2	4	1158	319	0.779024
IGHG3	18	1134	319	0.630134
IGHG4	4	25	25	0.500226
IGHJ6	2	1012	307	0.17538
IGHM	3	596	317	0.646968
IGHV1-2	5	498	265	0.549643
IGHV1-3	5	1050	211	1
IGHV1-45	2	563	308	0.69649
IGHV1-46	9	114	32	0.120621
IGHV1-58	3	326	205	0.603344
IGHV1-69	4	818	204	0.232056
IGHV1-69D	5	710	187	0.596029
IGHV2-26	11	46	26	0.728716
IGHV2-70	9	290	61	0.417195
IGHV2-70D	13	1243	259	0.342049
IGHV3-11	6	1353	244	0.525773
IGHV3-13	4	522	303	0.640388
IGHV3-15	2	77	71	0.602298
IGHV3-16	3	78	69	1
IGHV3-20	3	660	305	1
IGHV3-33	4	125	41	0.217804
IGHV3-35	3	86	77	0.756873
IGHV3-38	4	29	19	0.45453
IGHV3-43	11	221	110	1
IGHV3-49	3	697	290	1
IGHV3-53	3	545	282	0.583134
IGHV3-64	3	732	206	1
IGHV3-66	3	527	232	0.469458
IGHV4-28	6	186	103	0.312528
IGHV4-39	4	161	63	0.0109777
IGHV4-4	4	169	107	0.197933
IGHV4-59	4	36	34	0.566808
IGHV4-61	11	758	134	0.831799
IGHV5-10-1	2	162	99	0.389415
IGHV8-51-1	4	900	304	0.375702
INF2	16	1216	318	0.768138
INSM2	3	660	319	0.534682
IPO4	3	455	211	0.00814926
ISM2	11	513	295	0.714073
JAG2	5	449	284	0.171334
KCNK10	2	184	151	1
KCNK13	4	52	49	0.359043
KHNYN	4	975	319	0.644002
KIAA0586	8	456	195	0.416306
KIF26A	7	104	95	0.284042
KLHL28	2	6	6	0.243388
KLHL33	9	1597	319	0.0642631
KTN1	2	9	9	0.388251
L2HGDH	3	960	317	0.248401
L3HYPDH	5	390	236	0.575309
LBHD2	3	761	299	0.158295
LGALS3	6	801	201	1
LGMN	4	122	107	0.381784
LMLN2	9	1576	312	0.730235
LRR1	3	304	134	0.109506
LRRC74A	6	333	221	0.810199
LRRC9	7	171	153	0.309795
LTBP2	8	133	115	0.0121222
MAP3K9	2	17	16	0.824782
MAP4K5	5	90	83	0.772892
MBIP	2	1186	318	0.27789
MDGA2	5	1048	317	0.644603
MDP1	2	49	46	0.7351
METTL17	6	239	191	0.906951
METTL3	2	347	256	1
MIA2	16	1956	319	0.359523
MIDEAS	9	733	205	0.717979
MIS18BP1	10	206	154	0.813805
MLH3	8	352	251	0.427046
MMP14	6	812	316	0.809223
MOAP1	5	17	17	0.213489
MOK	6	171	123	0.907813
MPP5	3	22	22	0.443532
MRPL52	4	862	313	0.196851
MTA1	2	787	319	0.149985
MTHFD1	4	811	316	1
MYH6	6	372	214	0.359473
NEK9	4	321	241	0.841134
NEMF	2	639	319	0.768992
NFATC4	7	937	312	0.503223
NID2	16	2330	319	0.450378
NIN	8	1248	303	0.90006
NKX2-8	2	8	7	0.745594
NOP9	3	129	117	0.197936
NPAS3	2	114	102	0.501878
NPC2	2	109	97	1
NRDE2	8	283	223	0.703632
NRXN3	3	181	157	0.378553
NUBPL	2	25	24	0.569316
NUDT14	2	788	273	0.756601
NUMB	2	31	30	0.694392
NYNRIN	7	374	267	0.232818
OR10G2	6	1892	309	1
OR10G3	6	565	290	0.294101
OR11G2	5	766	264	0.526651
OR11H12	9	62	54	0.394395
OR11H2	5	278	164	0.0127764
OR11H4	3	122	109	0.275198
OR11H6	8	1453	265	0.833005
OR11H7	4	639	319	0.796934
OR4E1	10	698	292	1
OR4E2	6	363	193	0.766094
OR4K1	3	16	16	0.885092
OR4K13	2	52	52	0.424457
OR4K15	7	1108	174	0.221056
OR4K17	2	265	210	1
OR4K3	2	25	25	1
OR4K5	2	18	9	0.678429
OR4L1	8	1307	212	0.202835
OR4N2	5	89	86	0.803054
OR4Q2	4	539	219	0.786085
OR4Q3	2	114	109	0.473704
OR5AU1	2	980	307	0.622296
OR6J1	11	1102	302	0.166307
OR6S1	6	1048	319	0.587932
OXA1L	7	742	308	0.254309
PACS2	2	47	46	0.359883
PAPLN	13	342	221	0.269464
PARP2	2	45	43	0.0637899
PAX9	3	240	195	0.593558
PCK2	7	710	319	0.578475
PCNX1	6	22	22	0.219057
PCNX4	6	752	319	0.253118
PLD4	3	295	219	0.456113
PLEK2	2	19	19	0.0174732
PLEKHG3	7	87	78	0.453136
PLEKHH1	12	913	311	0.200243
PNN	4	684	318	0.222759
POMT2	3	245	198	0.834697
POTEG	9	144	106	0.291421
POTEM	10	105	93	0.124685
PPP1R13B	2	12	12	1
PPP1R36	3	390	264	0.810684
PPP2R5C	2	60	58	1
PRKCH	2	15	15	0.808315
PRKD1	3	50	48	0.359344
PRORP	3	104	99	0.689447
PROX2	3	9	9	0.878411
PSEN1	2	14	13	0.729288
PSMB11	4	28	27	0.261536
PTGDR	2	6	6	1
PTPN21	7	466	184	0.814003
PYGL	6	271	198	0.400156
RABGGTA	2	261	203	0.495128
RAD51B	6	440	281	0.826289
RALGAPA1	7	195	156	0.351969
RBM23	3	250	193	0.841035
RD3L	3	144	126	0.529467
REC8	3	21	20	0.753857
RGS6	4	151	135	0.353675
RIN3	10	828	309	0.547621
RIOX1	5	881	293	0.496996
RIPK3	4	90	84	0.254088
RNASE10	3	44	22	1
RNASE11	2	50	48	0.543663
RNASE13	2	12	6	0.149817
RNASE3	2	476	300	0.653117
RNASE4	2	92	85	0.557458
RNASE7	2	1144	317	NA
RNF31	3	12	12	1
RPGRIP1	9	1168	318	0.479858
RPS6KA5	2	5	5	0.392559
RPS6KL1	3	461	191	1
RTL1	10	427	273	0.458958
SALL2	6	570	295	0.862632
SAMD15	6	965	221	0.0437992
SAMD4A	5	72	67	0.8553
SCFD1	3	231	180	0.814391
SDR39U1	10	2344	319	0.544136
SEL1L	3	28	28	0.728097
SERPINA1	7	450	252	1
SERPINA10	8	486	207	0.600677
SERPINA11	2	243	200	1
SERPINA12	2	7	7	0.408807
SERPINA2	3	556	311	1
SERPINA3	2	304	239	0.174062
SERPINA5	3	574	289	0.352413
SERPINA6	2	289	219	1
SERPINA9	12	1425	316	1
SIPA1L1	4	32	32	0.68214
SIX4	2	445	284	0.0601308
SIX6	3	405	271	0.0927735
SLC24A4	5	490	299	0.465084
SLC25A21	2	6	6	0.468733
SLC25A29	2	202	165	0.356485
SLC25A47	4	350	250	1
SLC38A6	4	661	319	0.122468
SLC39A2	5	250	193	0.248689
SLC7A7	3	12	12	0.878749
SLC7A8	4	406	249	1
SLC8A3	2	19	19	0.494034
SNAPC1	6	17	17	0.258003
SNW1	2	684	312	0.416852
SOS2	8	1234	316	0.506796
SPATA7	2	483	298	0.197378
SPTB	12	522	218	0.350737
SPTLC2	3	492	296	0.0351499
STON2	7	1065	313	0.404019
STRN3	4	356	256	0.107628
SUPT16H	2	30	15	NA
SYNDIG1L	2	64	60	0.79587
SYNE2	41	5221	319	0.0779494
SYNE3	8	795	312	0.014915
SYT16	2	576	294	0.539229
TBPL2	2	434	260	0.762606
TCL1A	2	18	18	1
TDRD9	8	37	31	0.247841
TECPR2	10	889	319	0.0802133
TEDC1	4	38	37	1
TEP1	21	1484	281	0.147928
TGM1	4	28	28	0.10141
TM9SF1	2	98	92	0.00722642
TMED8	5	450	212	0.756452
TMEM179	4	801	313	0.236374
TMEM260	4	581	314	0.230281
TMEM63C	2	6	5	0.66143
TNFAIP2	4	860	300	0.124114
TOGARAM1	3	61	36	0.58957
TPPP2	4	123	109	0.0965567
TRAC	2	112	54	0.611645
TRAJ24	2	540	312	1
TRAV12-2	3	341	231	0.577409
TRAV13-1	3	416	280	0.629745
TRAV13-2	3	61	59	0.839152
TRAV14DV4	3	784	271	1
TRAV19	5	344	87	0.808706
TRAV23DV6	3	75	69	1
TRAV24	2	14	13	0.803317
TRAV27	2	581	313	0.272156
TRAV30	4	493	293	0.0137583
TRAV36DV7	3	436	280	0.535768
TRAV40	2	15	15	0.342878
TRAV6	5	619	319	0.140747
TRAV7	2	27	26	0.153855
TRAV8-4	3	512	221	1
TRAV8-6	2	972	301	NA
TRAV8-7	2	195	166	1
TRAV9-1	3	8	5	0.820798
TRAV9-2	2	313	240	0.149078
TRDV2	3	487	233	0.256702
TRIM9	2	378	260	0.259201
TRIP11	11	311	200	1
TRMT5	2	5	5	0.0931125
TSHR	8	1367	319	0.889567
TTC5	2	480	288	0.731153
TTC6	15	717	252	0.102463
TTC7B	2	39	37	0.418054
TTC9	2	555	311	1
TTLL5	10	1014	300	0.70382
TXNDC16	5	138	107	0.295192
UBR7	2	61	58	1
UNC79	3	461	292	0.198543
VCPKMT	3	99	94	0.539263
VRK1	3	93	87	1
VTI1B	2	33	33	0.406553
WARS1	2	519	308	0.77187
WDHD1	6	81	75	0.242891
WDR25	6	539	299	0.848967
WDR89	10	28	6	0.694738
XRCC3	2	221	183	0.126373
YLPM1	4	112	102	0.54442
YY1	5	212	157	0.386365
ZBTB1	2	67	62	0.0263719
ZBTB42	3	656	313	0.572158
ZC2HC1C	4	316	239	1
ZFHX2	5	375	150	1
ZFYVE26	15	1071	319	0.890634
ZNF219	3	536	312	0.0880762
ZNF839	8	347	137	0.622076
AAGAB	2	217	180	0.509734
AC012651.1	2	120	73	0.271317
AC087721.2	2	432	172	0.544841
AC091167.2	3	288	133	1
AC091167.7	3	513	281	1
AC107871.1	2	18	18	0.440025
AC134980.2	8	446	188	1
AC135068.1	4	6	6	0.48671
ACAN	20	2871	306	0.598339
ACSBG1	3	337	241	0.289146
ADAM10	2	20	19	0.051268
ADAMTS17	7	834	310	0.0295996
ADAMTS7	29	2391	319	0.830228
ADAMTSL3	13	1631	318	1
ADPGK	4	273	141	0.261905
AEN	5	704	317	0.682344
AGBL1	13	802	318	0.220295
AKAP13	23	3754	301	1
ALDH1A2	3	418	272	0.790144
ALDH1A3	3	21	21	0.746512
ALPK3	10	1057	299	0.5462
ANKRD34C	2	7	7	0.408498
ANKRD63	2	7	7	0.297532
ANPEP	6	979	290	0.853808
ANXA2	2	157	144	0.557772
APBA2	4	135	116	0.369155
APH1B	3	107	97	0.459272
ARHGAP11A	4	41	37	0.704029
ARIH1	2	9	9	0.0314609
ARNT2	3	111	99	0.591085
ARRDC4	3	823	307	1
ATP10A	18	884	286	0.0149593
ATP8B4	7	591	290	0.308787
AVEN	3	40	39	0.824607
BAHD1	3	329	240	0.0944695
BBS4	3	431	288	1
BCL2A1	3	496	142	1
BLM	3	73	37	0.467011
BNIP2	3	572	224	0.0485279
BUB1B	2	426	285	0.276767
C15orf39	9	1640	319	0.49985
C15orf40	7	594	291	1
C15orf48	2	5	5	0.666804
C15orf61	3	66	61	0.595405
C2CD4A	3	68	59	0.821393
C2CD4B	5	666	315	0.538913
CALML4	2	10	9	0.759817
CAPN3	5	46	44	0.0733768
CATSPER2	4	69	65	0.287667
CCDC32	2	300	217	0.0282495
CCDC33	5	989	314	0.668453
CCDC9B	3	93	85	0.0260628
CCPG1	5	113	109	0.390133
CD276	7	376	70	0.15562
CDAN1	7	436	140	0.318856
CDIN1	2	278	217	0.310996
CEMIP	5	21	21	0.490203
CEP152	5	57	55	0.820737
CERS3	3	58	58	0.631601
CGNL1	7	683	307	0.178666
CHAC1	2	28	26	0.39946
CHD2	5	380	255	0.719358
CHRFAM7A	3	5	5	0.167524
CHRNA3	2	34	34	0.45345
CHRNA5	2	238	177	0.530955
CHRNA7	5	109	92	0.355036
CHRNB4	5	62	60	0.637781
CHSY1	6	585	260	0.7753
CILP	2	915	319	0.0365979
CLN6	3	27	27	0.440806
CPEB1	3	276	206	1
CSPG4	21	470	265	0.13611
CTSH	9	899	319	0.811339
CYFIP1	3	676	317	0.526879
CYP11A1	2	9	9	0.405281
CYP19A1	4	379	260	0.822674
CYP1A1	4	63	58	1
DAPK2	5	383	223	1
DENND4A	3	6	6	0.77659
DIS3L	3	259	206	0.71501
DISP2	9	767	286	0.673638
DMXL2	4	507	306	0.684151
DNAAF4	3	427	263	0.871853
DNAJA4	4	56	52	0.716464
DUOX1	4	522	292	0.434159
DUOX2	11	1311	319	0.674042
DUOXA1	2	55	52	0.654966
EFL1	7	606	296	0.577502
EIF2AK4	4	878	319	0.649014
EIF3J	3	24	24	0.203653
ELL3	4	76	71	0.264829
EMC7	2	7	7	0.231569
EPB42	2	11	11	0.147698
EXD1	2	472	286	0.345231
FAH	2	8	8	0.377092
FAM189A1	8	1121	310	0.733725
FAM214A	8	644	318	0.347383
FAN1	6	286	216	0.646755
FANCI	8	590	230	0.461403
FBXL22	3	80	76	1
FES	5	886	312	0.29056
FMN1	21	1792	314	1
FRMD5	2	10	10	1
FSD2	2	231	194	0.74113
FSIP1	5	356	145	0.483963
FURIN	6	22	20	0.744317
GABRB3	3	620	238	0.382161
GABRG3	2	415	273	1
GALK2	2	15	8	0.733899
GANC	9	765	319	0.368594
GCNT3	2	14	14	1
GCOM1	2	43	40	0.542402
GDPGP1	4	623	281	1
GLCE	2	516	306	0.480509
GLDN	7	399	243	0.507727
GOLGA6A	5	83	80	0.730385
GOLGA6B	10	122	78	0.887155
GOLGA6C	8	43	40	0.113416
GOLGA6D	4	12	11	0.524843
GOLGA6L1	5	28	28	0.443705
GOLGA6L10	7	120	74	0.389312
GOLGA6L2	18	2757	313	0.109205
GOLGA6L22	10	19	17	0.460842
GOLGA6L4	5	145	111	0.876091
GOLGA6L6	19	359	183	0.505117
GOLGA6L7	14	860	317	0.533145
GOLGA6L9	10	817	224	0.596609
GOLGA8A	6	588	208	0.0303401
GOLGA8B	3	99	76	0.567384
GOLGA8F	5	32	24	0.705795
GOLGA8G	7	20	8	0.0345017
GOLGA8H	16	1346	275	0.333089
GOLGA8J	16	134	92	0.642515
GOLGA8K	16	624	262	0.162406
GOLGA8M	15	228	86	0.158758
GOLGA8N	2	198	151	0.251396
GOLGA8O	4	55	52	0.36413
GOLGA8Q	8	61	60	0.285353
GOLGA8R	4	632	319	0.43386
GOLGA8S	23	1396	316	0.728541
GOLGA8T	7	156	127	0.91014
GOLM2	2	19	17	0.341832
GRAMD2A	4	27	19	1
HAPLN3	6	532	239	0.342615
HCN4	6	70	69	0.86806
HDC	3	98	90	0.400448
HERC1	12	1572	316	0.404351
HERC2	6	89	84	0.678107
HEXA	4	649	319	0.488393
HYKK	5	81	76	0.0855652
IDH3A	2	10	10	0.748841
IGDCC4	9	350	226	0.306868
IGF1R	3	18	13	0.64856
IGHV3OR15-7	5	605	318	0.432181
IL16	7	148	119	1
INO80	3	29	29	0.379484
INSYN1	2	10	10	0.116846
IQCH	3	18	17	0.566871
IQGAP1	2	5	5	1
IREB2	4	118	102	0.736685
ITGA11	10	1028	319	0.615614
IVD	4	699	319	1
JMJD7	2	34	32	1
JMJD7-PLA2G4B	8	146	107	0.469428
KBTBD13	2	267	210	0.196711
KIF23	3	48	46	0.712803
KIF7	9	2058	318	0.0232536
KLHL25	2	16	16	0.83713
KNL1	9	2761	310	1
KNSTRN	6	408	148	0.675888
LACTB	5	991	311	1
LARP6	2	5	5	0.472453
LCMT2	5	85	70	0.0278926
LCTL	3	15	15	0.112426
LDHAL6B	4	584	174	0.678687
LINC02203	4	644	285	0.710986
LINS1	8	1879	319	1
LIPC	3	862	319	0.296132
LMAN1L	2	119	112	0.428655
LOXL1	5	304	231	0.832278
LRRC49	3	326	239	0.430985
LRRK1	12	951	319	0.626519
LTK	8	163	102	0.692314
LYSMD2	2	11	10	0.0140733
LYSMD4	9	1416	314	0.4859
MAGEL2	4	21	21	0.760608
MAN2A2	6	329	219	0.715953
MAN2C1	6	39	39	0.414819
MAP1A	15	421	195	0.428205
MAPKBP1	6	459	286	0.46592
MCTP2	3	593	309	0.751606
MEGF11	7	885	319	0.79816
MESP1	3	513	246	0.704475
MFGE8	3	613	277	0.429471
MGA	11	809	311	0.699936
MINAR1	7	217	153	0.0171888
MNS1	3	81	76	0.551272
MPI	4	354	255	0.377227
MTFMT	3	34	34	0.639608
MTHFS	5	427	269	0.392041
MTMR10	3	127	118	1
MYO1E	5	19	18	0.421496
MYO5A	4	789	319	0.021723
MYO5C	6	121	104	0.885132
MYO9A	8	719	319	0.217412
MYZAP	2	43	40	0.542402
NANOGP8	7	678	297	0.139859
NDUFAF1	5	489	232	0.566187
NEDD4	7	1141	315	0.478135
NMB	2	220	180	1
NOX5	4	367	262	0.256058
NPAP1	14	590	278	0.0380487
NR2E3	2	36	17	NA
NSMCE3	3	9	3	0.549117
NTRK3	2	250	198	0.659702
NUSAP1	2	432	172	0.544841
NUTM1	14	1004	319	0.763502
OCA2	7	119	105	0.392102
OR4F15	3	35	34	0.523135
OR4F6	3	14	14	1
OR4M2B	4	22	17	0.222928
OR4N4	8	446	188	1
OR4N4C	4	644	285	0.710986
OTUD7A	4	674	318	0.284632
PAK6	7	202	125	0.677449
PATL2	5	669	319	0.335803
PCSK6	12	432	252	0.822519
PDCD7	2	8	8	0.358703
PDE8A	4	85	77	0.519384
PDIA3	2	61	57	0.407057
PEAK1	4	414	277	0.542475
PGPEP1L	9	1424	319	0.608372
PIF1	6	337	242	0.317272
PIGB	2	274	177	0.273146
PKM	4	22	22	0.350763
PLA2G4B	6	112	104	0.29285
PLA2G4D	13	1075	237	0.337785
PLA2G4E	3	92	85	0.512854
PLA2G4F	10	532	292	1
PLCB2	2	10	10	0.246537
PLEKHO2	4	134	121	0.204175
PLIN1	5	655	319	0.845489
PML	7	822	313	1
POLG	8	112	101	0.767453
POTEB3	4	101	74	0.614264
PRC1	5	709	319	1
PRTG	6	140	122	0.90028
PSTPIP1	3	10	10	0.308079
RASGRF1	2	19	18	0.316836
RASGRP1	3	152	129	0.474538
RCCD1	2	60	58	0.269252
RFX7	2	13	13	1
RGMA	5	700	280	0.388099
RMDN3	3	29	29	0.386227
RNF111	2	309	233	0.0692062
RORA	2	38	37	0.147546
RPAP1	10	1227	319	0.879324
RYR3	12	1644	319	0.055772
SAXO2	5	1081	285	0.24257
SCAMP2	3	8	8	1
SCAPER	4	399	179	0.120149
SECISBP2L	4	318	233	1
SEMA4B	8	495	279	0.297144
SEMA6D	2	227	193	0.489019
SERF2	2	6	6	0.25322
SERINC4	2	7	7	0.362468
SH2D7	3	423	217	0.0148615
SHF	4	749	319	0.329511
SKOR1	5	167	141	1
SLC12A6	2	7	7	0.616532
SLC24A1	6	236	169	1
SLC28A1	7	916	318	0.853473
SLC28A2	6	844	276	1
SLCO3A1	5	561	309	0.800509
SMAD3	2	582	315	0.236648
SMAD6	2	7	7	1
SNAPC5	2	6	3	0.572432
SNUPN	2	7	7	0.710448
SNX1	3	14	14	0.29955
SORD	6	687	317	0.887873
SPATA5L1	4	202	165	0.860077
SPESP1	2	411	267	0.362411
SPG11	12	367	230	0.208021
SPPL2A	5	36	30	0.139994
SPTBN5	34	3969	319	0.0661572
SQOR	2	138	127	0.476204
STARD5	2	67	52	0.46122
STARD9	21	636	165	0.571439
STRA6	6	211	172	1
STRC	5	289	184	0.103773
SYNM	22	1186	304	0.852695
TARS3	2	347	248	0.176882
TBC1D21	2	14	14	0.514562
TBC1D2B	6	1324	319	0.622136
TERB2	2	24	12	NA
TEX9	2	5	5	1
TGM5	3	79	74	1
TGM7	4	46	44	0.595073
THBS1	2	124	116	0.532552
THSD4	4	16	16	0.780768
TICRR	12	1729	318	0.387081
TIPIN	3	212	177	0.788885
TJP1	3	103	94	0.659602
TLE3	2	9	9	1
TLN2	9	164	129	0.449928
TM2D3	2	629	319	0.750739
TM6SF1	2	101	93	0.428507
TMC3	6	1139	315	0.725615
TMEM202	2	5	5	0.131216
TMEM266	4	345	148	0.649039
TMEM87A	3	655	319	1
TNFAIP8L3	3	26	26	0.412217
TP53BP1	9	499	172	0.164036
TRIM69	4	1120	317	0.209511
TRIP4	2	612	319	0.784849
TRPM1	18	1404	317	0.251055
TRPM7	3	64	61	0.131979
TTBK2	4	215	170	0.380963
TTC23	4	159	140	0.177514
TTLL13P	4	291	136	0.392464
TUBGCP5	5	23	22	0.855601
TYRO3	2	194	165	0.531547
UBR1	4	78	74	0.528681
UNC13C	6	46	37	0.705682
UNC45A	2	24	24	0.19659
USP3	2	13	13	0.667524
USP8	5	184	144	0.0315935
VPS13C	17	983	319	0.215668
VPS18	5	30	30	0.530457
WDR72	7	641	297	0.780364
WDR73	4	254	186	0.509593
WDR76	2	522	306	0.317907
WDR93	5	646	229	0.298108
WHAMM	7	395	233	0.045675
ZFYVE19	6	748	301	0.429779
ZNF106	7	167	140	0.679015
ZNF280D	3	274	219	0.798916
ZNF592	2	127	115	0.662026
ZNF609	4	32	32	0.391482
ZNF710	3	27	27	0.45888
ZNF774	5	342	219	0.12197
ZSCAN2	4	1053	314	1
ZSCAN29	3	328	163	0.440738
ZWILCH	2	216	176	0.390329
AARS1	5	339	243	1
ABCA3	8	27	27	0.567246
ABCC1	7	53	49	0.178125
ABCC11	12	464	194	0.806856
ABCC12	7	601	313	0.662252
ABCC6	10	934	275	0.362282
AC010531.1	3	25	25	0.0560066
AC092143.1	11	293	222	0.461008
AC092718.2	3	602	318	0.199589
AC092718.7	3	602	318	0.199589
AC099489.1	50	7640	319	0.714668
AC106741.1	7	810	318	0.409481
AC106886.5	4	18	18	0.825096
AC138894.1	5	135	120	0.194699
ACSF3	6	1044	308	0.743007
ACSM1	2	16	16	0.374048
ACSM2A	9	876	312	0.0737479
ACSM2B	8	793	319	0.605378
ACSM3	4	54	52	0.262098
ACSM5	14	356	194	0.0976273
ADAD2	7	250	183	0.136474
ADAMTS18	12	1126	315	0.179685
ADAT1	6	213	137	0.230769
ADCY7	4	163	142	0.309755
ADCY9	5	240	193	1
ADGRG1	4	520	259	1
ALG1	6	460	293	0.74688
AMDHD2	4	23	23	0.214622
ANKRD11	14	1054	316	0.325336
ANKS3	8	754	268	1
APOBR	4	525	221	0.0211947
AQP8	3	264	196	0.298467
ARHGAP17	2	12	12	0.163969
ARMC5	6	371	257	0.864651
ASPHD1	2	305	227	0.508677
ATF7IP2	5	418	271	0.0351971
ATMIN	3	46	44	0.746103
ATP2C2	8	341	231	0.694883
ATXN1L	6	135	124	0.158406
ATXN2L	2	10	10	0.559052
AXIN1	4	27	26	0.58198
BAIAP3	10	1214	318	0.799455
BANP	2	60	58	0.705549
BBS2	3	756	319	0.285959
BCAR1	6	447	283	0.129408
BCO1	6	616	297	0.874215
BEAN1	2	43	42	0.852025
BFAR	2	251	200	0.175409
BICDL2	5	591	271	0.320513
BMERB1	2	5	5	0.102753
BRICD5	3	738	287	0.333318
C16orf46	2	196	163	0.316143
C16orf71	9	1677	302	1
C16orf74	2	13	13	0.1787
C16orf78	2	22	20	0.480195
C16orf82	2	11	6	0.446728
C16orf89	2	365	266	0.105258
C16orf95	3	228	179	0.0408638
C16orf96	9	318	169	0.133788
C1QTNF8	2	16	14	0.243336
CA5A	3	12	12	0.319759
CACNA1H	26	1706	317	1
CAPN15	10	47	21	0.200871
CARHSP1	3	427	288	0.26838
CARMIL2	8	56	55	0.694807
CASKIN1	10	48	47	0.141829
CBFA2T3	4	61	52	0.497247
CCDC154	8	828	319	0.429567
CCDC189	3	153	136	1
CCDC78	3	312	225	0.549401
CCL22	3	608	319	0.0379692
CCNF	4	16	14	0.419874
CCP110	4	765	316	0.799383
CD19	4	485	286	0.108086
CD2BP2	4	33	33	0.73943
CDH11	3	845	305	0.241787
CDH13	4	648	319	0.254064
CDH15	2	291	205	0.736076
CDH16	3	31	29	0.535698
CDH3	6	623	229	0.620699
CDH5	4	522	294	0.185392
CDH8	3	84	76	0.451031
CDK10	3	14	14	1
CDT1	2	260	199	0.164673
CDYL2	2	10	9	0.116049
CEMP1	3	18	18	0.369323
CENPN	3	539	306	0.241321
CENPT	6	43	41	0.787674
CEP20	4	138	48	0.745895
CES1	8	292	114	1
CES2	6	17	8	0.686532
CES3	4	24	24	0.449257
CES4A	3	44	40	0.0297444
CES5A	4	297	208	0.013414
CETP	4	492	290	1
CHD9	7	745	302	1
CHMP1A	15	998	315	0.0394283
CHST4	2	20	20	0.333339
CHTF18	19	587	165	0.719949
CIAO3	4	245	119	0.733569
CIAPIN1	3	66	62	0.694608
CIBAR2	2	10	10	1
CIITA	6	332	166	0.0297466
CLCN7	2	122	58	0.22149
CLDN6	2	252	206	0.329158
CLEC16A	5	18	18	0.181341
CLEC18A	3	632	291	0.348959
CLEC18B	2	6	6	0.17895
CLEC18C	2	15	15	0.820471
CLEC19A	2	87	79	0.835825
CLEC3A	3	88	83	0.600906
CLN3	2	30	29	0.487204
CMC2	4	289	113	0.598681
CMTR2	3	889	319	0.393632
CNGB1	12	1274	318	0.537165
CNOT1	2	13	13	0.65031
CNTNAP4	7	810	318	0.409481
COG4	3	608	319	1
COG7	2	23	23	0.476687
COQ7	2	402	271	1
CORO7	5	469	294	0.826657
CORO7-PAM16	6	502	303	0.293755
CPHXL	4	19	19	0.185214
CPNE7	6	172	107	0.602169
CPPED1	6	740	318	0.497686
CRAMP1	4	52	49	0.476906
CREBBP	6	23	22	0.172352
CRISPLD2	6	560	277	0.83444
CTRB1	2	7	7	1
CTRB2	2	536	306	0.13763
CTRL	2	117	108	0.0184414
CTU2	13	1370	317	0.0968448
CYBA	5	841	319	0.746215
DDX19A	2	236	184	0.671974
DDX28	2	585	318	0.43447
DECR2	3	640	319	1
DERPC	6	61	58	0.220107
DHODH	2	342	236	1
DHX38	9	92	68	0.691145
DNAAF1	14	1474	300	0.629649
DNAH3	24	535	226	0.672705
DNAJA3	2	882	295	1
DNASE1	6	202	165	1
DNASE1L2	2	6	5	0.000215056
DOC2A	3	223	176	0.681383
DPEP2	3	37	34	0.113588
DPEP3	2	14	14	0.693801
DRC7	10	861	264	0.811767
DUXB	2	60	58	0.779963
E4F1	6	672	319	0.358338
EARS2	3	590	313	0.562127
ECI1	3	15	15	0.524784
EDC4	2	7	7	0.223708
EEF2K	3	104	51	0.170134
EEF2KMT	5	429	289	0.107764
ELMO3	5	358	238	0.215924
ELOB	2	404	276	0.0399041
EME2	4	42	41	0.517071
ENKD1	3	36	35	0.0449185
ERCC4	3	72	67	1
ERI2	5	483	293	0.421371
ERN2	5	240	189	0.820645
EXOC3L1	9	93	57	0.0677386
FA2H	2	7	7	0.347488
FAM234A	8	37	37	0.532956
FANCA	19	1449	269	0.0144913
FBRS	5	26	17	0.678885
FBXL19	2	143	126	0.730985
FCSK	7	30	30	0.798713
FHOD1	4	22	20	0.0294185
FLYWCH1	12	577	229	0.76636
FOXL1	4	21	21	0.695947
FTO	4	260	204	0.867446
GALNS	5	121	105	0.773208
GAS8	6	91	84	0.00942785
GCSH	3	602	318	0.199589
GFER	2	135	116	0.232724
GGA2	3	516	306	0.696454
GLIS2	2	42	42	0.775048
GOT2	4	615	298	0.756992
GSE1	10	701	293	0.559899
GSG1L	3	9	9	0.141985
GSPT1	3	390	269	0.621111
GTF3C1	4	190	99	0.580713
HAGH	4	16	16	0.0953868
HAGHL	2	262	117	0.187149
HAS3	3	17	17	0.626193
HBZ	3	21	13	0.0199535
HEATR3	4	14	14	0.378358
HIRIP3	2	5	5	0.268729
HP	4	313	209	0.37526
HPR	6	298	217	0.83937
HS3ST6	6	791	247	0.763484
HSD11B2	2	5	5	0.295077
HSD17B2	2	10	10	0.341841
HSD3B7	2	424	284	0.656885
HSF4	2	22	22	0.622558
HYDIN	18	1410	319	0.376497
IFT140	11	169	121	0.295395
IGFALS	4	658	310	0.648879
IGHV2OR16-5	5	70	22	0.611289
IL21R	3	24	24	0.365048
IL27	3	270	185	0.188187
IL32	6	443	284	0.744842
IL34	4	379	235	0.0221522
IL4R	14	758	250	0.121603
IQCK	3	84	67	0.464391
IRX3	5	186	153	0.15364
IRX5	3	238	194	0.286994
IST1	3	255	203	0.618488
ITGAD	3	20	19	0.22782
ITGAL	5	566	295	0.388569
ITGAM	7	414	180	0.713437
ITGAX	10	772	291	0.300519
ITPRIPL2	3	36	35	0.804262
JMJD8	2	13	13	0.233291
JPH3	3	7	7	0.0651988
KARS1	3	25	25	0.72361
KAT8	3	243	191	0.727618
KATNB1	2	18	18	0.266291
KATNIP	9	269	209	0.141181
KCNG4	7	520	249	0.734465
KCTD19	4	43	42	1
KIFC3	4	74	71	0.611363
KLHDC4	9	636	224	0.173721
KNOP1	2	127	106	0.136285
KREMEN2	6	246	185	0.043102
LCAT	2	52	50	0.708481
LDHD	2	10	10	0.740884
LINC00514	2	422	280	0.0389507
LITAF	6	478	272	0.394903
LMF1	8	486	248	0.488037
LPCAT2	2	439	290	0.675618
LRRC36	7	166	97	0.655295
MAP1LC3B	5	57	52	0.78281
MAPK8IP3	2	119	112	0.391178
MARF1	3	9	9	0.61535
MARVELD3	4	412	276	1
MBTPS1	3	26	25	0.846829
MC1R	11	293	222	0.461008
MEAK7	9	990	319	0.911126
MEFV	8	495	285	0.519651
MEIOB	5	736	318	0.00039602
METRN	5	166	127	0.100974
METTL26	3	22	19	0.280919
MLKL	9	70	57	0.0797317
MLYCD	6	881	290	0.279438
MMP15	5	159	134	0.727956
MMP25	2	73	69	1
MOSMO	4	95	83	0.640023
MPHOSPH6	3	517	301	0.844917
MRPL28	7	190	161	0.588624
MRPS34	3	90	74	0.68651
MRTFB	2	14	14	0.0112441
MSLN	12	324	154	0.30297
MSLNL	18	504	177	0.186294
MSRB1	4	214	150	1
MT1A	2	482	300	1
MT1B	2	8	8	0.826446
MT1M	2	570	312	0.0297896
MT4	3	1328	319	0.0774729
MTHFSD	6	824	318	0.105156
MTSS2	2	9	9	0.695982
MVD	2	76	74	0.366544
MYH11	6	228	178	0.311428
MYLK3	2	373	260	0.272138
NAA60	5	462	292	0.312815
NAE1	2	241	198	0.0122491
NAGPA	2	226	186	0.572008
NDE1	8	388	248	0.227265
NECAB2	4	220	126	0.731941
NFAT5	3	8	8	0.82663
NFATC3	3	143	109	1
NLRC3	10	150	65	0.164205
NLRC5	18	1407	319	0.307558
NME3	2	521	311	0.529799
NME4	2	472	212	0.297306
NOB1	5	424	279	0.738856
NOD2	12	326	198	0.815889
NOL3	2	12	12	0.786212
NOMO1	5	97	78	0.645431
NOMO2	4	55	53	0.553751
NOMO3	6	315	188	1
NOXO1	5	81	76	0.057058
NPIPA5	8	674	318	0.759019
NPIPB11	5	23	19	0.654063
NPIPB12	4	14	7	0.567573
NPIPB15	5	80	77	0.0376068
NPIPB2	9	235	54	0.15663
NPIPB4	5	13	12	0.815985
NPIPB5	9	22	16	0.542829
NPIPB6	4	13	13	0.713586
NPIPB7	5	121	109	0.200083
NPW	4	477	228	0.625663
NQO1	3	149	133	0.486475
NSMCE1	2	127	116	0.6541
NTAN1	2	387	168	0.702682
NTHL1	3	6	6	0.589006
NTN3	7	17	11	0.6033
NUBP2	2	398	277	1
NUDT7	3	779	319	0.038698
NUP93	2	63	62	0.577542
OR1F1	4	326	225	0.680971
OR2C1	4	409	179	1
OSGIN1	5	24	23	0.545583
OTOA	4	25	24	0.0173596
PABPN1L	5	67	64	0.160257
PALB2	4	132	81	0.225739
PAM16	3	48	47	0.497818
PARN	4	227	169	0.0373293
PDIA2	21	613	252	0.55724
PDILT	8	835	301	0.699531
PDPR	8	118	107	0.0589871
PDXDC1	4	51	50	0.888614
PERCC1	3	11	10	1
PGAP6	8	860	257	0.718475
PGP	2	75	69	0.582945
PHKB	7	61	58	0.689704
PHLPP2	7	363	247	0.620679
PIEZO1	27	3055	319	0.196346
PIGQ	13	1467	212	0.0629677
PKD1	31	1295	318	0.0595202
PKD1L2	76	11864	319	0.895057
PKD1L3	19	3754	319	0.482642
PKMYT1	3	47	45	0.285054
PLA2G15	2	20	12	0.561313
PLCG2	9	116	99	0.0958228
PLEKHG4	5	111	49	0.456973
PLK1	2	10	10	0.689448
PMFBP1	12	593	249	0.377701
PMM2	2	22	22	0.0529914
POLR3E	2	48	45	0.645648
PPL	14	1480	319	0.492153
PRDM7	4	595	312	0.00393329
PRM3	3	717	316	0.430252
PRMT7	5	480	279	0.205425
PRR35	6	195	130	0.817764
PRSS21	2	311	237	0.0763672
PRSS36	7	27	26	0.0190941
PRSS41	4	58	55	0.712105
PRSS53	3	242	196	1
PRSS54	4	489	283	1
PTX4	17	1627	208	0.598378
RAB11FIP3	4	26	26	0.349467
RAB26	2	9	9	0.583315
RAB40C	3	212	120	0.477954
RBFOX1	4	35	35	0.522542
RBL2	3	226	180	0.807459
RFWD3	3	700	284	0.133457
RGS11	6	140	81	0.183719
RHBDF1	2	9	9	0.804712
RHOT2	5	695	319	1
RIPOR1	5	49	44	0.868186
RNF151	4	57	26	0.192274
RNPS1	2	22	22	0.716438
RPGRIP1L	9	232	146	0.623304
RPL3L	7	51	48	0.516244
RPUSD1	3	8	8	0.244501
RRAD	2	5	5	0.770487
RRN3	7	161	90	0.261662
RSL1D1	2	9	9	1
SALL1	4	16	15	0.868302
SBK1	2	5	5	0.610217
SCNN1B	2	150	136	0.0375346
SDR42E1	6	118	98	0.810328
SDR42E2	2	290	193	0.129115
SEPHS2	2	5	5	0.280122
SEPTIN1	4	37	32	1
SEPTIN12	2	13	13	0.0532397
SEZ6L2	4	546	308	0.374413
SH2B1	2	251	200	0.311909
SHISA9	2	546	315	1
SLC12A3	6	727	319	0.623753
SLC12A4	2	87	82	0.602564
SLC22A31	5	305	186	0.410192
SLC38A7	3	134	123	0.000329263
SLC38A8	2	13	11	0.83277
SLC5A11	4	520	251	0.743772
SLC5A2	3	8	8	1
SLC6A2	4	40	38	0.354885
SLC7A6	4	9	9	0.0563642
SLC7A6OS	4	470	283	0.156169
SLC9A3R2	2	10	10	0.399389
SLX1A	2	27	26	0.629554
SLX4	16	355	81	0.823098
SMG1	4	44	42	1
SMIM22	3	350	245	0.051744
SMPD3	5	381	248	1
SNAI3	4	9	9	1
SNTB2	2	174	151	0.152984
SNX20	2	19	13	0.150226
SNX29	7	73	70	0.871092
SOCS1	2	9	8	1
SPATA2L	3	356	261	0.409894
SPATA33	4	82	78	0.39697
SPG7	8	813	277	0.0488009
SPIRE2	3	70	67	0.266826
SPN	2	15	15	0.377026
SPNS1	4	468	296	0.846159
SRCAP	5	25	25	1
SRL	8	1327	265	0.716627
SRRM2	16	465	287	0.79133
SSTR5	6	441	279	0.584287
STUB1	2	262	198	0.524861
SULT1A1	6	890	319	0.449933
SULT1A2	4	549	230	0.510565
SYCE1L	4	650	256	0.64395
SYNGR3	3	11	11	1
SYT17	2	58	52	0.132643
TAF1C	10	1037	319	0.671566
TANGO6	3	8	8	0.729952
TAOK2	3	59	52	0.147735
TAT	2	91	80	0.02724
TBC1D10B	4	266	198	0.50335
TBL3	8	222	137	0.395432
TBX6	2	223	177	0.758545
TCF25	7	99	89	0.502686
TEDC2	4	34	32	0.534385
TEKT5	11	308	203	0.0187604
TELO2	9	882	304	0.648162
TENT4B	2	43	41	0.255904
TERB1	2	229	187	0.634132
TERF2IP	2	55	54	0.846665
TK2	3	9	9	0.336275
TMC5	5	89	81	0.426772
TMC7	6	438	269	0.365352
TMED6	2	30	29	0.202467
TMEM159	2	629	319	0.819635
TMEM170A	2	23	23	0.111132
TMEM231	2	34	33	0.542509
TNP2	3	354	252	0.363589
TNRC6A	11	414	146	0.396166
TOX3	3	14	14	0.406353
TPSAB1	6	513	227	0.241302
TPSB2	9	698	291	0.603646
TPSD1	5	520	258	0.659549
TPSG1	10	1112	306	0.885832
TRAP1	11	515	283	0.879438
TRAPPC2L	2	15	14	0.442078
TSC2	7	73	67	0.738812
TSNAXIP1	7	104	46	0.639261
TXNDC11	6	543	310	0.343852
UBALD1	3	239	118	0.758109
UBE2I	2	1146	319	NA
UBN1	4	44	44	0.316698
UMOD	2	123	114	0.0331873
UNKL	5	67	63	0.4553
UQCRC2	3	121	109	0.509112
USP10	4	342	181	0.692518
USP31	8	466	286	0.374354
UTP4	2	29	28	0.1986
VASN	4	536	307	1
VPS35L	6	564	282	0.685927
VPS9D1	3	31	29	1
VWA3A	10	434	208	0.479935
WDR24	2	154	135	1
WDR90	19	1507	207	0.518994
WFDC1	6	1458	319	0.00949741
WFIKKN1	2	12	12	1
WWOX	24	1877	316	0.706993
XYLT1	4	33	32	0.1742
YPEL3	2	9	9	0.439922
ZC3H18	2	6	6	0.508622
ZC3H7A	6	340	209	0.629221
ZCCHC14	3	578	306	0.478444
ZDHHC1	2	16	14	0.0805886
ZFHX3	18	364	230	0.447129
ZFP1	2	10	10	0.239741
ZFP90	2	9	9	0.0361268
ZFPM1	8	329	232	0.238423
ZG16	3	1289	319	0.660455
ZG16B	2	19	18	1
ZKSCAN2	6	276	197	0.761911
ZNF19	2	468	293	0.153953
ZNF200	2	36	36	0.17435
ZNF205	2	275	217	1
ZNF263	2	152	139	0.444686
ZNF267	5	655	319	0.739967
ZNF276	5	246	176	0.501175
ZNF319	2	8	8	0.787908
ZNF423	4	41	39	0.607802
ZNF469	36	3432	319	0.68385
ZNF48	2	420	282	0.628045
ZNF500	3	22	22	0.263454
ZNF597	3	39	35	0.826594
ZNF598	10	685	248	0.243647
ZNF646	10	764	300	0.0572138
ZNF668	2	166	141	0.324964
ZNF720	2	485	293	0.200511
ZNF747	2	8	8	1
ZNF764	4	82	65	0.139263
ZNF778	15	2422	319	0.319924
ZNF785	3	18	10	0.216985
ZNF843	3	6	6	0.350381
ZNRF1	2	22	21	0.137981
ZSCAN10	4	286	222	0.0518883
ZSCAN32	5	325	164	1
AANAT	2	9	9	0.0136342
AATK	7	711	289	0.860787
ABCA10	13	1329	302	0.3834
ABCA5	7	1003	319	0.866271
ABCA6	7	1578	319	0.64929
ABCA8	3	72	66	0.759909
ABCA9	9	1042	318	0.856116
ABCC3	9	960	302	0.827578
ABHD15	6	527	295	0.57241
ABI3	2	671	319	0.467194
ABR	10	650	307	0.0382369
AC002094.3	2	367	259	0.577441
AC004223.3	2	100	94	0.818324
AC004687.2	7	885	313	0.541886
AC004706.3	11	1433	305	0.0435361
AC005324.2	7	747	219	0.024157
AC005324.3	3	232	189	0.239747
AC005670.2	3	232	193	0.399443
AC005726.1	2	6	6	0.32283
AC026954.2	4	51	43	0.241441
AC027796.3	3	68	60	0.0978967
AC055839.2	3	120	111	0.442174
AC068234.1	3	102	91	0.465443
AC098850.3	4	44	42	0.774821
AC113554.1	5	379	259	0.626779
AC139530.2	3	47	43	1
ACADVL	2	7	7	1
ACAP1	2	63	61	0.438153
ACE	13	429	261	0.622446
ACLY	4	74	68	0.731697
ACOX1	5	681	319	0.384739
ACSF2	3	156	133	1
ACTG1	5	37	32	0.811586
ADPRM	3	291	212	1
AIPL1	7	158	139	0.136703
AKAP1	7	103	91	0.768051
AKAP10	2	449	187	0.284272
ALDH3A1	6	594	281	0.277409
ALDH3A2	6	529	253	0.820735
ALOX12	4	645	319	0.773369
ALOX12B	2	7	7	0.274107
ALOX15	3	25	25	0.538105
ALOX15B	7	332	230	1
AMZ2	4	446	287	0.0777703
ANKFN1	6	711	309	0.244816
ANKFY1	2	6	6	0.330006
ANKRD40	2	6	6	0.879412
AOC2	4	30	28	0.862015
AOC3	4	71	64	0.836237
APOH	7	315	196	0.580807
ARHGAP23	6	22	22	0.887464
ARHGAP27	3	608	300	0.0400579
ARHGAP44	2	5	5	0.557429
ARHGEF15	5	976	287	0.819271
ARL17A	3	10	10	0.065908
ARL5C	5	466	119	0.837928
ARSG	7	737	263	0.0266842
ASB16	8	1194	312	0.48815
ASIC2	2	196	165	0.76491
ASPSCR1	6	840	296	0.626105
ATAD5	11	665	229	0.387719
ATP2A3	4	32	30	0.707029
ATP6V0A1	3	26	24	1
ATPAF2	2	32	31	0.867063
AXIN2	3	344	255	0.335362
B3GNTL1	4	301	204	0.669948
B4GALNT2	5	492	287	0.477634
BAHCC1	20	1688	312	0.698823
BCAS3	3	658	319	0.179766
BIRC5	3	621	318	0.197925
BORCS6	2	8	8	0.305876
BPTF	2	11	11	0.2181
BRCA1	15	969	221	0.478728
BRIP1	4	379	270	0.124681
BTBD17	2	83	80	0.465618
C17orf50	2	136	107	0.399801
C17orf58	3	1087	319	0.55867
C17orf80	8	1419	257	0.694426
C17orf97	2	76	72	0.18804
C17orf98	2	67	63	1
C17orf99	2	363	256	0.238941
CA4	3	15	14	0.422452
CACNA1G	2	8	8	0.295596
CACNG5	3	119	106	0.613796
CALCOCO2	7	359	249	0.847599
CAMKK1	2	312	235	0.0348022
CAMTA2	5	569	308	0.635155
CANT1	5	83	76	1
CARD14	13	1116	311	0.0684345
CASKIN2	4	611	316	0.221422
CBX2	3	16	16	0.680738
CBX4	2	65	53	0.442293
CBX8	2	323	239	0.364618
CCDC137	7	418	115	0.888153
CCDC144A	6	67	65	0.582657
CCDC182	2	286	220	0.671987
CCDC40	14	511	232	0.757
CCDC42	2	32	32	0.528062
CCDC57	12	2280	319	0.577823
CCL14	2	50	47	0.819126
CCL15	2	25	24	0.373632
CCL15-CCL14	2	25	24	0.373632
CCL16	2	72	53	0.805643
CCL23	2	125	109	0.308104
CCL3L3	2	103	99	0.677554
CCL4	2	283	131	0.369938
CCL4L2	10	1085	306	0.406185
CCL8	2	107	98	0.444791
CCT6B	3	779	277	0.436128
CD300A	2	128	121	0.301779
CD300E	4	543	313	1
CD300H	3	28	27	0.0455981
CD300LD	2	568	288	0.711891
CD300LF	5	1078	311	0.350783
CD300LG	3	147	126	0.84673
CD68	3	165	124	0.10297
CD7	3	31	29	0.772212
CDC27	2	126	113	1
CDC6	3	85	78	0.829088
CDK3	2	5	5	0.715819
CDK5RAP3	3	610	299	0.376404
CDR2L	2	15	15	0.791763
CDRT1	11	1498	319	0.0206368
CDRT15L2	2	6	6	0.665978
CENPX	3	28	28	0.435641
CEP112	4	490	293	0.33399
CEP131	8	1370	319	0.24978
CEP295NL	4	84	78	0.566128
CEP95	4	9	9	1
CFAP52	3	474	296	0.624106
CHD3	5	54	52	0.349382
CHRNE	5	65	58	0.0823945
CLDN7	2	778	268	0.247115
CLEC10A	6	256	186	0.532401
CLUH	2	74	67	0.50622
CNTROB	5	340	232	0.866839
COG1	6	742	271	0.689183
COL1A1	3	15	15	0.633747
COPRS	2	1106	314	0.35722
COPZ2	2	50	49	0.394753
COX10	5	748	304	0.621171
CRHR1	4	277	131	0.338032
CRLF3	2	188	148	1
CRYBA1	2	23	22	0.461788
CSH2	2	6	6	0.787549
CSHL1	2	255	200	1
CSNK1D	3	11	11	0.708844
CTC1	7	1191	319	0.312958
CTNS	4	1393	319	0.32097
CXCL16	4	593	228	0.430065
CYB561	2	57	56	0.720098
CYB5D1	3	61	59	0.628998
CYBC1	2	15	15	0.435664
CYGB	2	291	223	0.460142
DBF4B	3	10	10	0.78881
DCAKD	3	18	18	0.281134
DCXR	3	163	78	0.454543
DDX42	2	9	9	1
DDX52	4	148	128	0.668756
DGKE	2	6	6	0.448926
DHRS7C	3	91	79	0.261415
DHX33	5	135	113	0.29095
DHX58	7	268	136	0.246365
DHX8	2	5	5	1
DLX4	2	40	38	0.105692
DNAH17	30	4269	319	0.0724486
DNAH2	24	621	295	0.147058
DNAH9	14	722	302	0.691074
DNAI2	3	828	319	0.714738
DPH1	7	729	302	0.36999
DRC3	7	488	209	0.896737
DRG2	2	5	5	0.162915
DUS1L	8	661	319	0.724941
EFCAB13	9	557	285	0.389732
EFCAB3	2	46	43	0.509078
EFCAB5	9	991	319	0.0638747
ELAC2	3	211	157	0.536096
ELP5	2	101	88	0.706667
EME1	5	1246	314	1
ENDOV	5	937	310	0.0193851
ENGASE	8	267	168	0.373529
ENO3	2	834	296	0.201731
ENPP7	4	399	274	0.707796
EPN2	3	650	319	0.418192
EPN3	7	329	230	0.916734
EPOP	3	273	194	0.481074
EPX	10	342	205	0.287151
ERBB2	6	675	296	0.0663378
ERN1	3	18	18	0.150926
ETV4	2	13	13	0.795218
EVI2A	2	5	5	0.00723062
EVPL	13	544	297	0.0160837
EXOC7	3	521	308	0.598372
FAAP100	14	1434	317	0.429459
FAM171A2	3	59	52	0.353291
FAM187A	4	682	189	0.705272
FAM20A	2	619	280	0.283135
FAM83G	9	673	272	0.734418
FASN	9	39	38	0.48541
FBF1	7	472	189	0.855341
FBXO39	6	377	197	1
FBXO47	2	605	315	0.347629
FBXW10	12	873	310	0.394746
FDXR	3	1016	305	0.339905
FKBP10	3	33	33	0.801884
FLCN	2	32	32	0.703169
FLII	10	235	189	0.127491
FN3K	2	8	8	0.691465
FN3KRP	3	28	27	0.519705
FOXK2	6	232	183	1
FOXN1	3	251	184	0.281223
FOXO3B	7	741	262	0.183466
FSCN2	3	39	39	0.0716128
FTSJ3	2	782	269	NA
FXR2	2	5	5	0.162083
GAA	7	1528	306	0.850428
GALR2	3	16	16	0.546483
GAS2L2	5	323	206	0.667038
GCGR	4	13	9	0.717167
GEMIN4	16	2295	312	0.877495
GFAP	6	400	209	0.0770552
GGA3	8	609	318	0.123176
GGT6	7	946	319	0.669893
GIP	2	332	242	0.37713
GJD3	4	31	19	0.779458
GLOD4	6	218	153	0.147268
GLP2R	3	191	163	0.386072
GLTPD2	4	1366	319	1
GOSR2	5	303	196	0.648043
GP1BA	2	72	69	1
GPATCH8	5	29	28	0.188222
GPR142	6	657	319	1
GPR179	14	747	318	0.926597
GPRC5C	3	15	15	0.67587
GRB7	2	6	3	NA
GRIN2C	5	746	314	0.628773
GSDMA	5	1144	319	1
GSDMB	5	615	231	0.455914
GSG1L2	3	684	183	0.0825204
GUCY2D	6	312	221	0.613889
H3-3B	2	123	108	0.685774
HAP1	11	3151	317	0.594658
HASPIN	9	1135	271	0.666011
HEATR6	2	69	38	0.05039
HEATR9	5	104	81	0.780577
HELZ	6	704	319	1
HEXD	4	239	191	1
HGS	11	330	130	1
HIC1	3	26	26	1
HID1	5	20	19	0.407744
HIGD1B	3	282	210	0.350769
HOXB1	2	261	116	1
HOXB2	3	11	11	0.734843
HOXB3	2	446	292	1
HOXB7	2	607	318	0.445953
HROB	3	220	192	0.738207
HS3ST3A1	3	26	26	0.0655863
HSD17B1	3	359	255	1
HSF5	4	129	113	0.406796
IFI35	3	16	14	0.33566
ITGA2B	3	279	208	0.50559
ITGA3	5	72	68	0.858352
ITGAE	8	1386	319	0.692932
ITGB3	3	102	91	0.465443
ITGB4	5	488	298	0.874388
JPT1	2	20	18	0.630311
JUP	5	525	302	0.523109
KANSL1	5	612	295	0.751818
KCNH6	4	200	154	0.0059388
KCNJ18	10	928	238	0.602972
KDM6B	7	154	125	1
KIAA0100	6	71	67	0.796351
KIAA0753	10	1560	276	0.872408
KIF18B	4	72	37	0.116336
KIF19	6	539	289	0.691671
KIF1C	5	13	13	0.826691
KIF2B	8	1369	313	0.753982
KPNA2	3	28	28	0.0562817
KRT10	8	1018	319	0.676197
KRT12	2	274	216	0.369939
KRT13	5	1241	318	0.265921
KRT14	5	307	232	0.364791
KRT15	2	542	308	0.3668
KRT16	6	26	26	0.281024
KRT19	5	412	279	0.201155
KRT20	3	55	50	0.234072
KRT23	3	247	196	1
KRT24	4	885	230	0.730638
KRT25	4	355	249	0.238301
KRT26	3	86	81	0.142163
KRT27	8	1010	310	0.313798
KRT28	5	258	208	0.143981
KRT31	2	72	70	0.463094
KRT32	9	2067	319	1
KRT33A	2	174	149	0.732306
KRT33B	3	96	89	0.880702
KRT34	5	507	276	0.573432
KRT35	4	813	298	0.204591
KRT36	7	513	256	0.0362459
KRT37	9	1555	263	0.836796
KRT38	4	591	313	0.210995
KRT39	4	219	177	0.559155
KRT40	14	2096	243	0.720965
KRTAP1-1	4	97	90	0.446558
KRTAP1-3	2	196	142	1
KRTAP1-4	2	194	152	1
KRTAP1-5	4	61	48	1
KRTAP16-1	5	708	166	1
KRTAP17-1	2	226	97	NA
KRTAP2-2	2	87	77	0.0814268
KRTAP2-3	3	122	108	0.864762
KRTAP2-4	4	121	105	0.30851
KRTAP29-1	4	385	97	0.520508
KRTAP3-2	3	165	148	0.0275705
KRTAP4-1	3	1784	318	0.674516
KRTAP4-11	6	494	293	0.410933
KRTAP4-12	3	28	15	1
KRTAP4-16	4	55	51	0.802079
KRTAP4-2	2	631	318	0.77172
KRTAP4-3	5	26	23	0.042849
KRTAP4-4	2	8	8	0.579658
KRTAP4-5	3	367	247	0.280536
KRTAP4-6	4	60	56	0.115179
KRTAP4-7	7	1282	289	0.536841
KRTAP4-8	8	1925	276	0.759222
KRTAP4-9	5	478	293	0.566951
KRTAP9-1	4	745	318	1
KRTAP9-2	6	549	297	0.656977
KRTAP9-3	2	7	7	1
KRTAP9-4	3	477	296	0.814691
KRTAP9-8	4	1019	295	1
KRTAP9-9	5	398	230	0.262505
KSR1	3	97	90	0.244997
LGALS3BP	4	41	39	1
LGALS9	3	396	212	0.718729
LGALS9B	4	738	309	0.647159
LGALS9C	7	203	138	0.69015
LHX1	3	12	11	0.568998
LLGL1	5	471	298	1
LLGL2	9	1019	315	1
LPO	2	88	82	0.137271
LRRC37A	4	303	198	0.604724
LRRC37A2	9	1275	319	0.692525
LRRC37A3	4	27	27	0.360324
LRRC37B	4	54	41	0.291399
MAP2K3	3	341	254	1
MAP3K14	2	13	13	0.642967
MAPT	10	841	217	0.423915
MARCHF10	6	680	319	0.566218
MED1	2	540	312	0.545355
MED24	3	5	5	0.525576
MEIOC	4	174	150	0.359632
METRNL	3	105	94	0.824256
METTL16	2	195	130	1
METTL23	2	7	7	0.427705
METTL2A	2	639	319	0.508878
MFSD11	3	11	11	0.0216369
MFSD6L	12	410	213	0.32839
MGAT5B	3	84	77	0.589349
MIEF2	4	148	73	0.113028
MILR1	2	5	4	0.37927
MINK1	5	507	194	0.546778
MKS1	3	97	88	0.825143
MLLT6	4	11	9	0.569192
MPO	6	89	83	0.0419846
MPP2	2	16	16	0.3019
MPP3	2	69	67	0.219048
MPRIP	10	512	293	0.393358
MRC2	6	1396	319	0.197966
MRM3	5	315	238	0.40459
MRPL10	2	274	212	0.323959
MRPL12	2	45	41	0.868327
MRPL38	4	46	17	0.680906
MRPL45	2	595	316	0.577614
MRPS7	4	510	304	0.609621
MTMR4	3	634	266	1
MXRA7	4	500	218	0.338806
MYADML2	5	475	279	0.084823
MYBBP1A	15	262	183	0.213086
MYCBPAP	9	1463	287	0.165744
MYH1	9	47	44	1
MYH13	13	686	296	0.767509
MYH2	4	20	20	0.594084
MYH3	7	537	304	1
MYH4	7	1057	230	0.738684
MYH8	6	439	285	0.817089
MYO15A	22	1310	311	0.157048
MYO15B	54	5243	319	0.26381
MYO18A	11	793	300	0.755787
MYO19	5	331	246	0.29235
MYO1C	10	1104	315	0.771087
MYOCD	3	24	23	0.434243
NAA38	2	128	112	0.44669
NACA2	4	275	89	0.654642
NARF	3	28	17	0.832556
NAT9	5	140	78	0.149994
NCBP3	2	7	7	0.327069
NCOR1	5	18	18	0.27951
NEURL4	10	282	214	0.576311
NLE1	3	1081	319	0.494675
NLGN2	2	23	23	1
NLRP1	14	1023	243	0.272307
NOL11	3	27	26	1
NOS2	2	130	116	0.227875
NPEPPS	2	5	5	0.423143
NPLOC4	5	529	258	0.147817
NR1D1	2	6	6	0.825649
NSRP1	3	49	49	0.300922
NT5C3B	2	988	301	NA
NT5M	2	25	24	0.628437
NTN1	3	591	255	0.513042
NUP88	3	258	195	0.606682
ODF4	4	1131	284	0.235707
OGFOD3	7	299	197	0.855248
OR1A1	4	397	276	1
OR1A2	3	634	274	0.286415
OR1D2	2	80	73	0.153613
OR1D5	3	101	52	1
OR1E1	2	30	30	0.468807
OR1E2	2	474	299	0.625044
OR1P1	3	199	102	1
OR1R1P	4	793	228	0.675977
OR3A1	4	13	13	0.320072
OR3A2	2	89	85	0.815346
OR3A3	5	1041	304	1
OR4D1	2	204	170	1
OR4D2	3	300	187	0.275251
OTOP2	3	15	15	0.409433
OTOP3	6	1438	313	0.725793
P2RX5	4	456	296	0.52134
P2RX5-TAX1BP3	4	456	296	0.52134
P3H4	2	201	166	0.162389
P4HB	4	240	119	0.080195
PCTP	4	205	115	0.419487
PECAM1	3	942	319	0.321407
PELP1	6	136	123	0.874002
PEMT	4	724	299	0.518681
PER1	10	905	312	0.560515
PEX12	2	5	5	0.280186
PFAS	9	1356	306	0.834084
PFN1	2	88	84	0.0462179
PGAP3	5	1370	294	0.477393
PGS1	4	15	15	0.197249
PHF12	3	59	57	0.349911
PHOSPHO1	3	30	29	0.235137
PIGS	3	9	9	0.583959
PIGW	3	46	43	1
PIK3R5	2	6	6	1
PIK3R6	3	12	12	0.00947945
PIMREG	2	18	18	0.739063
PITPNM3	3	273	190	0.747006
PLCD3	2	5	5	0.347085
PLD2	8	560	300	0.206324
PLEKHH3	5	630	319	0.297531
PLXDC1	5	54	52	0.882702
PMP22	5	389	245	0.0655731
PNMT	3	8	8	1
POLG2	3	83	66	0.00267212
PPM1E	3	19	19	0.836972
PPP1R1B	2	21	21	0.83586
PPP1R9B	2	6	6	0.712849
PRKAR1A	4	252	141	0.274924
PRPSAP2	2	346	244	0.742719
PRR29	3	487	286	0.445338
PSMB6	2	39	34	0.743933
PSMD3	2	101	94	0.228846
PTGES3L-AARSD1	2	61	59	1
PVALEF	2	178	152	0.604722
QRICH2	20	1206	197	0.390551
RAB11FIP4	2	704	280	0.630146
RAB34	5	87	81	0.556902
RAD51C	3	12	12	0.739093
RAD51D	4	104	98	1
RAI1	4	400	170	0.623882
RBFOX3	2	230	189	0.422363
RDM1	2	114	105	1
RECQL5	8	200	154	1
RFLNB	5	39	37	0.522499
RGS9	4	26	22	0.346086
RHBDF2	6	929	317	0.416186
RHOT1	2	737	319	1
RILP	2	38	37	0.316405
RNF135	5	33	25	0.708667
RNF157	4	59	57	0.368478
RNF167	3	11	11	0.602016
RNF213	31	2775	316	0.786434
RNF222	3	602	298	0.373375
RNF227	3	43	23	0.456907
RNF43	8	887	313	0.361932
RNFT1	2	6	6	0.316084
RPH3AL	2	46	43	0.247994
RPL23A	2	10	5	0.0135068
RPTOR	5	1007	310	0.61479
RSAD1	3	753	260	0.357126
RSKR	5	47	46	0.750228
RTN4RL1	3	19	18	1
RUNDC1	2	643	318	0.508929
SARM1	2	14	14	1
SCARF1	7	1268	319	0.794141
SCN4A	7	955	317	0.289812
SCRN2	4	689	319	0.31735
SDK2	10	252	189	0.524997
SEBOX	2	487	299	0.274994
SECTM1	5	86	30	0.696869
SENP3	2	8	8	0.344319
SEPTIN4	4	775	302	0.771084
SEPTIN9	4	914	319	0.640043
SERPINF1	3	452	293	0.694065
SERPINF2	3	404	230	0.414733
SEZ6	8	636	255	0.79574
SGCA	2	10	10	0.476392
SGSH	4	254	197	0.379096
SGSM2	5	912	243	1
SHBG	2	76	73	0.459379
SHMT1	4	184	149	0.289809
SHPK	3	68	60	0.0978967
SLC13A2	2	238	196	0.431763
SLC16A11	5	69	52	1
SLC16A3	3	6	6	1
SLC16A5	2	227	188	0.476083
SLC16A6	4	328	207	0.757873
SLC25A10	3	264	204	0.538655
SLC25A39	3	537	231	0.240623
SLC26A11	5	76	71	0.096597
SLC2A4	4	11	11	0.260004
SLC35G6	5	1285	296	0.489364
SLC38A10	10	736	264	0.73591
SLC39A11	5	827	319	0.454536
SLC47A2	2	11	11	1
SLC4A1	3	29	27	0.127234
SLC52A1	3	1119	316	0.517926
SLC5A10	4	30	27	1
SLC9A3R1	2	19	19	0.835217
SLFN11	9	1227	319	0.638918
SLFN12	2	704	280	0.504847
SLFN12L	8	764	287	0.197262
SLFN13	11	657	285	0.0571208
SLFN14	8	1170	312	0.877102
SLFN5	4	349	250	1
SMCR8	5	802	277	0.801166
SMG6	7	932	317	0.236001
SMG8	2	5	5	0.626487
SMTNL2	4	219	178	0.878604
SMYD4	10	1823	319	0.430446
SNF8	2	510	305	0.61391
SOCS7	3	39	37	0.282492
SP2	3	113	96	0.830105
SPACA3	3	21	21	0.413641
SPAG9	2	5	5	0.608798
SPATA20	6	1005	288	0.0473253
SPATA22	5	1125	315	0.572541
SPDYE4	3	55	51	0.730694
SPECC1	4	485	274	0.843461
SPEM1	2	51	50	1
SPEM2	4	534	277	0.240997
SPEM3	5	196	94	0.814129
SPHK1	6	865	314	1
SPNS3	9	569	245	0.506274
SPPL2C	13	1336	310	0.649359
SRCIN1	3	172	144	0.0113701
SREBF1	4	52	51	0.603608
SRP68	3	13	13	1
SSH2	9	286	218	0.806062
ST6GALNAC1	2	102	71	0.298729
ST6GALNAC2	2	22	22	0.721136
STARD3	7	518	300	0.258789
STX8	3	546	305	0.546605
SYNRG	5	250	193	0.616458
TANC2	2	9	9	0.141434
TBC1D16	5	37	36	0.490159
TBC1D26	4	861	255	0.139848
TBC1D3B	14	236	102	0.610987
TBC1D3F	6	75	68	0.524215
TBC1D3G	4	12	6	0.43805
TBCD	7	1809	313	0.273082
TBKBP1	3	117	108	0.607534
TBX2	2	9	8	0.824835
TBX21	2	17	17	0.503751
TBX4	3	183	151	0.806398
TEFM	2	72	66	0.270297
TEKT1	5	179	150	0.772942
TEKT3	3	456	296	1
TEPSIN	6	33	23	0.883588
TEX14	5	562	278	0.859151
TIAF1	3	11	11	0.0345346
TIMM22	2	6	6	0.260468
TLCD2	2	5	5	0.619546
TLCD3A	3	696	296	0.415199
TMC6	4	225	164	0.26778
TMC8	6	400	253	0.436714
TMEM104	3	416	285	1
TMEM132E	4	60	40	0.563454
TMEM220	2	14	14	0.822425
TMEM88	2	16	16	1
TNFRSF13B	6	340	201	0.711435
TNFSF13	2	577	309	0.160722
TNK1	2	607	317	0.602278
TNRC6C	7	100	87	0.516546
TNS4	5	323	145	0.00839913
TOM1L1	2	357	251	0.666473
TOP2A	4	31	16	0.714522
TOP3A	7	20	15	0.879544
TP53	2	493	301	0.582821
TP53I13	2	8	8	0.107707
TRARG1	5	975	303	0.541802
TRIM16	5	246	197	0.100572
TRIM25	3	479	298	0.122132
TRIM37	2	7	7	0.0913736
TRIM47	2	97	87	0.507949
TRIM65	8	416	191	1
TRPV1	9	1025	319	0.0854699
TRPV3	8	893	269	0.74908
TSEN54	14	1677	315	0.689704
TSPAN10	10	1861	319	0.784137
TSPOAP1	16	679	203	0.50838
TSR1	5	133	114	0.151273
TTC19	3	360	255	1
TTC25	4	39	39	0.229575
TTLL6	8	1037	319	0.608662
TTYH2	8	748	221	0.0717598
TUBD1	3	291	205	0.563236
TVP23C	4	472	175	0.737594
UBE2O	3	382	269	0.0849648
ULK2	3	647	319	0.771089
UNC13D	8	320	193	0.660733
UNC45B	7	82	77	0.81867
USH1G	3	7	7	0.233091
USP22	3	75	70	0.319372
USP36	14	1344	286	0.671608
USP43	3	8	8	1
USP6	13	1090	319	0.285493
VMO1	3	422	246	1
VPS53	7	856	318	0.469325
VTN	2	312	228	0.23627
WDR45B	2	15	15	0.525398
WDR81	6	508	236	0.286794
WFIKKN2	7	39	33	0.859309
WNK4	5	24	17	1
WNT9B	2	462	301	0.0720544
WRAP53	3	207	122	0.770673
WSB1	2	286	215	0.199209
WSCD1	4	21	19	0.289948
XAF1	5	234	178	0.0399848
XYLT2	5	398	264	0.875802
YBX2	4	848	306	1
ZACN	7	525	304	0.175216
ZBTB4	2	161	142	0.35201
ZMYND15	2	6	6	0.30096
ZNF18	3	28	27	1
ZNF286A	4	234	191	0.545052
ZNF385C	4	13	13	0.0234312
ZNF594	7	322	232	0.455967
ZNF624	3	164	142	0.013737
ZNF750	3	190	108	0.482284
ZNF830	2	694	319	0.576778
ZPBP2	2	317	237	0.671367
ZZEF1	11	1236	319	0.87213
ABHD3	2	9	9	0.29432
AC012254.6	5	30	29	1
AC090373.2	5	39	33	0.175314
ACAA2	2	16	16	0.860555
ADNP2	6	176	141	0.108056
ALPK2	29	5710	319	0.380465
ANKRD12	12	740	303	0.79628
ANKRD29	3	15	15	0.870133
ANKRD30B	4	323	241	0.0282418
ANKRD62	7	1975	288	1
APCDD1	4	406	244	0.488794
ARHGAP28	3	555	308	0.820908
ASXL3	7	685	259	0.44256
ATP5F1A	4	937	262	1
ATP8B1	3	83	78	0.785069
ATP9B	2	218	177	1
BOD1L2	2	375	255	1
C18orf25	2	158	132	0.234684
C18orf63	3	110	99	0.00801326
CABLES1	4	143	122	0.671132
CABYR	2	541	311	0.575427
CCDC102B	6	334	235	0.080603
CCDC178	4	647	318	0.34081
CCDC68	3	89	79	0.359118
CD226	4	386	273	0.127135
CDH19	2	112	105	0.679258
CDH2	4	774	319	0.473487
CDH7	2	490	300	1
CEP192	18	2661	292	0.119392
CETN1	2	81	70	0.473494
CFAP53	3	228	187	0.448924
CIDEA	6	811	314	0.438569
CNDP1	5	169	139	0.523068
CNDP2	9	704	291	0.705539
COLEC12	6	786	281	0.501602
CTAGE1	4	187	155	0.143561
CTDP1	5	521	302	0.458882
CTIF	3	49	46	0.0395134
DCC	6	1232	319	0.756504
DIPK1C	4	282	221	0.802862
DLGAP1	2	18	18	0.38629
DOK6	3	11	11	0.890041
DSC1	4	154	135	0.231453
DSC2	7	96	88	0.255669
DSC3	7	476	214	0.739427
DSEL	3	363	254	0.355825
DSG1	10	702	284	0.267783
DSG2	6	281	190	0.638155
DSG3	7	691	319	0.838546
DSG4	4	593	317	1
DTNA	2	140	119	0.550988
DYM	2	59	57	0.0261546
DYNAP	3	450	294	0.750369
ELOA2	13	1438	258	0.750771
ELOA3CP	5	102	94	0.872153
ELP2	7	738	202	0.209727
EMILIN2	4	56	53	0.163058
ENOSF1	4	366	260	0.750257
EPB41L3	12	132	93	1
EPG5	10	565	305	0.325714
ESCO1	3	240	193	1
FECH	4	113	103	0.0535423
FHOD3	15	743	276	0.419947
GALR1	2	665	319	0.350079
GAREM1	3	41	41	1
GREB1L	3	643	319	0.374067
GRP	3	513	299	0.367254
HRH4	2	107	54	1
IMPACT	2	701	316	0.478805
INO80C	4	19	17	0.48937
KATNAL2	4	290	216	0.106219
KIAA1328	4	218	172	0.783642
L3MBTL4	6	267	200	0.224994
LAMA1	18	1530	318	0.462752
LAMA3	8	200	162	0.511885
LDLRAD4	2	9	9	0.536485
LIPG	2	201	165	1
LMAN1	3	196	167	0.58114
LOXHD1	19	1499	317	1
LPIN2	3	7	7	0.690305
LRRC30	3	12	12	0.000763715
MAPK4	3	280	212	0.786267
MBD1	4	136	125	0.533385
MBP	5	638	319	1
MC4R	2	13	13	0.870174
MC5R	2	130	117	1
ME2	3	73	66	0.848842
MEP1B	6	714	319	0.846696
METTL4	5	457	281	0.789578
MEX3C	3	296	230	0.0857011
MOCOS	7	1547	319	0.816217
MPPE1	4	189	158	0.0532388
MRO	6	783	304	0.359292
MTCL1	17	1193	318	0.232194
MYO5B	9	367	189	0.380913
MYOM1	11	995	305	0.0658402
NDC80	3	224	191	0.729264
NDUFV2	2	608	312	NA
NEDD4L	6	236	110	0.873962
NETO1	3	653	319	0.0944047
NFATC1	8	690	280	0.49122
NPC1	7	982	279	0.749812
OSBPL1A	6	35	35	0.717405
PHLPP1	5	60	32	0.202586
PIAS2	2	13	13	0.761341
PIEZO2	12	1297	319	0.897435
PIGN	7	761	305	0.106944
POLI	6	958	289	0.518981
POTEC	11	1771	318	0.599763
PPP4R1	4	225	182	1
PSTPIP2	2	178	84	1
RAB12	2	20	20	0.79368
RAB31	2	485	299	0.631376
RAX	2	181	153	1
RBBP8	2	10	10	0.576823
RBFA	5	430	283	0.319862
RMC1	2	5	5	0.0990014
RNF152	2	10	10	0.636136
ROCK1	2	9	9	0.716784
RTTN	12	1290	318	0.39309
SALL3	11	1268	319	0.738466
SEH1L	2	438	288	0.431775
SERPINB10	10	781	186	0.362046
SERPINB11	10	2390	319	1
SERPINB12	2	15	15	0.103557
SERPINB13	2	500	308	1
SERPINB2	4	434	130	0.482938
SERPINB3	7	214	167	0.0815614
SERPINB5	3	798	289	0.15096
SERPINB7	2	213	179	0.0538015
SERPINB8	4	615	289	0.319323
SETBP1	8	1039	297	0.801567
SIGLEC15	2	103	94	0.440626
SKOR2	3	350	241	0.494238
SLC14A1	5	1040	256	0.283131
SLC14A2	6	1312	319	0.867677
SLC35G4	17	2186	309	0.209807
SLC66A2	2	80	76	0.614442
SMCHD1	2	723	310	1
STARD6	3	62	58	0.308756
TAF4B	2	237	187	0.762631
TCF4	4	124	113	0.107219
TGIF1	3	128	118	1
TMEM200C	4	107	96	0.116494
TMEM241	2	323	243	0.108505
TMX3	2	56	55	0.0228666
TNFRSF11A	4	483	256	0.135233
TPGS2	5	230	110	0.766704
TRAPPC8	3	225	180	0.449782
TSHZ1	5	255	188	1
TUBB6	3	66	61	1
TUBB8B	10	707	298	0.263335
TXNDC2	10	1046	312	0.426157
VAPA	3	51	48	0.644112
ZBTB7C	2	8	8	0.75868
ZCCHC2	10	659	318	0.306537
ZNF236	8	1022	319	0.561769
ZNF397	2	5	5	0.545936
ZNF407	7	269	177	0.0916778
ZNF516	5	57	45	0.588819
ZNF519	9	402	237	0.684945
ZNF521	2	151	137	0.219271
ZNF532	2	30	30	0.737647
ZSCAN30	4	633	316	1
A1BG	2	617	318	1
ABCA7	13	1662	305	1
ABHD17A	2	389	266	0.332922
ABHD8	3	319	235	0.809609
AC003002.1	2	692	318	0.484057
AC003002.2	2	6	6	0.453828
AC003002.3	2	124	114	0.667128
AC003005.1	3	14	13	0.60659
AC004076.1	4	940	319	0.42371
AC007192.1	5	1229	319	0.898318
AC008397.1	3	338	246	0.38977
AC008397.2	2	207	165	0.340398
AC008763.3	3	302	188	0.783805
AC008763.4	2	1232	318	0.119162
AC008770.2	5	35	10	0.600286
AC008770.4	10	429	103	0.108746
AC010319.2	4	114	106	0.00393662
AC010323.1	2	12	11	0.784014
AC010522.1	2	45	44	0.255335
AC010619.1	2	293	231	0.0736519
AC011455.2	2	202	168	0.681771
AC011462.1	2	91	87	1
AC011499.1	2	113	101	1
AC011511.1	2	29	29	0.6034
AC012309.1	2	6	3	1
AC018755.2	5	452	294	0.600187
AC020907.6	2	19	19	1
AC020909.1	2	481	305	0.211776
AC020922.1	7	2395	319	0.381588
AC022150.4	4	563	301	0.565065
AC022415.2	10	429	103	0.108746
AC024592.3	2	441	266	0.0536603
AC067968.1	3	434	282	0.580886
AC093227.2	2	128	114	0.368249
AC245748.1	2	446	290	0.000475415
ACER1	3	80	75	0.308603
ACP4	4	386	183	0.127443
ACP5	3	124	68	0.00976105
ACP7	6	169	139	0.114483
ACSBG2	8	631	312	0.0204029
ACTL9	4	713	230	7.58255e-05
ACTN4	3	14	13	0.598901
ADAMTS10	6	243	196	0.637361
ADAMTSL5	4	23	23	0.466073
ADAT3	4	30	29	0.164183
ADGRE1	16	2893	319	0.671665
ADGRE2	8	1549	319	0.276929
ADGRE3	7	1712	319	0.0500495
ADGRE5	2	98	90	0.0133314
AKAP8	5	18	17	0.738128
ALDH16A1	8	477	297	0.232361
ALKBH7	2	79	40	1
AMH	8	1168	319	0.0934358
ANGPTL4	3	220	172	0.54606
ANGPTL6	3	21	20	0.0551818
ANKLE1	12	2692	314	0.196907
ANKRD24	12	1930	318	0.483086
ANKRD27	4	742	273	0.669053
ANO8	4	79	75	0.175702
AP1M2	4	132	118	0.319304
AP3D1	3	379	263	0.637146
APBA3	4	26	22	0.0788635
APC2	4	58	55	0.231935
APLP1	4	14	14	0.606559
APOC4	3	544	242	0.057546
APOC4-APOC2	3	544	242	0.057546
APOE	4	545	276	0.83593
ARHGAP33	2	5	5	0.156485
ARHGAP45	7	1498	315	1
ARHGEF1	2	5	5	0.823539
ARHGEF18	12	998	297	0.160418
ARID3A	3	71	70	0.384629
ARMC6	5	490	295	0.203852
ARRDC2	5	347	189	0.771109
ASPDH	3	458	286	0.116212
ATF5	4	381	248	0.177442
ATG4D	5	117	105	0.0850071
ATP13A1	3	17	17	0.56034
ATP4A	5	583	314	0.418395
ATP8B3	8	468	226	0.446327
AZU1	2	82	76	0.430991
B3GNT3	4	510	301	0.00800128
B3GNT8	2	398	278	1
B9D2	2	479	285	0.168514
BCAM	7	278	194	0.214243
BCAT2	3	145	130	0.478603
BCKDHA	3	478	278	1
BEST2	3	59	57	1
BICRA	3	337	147	1
BLVRB	5	18	18	0.139805
BRD4	3	16	16	0.30172
BRME1	9	538	183	1
BRSK1	2	70	67	0.428864
BSG	4	84	78	0.524121
BTBD2	2	12	12	0.831142
C19orf25	4	71	37	0.353801
C19orf33	4	250	119	0.403006
C19orf44	3	16	15	0.654716
C19orf53	2	268	121	0.331616
C19orf54	5	550	289	0.281416
C19orf71	7	218	181	0.277603
C19orf73	2	517	304	1
C19orf81	3	576	315	0.788671
C19orf85	3	58	56	0.312118
C2CD4C	3	10	10	0.125625
C3	5	294	142	0.133306
C5AR1	2	1264	319	1
CABP5	2	307	194	0.383839
CACNA1A	11	295	161	0.465635
CACNG8	2	24	23	0.737996
CACTIN	5	1014	316	0.508259
CALR	2	376	261	0.592229
CAMSAP3	3	11	11	0.580535
CAPN12	5	182	134	NA
CAPNS1	3	59	57	0.76706
CAPS	3	17	17	0.536048
CARD8	3	266	199	0.115949
CARM1	5	495	208	0.711403
CATSPERD	7	271	198	0.459469
CATSPERG	3	109	93	1
CBARP	5	328	239	1
CBLC	5	72	65	0.465926
CC2D1A	6	273	205	0.670059
CCDC105	6	887	311	0.566146
CCDC114	8	620	298	0.248942
CCDC130	2	288	213	1
CCDC151	5	29	29	0.610531
CCDC159	6	514	278	0.198605
CCDC194	2	559	313	0.809988
CCDC61	5	650	307	0.703788
CCDC8	5	176	132	0.0758041
CCDC9	9	911	224	0.163737
CCER2	3	145	131	0.379602
CCL25	6	814	311	0.6682
CCNP	2	16	16	1
CD177	11	1504	319	0.908064
CD209	2	5	4	0.742008
CD22	4	154	138	0.756136
CD320	5	56	26	1
CD33	5	617	307	0.463704
CD37	3	536	299	0.0630176
CDC42EP5	2	10	10	0.69629
CEACAM1	5	83	63	0.844898
CEACAM16	2	8	8	0.70655
CEACAM18	9	978	305	0.535995
CEACAM19	3	19	19	0.00570601
CEACAM20	7	1259	319	0.210762
CEACAM21	4	331	143	1
CEACAM4	2	328	246	1
CEACAM5	7	535	199	0.106012
CEACAM6	3	372	263	1
CEACAM8	3	72	65	1
CEP89	6	489	307	0.241847
CERS4	4	707	315	0.459836
CGB1	2	8	8	1
CGB2	4	265	173	0.772541
CGB7	4	457	138	0.449984
CHAF1A	5	374	259	1
CHST8	3	7	7	0.216938
CIC	7	18	16	0.907906
CILP2	2	5	5	0.762234
CIRBP	5	1489	303	0.308168
CKM	3	18	18	0.549147
CLASRP	5	44	44	NA
CLC	2	414	275	1
CLDND2	2	11	11	0.318073
CLEC11A	4	169	145	0.666116
CLEC17A	3	96	57	0.647414
CLEC4G	4	629	317	0.728582
CLEC4M	2	208	176	0.666675
CLPTM1	2	557	314	0.415919
CNN1	3	33	32	0.744317
CNN2	6	470	245	0.754282
CNOT3	10	509	287	0.825888
COL5A3	15	2181	319	0.709204
COLGALT1	2	8	8	0.840955
COMP	2	30	30	0.151619
COPE	2	80	75	0.593371
COQ8B	4	376	254	0.784322
CPAMD8	24	2191	318	0.534758
CPT1C	3	8	8	0.874792
CRLF1	2	148	130	0.109943
CRTC1	2	138	124	1
CSNK1G2	5	31	31	0.783128
CTU1	3	181	151	1
CYP2A13	4	25	18	1
CYP2A6	8	70	67	0.0265746
CYP2A7	24	4874	312	0.00266536
CYP2B6	10	465	222	0.0461388
CYP2F1	11	516	202	0.573084
CYP2S1	3	14	13	0.692457
CYP4F11	4	872	298	0.0350852
CYP4F12	8	2598	319	0.0943159
CYP4F2	8	390	203	0.081049
CYP4F3	5	126	114	1
CYP4F8	4	256	201	0.482919
DBP	2	9	9	0.597236
DDX39A	2	8	8	0.29649
DDX49	2	15	15	1
DENND1C	5	289	215	0.421587
DHDH	11	576	130	0.767701
DHX34	6	215	182	0.452773
DKKL1	5	684	246	1
DLL3	3	570	250	0.55716
DMAC2	4	518	218	0.360174
DMKN	10	1391	319	0.555329
DMPK	4	107	85	0.430567
DMWD	3	560	310	0.584931
DNAAF3	4	152	114	0.26602
DNMT1	3	50	41	0.61807
DOCK6	13	689	315	0.195709
DOT1L	5	411	262	0.839075
DPP9	5	212	162	0.515976
DUS3L	4	123	102	0.68114
ECH1	2	446	288	0.424025
ECSIT	3	72	51	0.44002
EDDM13	2	6	6	0.849343
EGLN2	2	20	19	0.228306
EHD2	2	5	5	0.0895438
EID2	2	252	197	0.762931
ELL	4	79	75	0.322958
ELSPBP1	6	635	292	0.807695
EMC10	4	26	25	0.601957
EML2	7	253	94	0.439685
EMP3	2	72	67	0.302467
EPN1	8	81	75	0.191721
EPOR	2	6	6	1
EPS8L1	3	553	241	0.606487
ERCC2	2	456	206	0.0559474
ERFL	4	42	42	0.507249
ERVV-1	4	99	95	0.846725
ERVV-2	3	116	98	0.877835
ETFB	5	428	288	1
ETV2	3	486	274	1
EXOC3L2	5	214	173	0.70337
F2RL3	3	138	122	0.158032
FAAP24	4	107	70	0.511935
FAM187B	6	1084	288	0.738876
FAM71E2	13	3638	319	0.60626
FAM83E	5	277	168	0.259727
FAM98C	9	193	79	0.646082
FARSA	4	32	21	0.572512
FBN3	37	2094	319	0.868024
FBXO27	2	632	310	0.830375
FBXW9	6	60	24	0.206688
FCAR	2	180	153	1
FCER2	4	140	123	0.00971009
FCGBP	48	5051	319	0.86889
FCHO1	4	18	18	0.791949
FFAR1	2	498	303	0.00241087
FFAR2	2	38	38	0.159715
FFAR3	6	45	39	0.236567
FGF22	2	9	9	0.671085
FIZ1	4	554	308	0.733162
FKRP	3	12	12	0.462491
FLT3LG	2	171	148	0.113049
FPR1	5	1306	317	NA
FSD1	2	30	28	0.833231
FUT2	5	620	238	1
FUT3	7	1172	312	0.10887
FUT5	4	622	265	0.283031
FUT6	5	107	91	0.0018021
FUZ	4	51	49	0.867687
FXYD3	5	645	277	1
FXYD5	3	733	299	0.131917
FXYD7	2	128	118	1
GADD45B	2	488	304	0.234236
GALP	2	254	206	1
GAMT	3	76	70	0.65803
GAPDHS	3	17	17	0.0021138
GARRE1	3	28	27	0.758063
GCDH	2	261	205	0.713758
GDF1	4	298	226	0.0493858
GDF15	4	756	288	0.787472
GFY	8	614	300	1
GGN	8	176	86	0.749281
GIPC3	13	1660	277	0.591091
GIPR	2	130	113	0.674985
GMIP	7	36	35	0.280795
GP6	13	4065	307	0.165425
GPATCH1	5	532	180	0.475017
GPR108	7	594	314	0.660766
GPX4	2	359	260	0.260354
GRAMD1A	3	177	149	0.854677
GRIK5	2	5	5	0.471874
GRIN3B	23	2708	319	0.720718
GRWD1	4	123	110	1
GTF2F1	3	9	3	0.3677
GTPBP3	3	937	303	0.129331
GZMM	3	661	319	0.4975
HAS1	8	784	297	0.574134
HAUS5	4	54	48	0.38222
HAUS8	3	299	224	0.0690384
HCN2	6	352	248	0.863174
HDGFL2	6	28	27	0.387658
HIF3A	6	265	194	0.190478
HIPK4	3	65	61	0.224098
HNRNPUL1	3	642	319	0.512958
HOOK2	3	278	220	0.781744
HRC	11	589	234	0.0761876
HSD17B14	4	212	174	0.558172
HSPBP1	3	321	237	0.0689251
ICAM1	6	421	241	1
ICAM3	5	675	180	0.125431
ICAM5	2	578	227	NA
IFNL1	2	77	70	0.603441
IFNL2	4	139	117	0.593453
IFNL3	6	232	172	0.849425
IFNL4	6	695	164	0.588168
IGFL1	4	55	50	1
IGFLR1	5	90	83	1
IL11	3	24	24	1
IL12RB1	9	782	184	0.591459
IL27RA	4	131	110	0.126688
IL4I1	5	17	16	0.707919
ILVBL	2	6	6	0.446623
INSL3	2	399	274	0.469781
IQCN	24	2425	246	0.331445
IRF3	3	213	181	0.851773
ISYNA1	2	5	5	0.283913
ITPKC	3	38	37	1
IZUMO1	4	302	226	0.751192
IZUMO4	5	30	29	0.736872
JAK3	2	12	11	0.457079
JSRP1	5	236	151	0.426581
KANK2	5	120	65	0.70319
KANK3	13	1135	283	0.759581
KASH5	3	352	250	0.14451
KCNA7	3	520	189	0.682503
KCNJ14	2	11	11	0.760729
KCNK6	5	132	113	0.447697
KDM4B	2	131	122	0.20373
KEAP1	4	68	67	0.46706
KHSRP	2	12	12	1
KIR2DL1	31	1403	286	0.687508
KIR2DL3	24	1008	280	1
KIR2DL4	6	919	278	0.521657
KIR2DS4	20	1118	258	1
KIR3DL1	27	3231	307	0.0278295
KIR3DL2	13	786	303	0.719563
KIR3DL3	16	862	304	0.0382045
KIRREL2	3	54	25	0.4705
KLF1	3	210	152	0.238713
KLF16	2	20	18	0.36942
KLK1	4	661	293	0.131429
KLK10	4	1315	272	0.317695
KLK11	4	174	134	0.405168
KLK13	2	31	29	0.324842
KLK14	5	468	210	0.215565
KLK15	4	7	7	0.595516
KLK2	2	174	145	0.389274
KLK3	10	791	281	0.85181
KLK4	3	54	51	0.137626
KLK5	2	12	12	1
KMT2B	8	489	241	0.831876
KRI1	9	1639	317	0.0125411
LAIR1	4	772	319	0.35653
LAIR2	2	53	26	1
LDLR	3	53	52	0.386169
LENG1	2	608	317	0.819967
LENG8	5	55	54	0.399537
LENG9	9	835	243	0.541286
LGALS14	6	971	292	5.86531e-06
LGI4	5	726	193	1
LHB	3	109	59	0.498853
LIG1	4	36	35	0.492558
LILRA1	12	537	126	0.743251
LILRA2	10	166	102	0.56469
LILRA4	14	767	308	0.681992
LILRA6	21	1117	276	1
LILRB1	17	666	204	0.684749
LILRB2	17	2048	310	0.449006
LILRB3	38	1544	265	0.105155
LILRB4	11	949	315	0.586467
LILRB5	6	1090	319	0.0483928
LIN7B	2	193	166	0.0741105
LINGO3	2	90	79	0.104495
LIPE	4	14	8	1
LMNB2	2	21	20	0.000692839
LMTK3	4	56	54	0.127072
LONP1	5	85	83	0.291498
LRFN3	2	27	25	0.378116
LRG1	2	225	190	0.742982
LRP3	4	600	317	0.0695935
LRRC25	3	453	291	0.210351
LRRC4B	3	10	10	0.866957
LRRC8E	6	386	176	0.160375
LSM14A	3	293	228	0.066347
LSM4	2	5	5	0.588251
LSR	5	582	296	0.283727
LTBP4	8	1170	245	1
LYPD4	2	29	29	0.774755
LYPD5	2	694	269	1
MADCAM1	5	208	156	0.450436
MAG	2	5	5	0.496118
MAN2B1	7	819	275	1
MAP1S	9	332	248	0.491455
MARCHF2	2	300	229	0.563311
MAST3	2	325	238	1
MATK	3	36	33	0.0171642
MBD3L2	4	422	283	0.828897
MBD3L2B	2	470	299	0.401216
MCEMP1	2	100	89	0.783737
MED16	9	585	265	1
MED25	3	13	13	0.501412
MED26	2	28	25	0.527027
MEGF8	7	102	62	0.815933
MEIOSIN	7	315	231	0.10373
MEIS3	2	8	8	0.289624
MEX3D	4	14	14	0.301871
MFSD12	10	49	47	0.181517
MIDN	2	26	25	0.0441418
MIER2	3	80	75	0.500198
MISP	5	105	91	0.500425
MISP3	7	241	192	0.0440161
MKNK2	2	63	60	0.856537
MLLT1	2	27	27	0.0863022
MOB3A	3	7	7	0.291181
MPND	3	45	41	0.808232
MRPL4	2	112	98	0.0439081
MRPS12	2	5	5	0.819752
MUC16	171	20532	319	0.395204
MVB12A	3	35	32	0.760238
MYBPC2	12	411	185	0.669517
MYDGF	3	117	64	0.191098
MYH14	7	134	117	0.273876
MYO9B	12	653	246	1
MZF1	8	365	238	0.791036
NAPSA	2	237	191	0.428237
NCLN	2	55	53	0.220783
NDUFA11	2	352	260	0.0808699
NDUFA7	4	481	288	0.736005
NDUFS7	2	394	271	0.756626
NECTIN2	4	20	19	0.392902
NFILZ	6	614	214	0.0605536
NIBAN3	10	1179	319	0.890693
NKPD1	5	178	137	0.167034
NLRP11	4	858	318	0.851134
NLRP12	3	195	164	0.834674
NLRP13	8	509	299	0.778927
NLRP2	15	566	273	0.534697
NLRP4	7	465	244	0.61228
NLRP5	11	1285	319	0.587741
NLRP7	9	264	193	0.540443
NLRP8	12	1579	297	0.472954
NLRP9	3	17	17	0.175121
NOP53	9	555	293	0.643782
NOTCH3	12	1735	317	0.0203673
NPAS1	4	477	296	0.617317
NPHS1	8	324	236	1
NR1H2	2	582	315	0.517914
NTN5	4	22	21	0.265443
NUCB1	2	20	20	0.075594
NUDT19	7	114	93	0.131446
NUMBL	4	25	23	0.857251
NUP62	2	251	198	0.590659
NWD1	14	1012	312	0.555203
NXNL1	5	182	151	0.275976
OAZ1	3	430	281	0.402097
OCEL1	7	454	219	0.28901
ODF3L2	5	333	242	0.147038
OLFM2	2	488	240	0.0403258
ONECUT3	4	12	11	0.814651
OR10H1	3	218	108	0.245851
OR10H2	2	230	189	0.21581
OR10H3	5	958	305	0.214052
OR10H4	6	511	162	0.375254
OR10H5	8	450	214	0.171078
OR1I1	11	1962	314	0.00108673
OR4F17	4	50	49	0.588014
OR7A10	3	284	91	0.0392605
OR7A17	4	386	169	0.345246
OR7A5	3	12	12	0.379176
OR7C1	6	1472	316	0.206031
OR7C2	3	648	319	0.165354
OR7D4	2	246	114	0.764894
OR7E24	4	262	169	0.346592
OR7G1	5	280	130	1
OR7G2	3	562	215	0.700195
OR7G3	4	422	170	0.805108
OSCAR	5	85	52	0.00598536
P2RY11	3	86	77	0.0908849
PAK4	3	33	33	0.189366
PALM	2	283	209	0.306476
PALM3	10	265	182	0.428854
PCSK4	8	123	101	0.0499818
PDE4C	3	613	277	0.340321
PEAK3	3	115	72	0.170212
PEG3	9	139	110	0.312886
PEPD	2	152	132	0.0278186
PEX11G	2	231	189	0.448755
PGLYRP2	7	1293	303	0.329102
PHLDB3	5	83	57	0.629551
PIH1D1	5	2157	305	1
PIK3R2	6	1265	319	0.55424
PIN1	2	6	3	0.416421
PIP5K1C	3	15	15	1
PKN1	6	315	224	1
PLA2G4C	9	1039	317	0.493697
PLAUR	5	190	162	0.295127
PLEKHA4	6	233	171	0.0683067
PLEKHG2	9	844	262	0.702618
PLEKHJ1	5	24	23	0.151515
PLIN3	3	1056	319	0.73126
PLIN4	28	2912	319	0.435449
PLIN5	7	779	316	0.690198
PLK5	9	828	282	0.104096
PLPP2	4	294	227	1
PLPPR2	2	59	56	0.824293
PLPPR3	5	187	114	0.176378
PLVAP	3	18	18	0.35711
PMIS2	2	302	227	0.0788314
PNKP	3	278	224	1
PNMA8A	2	53	49	0.0487786
PNMA8B	6	353	140	0.102577
PNPLA6	3	157	130	0.026868
PODNL1	6	46	42	0.572603
POLD1	4	58	55	0.528519
POLR1G	6	419	182	0.361683
POLR2E	2	639	319	0.0998725
POLRMT	10	455	240	0.31404
POP4	2	32	31	0.507367
POU2F2	5	23	23	0.770288
PPAN	4	10	9	0.472314
PPAN-P2RY11	9	392	263	0.0513027
PPFIA3	2	282	219	0.680498
PPM1N	6	103	93	0.698204
PPP1R15A	13	1190	201	0.539325
PPP1R37	2	119	106	1
PPP6R1	5	26	26	0.659733
PRAM1	6	183	132	0.460313
PRKACA	2	73	68	1
PRKCSH	5	152	116	0.328503
PRKD2	2	6	6	0.779182
PRODH2	4	132	118	0.600075
PROSER3	5	193	113	0.366475
PRR12	8	74	64	0.747164
PRR22	4	206	110	0.744264
PRR36	11	611	278	0.784627
PRRG2	4	329	176	0.159094
PRSS57	3	669	319	0.19136
PRTN3	3	292	220	0.796976
PRX	11	1439	319	1
PSG1	10	693	233	0.696693
PSG11	3	434	278	0.480771
PSG2	4	371	157	0.308132
PSG3	12	897	265	0.564154
PSG4	14	3290	319	0.900465
PSG5	9	1204	267	0.866242
PSG6	11	196	144	0.575631
PSG7	3	630	319	0.337308
PSG8	7	515	191	0.892095
PSG9	10	669	282	0.772281
PTGER1	3	6	6	0.807462
PTGIR	5	11	9	0.590759
PTOV1	3	295	200	0.661122
PTPRH	15	909	294	0.843216
PTPRS	4	44	41	0.899637
PVR	4	133	123	0.0220235
PWWP3A	6	598	301	0.664898
R3HDM4	3	26	14	0.177302
RAB3D	2	19	19	0.628126
RAD23A	2	32	31	1
RASAL3	6	55	50	0.0820175
RASGRP4	3	272	182	0.84437
RCN3	4	61	56	1
RDH13	4	101	52	0.436756
RDH8	5	475	237	0.673565
REX1BD	2	10	9	0.283627
REXO1	13	1336	304	0.819946
RFPL4A	4	20	19	0.126038
RFPL4AL1	8	1679	317	0.568718
RFX1	4	312	236	0.497467
RFX2	2	163	145	0.526134
RFXANK	2	34	33	0.331466
RGL3	5	713	265	0.809521
RGS9BP	2	452	299	0.659165
RHPN2	4	70	50	0.149164
RINL	3	608	239	1
RLN3	2	98	93	1
RNASEH2A	2	31	20	0.242644
RNF126	3	37	36	0.390293
RNF225	4	602	318	0.262286
RPL13A	2	46	46	0.634677
RPL28	3	329	243	0.118045
RSPH6A	4	63	60	0.803605
RTBDN	3	440	284	0.581324
RUVBL2	2	314	231	1
RYR1	11	307	186	0.489939
S1PR2	2	14	12	0.518521
S1PR4	3	22	21	1
SAFB2	3	11	11	0.676798
SARS2	3	14	14	0.545751
SBK2	2	1203	319	0.643109
SBK3	5	630	313	0.377662
SBSN	9	255	181	0.164367
SCAF1	7	707	319	0.564846
SCAMP4	2	18	18	0.32275
SCN1B	2	395	210	0.179093
SELENOV	2	191	167	0.145356
SEMA6B	2	5	5	0.872141
SGTA	4	10	10	0.175661
SH2D3A	8	556	211	0.108658
SHANK1	6	529	301	0.802305
SHC2	5	475	289	0.047016
SHD	3	217	173	0.758795
SIGLEC10	11	506	226	0.684632
SIGLEC11	8	464	181	0.900546
SIGLEC12	15	2923	319	0.301903
SIGLEC14	6	20	18	0.534846
SIGLEC16	18	1196	183	0.020222
SIGLEC5	4	451	294	0.668595
SIGLEC6	6	513	287	1
SIGLEC8	3	198	138	0.602892
SIGLEC9	3	821	253	0.629487
SIN3B	2	10	10	1
SIPA1L3	14	344	208	0.791509
SIRT2	2	9	9	0.622012
SIRT6	2	612	318	1
SIX5	3	1039	310	0.215007
SLC1A5	7	315	228	0.67548
SLC1A6	2	343	251	1
SLC25A23	4	184	77	0.124507
SLC25A41	7	74	60	0.597457
SLC27A1	2	261	211	1
SLC27A5	5	222	107	0.450809
SLC44A2	3	486	299	0.323525
SLC6A16	2	6	6	0.0466402
SLC7A10	3	14	12	0.0991354
SLC7A9	4	437	179	1
SMARCA4	4	566	209	0.164696
SMIM24	3	30	30	0.183403
SNAPC2	2	354	259	0.189548
SPACA6	4	52	48	0.370066
SPC24	3	468	293	0.119591
SPHK2	7	46	38	0.851881
SPIB	5	1077	316	0.596016
SPINT2	3	25	25	0.0873348
SPPL2B	4	120	108	0.879782
SPRED3	2	21	20	1
SPTBN4	8	545	276	0.107973
SRRM5	12	555	227	0.0627268
SSC5D	18	1632	319	0.733193
STAP2	2	363	259	1
STXBP2	12	935	278	0.872643
SUGP2	2	480	296	0.699226
SULT2B1	2	12	12	0.493954
SWSAP1	2	8	8	0.655406
SYCE2	2	6	6	0.543909
SYMPK	2	17	17	0.581161
SYNE4	2	604	319	0.119921
SYNGR4	3	35	34	0.715597
SYT5	2	9	8	0.686496
TARM1	5	658	319	1
TBC1D17	2	292	231	0.550691
TBXA2R	7	573	300	1
TCF3	6	80	78	0.859152
TDRD12	14	789	258	0.119075
TEX45	7	1099	193	1
TGFB1	3	455	292	0.49032
THAP8	5	498	218	0.470834
THEG	7	97	88	0.266148
TIMM44	7	575	268	0.762025
TIMM50	4	139	121	0.577497
TJP3	8	493	266	0.444673
TLE2	5	17	16	0.0121959
TM6SF2	3	58	53	0.279004
TMC4	6	740	282	0.668032
TMEM143	3	8	8	0.230525
TMEM145	5	58	55	0.846886
TMEM150B	3	341	241	0.599969
TMEM160	2	152	135	0.00480017
TMEM161A	2	29	27	0.589388
TMEM221	4	1198	319	0.00215862
TMEM238	3	563	310	0.590804
TMEM259	7	153	100	0.39003
TMEM59L	3	14	14	0.763115
TMEM86B	2	591	318	0.155956
TMEM91	2	100	97	1
TMIGD2	4	341	185	0.199691
TMPRSS9	10	708	318	0.239444
TNFSF9	3	9	9	0.756695
TNNI3	2	37	36	0.456425
TNNT1	2	140	120	0.539496
TPGS1	3	9	9	0.662426
TPRX1	3	35	34	0.330493
TRIM28	4	13	13	0.726923
TRIP10	4	331	106	0.0996034
TRPM4	7	38	30	0.706001
TSHZ3	3	18	18	0.769189
TSKS	6	90	58	0.802575
TSPAN16	3	133	112	0.815331
TTYH1	2	13	13	0.443219
TUBB4A	3	65	58	0.802512
TULP2	6	195	110	1
TYK2	8	297	184	0.494142
UBA2	2	368	261	1
UBE2S	2	57	53	0.793969
UBXN6	3	148	131	1
UHRF1	6	595	246	0.702193
UNC13A	4	308	228	0.520964
UPK1A	6	459	244	1
URI1	2	5	5	1
USF2	2	168	141	0.665162
USHBP1	4	330	135	0.0702111
USP29	6	972	311	0.860398
VAV1	3	59	52	0.583855
VMAC	2	78	71	0.532585
VN1R1	2	328	144	0.629108
VN1R2	5	219	170	0.895564
VN1R4	3	350	254	0.699857
VSIG10L	5	1118	259	0.00134665
VSTM1	4	301	230	0.550948
VSTM2B	2	87	82	1
WDR18	3	779	318	0.486436
WDR62	11	1599	318	0.715948
WDR83	2	8	8	1
WDR87	18	2021	300	0.574161
WDR88	2	106	73	0.0770853
WIZ	6	26	25	0.543029
XAB2	2	5	5	0.554892
XRCC1	7	505	278	0.671571
YIPF2	2	55	55	0.822582
YJEFN3	4	26	24	0.0623297
ZBTB32	3	84	79	0.70172
ZBTB45	2	39	39	0.170638
ZC3H4	7	68	61	0.504011
ZFP28	6	927	316	1
ZFP30	3	32	32	0.751571
ZFR2	11	1121	273	0.0953961
ZGLP1	2	70	68	0.391435
ZIM2	6	33	33	0.166094
ZIM3	7	1295	286	0.00660059
ZNF100	6	494	304	0.779834
ZNF101	4	59	54	0.51633
ZNF112	5	1348	290	0.000229009
ZNF114	4	31	30	1
ZNF132	2	417	229	0.416196
ZNF134	6	140	76	0.250671
ZNF135	6	571	316	0.659547
ZNF154	6	228	184	0.376944
ZNF155	3	642	319	0.797522
ZNF160	5	517	302	0.134149
ZNF17	3	128	118	0.330387
ZNF175	3	227	188	0.763157
ZNF177	4	780	265	0.025959
ZNF180	7	1292	274	1
ZNF181	3	48	43	0.226365
ZNF20	2	7	7	0.0933619
ZNF208	17	2469	276	0.720557
ZNF211	7	629	253	0.0617284
ZNF221	6	1823	319	0.357327
ZNF222	2	463	289	1
ZNF223	3	434	282	0.580886
ZNF224	5	1757	313	0.596442
ZNF225	3	22	20	1
ZNF229	8	645	270	0.770629
ZNF230	5	129	111	0.451728
ZNF233	5	591	286	0.65327
ZNF234	4	257	209	0.171985
ZNF235	4	445	285	1
ZNF253	2	16	16	0.546769
ZNF254	6	129	99	0.291774
ZNF256	3	12	11	0.87254
ZNF257	11	517	267	0.641238
ZNF260	2	8	8	1
ZNF264	2	790	271	NA
ZNF266	2	6	6	0.2766
ZNF274	3	191	161	0.830157
ZNF28	6	1209	314	0.454406
ZNF283	7	1993	309	0.767237
ZNF284	5	981	315	1
ZNF285	11	324	201	0.0565363
ZNF30	9	1014	242	0.0689537
ZNF302	6	614	253	0.719591
ZNF304	5	670	319	0.910974
ZNF317	2	126	113	0.442789
ZNF320	3	450	286	0.189791
ZNF324	3	12	12	0.366437
ZNF331	2	38	36	0.432519
ZNF333	5	651	274	0.697159
ZNF345	3	28	26	0.639669
ZNF347	4	453	288	0.8672
ZNF350	5	205	118	0.763016
ZNF358	2	239	188	0.449824
ZNF382	4	564	276	0.369731
ZNF404	4	358	224	1
ZNF414	3	310	236	0.094988
ZNF415	9	1212	310	0.548492
ZNF417	10	936	245	0.454591
ZNF419	10	1127	319	0.764611
ZNF429	7	199	170	0.634208
ZNF43	3	31	29	0.268978
ZNF430	2	423	283	0.363093
ZNF431	5	119	113	0.549332
ZNF433	3	41	40	0.311746
ZNF439	3	202	151	0.564152
ZNF44	4	133	115	0.469113
ZNF440	6	1124	317	0.500747
ZNF441	2	520	304	0.5519
ZNF442	4	34	34	0.697399
ZNF443	10	1952	300	0.130925
ZNF444	2	10	10	0.624883
ZNF446	6	502	242	0.345486
ZNF45	5	1228	225	0.0159746
ZNF461	3	86	80	0.773106
ZNF468	16	1569	317	0.43651
ZNF470	3	715	296	0.122824
ZNF471	5	603	228	0.0503805
ZNF473	3	16	16	0.327113
ZNF480	3	588	291	0.222309
ZNF486	4	50	45	0.702459
ZNF491	4	16	11	0.425013
ZNF492	14	602	147	0.423911
ZNF493	9	504	295	1
ZNF497	3	306	235	0.365068
ZNF507	2	10	10	0.6789
ZNF525	4	716	277	0.0916341
ZNF526	2	72	68	0.100502
ZNF527	3	301	170	0.645212
ZNF528	6	36	35	0.269751
ZNF529	2	461	288	0.180959
ZNF530	5	669	311	0.182102
ZNF534	12	4388	318	0.617294
ZNF536	4	65	60	0.107384
ZNF541	5	120	78	0.66759
ZNF543	10	1517	292	0.411956
ZNF544	6	397	271	0.715778
ZNF546	6	67	38	0.856348
ZNF548	4	696	318	0.185933
ZNF549	2	627	319	0.309931
ZNF550	5	377	259	0.438849
ZNF554	3	231	102	0.457948
ZNF556	3	57	55	1
ZNF558	3	10	10	0.634799
ZNF559	6	439	271	0.473748
ZNF559-ZNF177	5	805	265	0.265348
ZNF560	3	12	12	0.0255524
ZNF562	4	8	8	0.280918
ZNF563	3	24	23	1
ZNF567	2	7	7	0.263916
ZNF568	15	3613	253	1
ZNF569	2	5	5	0.379479
ZNF57	6	374	231	0.0770639
ZNF571	9	716	299	0.120323
ZNF573	4	696	308	0.269948
ZNF577	8	321	202	0.826344
ZNF578	7	583	262	1
ZNF579	3	532	257	1
ZNF584	5	426	228	0.318421
ZNF585A	6	395	251	1
ZNF585B	7	353	243	1
ZNF586	2	244	196	0.322566
ZNF587	7	236	189	0.411107
ZNF587B	6	983	316	0.6552
ZNF599	4	29	29	0.745792
ZNF600	7	878	319	0.444483
ZNF606	3	275	143	0.0645679
ZNF607	4	669	307	0.174824
ZNF610	5	1096	312	0.602806
ZNF611	3	522	209	0.758582
ZNF613	3	110	90	0.319093
ZNF614	6	514	153	1
ZNF615	5	580	161	0.212472
ZNF616	5	133	117	0.131014
ZNF626	11	404	191	0.0681082
ZNF628	4	1117	312	0.690081
ZNF649	2	14	14	1
ZNF653	4	32	32	0.656985
ZNF66	11	312	114	0.184931
ZNF665	6	1410	319	0.329815
ZNF667	5	631	317	0.547287
ZNF675	5	712	313	1
ZNF676	6	409	250	0.34249
ZNF677	4	15	14	0.756351
ZNF681	5	870	318	0.441443
ZNF682	4	221	116	0.671846
ZNF700	4	109	90	0.569984
ZNF701	8	2163	318	0.150448
ZNF708	11	1302	319	0.00860695
ZNF71	2	125	111	0.56621
ZNF714	6	1244	319	0.739472
ZNF723	4	130	115	0.558249
ZNF724	2	55	51	0.170004
ZNF726	4	32	31	0.390734
ZNF728	6	262	154	0.0887485
ZNF729	5	17	17	0.138762
ZNF730	7	540	301	1
ZNF737	5	602	236	0.519618
ZNF738	3	939	319	0.676694
ZNF749	6	594	309	0.141187
ZNF761	4	1452	308	0.41314
ZNF763	5	35	10	0.600286
ZNF765	4	616	318	0.309825
ZNF766	4	40	21	1
ZNF77	5	197	96	0.887526
ZNF772	6	972	285	0.0248787
ZNF773	4	389	116	0.609602
ZNF780A	5	25	20	1
ZNF780B	8	53	38	0.715446
ZNF781	3	80	78	0.328432
ZNF784	2	28	27	1
ZNF787	5	576	314	0.752846
ZNF790	4	172	150	0.507738
ZNF791	2	812	275	NA
ZNF792	2	332	229	1
ZNF793	4	94	85	0.182373
ZNF799	7	627	304	1
ZNF805	4	1005	247	1
ZNF808	5	244	194	0.0453398
ZNF813	10	509	252	0.741058
ZNF814	3	9	8	0.701062
ZNF816	7	499	202	0.61916
ZNF823	4	24	24	0.571018
ZNF83	7	654	274	0.299568
ZNF835	5	468	209	0.822002
ZNF836	4	292	174	0.704935
ZNF837	6	725	318	0.430321
ZNF841	3	97	90	0.505274
ZNF844	11	517	103	0.104618
ZNF845	3	482	302	0.712632
ZNF846	4	274	121	0.757995
ZNF85	11	610	153	0.367836
ZNF875	6	303	226	0.482279
ZNF878	2	45	42	0.716268
ZNF880	10	1449	249	0.501968
ZNF888	6	370	174	0.657574
ZNF90	6	156	135	0.859259
ZNF91	11	485	174	0.381859
ZNF93	7	215	166	0.0558191
ZNF98	9	462	274	0.196106
ZNF99	23	1433	172	0.0244407
ZNRF4	8	1210	244	0.815708
ZSCAN1	3	605	317	1
ZSCAN18	3	98	91	0.490892
ZSCAN22	2	7	7	0.768754
ZSCAN5A	5	209	177	0.344352
ZSCAN5B	5	453	288	0.154811
ZSCAN5C	15	1432	292	0.264082
ZSWIM4	5	95	69	0.75201
ABHD12	9	1730	319	0.143034
ABHD16B	5	111	57	0.150334
ACOT8	4	19	19	0.692712
ACSS1	2	107	97	0.2947
ACSS2	3	9	9	0.581411
ACTR5	5	300	221	0.361115
ADA	2	81	66	0.470404
ADAM33	6	289	155	1
ADRA1D	3	172	150	0.477366
ADRM1	5	48	37	0.199651
AHCY	4	17	16	0.479497
AL031681.2	5	15	15	0.601961
AL035460.1	3	13	13	0.452856
AL035461.3	11	256	180	0.505358
AL049634.2	11	1236	319	0.350629
AL121899.2	5	989	317	0.400039
ANKEF1	3	436	202	1
ANKRD60	6	791	315	0.346515
APCDD1L	3	269	204	0.803412
APMAP	3	65	62	0.547207
ARFGAP1	5	98	56	0.419096
ARHGAP40	4	10	9	0.742482
ASXL1	3	14	14	0.482066
ATRN	5	85	51	0.302969
AURKA	3	688	311	0.193873
B4GALT5	2	72	69	0.426702
BANF2	2	795	319	0.00293993
BCAS1	6	569	292	0.0509735
BFSP1	2	182	151	0.575058
BIRC7	3	526	281	0.0765131
BMP2	2	432	281	1
BMP7	3	327	239	0.449782
BPI	9	747	319	0.456043
BPIFA3	2	321	239	0.106617
BPIFB1	4	507	259	0.851872
BPIFB2	3	190	165	0.318458
BPIFB3	7	649	250	0.488279
BPIFB4	10	2092	318	0.452989
BPIFB6	6	662	252	1
C20orf144	2	5	5	0.337173
C20orf194	6	572	312	0.737193
C20orf85	2	54	50	0.475562
C20orf96	3	398	270	1
CABLES2	6	774	318	0.349077
CASS4	5	21	18	0.700011
CBFA2T2	2	10	10	0.685353
CCM2L	4	36	34	0.168821
CCN5	3	20	20	0.613136
CD40	2	9	9	0.83622
CD93	5	387	272	1
CDH22	2	5	5	0.252191
CDH26	5	57	33	0.196299
CDH4	2	331	243	0.21739
CEP250	10	99	78	0.421787
CFAP61	7	936	313	1
CHD6	10	97	64	0.168
CHGB	14	1341	294	0.644364
CNBD2	3	154	108	0.805213
COL20A1	8	163	133	0.567933
COL9A3	8	268	142	0.720528
CPNE1	7	359	153	0.57091
CPXM1	2	10	10	0.486979
CRLS1	2	190	90	0.345502
CRNKL1	10	1692	280	0.895894
CSNK2A1	2	17	16	0.19306
CST1	2	530	282	1
CST2	2	20	19	0.122552
CST5	2	278	216	0.59505
CST9	2	395	272	1
CST9L	2	276	216	0.450942
CSTL1	4	462	240	0.583099
CTCFL	8	854	303	0.901519
CTSA	2	390	267	0.62978
CTSZ	7	1525	284	0.471943
CYP24A1	2	6	6	0.138382
DDRGK1	3	338	254	0.184229
DDX27	2	382	264	0.724893
DEFB126	3	467	260	0.21749
DEFB127	2	448	173	0.755239
DEFB128	3	393	259	0.642314
DEFB129	2	49	48	0.442095
DEFB132	2	367	256	0.0386335
DHX35	6	147	130	0.863013
DIDO1	14	1247	319	0.074684
DLGAP4	3	24	24	0.292394
DUSP15	5	461	253	0.671613
DZANK1	7	786	313	0.395275
E2F1	3	48	45	0.788094
EBF4	2	7	7	0.716215
EFCAB8	11	1679	300	0.427349
EIF6	2	15	14	1
EMILIN3	4	176	121	0.42065
ENTPD6	4	856	318	0.519555
EPB41L1	5	30	27	0.378051
ESF1	4	491	277	0.87424
FAM110A	2	10	10	0.308432
FAM209A	3	52	38	0.404235
FAM209B	3	459	275	0.13399
FAM210B	3	258	131	0.282724
FAM83C	3	162	132	0.238619
FAM83D	2	245	180	0.369784
FERMT1	5	404	215	0.288574
FLRT3	5	339	240	0.567331
FO393400.1	2	201	166	1
GATA5	3	118	105	0.0371869
GCNT7	3	269	216	0.788936
GDAP1L1	3	14	14	0.855608
GNAS	12	87	76	0.74699
GNRH2	2	119	109	1
GPCPD1	3	38	26	0.196437
GTSF1L	2	35	33	0.494801
GZF1	3	298	226	1
HCK	2	17	17	0.480509
HELZ2	20	2631	319	0.387192
HNF4A	2	48	48	0.0188955
HRH3	2	349	216	1
HSPA12B	2	39	37	0.679264
ITPA	2	55	54	0.814229
JAG1	3	43	41	0.535492
JPH2	2	93	85	0.0732592
KAT14	2	638	319	0.745228
KCNB1	4	55	41	0.634774
KCNK15	4	668	238	0.704373
KCNQ2	7	652	307	0.849546
KIAA1755	8	758	258	0.0776039
KIF16B	12	832	270	0.119902
KIZ	2	859	291	0.592794
L3MBTL1	7	47	45	0.509472
LAMA5	47	5240	319	0.89215
LBP	13	214	176	0.302726
LIME1	2	53	52	0.277514
LPIN3	5	190	160	0.617194
LRRN4	6	443	218	0.491662
MACROD2	5	290	194	0.736386
MATN4	5	356	253	0.511541
MAVS	4	482	243	0.468278
MCM8	10	165	129	0.485248
MGME1	3	80	75	0.0651208
MKKS	5	169	82	0.701234
MMP24	3	14	14	0.520073
MMP9	6	969	318	0.10435
MOCS3	2	9	9	0.836138
MROH8	5	590	305	0.304501
MTG2	4	158	140	0.325631
MYBL2	2	107	99	0.0804536
MYH7B	17	270	202	0.671189
MYT1	3	16	16	0.594402
NCOA3	2	102	95	0.198587
NCOA6	3	6	4	1
NFATC2	2	5	4	0.285961
NFS1	2	6	6	0.475352
NINL	8	486	242	0.421434
NKAIN4	3	563	254	0.64885
NKX2-2	2	66	62	1
NOL4L	2	122	110	1
NOP56	3	437	164	1
NPBWR2	4	93	85	0.711607
NSFL1C	2	259	212	1
NTSR1	8	36	32	0.568418
OGFR	9	146	66	0.817465
OPRL1	4	13	13	0.441652
OTOR	2	160	142	0.186574
PABPC1L	6	741	215	0.864296
PAK5	3	277	170	1
PANK2	4	679	309	0.381877
PARD6B	2	15	15	0.237686
PAX1	2	18	18	0.622786
PCED1A	2	7	7	1
PCK1	6	813	310	0.037396
PCMTD2	3	411	259	1
PDYN	2	10	10	0.0670034
PHF20	2	58	57	0.017726
PI3	4	264	136	0.441448
PIGT	3	24	22	0.839499
PLCB1	2	208	177	0.678988
PLCG1	3	466	262	0.599624
PMEPA1	3	32	30	0.640246
POFUT1	2	39	39	0.0523253
PPP1R16B	2	15	15	0.277538
PPP1R3D	3	7	7	0.670407
PREX1	10	1150	319	0.87024
PRND	3	309	231	0.0339586
PRNP	2	224	181	0.0870652
PROCR	2	71	64	1
PSMF1	2	624	319	0.658244
PTPN1	2	8	7	0.0464622
PTPRT	5	558	314	0.390173
PYGB	3	216	103	0.544269
R3HDML	3	81	71	0.447131
RAD21L1	4	720	245	0.467641
RALGAPA2	8	78	68	0.491478
RALGAPB	2	5	5	0.794009
RALY	5	490	279	0.349759
RBBP8NL	7	554	294	0.491959
RBCK1	2	534	310	1
RBM39	3	86	85	0.055799
RBPJL	6	147	118	0.558688
REM1	3	209	164	0.823668
RIN2	7	158	123	0.0301804
RIPOR3	7	504	300	0.528763
RNF114	3	7	6	0.103687
RPN2	4	36	33	1
RRBP1	15	706	315	0.70857
RSPO4	2	20	19	0.382832
RTEL1	10	634	308	0.548478
RTEL1-TNFRSF6B	6	1004	304	0.724075
SALL4	3	266	211	0.830878
SAMD10	5	127	113	0.140194
SCP2D1	2	113	94	0.0838564
SCRT2	2	69	66	1
SDCBP2	6	499	245	0.616453
SEC23B	5	217	154	0.699839
SEL1L2	5	279	204	0.769403
SEMG1	7	157	127	0.0713031
SEMG2	4	253	115	0.320209
SGK2	2	50	49	0.268444
SHLD1	2	204	167	0.150338
SIGLEC1	10	1567	284	0.245395
SIRPA	15	3125	204	0.35575
SIRPB1	14	2323	319	0.574285
SIRPB2	3	599	314	0.455797
SIRPG	3	690	291	0.698769
SLC12A5	6	111	76	0.129991
SLC17A9	2	32	32	0.515275
SLC24A3	6	331	230	0.83646
SLC2A4RG	5	472	294	0.611418
SLC4A11	8	712	275	0.897855
SLC52A3	5	375	148	0.681966
SLC9A8	2	13	13	0.13907
SLCO4A1	5	214	157	0.352258
SLX4IP	4	168	104	0.623515
SMIM26	2	1000	307	0.380728
SNX21	2	346	240	0.530126
SNX5	5	276	210	0.784175
SOGA1	3	62	60	0.672279
SPATA25	2	9	8	0.197517
SPINT3	2	340	248	0.116003
SPTLC3	2	512	300	0.0752859
SRMS	12	174	62	0.294036
SRSF6	2	11	11	0.668818
SSTR4	3	597	246	0.739474
STK35	3	277	228	0.0912531
STK4	2	202	165	0.314082
SUN5	3	672	277	0.483752
SYCP2	7	82	61	0.538726
TAF4	10	1286	318	0.542571
TGM3	5	989	317	0.400039
TGM6	3	600	318	0.510513
THBD	3	105	94	0.0577064
TLDC2	3	19	17	1
TMC2	4	492	271	0.564582
TMX4	3	255	175	1
TOX2	4	73	69	0.822857
TP53RK	2	97	92	1
TP53TG5	2	504	307	1
TPX2	2	11	10	0.369449
TRIB3	3	113	104	0.512485
TRMT6	2	70	67	0.306664
TSHZ2	3	98	91	0.064129
TTI1	2	38	35	0.753536
TTLL9	6	92	83	0.671431
TUBB1	4	191	145	0.74624
UBOX5	3	64	62	0.103756
VPS16	3	9	9	1
VSTM2L	3	16	16	0.182229
VSX1	3	145	126	0.583059
WFDC3	2	498	288	0.12151
WFDC5	2	114	103	0.0696982
WFDC8	3	307	236	0.796967
WFDC9	2	211	174	0.076779
ZBP1	13	1444	319	0.00402737
ZBTB46	2	66	60	0.516304
ZFP64	3	141	122	0.585953
ZHX3	3	231	114	0.814578
ZMYND8	2	48	46	0.10345
ZNF133	3	729	319	0.024154
ZNF217	10	233	97	0.221742
ZNF334	4	31	31	0.286857
ZNF335	6	683	318	0.800236
ZNF337	4	52	41	0.204888
ZNF343	4	52	50	1
ZNF512B	4	369	120	0.607929
ZNF831	10	630	279	0.614649
ZNFX1	6	1111	295	0.393813
ZSWIM1	3	25	18	0.477881
ABCG1	4	202	99	1
ADAMTS1	6	1019	301	1
ADAMTS5	7	822	315	0.767062
AIRE	3	60	57	0.836698
AP000295.1	4	470	241	0.743807
AP000311.1	2	61	55	0.0623115
ATP5PO	2	61	55	0.0623115
B3GALT5	2	524	313	0.242523
BACH1	5	238	187	0.505939
BRWD1	5	1241	316	0.210405
C21orf58	3	302	232	0.018362
C21orf91	2	340	246	0.47526
C2CD2	3	33	31	0.889439
CBR1	5	486	290	0.835652
CBR3	4	532	304	0.448544
CBS	2	145	110	0.29264
CCT8	2	9	9	0.024588
CFAP298	3	97	64	0.432302
CFAP298-TCP10L	4	420	186	0.192559
CFAP410	5	94	88	0.77536
CHAF1B	4	53	51	0.453209
CLDN17	2	62	59	0.00141305
CLDN8	3	202	155	0.750595
CLIC6	6	277	131	0.740419
COL18A1	20	655	269	0.354898
COL6A1	6	382	262	0.734822
COL6A2	13	1113	315	1
CRYZL1	4	50	48	0.390822
CXADR	2	84	78	0.323758
DIP2A	2	73	70	0.165385
DNAJC28	5	153	131	0.249533
DONSON	3	22	21	0.804545
DOP1B	8	741	313	0.804407
DSCAM	2	67	63	0.775093
ERVH48-1	2	40	36	0.672182
FAM207A	4	214	95	0.2599
FAM3B	2	70	68	0.50245
FP565260.1	4	6	5	0.259878
FTCD	8	971	310	0.16048
GART	8	678	294	0.167615
GET1	2	9	9	0.33559
GET1-SH3BGR	3	761	267	0.23855
GRIK1	2	36	36	0.565785
HLCS	7	25	22	0.392575
ICOSLG	2	20	12	0.343524
IFNAR1	3	92	84	0.237461
IFNAR2	4	509	191	0.743815
IFNGR2	4	82	72	0.867275
IGSF5	8	676	298	0.382266
IL10RB	3	231	189	0.542561
ITGB2	4	17	17	0.65183
KCNJ15	2	350	243	0.00982462
KRTAP10-1	11	2614	312	0.885104
KRTAP10-10	11	2744	299	0.714899
KRTAP10-11	4	982	315	0.451514
KRTAP10-12	2	134	96	0.297451
KRTAP10-2	6	919	314	0.264921
KRTAP10-3	6	1566	319	1
KRTAP10-4	6	1052	319	0.236164
KRTAP10-5	12	2101	319	0.820474
KRTAP10-6	7	394	178	0.265924
KRTAP10-7	10	164	42	0.0260812
KRTAP10-8	5	629	317	0.431183
KRTAP10-9	8	979	306	0.571452
KRTAP11-1	2	181	154	0.51859
KRTAP12-1	2	161	132	0.0504013
KRTAP12-2	10	2190	296	0.119107
KRTAP13-2	2	369	254	1
KRTAP13-4	4	404	260	0.369388
KRTAP21-2	3	26	25	0.494102
KRTAP24-1	2	29	28	0.225706
KRTAP26-1	3	38	30	0.0418122
KRTAP27-1	4	326	242	0.270444
KRTAP6-3	2	400	271	0.723479
KRTAP7-1	2	565	232	0.236933
LCA5L	4	199	168	0.691077
LIPI	5	536	282	0.882566
LSS	7	719	274	0.054703
LTN1	9	582	254	0.573028
MCM3AP	7	295	213	0.623463
MX1	2	382	271	0.641959
MX2	2	6	6	0.322846
N6AMT1	2	93	85	1
NDUFV3	7	454	277	0.144796
NRIP1	5	111	105	0.416089
PAXBP1	2	9	9	0.00619661
PCNT	37	3206	319	0.356607
PDE9A	2	12	12	1
PDXK	7	261	186	0.848617
PFKL	4	53	49	1
POFUT2	3	52	40	0.417114
POTED	3	5	3	1
PRDM15	6	730	319	0.131648
PRMT2	3	49	48	0.684142
PTTG1IP	3	392	248	1
RBM11	6	585	303	0.158113
RCAN1	2	250	197	0.61855
RIPK4	3	727	319	0.525727
RRP1	2	111	101	0.043441
RRP1B	3	379	272	0.448266
RSPH1	4	144	125	0.541059
SAMSN1	7	1049	310	0.740301
SCAF4	3	61	58	0.770525
SETD4	3	46	43	0.771822
SH3BGR	2	759	267	1
SIM2	4	262	208	0.559537
SLC19A1	2	364	266	0.603482
SLC37A1	2	572	317	0.465628
SON	6	506	298	1
SPATC1L	7	183	66	0.807054
SUMO3	6	294	219	0.478972
SYNJ1	3	497	237	0.0733535
TCP10L	2	182	151	0.48211
TFF1	2	16	16	0.0694111
TIAM1	10	183	104	0.131887
TMPRSS15	8	755	312	0.172569
TMPRSS2	5	387	250	0.112292
TMPRSS3	8	222	167	0.687291
TPTE	3	54	54	0.124795
TRAPPC10	3	140	106	0.31722
TRPM2	15	813	319	0.864672
TSPEAR	5	46	41	0.285905
TTC3	10	772	250	0.265307
UBASH3A	5	626	305	0.711544
UMODL1	23	3010	319	0.0776404
URB1	10	734	316	0.191639
WDR4	3	704	249	1
YBEY	2	35	35	1
ZBTB21	5	340	181	0.58226
AC004832.3	2	9	9	0.4055
AC016027.6	6	19	18	1
ACO2	3	20	20	0.895762
ACR	3	484	289	0.509545
ADA2	3	224	182	0.150142
ADM2	2	76	71	0.228181
AIFM3	5	91	82	0.150801
AL022318.4	2	6	6	0.39878
ALG12	4	224	124	0.838231
APOBEC3B	14	1193	315	0.892189
APOBEC3D	2	6	6	0.39878
APOBEC3F	8	1046	254	1
APOBEC3G	5	76	70	0.00680353
APOBEC3H	5	1376	233	1
APOL1	6	1553	300	0.384812
APOL2	5	290	226	0.798569
APOL3	7	1131	309	0.412002
APOL4	9	1987	319	0.168082
APOL5	5	606	270	0.0764344
ARFGAP3	6	368	257	0.424112
ARHGAP8	11	335	207	0.0381615
ARSA	3	473	275	1
ARVCF	7	1040	319	1
ASCC2	9	259	117	0.740869
ATF4	4	227	185	0.410758
ATP6V1E1	2	222	182	1
ATXN10	2	33	32	0.54112
BAIAP2L2	2	476	213	1
BCL2L13	4	85	76	0.286607
BCR	4	572	312	0.102457
BID	2	104	95	1
BPIFC	5	412	254	0.710135
BRD1	2	35	34	0.69159
C1QTNF6	7	955	307	0.217247
C22orf15	2	7	7	0.681271
C22orf31	4	47	47	0.111668
C22orf42	5	338	212	0.618608
CABIN1	8	112	79	0.129126
CACNA1I	10	534	274	0.818377
CARD10	2	115	103	0.0944862
CCDC116	10	549	206	0.801216
CCDC157	6	782	318	0.0420496
CCT8L2	4	601	318	0.795594
CDC42EP1	6	411	266	0.134658
CDC45	4	321	236	0.351009
CDPF1	3	218	113	0.671726
CECR2	4	227	171	1
CELSR1	25	2203	319	0.830447
CENPM	2	298	225	0.630058
CERK	5	52	49	0.585426
CHADL	3	23	19	0.586158
CHCHD10	3	552	312	0.620546
CHEK2	2	36	35	0.770488
CHKB	2	5	5	0.439934
CLTCL1	17	556	252	0.0233161
COMT	3	448	230	1
CPT1B	5	461	268	0.0171574
CRELD2	7	203	112	0.4041
CRYBB3	3	438	272	0.778276
CSF2RB	5	134	75	0.841024
CSNK1E	2	47	46	0.547403
CYP2D6	17	1073	266	0.372261
CYP2D7	32	4045	319	0.110255
DENND6B	4	432	205	0.618502
DEPDC5	10	177	108	0.665602
DERL3	5	216	170	0.0472786
DGCR2	2	251	205	0.0979679
DGCR6L	4	312	228	0.545388
DGCR8	2	41	38	0.344822
DNAJB7	3	19	19	0.0852325
DRICH1	2	242	152	0.125098
DUSP18	2	6	6	1
EFCAB6	20	1130	319	0.0475154
EIF3L	2	8	8	0.382285
EIF4ENIF1	2	8	8	1
ELFN2	2	6	6	0.804537
EMID1	4	172	152	0.804286
ENTHD1	2	48	45	0.0913051
EP300	9	202	148	0.72669
ESS2	5	96	78	0.238544
FAM118A	3	364	156	0.757251
FAM227A	4	27	26	0.16872
FAM246A	4	217	102	0.811175
FAM246C	3	975	319	0.113715
FAM83F	4	219	157	0.165384
FBLN1	7	1063	319	0.223892
FBXO7	3	442	202	0.357229
FOXRED2	3	947	306	0.132367
GAB4	7	519	210	1
GAL3ST1	2	215	183	1
GALR3	5	17	17	0.13793
GAS2L1	3	37	35	0.85182
GCAT	6	569	317	0.223312
GGA1	2	16	16	1
GGT1	11	301	217	0.546768
GGT2	13	688	253	0.897318
GGT5	4	233	168	0.0282052
GGTLC2	7	901	314	0.00500677
GNB1L	5	246	183	0.37667
GSC2	3	149	135	0.243697
GSTT2	2	178	82	0.0361518
GSTT2B	6	104	98	0.702049
GSTT4	6	106	65	0.135215
GTSE1	7	801	317	0.0343558
HDAC10	6	73	59	0.738449
HDHD5	3	229	190	0.703601
HIC2	2	28	28	0.783111
HMOX1	2	33	32	0.18769
HPS4	9	2671	317	0.743779
IGLC1	2	13	12	0.201198
IGLJ2	4	262	194	0.123168
IGLJ3	2	11	11	0.218641
IGLL1	9	152	116	0.304499
IGLL5	3	54	50	0.218624
IGLV1-36	2	35	35	0.848071
IGLV1-40	2	17	17	0.416521
IGLV1-44	2	10	10	0.846143
IGLV1-50	2	148	130	0.394964
IGLV1-51	2	97	90	0.425395
IGLV10-54	5	1118	282	0.585509
IGLV11-55	3	322	242	0.0559581
IGLV2-11	7	29	21	0.6761
IGLV2-14	7	798	270	0.321863
IGLV2-23	4	288	213	0.695415
IGLV2-8	5	107	98	0.598391
IGLV3-12	4	733	200	1
IGLV3-16	5	384	261	0.227974
IGLV3-21	5	863	236	0.682793
IGLV3-22	6	729	110	0.372419
IGLV3-25	4	183	151	1
IGLV4-60	4	1045	310	1
IGLV5-37	3	121	106	0.672475
IGLV5-45	6	688	319	0.179023
IGLV5-48	6	2953	307	0.381645
IGLV5-52	2	10	10	0.851212
IGLV8-61	2	6	3	1
IL17RA	5	233	183	0.837343
IL17REL	6	632	318	0.672852
IL2RB	2	107	100	0.599527
INPP5J	5	235	191	0.641473
ISX	5	866	278	0.796189
KCTD17	3	131	122	1
KDELR3	2	201	166	0.398809
KIAA0930	2	78	74	0.0370139
KIAA1671	9	419	221	0.432585
KLHDC7B	11	1127	305	0.895557
KLHL22	2	41	39	0.0936104
KREMEN1	3	268	120	0.0436639
L3MBTL2	4	293	218	0.880216
LIMK2	6	106	97	0.200912
LINC00634	2	220	178	1
LMF2	5	310	129	0.539132
LRRC74B	5	74	69	0.347794
LRRC75B	5	36	32	0.192137
LZTR1	4	347	180	0.359869
MAPK12	2	22	20	0.259379
MAPK8IP2	5	57	50	1
MCAT	3	444	289	0.0416265
MCHR1	5	434	282	0.741213
MCM5	3	51	50	0.435936
MED15	2	41	37	0.252083
MEI1	4	28	23	0.872064
MFNG	2	15	15	0.315668
MICAL3	16	646	296	0.802495
MICALL1	4	234	183	0.3709
MIEF1	3	11	11	0.807174
MIOX	3	104	99	0.522098
MLC1	4	152	91	0.615678
MMP11	3	596	317	0.631254
MN1	2	31	31	0.865536
MOV10L1	11	980	226	0.460143
MRPL40	2	127	69	0.02067
MRTFA	3	332	250	0.617036
MTMR3	4	65	61	1
MYH9	8	170	145	0.177932
MYO18B	16	2534	319	0.262497
NAGA	3	6	6	0.571159
NDUFA6	2	217	178	1
NEFH	8	680	316	0.183159
ODF3B	3	68	65	0.435595
OR11H1	8	306	222	0.601259
OSBP2	9	41	38	0.585199
P2RX6	2	167	139	0.581503
PACSIN2	3	16	16	0.069107
PARVB	3	708	313	1
PES1	3	45	43	0.518657
PEX26	7	21	20	1
PHF21B	4	59	56	0.23135
PIK3IP1	2	487	304	0.407094
PISD	3	36	35	0.148805
PIWIL3	6	1192	316	0.191897
PKDREJ	14	505	121	0.23517
PLA2G3	8	830	313	0.624658
PLA2G6	3	29	29	1
PLXNB2	9	850	307	0.433611
PMM1	2	23	23	0.288634
PNPLA3	4	569	279	0.15107
PNPLA5	4	292	188	0.000342209
POLDIP3	2	81	77	0.826256
POTEH	10	170	123	0.547388
PPARA	2	48	47	0.293882
PPIL2	5	245	191	0.851179
PPM1F	4	124	107	0.561913
PPP6R2	10	253	188	0.0271121
PRAME	4	444	282	0.0896643
PRODH	3	66	44	0.782394
PRR14L	12	422	119	0.148568
PRR5	4	460	282	0.756898
PRR5-ARHGAP8	13	444	208	0.0450576
RAB36	2	492	301	0.170666
RFPL1	4	780	272	0.577638
RFPL2	10	1957	244	0.704828
RFPL3	4	145	76	0.725829
RGL4	5	1303	302	0.671283
RHBDD3	3	12	12	0.607844
RIBC2	4	632	230	0.339282
RIMBP3	16	357	189	0.769514
RNF185	2	7	7	0.0487796
RNF215	6	922	290	0.675049
RRP7A	9	203	165	0.225914
RSPH14	2	95	91	0.466496
RTL10	2	40	39	0.26277
SAMM50	3	470	268	1
SBF1	3	11	10	0.326073
SCARF2	6	830	316	0.0569603
SCO2	2	393	264	0.272921
SCUBE1	8	953	309	0.595626
SEC14L2	3	312	222	0.654781
SEC14L3	6	780	258	0.805118
SEC14L4	5	522	159	0.592536
SEC14L6	6	1040	318	0.765318
SELENOO	7	698	254	0.047538
SEPTIN3	3	370	255	0.619049
SERHL2	3	125	100	0.852059
SEZ6L	3	188	146	0.0450145
SFI1	9	1199	319	0.520117
SGSM1	4	46	46	0.587035
SGSM3	2	16	16	0.580032
SH3BP1	4	353	259	0.761887
SHANK3	6	398	272	0.329756
SHISA8	3	54	50	1
SHISAL1	2	24	24	0.56145
SLC16A8	5	789	286	0.0615192
SLC2A11	4	314	226	1
SLC35E4	6	69	67	0.691157
SLC5A1	5	118	40	0.678202
SLC5A4	9	57	27	0.0647236
SLC7A4	5	125	60	0.728884
SMARCB1	2	605	316	0.287954
SMC1B	6	552	305	0.505063
SMTN	8	706	287	1
SNU13	2	7	7	0.562577
SPECC1L	5	27	27	0.889431
SPECC1L-ADORA2A	5	27	27	0.889431
SREBF2	8	228	157	1
SSTR3	4	45	43	0.893588
SUN2	6	188	100	0.272093
SUSD2	6	110	95	0.20382
SYCE3	2	22	22	1
SYN3	2	6	6	0.535621
SYNGR1	3	789	283	0.0913809
TANGO2	2	12	11	0.174818
TBC1D10A	2	93	86	0.571907
TBC1D22A	4	436	271	0.0488508
TBX1	2	282	208	1
TCF20	5	208	159	0.284386
TCN2	8	588	286	0.234341
TEX33	3	249	128	0.0778
TFIP11	2	12	12	0.592484
THOC5	4	461	240	0.291945
TMPRSS6	5	746	302	0.742565
TNFRSF13C	3	60	52	0.58838
TNRC6B	2	73	70	0.832372
TOP3B	7	205	103	0.39009
TPST2	3	348	251	1
TRIOBP	24	2672	318	0.665584
TRMT2A	3	76	71	0.200048
TRMU	2	72	67	0.0223725
TSPO	2	573	287	1
TSSK2	2	123	105	0.319476
TST	2	21	20	0.196642
TTC28	8	136	99	0.208956
TTC38	7	124	106	0.366529
TTLL1	2	151	102	0.239725
TTLL12	6	399	239	0.668398
TTLL8	8	699	308	0.83042
TUBA8	8	304	194	0.512698
TUBGCP6	9	974	310	0.00538691
TXNRD2	6	809	309	0.808544
TYMP	3	439	268	0.820224
UPK3A	3	498	307	0.625676
USP41	5	362	243	0.270419
VPREB1	5	187	147	0.410946
WBP2NL	2	735	285	0.65735
XBP1	3	98	91	1
XKR3	4	1356	312	0.51546
YDJC	2	235	181	0.45491
Z83844.2	4	105	96	1
ZBED4	4	513	300	0.124089
ZC3H7B	3	13	13	0.121533
ZDHHC8	4	71	36	0.510069
ZNF280A	9	1497	167	0.405908
ZNF280B	3	81	68	1
ZNF74	4	11	5	1
ZNRF3	4	11	11	1

### Sheet: lof_mis
Region	n.site	n.alt	n.sample.alt	pval_SKATO
A3GALT2	5	21	16	0.364811
AADACL3	5	357	172	0.0910326
ABCA4	19	387	239	0.418547
ABCB10	3	29	28	0.113731
ABL2	3	64	60	1
AC118553.2	2	33	32	0.652804
AC242842.3	8	189	147	0.432191
ACADM	6	850	318	0.297359
ACAP3	2	8	8	0.663662
ACBD3	2	363	263	0.602952
ACKR1	4	501	258	0.34703
ACOT11	7	128	91	0.79491
ACP6	4	24	23	0.643948
ACTL8	3	259	204	0.062939
ACTRT2	3	266	215	0.120592
ADAM15	3	681	313	0.63132
ADAM30	5	107	66	1
ADAMTS4	8	522	274	0.501374
ADAMTSL4	9	420	264	0.390875
ADAR	2	514	312	0.411247
ADCY10	7	482	273	0.837986
ADGRB2	4	11	10	0.322593
ADGRL2	5	40	37	0.297348
ADGRL4	5	663	318	0.145921
ADORA3	2	107	94	0.0252383
AGL	10	193	145	1
AGMAT	3	526	255	0.695898
AGRN	17	105	85	0.456496
AGT	5	348	208	0.0828304
AGTRAP	4	55	51	0.202556
AHCTF1	10	532	255	0.517602
AHDC1	6	648	319	0.297809
AK2	5	77	72	0.36885
AKNAD1	8	1224	318	0.461297
AKR1A1	4	48	44	0.304003
AKR7A2	2	92	88	0.845407
AKR7A3	4	1291	311	0.469556
AKR7L	14	1302	307	0.395673
AL139142.2	2	10	10	0.680919
AL139260.3	3	347	246	0.490539
AL357673.1	3	257	193	0.43561
AL358472.6	2	33	32	0.792309
AL445423.3	2	442	296	0.750862
AL451007.3	3	223	103	0.709122
AL451136.1	4	214	174	0.609188
AL691442.1	2	118	107	0.651507
ALDH4A1	7	194	128	0.783161
ALDH9A1	4	24	23	0.817207
ALG6	3	490	298	1
ALPL	4	160	133	1
AMPD1	7	217	112	0.838317
AMY1A	4	8	5	0.730913
AMY1C	4	47	42	0.67852
AMY2A	3	130	98	1
AMY2B	3	40	40	0.79001
ANGEL2	2	19	19	0.441506
ANGPTL3	2	7	7	0.383355
ANGPTL7	2	5	5	0.232283
ANKRD13C	2	5	5	0.767836
ANKRD35	7	1094	312	0.634804
ANKRD45	2	10	10	0.680919
ANKRD65	4	75	53	0.187975
ANP32E	4	474	217	0.430683
ANXA9	3	135	99	0.705383
AP4B1	3	220	176	1
APOBEC4	7	570	205	1
AQP10	2	416	182	0.0834592
ARHGAP30	7	426	281	0.174013
ARHGEF10L	6	622	314	1
ARHGEF11	4	587	257	0.475836
ARHGEF16	5	596	316	0.231803
ARHGEF19	6	444	214	0.569059
ARID4B	5	39	38	0.664455
ARMH1	2	11	11	0.305833
ARNT	2	18	18	0.327601
ARV1	2	5	5	0.396717
ASAP3	6	20	18	0.0440345
ASCL5	3	99	90	0.594469
ASH1L	2	5	5	0.867499
ASPM	9	1253	319	0.0691046
ASTN1	4	1131	314	0.613713
ATAD3A	9	44	35	0.751885
ATAD3B	13	148	90	0.169498
ATAD3C	6	128	103	0.146207
ATF6	7	577	305	0.412761
ATP13A2	7	397	255	0.142752
ATP1A4	10	563	300	0.690657
ATP2B4	4	14	14	1
ATP8B2	2	10	9	0.798086
ATPAF1	3	502	297	0.138606
AUNIP	2	45	45	0.237917
AVPR1B	5	166	107	0.502544
AXDND1	6	688	281	0.490143
B3GALNT2	2	7	7	0.331882
B3GALT6	2	17	17	1
B4GALT2	3	36	36	0.295727
BCAN	4	262	202	0.791439
BCAR3	4	10	10	0.883194
BCL10	5	618	304	0.878997
BCL9	5	287	220	0.514661
BECN2	5	510	219	0.733671
BEST4	3	122	105	0.439223
BLZF1	4	16	16	0.790922
BMP8A	4	914	316	0.102606
BMP8B	5	56	35	0.684819
BNIPL	4	164	141	1
BRDT	4	1371	319	0.252639
BRINP2	3	136	125	0.467776
BTBD19	2	10	10	0.410568
BTBD8	9	1157	319	0.147314
C1QTNF12	2	101	48	0.592858
C1orf105	3	571	311	0.350934
C1orf112	5	444	283	0.166459
C1orf116	5	649	319	1
C1orf127	12	304	120	0.804318
C1orf141	8	629	311	0.104649
C1orf158	2	127	113	0.239132
C1orf159	3	34	34	0.717851
C1orf167	28	4847	319	1
C1orf174	8	1323	319	1
C1orf185	2	8	8	0.879628
C1orf210	2	16	15	0.153075
C1orf35	3	36	35	0.154662
C1orf68	2	288	222	0.794711
C1orf87	5	426	242	0.0604402
C1orf94	4	323	148	1
C4BPA	4	258	191	0.318413
C8A	6	357	252	0.123066
C8B	6	668	318	0.122339
CA6	8	1564	315	0.527269
CACHD1	3	8	8	0.512469
CACNA1E	4	415	262	0.711519
CACNA1S	12	749	284	0.62206
CAMK1G	4	360	247	0.874843
CAMSAP2	2	10	10	0.482549
CAMTA1	4	193	148	0.794816
CAPN2	4	172	154	0.16798
CAPN8	7	800	307	0.459645
CAPN9	10	432	180	0.281547
CAPZA1	2	17	17	0.149197
CASP9	7	862	250	0.834541
CASQ2	2	188	164	0.104692
CASZ1	9	79	53	0.674299
CATSPER4	7	553	220	0.000769039
CC2D1B	4	45	41	0.849157
CCDC163	3	6	4	0.473962
CCDC17	5	906	282	0.486863
CCDC18	7	882	309	1
CCDC181	3	651	282	0.432087
CCDC185	4	280	177	0.62778
CCDC190	2	135	120	0.544963
CCDC27	11	695	225	0.532231
CCDC28B	2	20	19	0.848902
CCDC30	7	354	176	0.628806
CCNL2	4	36	33	0.0528153
CCSAP	2	9	9	0.585214
CCT3	3	384	265	0.438117
CD101	10	957	319	0.873669
CD160	2	5	5	0.0278405
CD1A	4	96	49	0.678756
CD1B	3	16	16	0.637804
CD2	3	70	62	0.66062
CD34	4	233	191	0.203372
CD48	5	807	319	0.842261
CD52	3	975	298	0.156553
CD55	4	967	300	0.35626
CD5L	3	16	14	0.449969
CDC14A	2	92	84	0.566558
CDC42BPA	3	763	316	0.361538
CDC7	2	5	4	0.82315
CDCP2	2	1063	319	0.24386
CDK11A	5	687	319	0.471847
CDK11B	4	44	43	0.0940197
CDK18	4	52	51	0.675675
CELA2B	4	462	141	0.768842
CELA3A	6	702	319	0.417437
CELA3B	7	675	319	0.260005
CELSR2	11	591	299	0.304941
CENPF	30	2002	319	0.517333
CEP104	9	1069	319	0.760773
CEP170	5	632	312	0.34674
CEP350	14	605	315	0.756002
CEP85	3	311	232	0.0436239
CEPT1	2	11	11	0.448496
CERS2	3	148	133	1
CFAP45	3	65	62	1
CFAP57	10	333	221	0.44788
CFAP74	15	1967	319	0.097799
CFH	6	668	274	0.553759
CFHR1	4	488	167	1
CFHR2	8	272	199	0.486215
CFHR3	8	227	95	0.076412
CFHR4	2	509	286	NA
CFHR5	3	24	24	0.385363
CGN	12	134	106	0.241519
CHD1L	10	317	191	0.108687
CHD5	4	453	254	0.019331
CHI3L1	2	345	252	0.0329745
CHI3L2	2	86	82	0.199707
CHIA	13	2781	317	0.324391
CHIT1	3	331	232	0.635365
CITED4	7	132	78	0.239732
CLCA1	4	1682	319	0.856544
CLCA2	8	353	222	0.372078
CLCA4	3	471	300	0.21662
CLCC1	5	233	172	0.661119
CLCN6	4	244	156	0.464042
CLCNKA	11	1120	284	0.0346262
CLCNKB	10	2850	319	0.202524
CLDN19	3	142	104	0.748353
CLEC20A	4	262	169	0.1602
CLSPN	6	229	99	0.479872
CLSTN1	4	50	43	0.314481
CMPK1	3	343	249	0.681884
CNKSR1	4	12	10	1
CNR2	4	455	286	0.343558
CNST	2	589	318	0.243557
CNTN2	13	601	203	0.412138
COG2	4	60	58	0.419882
COL11A1	8	1033	308	0.227793
COL16A1	8	419	276	0.362509
COL24A1	10	1807	319	0.544732
COL9A2	4	275	189	0.514036
COLGALT2	3	7	7	0.75482
COP1	2	11	11	1
CPT2	3	506	257	0.273299
CR1	15	1881	319	0.0240116
CR1L	14	1383	319	0.480786
CR2	9	1217	319	0.314272
CR589904.2	2	1205	319	0.0156366
CRB1	2	5	5	1
CRCT1	2	19	19	0.263674
CREB3L4	4	195	157	0.212221
CRNN	6	114	101	0.689657
CROCC	27	417	155	0.534149
CRYBG2	20	1542	318	0.0890686
CSF1	2	216	170	1
CSF3R	5	34	30	0.576786
CSMD2	13	1307	318	0.59024
CTBS	5	285	144	0.713883
CTH	2	214	165	0.704319
CTPS1	2	71	65	0.176652
CTSE	5	23	22	0.479381
CTSS	3	284	226	0.348541
CYB5R1	2	47	29	0.752111
CYB5RL	4	330	194	0.484366
CYP4A11	3	98	90	0.190385
CYP4A22	11	1192	199	0.26137
CYP4B1	7	446	165	0.497171
CYP4Z1	3	13	13	0.296567
DAP3	4	13	13	0.653739
DARS2	3	26	26	0.0569886
DBT	2	588	315	1
DCAF6	3	268	214	0.209809
DCAF8	2	14	14	0.311429
DCDC2B	5	25	24	0.728653
DCST2	4	16	15	0.834486
DDX20	6	419	201	0.57351
DDX59	5	58	49	1
DENND1B	2	64	61	0.778204
DENND2C	9	423	276	0.0156592
DENND2D	2	6	6	0.699422
DFFA	3	6	6	0.86611
DFFB	3	160	134	0.53112
DISC1	9	553	274	1
DISP1	5	197	93	0.31085
DISP3	12	1041	313	0.724678
DMRTA2	2	6	6	1
DNAH14	45	6093	319	0.12327
DNAI3	5	202	143	0.130156
DNAI4	3	1297	309	1
DNAJC11	5	409	243	0.593518
DNALI1	4	196	165	0.353148
DNASE2B	2	402	182	0.378859
DNTTIP2	2	229	182	0.284825
DOCK7	2	5	5	0.708342
DPYD	7	372	221	0.886418
DRAXIN	4	112	100	0.753796
DSTYK	4	603	316	0.860908
DTL	3	1280	319	0.384332
DUSP23	3	68	60	0.71328
E2F2	3	317	228	0.660512
EBNA1BP2	3	187	165	1
ECE1	5	120	110	0.341989
ECHDC2	3	26	26	0.797489
ECM1	3	506	202	0.362622
EDARADD	2	558	314	0.263516
EDEM3	4	264	205	0.114841
EEF1AKNMT	4	285	229	0.321101
EFCAB2	6	1367	253	1
EFCAB7	6	324	107	0.1584
EFHD2	2	5	5	0.255995
EFNA3	2	118	107	0.651507
EIF2B3	2	16	16	0.0769673
EIF4G3	4	123	112	0.496597
ELAPOR1	3	1081	316	0.542996
EMC1	3	324	191	0.842072
ENSA	2	22	21	0.0899565
EPB41	4	174	151	0.755205
EPHA10	13	721	246	0.380131
EPHA2	5	42	39	0.0780531
EPHA8	8	366	200	0.817671
EPHB2	5	21	21	0.486061
EPHX1	3	317	223	0.844349
EPRS1	6	586	309	1
EPS15	3	165	147	0.66663
EPS8L3	8	556	282	0.429459
ERICH3	11	820	319	0.295192
ERMAP	2	186	154	0.136773
ERO1B	4	643	319	0.940013
ESPN	9	192	167	0.484568
ETNK2	3	134	119	0.751074
ETV3L	6	191	140	0.623797
EVI5	3	743	316	0.0402631
EXO1	14	1932	319	0.694681
EXO5	5	416	222	0.668163
EXTL1	5	463	290	0.170798
F13B	3	573	317	0.319748
F5	19	1144	281	0.509726
FAAP20	3	710	319	0.660514
FAM131C	5	842	319	0.0975612
FAM151A	10	455	250	0.368986
FAM167B	2	6	6	0.838959
FAM177B	3	973	309	0.0116643
FAM71A	8	1181	317	0.405721
FAM72A	2	12	12	0.505502
FAM72B	2	31	31	0.335027
FBLIM1	2	477	294	0.509292
FBXO42	2	266	190	0.277966
FBXO44	4	25	25	0.61804
FBXO6	3	89	79	0.798111
FCAMR	4	34	34	0.0870233
FCER1G	2	1001	319	0.172789
FCGR1A	2	7	7	0.658973
FCGR1B	2	8	8	0.691614
FCGR2A	6	585	274	0.674122
FCGR2B	4	84	80	0.795841
FCGR2C	5	207	152	0.0228149
FCGR3A	3	237	191	0.654321
FCGR3B	4	520	273	0.214856
FCMR	2	15	15	0.0263147
FCRL1	4	16	16	0.416221
FCRL2	4	22	20	1
FCRL3	3	339	236	0.572321
FCRL4	2	101	91	0.532158
FCRL5	10	1789	314	0.732277
FCRL6	4	304	115	0.681108
FCRLA	2	444	300	0.256835
FCRLB	7	471	289	0.210892
FDPS	2	190	149	0.789438
FGGY	3	261	200	0.420985
FHAD1	10	1125	314	0.675152
FLG	89	2532	228	0.709367
FLG2	30	550	221	0.517704
FLVCR1	2	613	240	0.726172
FMN2	9	1058	313	0.167704
FMO1	2	5	5	0.665863
FMO2	13	1205	319	0.25534
FMO3	7	454	252	0.424897
FMO4	3	13	13	1
FMO5	3	31	28	1
FNDC7	8	984	319	0.0520142
FOXD2	2	35	35	1
FOXD3	3	11	11	0.824821
FOXE3	2	5	5	0.241959
FOXJ3	2	597	305	0.0992783
FOXO6	2	333	244	1
FPGT-TNNI3K	2	9	8	0.313003
FRRS1	4	30	29	0.790758
FUCA1	7	355	215	0.630166
FYB2	6	38	37	0.719011
GABPB2	3	75	53	1
GABRD	6	546	304	0.115343
GALNT2	2	35	34	0.58977
GBA	5	36	36	0.328039
GBP1	7	796	316	0.789498
GBP2	6	842	285	0.254061
GBP3	7	1106	304	0.0271171
GBP4	9	2482	242	0.0367167
GBP5	4	12	12	0.143138
GBP6	10	2188	317	0.624866
GBP7	2	410	285	0.212966
GFI1	2	36	35	1
GJA4	3	265	203	1
GJA9	4	352	248	0.446717
GJB4	6	81	76	1
GLIS1	11	2471	319	0.625208
GLMN	2	7	7	0.400788
GLMP	3	452	209	0.809258
GLRX2	2	477	298	0.248953
GLUL	4	119	106	0.252998
GNAT2	3	14	14	0.850276
GNL2	2	52	47	0.047307
GNPAT	3	125	105	0.371686
GON4L	6	213	177	0.145055
GPA33	3	82	79	0.231157
GPATCH2	2	33	32	1
GPATCH3	2	6	6	0.85367
GPATCH4	2	18	18	0.163112
GPN2	2	395	273	0.663567
GPR153	2	455	294	0.130946
GPR157	3	179	153	1
GPR161	2	71	66	0.559231
GPR25	4	30	30	0.118743
GPR37L1	3	619	314	0.349372
GPSM2	5	450	173	0.230542
GRHL3	8	378	233	0.235413
GRIK3	2	176	145	0.129261
GSTM1	2	126	68	0.803257
GSTM3	2	189	157	0.825279
GSTM4	3	1103	315	0.0462637
GSTM5	6	168	146	0.565717
H6PD	5	346	210	0.03764
HCN3	4	39	39	0.444566
HDGF	2	252	195	0.336799
HEATR1	24	2961	319	0.82812
HES2	2	128	98	0.512907
HES3	2	438	289	0.0272146
HES4	2	384	268	0.361897
HEYL	2	632	319	0.518791
HFM1	3	366	160	0.499916
HHAT	3	202	170	0.186676
HHIPL2	5	220	178	0.821999
HIVEP3	10	865	319	0.768733
HLX	4	503	263	0.251014
HMCN1	19	905	275	0.608643
HMGB4	3	522	309	0.444896
HNRNPCL1	9	282	147	0.430424
HNRNPCL2	11	389	235	1
HORMAD1	2	269	215	0.182674
HRNR	40	6543	319	0.547597
HSD17B7	3	31	30	0.170465
HSD3B1	4	442	289	0.759571
HSPA6	15	230	79	0.116002
HSPB11	3	251	79	0.116283
HSPG2	39	1243	319	0.591711
HYI	3	449	282	0.274857
IARS2	4	20	16	1
IBA57	2	479	298	1
IER5	7	1181	319	0.5619
IFI16	10	1707	319	0.527149
IFI44	4	290	200	1
IFI44L	8	486	183	0.0870562
IFNLR1	2	67	66	0.136187
IGFN1	44	4790	319	1
IGSF3	4	142	126	0.076533
IGSF9	4	91	63	0.373799
IKBKE	5	145	127	0.431634
IL12RB2	3	47	44	0.851766
IL22RA1	2	111	103	0.810727
IL23R	5	940	314	1
IL24	2	312	234	0.0270786
INAVA	4	81	78	0.0460713
INPP5B	7	1320	294	0.225241
INSRR	3	102	92	0.107597
INTS11	5	1124	315	0.667025
IPP	2	196	153	0.446025
IQCC	5	83	78	0.803946
IQGAP3	6	1216	319	0.341266
IRF2BP2	3	545	292	0.257945
ISG20L2	2	37	36	0.710109
ITGA10	5	124	112	0.0757566
ITLN1	2	438	289	0.00776366
ITLN2	3	391	262	1
ITPKB	5	1183	319	0.0410445
IVL	6	129	58	0.441721
JMJD4	4	416	218	0.518519
KANK4	9	1782	318	0.636527
KAZN	5	624	289	0.822125
KCNA10	2	53	50	0.0317232
KCNAB2	6	420	263	0.286991
KCNC4	4	81	76	0.822206
KCNH1	3	486	290	0.546735
KCNJ10	3	65	62	0.374603
KCNK1	3	276	217	0.00958565
KCNK2	2	38	37	0.522631
KCNN3	2	48	28	1
KCTD3	2	183	150	1
KDF1	4	337	179	0.412479
KDM5B	4	184	165	0.799044
KIAA0040	5	797	312	0.0155796
KIAA1522	11	273	210	0.49058
KIAA1614	11	427	256	0.683849
KIAA2013	6	47	40	0.628621
KIF14	6	296	217	1
KIF17	5	1009	319	0.780255
KIF1B	4	40	38	0.124472
KIF26B	10	105	90	0.26902
KIF2C	2	93	86	0.186173
KIRREL1	2	5	5	0.518791
KISS1	3	176	159	0.687642
KLF17	4	984	309	0.702713
KLF18	13	1117	303	1
KLHDC7A	9	1442	264	0.535922
KLHDC9	4	212	171	0.692736
KLHL17	2	5	5	0.719255
KLHL21	2	32	30	0.799574
KMO	2	139	123	0.193128
KNCN	3	38	35	0.0144123
KPRP	6	573	301	0.713676
KTI12	2	60	53	1
L1TD1	9	1295	289	1
LACTBL1	8	311	202	0.35604
LAD1	9	692	235	0.239439
LAMB3	8	160	102	0.495907
LAMC1	8	774	259	0.665338
LAMC2	10	201	165	0.693035
LAMTOR5	2	405	237	0.158732
LAPTM5	2	148	127	1
LAX1	3	31	31	0.45161
LCE1D	6	224	63	0.636351
LCE1E	4	378	266	1
LCE1F	4	216	178	0.297317
LCE2A	2	12	12	0.458719
LCE2D	2	196	163	0.36738
LCE4A	3	37	28	0.137978
LCE5A	2	412	280	0.0540954
LDLRAP1	3	363	241	0.63257
LEFTY1	3	285	207	1
LEMD1	4	85	81	0.764037
LEPR	3	549	273	0.63079
LEXM	3	391	275	0.760816
LGALS8	6	1848	303	0.715277
LGR6	5	767	291	0.377974
LHX4	3	355	254	0.560921
LINGO4	2	8	8	0.510631
LMNA	5	62	59	0.0437971
LMOD1	2	209	175	1
LORICRIN	3	677	290	0.192871
LRIF1	2	152	125	0.0850175
LRP8	5	513	285	1
LRRC38	3	282	206	0.216422
LRRC40	4	23	21	0.505499
LRRC41	2	95	87	0.708878
LRRC42	2	5	5	0.679561
LRRC47	5	80	76	0.844531
LRRC52	2	77	72	0.0728512
LRRC53	10	1595	275	0.807192
LRRC7	3	13	13	0.778497
LRRC71	4	290	93	1
LRRC8C	2	103	98	0.339249
LRRIQ3	6	721	317	0.425547
LRRN2	7	458	173	0.705513
LURAP1	2	59	55	0.394636
LUZP1	6	1640	311	0.00541051
LY9	2	286	219	0.12757
LYPD8	2	682	319	0.0428354
LYST	7	283	215	0.259643
LZIC	2	53	53	0.75158
MACF1	25	1270	286	0.0951681
MAEL	3	180	156	1
MAGI3	3	34	33	0.489205
MAN1C1	2	22	22	0.667239
MAP10	3	64	33	0.644491
MAP3K21	6	424	150	0.672554
MAP3K6	6	467	292	0.604239
MAP7D1	4	52	51	1
MASP2	6	552	304	1
MAST2	14	1498	307	0.540594
MCL1	2	11	11	0.332199
MECR	3	580	318	1
MEGF6	22	2027	319	0.0425358
METTL11B	5	219	169	0.824287
METTL18	2	100	96	0.815277
MFN2	4	18	18	0.761893
MFSD4A	3	325	240	1
MGST3	2	479	299	1
MIA3	6	217	105	0.118453
MIB2	3	1056	318	1
MIER1	2	11	11	0.0974282
MIIP	5	713	295	0.119695
MINDY1	4	667	319	0.856254
MKNK1	3	13	13	0.302434
MMEL1	6	225	184	0.466228
MNDA	2	13	13	0.0855206
MORN1	5	23	22	1
MR1	2	94	86	0.673397
MROH7	13	2469	319	0.355908
MROH7-TTC4	14	2789	319	0.408585
MROH9	10	279	201	0.791321
MRPL37	7	1111	319	0.093022
MRPL9	5	534	235	0.219706
MRPS15	2	7	7	1
MRPS21	3	678	319	0.487115
MSH4	5	239	194	0.754635
MTARC1	4	446	297	0.806642
MTF1	3	10	10	0.816842
MTHFR	6	464	280	0.7763
MTMR11	4	314	229	0.688163
MTR	3	134	117	0.615772
MTX1	3	302	213	0.467776
MUC1	5	29	28	0.677426
MUTYH	5	224	176	0.684614
MXRA8	3	19	19	0.0243397
MYBPH	3	94	86	0.392498
MYBPHL	6	630	319	0.841187
MYOC	3	100	95	0.715174
MYOG	3	29	29	0.480004
MYOM3	12	1722	316	0.723484
MYSM1	5	610	264	0.84946
NADK	5	322	238	0.792731
NAV1	5	100	92	0.151781
NAXE	6	2500	319	NA
NBPF1	9	252	200	0.462988
NBPF10	24	1203	305	0.287599
NBPF11	21	668	248	0.238112
NBPF12	21	1031	295	0.37647
NBPF14	35	289	135	1
NBPF15	7	94	74	0.0717339
NBPF19	9	234	147	0.230321
NBPF20	8	37	34	0.656253
NBPF26	31	1030	261	0.570701
NBPF3	13	879	277	0.883397
NBPF6	3	64	56	0.295984
NBPF9	25	1360	292	0.589693
NCF2	6	339	234	0.194311
NDC1	2	9	9	1
NDUFS2	4	503	267	0.541382
NECAP2	2	7	7	0.237866
NECTIN4	3	80	74	0.00301474
NEGR1	2	25	25	0.234821
NEK7	2	48	45	0.606117
NES	6	657	319	0.576847
NEXN	2	140	125	0.155088
NFASC	8	214	170	0.226383
NFYC	2	148	125	0.771768
NGF	2	323	240	0.618934
NIBAN1	8	122	76	0.407041
NID1	11	457	262	0.821341
NIPAL3	2	176	155	0.704921
NIT1	2	62	49	0.239774
NLRP3	3	38	35	1
NOC2L	5	688	319	0.787703
NOL9	3	1203	319	0.652107
NOTCH2	7	27	27	0.103512
NOTCH2NLC	2	36	35	0.57525
NOTCH2NLR	8	510	256	0.776016
NPHP4	9	87	82	0.241111
NPHS2	3	16	16	1
NPPA	2	25	25	0.393228
NPR1	2	60	57	0.24806
NR5A2	3	108	98	1
NRDC	4	327	243	0.110926
NSL1	3	506	289	1
NSUN4	19	2337	314	0.441737
NTPCR	2	49	46	0.300596
NTRK1	7	96	51	0.657272
NUF2	2	114	104	0.120595
NUP133	5	338	143	0.403565
NUP210L	5	212	177	0.761655
NVL	6	47	42	0.738352
OBSCN	79	7011	319	0.780103
ODF2L	2	7	7	0.294362
ODR4	3	269	210	0.285606
OLFML2B	6	552	303	0.73326
OMA1	7	174	145	0.505654
OPTC	2	30	30	0.412095
OR10J1	5	593	315	0.809804
OR10J3	2	93	47	0.32071
OR10J4	2	637	319	0.14665
OR10J5	3	115	100	0.17191
OR10R2	5	799	267	0.0369416
OR10T2	6	689	207	0.0768118
OR10X1	5	679	267	0.115932
OR10Z1	4	182	156	0.114706
OR11L1	6	2259	315	0.361927
OR13G1	5	1001	311	1
OR14A2	6	207	135	0.673576
OR14C36	4	798	288	1
OR14I1	6	1900	319	0.0444413
OR2AK2	5	662	319	0.331885
OR2B11	8	1653	319	0.866369
OR2C3	2	195	165	1
OR2G2	6	1199	318	0.488057
OR2G3	4	357	212	0.468806
OR2G6	3	104	95	0.715513
OR2L13	2	21	21	0.458083
OR2L2	2	127	97	0.588372
OR2L3	9	734	132	0.252918
OR2L5	2	49	47	0.264444
OR2L8	10	3647	319	0.671211
OR2M2	3	793	266	0.404289
OR2M4	2	7	7	0.269823
OR2M5	6	83	60	0.233822
OR2M7	5	1691	287	0.464357
OR2T10	6	47	18	0.334888
OR2T11	11	1394	317	0.53893
OR2T12	13	1994	290	0.626345
OR2T2	2	9	9	1
OR2T27	9	778	319	1
OR2T29	8	1001	187	0.788836
OR2T3	9	93	77	0.0738767
OR2T33	10	551	290	1
OR2T34	5	134	71	0.675919
OR2T35	3	584	118	0.213706
OR2T4	10	1126	278	1
OR2T5	2	28	26	0.223564
OR2T6	5	630	279	0.674783
OR2T7	9	833	317	0.295447
OR2T8	15	2706	319	0.671712
OR2W3	7	2087	312	0.575745
OR4F5	2	389	195	0.2399
OR6F1	5	299	145	0.577637
OR6K2	3	8	5	0.209314
OR6K3	3	645	269	0.242194
OR6N1	8	2050	294	0.543814
OR6P1	3	48	46	0.603848
OR6Y1	3	162	140	0.0532442
OR9H1P	5	720	316	0.866188
ORC1	7	50	47	0.00395971
OSBPL9	2	12	7	0.706149
OSCP1	5	439	186	1
OTUD3	2	47	33	0.334318
OTUD7B	2	10	10	0.703201
OVGP1	5	680	213	0.328744
OXCT2	2	151	125	0.503866
P3H1	6	189	144	0.904661
PADI1	4	13	12	0.615041
PADI2	3	14	14	0.364528
PADI3	7	138	74	0.154118
PADI4	12	1355	299	0.824677
PADI6	3	53	48	0.208485
PALMD	4	9	7	0.601138
PANK4	4	409	283	0.221489
PAPPA2	4	17	16	0.349156
PAQR6	5	142	114	0.276743
PARK7	2	9	9	1
PARP1	3	194	161	1
PARS2	4	207	98	1
PATJ	16	2420	319	0.866791
PBX1	2	184	155	1
PBXIP1	5	281	207	1
PCNX2	12	751	275	0.334596
PCSK9	4	1228	319	0.446845
PDE4DIP	17	436	269	0.44016
PDPN	3	630	317	0.505206
PDZK1	4	71	38	0.168083
PEAR1	6	480	249	1
PER3	13	1257	317	0.508403
PERM1	5	1960	318	0.300059
PFKFB2	4	549	211	0.0506802
PGBD2	2	6	3	NA
PGBD5	2	41	39	0.270382
PGD	2	199	165	0.220107
PGLYRP3	6	297	215	0.100112
PGLYRP4	6	1209	318	1
PGM1	3	346	229	0.367624
PHACTR4	3	172	146	0.581522
PHC2	4	213	177	0.0256177
PHGDH	3	523	279	0.509584
PHTF1	2	8	8	1
PIFO	2	125	113	0.851437
PIGC	2	387	267	0.725634
PIGM	2	121	111	0.754132
PIGR	4	326	241	0.00787214
PIGV	2	5	5	0.279585
PIK3C2B	9	163	137	0.53141
PINK1	3	240	167	0.798429
PKLR	3	11	11	0.072289
PKP1	5	186	152	0.479528
PLA2G2C	2	480	264	NA
PLA2G2D	2	372	265	0.603716
PLA2G4A	2	632	319	0.234348
PLCH2	14	794	304	0.0358725
PLEKHA6	7	1078	285	0.0487317
PLEKHG5	9	300	120	0.374156
PLEKHM2	3	179	151	1
PLEKHN1	4	483	265	0.683806
PLOD1	5	138	86	0.837776
PLXNA2	10	542	302	0.00751697
PM20D1	9	1335	319	0.626512
PMF1	6	437	200	0.206531
PMF1-BGLAP	7	439	200	0.250173
PODN	8	892	319	0.838318
POLR3C	2	5	4	1
POMGNT1	4	234	189	0.820107
POU2F1	3	10	10	0.819957
PPFIA4	5	330	239	0.331887
PPIAL4A	3	7	5	0.644663
PPIAL4C	4	31	28	0.602041
PPIAL4D	2	12	12	1
PPIAL4G	3	126	100	1
PPIAL4H	5	82	73	0.234683
PPIE	2	289	204	0.777928
PPM1J	4	109	102	0.0856705
PPOX	2	41	39	1
PPP1R12B	3	16	16	0.671954
PPP1R15B	2	42	39	0.784476
PPP2R5A	2	23	22	0.313251
PPT1	4	37	21	1
PRAMEF1	47	1077	243	1
PRAMEF10	28	458	125	0.674162
PRAMEF11	19	920	319	0.557116
PRAMEF12	18	343	117	0.629539
PRAMEF13	8	253	109	0.752268
PRAMEF14	4	15	14	0.264642
PRAMEF15	13	61	48	0.830478
PRAMEF17	11	299	144	0.43465
PRAMEF19	16	778	317	1
PRAMEF2	40	1695	192	0.0537038
PRAMEF20	17	539	276	0.671032
PRAMEF27	10	91	82	0.67351
PRAMEF33	22	514	179	0.531154
PRAMEF4	32	1787	312	0.226466
PRAMEF5	8	28	23	1
PRAMEF6	22	277	79	0.345393
PRAMEF7	7	100	73	0.399879
PRAMEF8	8	43	27	0.308244
PRAMEF9	15	908	271	0.135376
PRCC	3	405	276	0.818299
PRDM16	4	654	312	0.338315
PRDM2	10	887	316	0.474524
PRELP	4	43	41	0.196254
PRG4	8	558	210	0.531304
PRMT6	2	129	108	0.29205
PRPF38B	2	27	27	0.343093
PRRC2C	9	1227	312	0.452593
PRSS38	5	716	311	0.162455
PRUNE1	2	14	14	0.508201
PSEN2	4	9	7	0.774011
PSRC1	6	35	33	0.411172
PTGER3	4	604	318	0.434029
PTGFR	3	19	17	0.782229
PTGFRN	5	894	318	1
PTPN14	6	45	45	0.502414
PTPN22	4	608	316	0.699477
PTPN7	4	449	228	0.455953
PTPRC	5	30	16	0.0597079
PTPRF	6	27	27	0.602851
PTPRU	3	140	124	0.23788
PYHIN1	2	20	15	0.361024
QSOX1	7	219	122	0.184768
RAB13	2	33	32	0.792309
RAB3GAP2	3	96	87	0.602767
RAB42	2	27	25	0.769299
RAB7B	2	73	70	0.100173
RABGAP1L	2	153	138	0.816737
RAD54L	2	14	14	0.04261
RAP1GAP	2	295	224	0.787274
RASSF5	2	125	112	0.811068
RBM15	3	64	60	0.337383
RBMXL1	3	55	53	0.291742
RC3H1	4	32	32	0.808785
RD3	2	20	20	0.344427
RERE	6	238	118	0.219581
RFX5	2	104	92	1
RGS8	2	28	27	1
RGSL1	3	289	222	0.663929
RHBDL2	3	326	246	1
RHBG	8	1097	319	0.740688
RHCE	4	478	264	0.742212
RHD	13	248	146	0.89476
RLF	5	170	147	0.451295
RNASEL	4	590	258	0.39088
RNF186	3	167	143	0.736409
RNF207	6	477	193	0.0515709
RNF223	3	459	292	0.056308
RNPEP	5	372	194	1
RO60	2	5	4	1
RPA2	2	11	11	0.467132
RPF1	6	450	293	0.0638472
RPRD2	3	87	77	0.514727
RPS27AP5	2	24	23	0.499235
RPS6KA1	3	390	279	0.568156
RPS6KC1	4	15	15	0.737554
RPTN	9	333	189	0.719132
RRP15	3	25	25	0.306383
RSC1A1	3	212	163	0.838067
RSRP1	4	192	156	0.592296
RWDD3	2	576	318	0.561589
RYR2	5	223	179	0.2964
S100A3	3	36	36	0.159407
S100A7A	2	91	87	0.636179
S100A7L2	2	18	18	0.0357179
SAMD11	4	650	319	0.496476
SCAMP3	2	11	11	0.599085
SCNM1	2	8	8	0.324546
SCNN1D	13	111	76	0.830645
SCYL3	4	446	285	0.0961797
SDC3	5	261	155	0.660818
SDCCAG8	3	192	163	0.0269005
SDE2	2	15	15	0.680467
SDHC	2	11	11	0.524434
SEC16B	12	1973	319	0.204856
SEC22B	3	101	95	0.636582
SELE	3	147	135	0.267832
SELENBP1	2	40	37	0.242058
SELENON	5	1051	312	0.457117
SELL	4	277	226	0.241702
SELP	6	681	283	0.16966
SEMA4A	2	50	48	0.0336129
SEMA6C	7	1028	312	0.702168
SERINC2	6	605	309	0.0407503
SERTAD4	3	10	10	0.691962
SETDB1	3	50	50	0.492098
SGIP1	3	127	113	1
SH2D2A	3	403	277	1
SH3D21	3	6	6	0.762907
SHC1	3	23	22	1
SHCBP1L	5	87	81	0.519877
SIPA1L2	11	356	205	0.539391
SKI	2	49	47	0.304682
SLAMF1	2	200	167	0.0835385
SLAMF8	4	78	73	1
SLC16A4	3	161	147	0.496672
SLC1A7	10	518	301	0.754391
SLC26A9	8	178	104	0.356117
SLC27A3	4	20	19	0.840631
SLC2A7	3	77	76	1
SLC35A3	4	165	88	0.796515
SLC35E2B	5	414	289	0.68694
SLC44A3	3	608	304	0.046713
SLC44A5	2	7	7	0.346241
SLC5A9	8	282	149	1
SLC66A1	2	104	98	0.596365
SLC6A17	3	314	232	0.0425385
SLC6A9	2	53	51	1
SLC9A1	2	5	5	1
SLC9C2	3	147	128	0.593669
SLFNL1	6	152	138	0.782977
SMG5	2	15	15	0.297674
SMG7	4	82	80	0.435663
SMPDL3B	5	671	318	0.238116
SMYD2	3	603	319	0.554363
SMYD3	2	557	314	0.292618
SNAP47	10	505	267	0.55768
SNX7	2	10	10	1
SOAT1	3	59	52	0.763938
SOX13	3	37	35	0.204532
SPAG17	9	495	253	0.401366
SPATA1	4	164	143	0.666471
SPATA17	4	51	48	1
SPATA21	6	536	305	1
SPATA45	3	445	284	1
SPATA46	2	638	319	0.549577
SPATA6	3	298	230	0.583732
SPEN	11	793	254	1
SPOCD1	12	799	294	0.820758
SPRR1B	2	354	261	0.334532
SPRR2E	2	26	13	NA
SPRR2F	2	12	11	0.785436
SPRR3	3	441	264	0.578133
SPTA1	15	1194	284	0.150007
SRGAP2	2	17	17	0.253925
SRGAP2C	3	395	278	0.52912
SRM	2	20	19	0.216131
SRSF4	4	1561	318	1
SSX2IP	2	830	274	1
ST3GAL3	2	228	187	1
ST6GALNAC5	2	5	5	0.740853
ST7L	5	207	172	0.488555
STIL	5	517	234	0.342157
STPG1	4	450	263	0.418434
STYXL2	12	872	225	0.0190519
SUCO	3	318	141	0.229398
SUSD4	2	231	188	0.233884
SWT1	6	727	220	0.0779566
SYCP1	3	43	39	0.0676771
SYDE2	9	272	207	0.567023
SYF2	2	15	15	0.00329928
SYNC	4	1254	319	0.00522245
SYPL2	3	51	46	0.82263
SYTL1	2	473	289	0.822568
SZT2	8	595	225	0.642786
TACSTD2	3	162	112	0.85487
TAF1A	2	25	24	0.186171
TAF5L	3	157	130	0.0252887
TARBP1	9	328	204	1
TARS2	3	24	24	0.533587
TAS1R1	5	127	115	0.629539
TAS1R2	7	1124	317	0.367435
TAS1R3	4	678	318	0.168231
TATDN3	2	27	26	0.20436
TBCE	6	12	12	0.480634
TBX15	3	143	124	0.684724
TCEANC2	2	18	18	0.217196
TCHH	29	1405	319	1
TCTEX1D1	2	287	221	1
TCTEX1D4	2	17	17	0.00771023
TDRD10	2	321	241	0.667727
TDRD5	7	466	290	0.913071
TDRKH	5	43	35	0.757398
TEDDM1	2	323	235	0.0339721
TENT5B	3	134	117	0.306996
TENT5C	2	10	10	0.0501407
TESK2	2	52	52	0.434902
TEX35	6	257	192	0.3275
TEX38	4	367	155	0.120832
TGFBR3	6	75	66	0.161064
THAP3	4	238	181	0.625889
THBS3	2	90	68	0.762221
THEM4	3	970	318	0.432774
THEMIS2	2	414	277	0.743265
TLR5	10	475	271	0.159278
TMCC2	2	15	15	0.745173
TMCO4	6	644	304	1
TMED5	2	867	292	0.353655
TMEM183A	3	88	80	0.334992
TMEM222	2	10	10	0.292496
TMEM234	2	11	10	0.547608
TMEM275	2	5	5	0.84631
TMEM52	4	367	242	0.230123
TMEM53	2	7	7	0.151672
TMEM54	3	20	20	0.375029
TMEM59	2	8	7	0.331543
TMEM61	3	13	12	0.465847
TMEM63A	5	181	151	0.335352
TMEM79	3	201	172	0.559949
TMEM81	2	556	311	0.0506137
TMEM82	5	81	72	1
TMEM88B	3	184	158	1
TMOD4	4	13	13	0.129586
TNFRSF14	2	372	223	0.710328
TNFRSF18	2	7	7	0.332685
TNFRSF1B	2	152	127	0.50995
TNFRSF25	3	52	51	0.429325
TNFRSF8	3	32	31	0.762958
TNN	13	1551	314	0.0888841
TNNI3K	2	9	8	0.313003
TNNT2	5	443	287	1
TNR	4	1001	288	0.640571
TOR1AIP1	5	900	305	0.816289
TOR3A	2	462	299	1
TP53BP2	5	90	71	0.869966
TPR	8	217	173	0.615943
TRABD2B	4	59	56	1
TRAF3IP3	2	503	306	0.714224
TRIM33	2	596	313	0.255574
TRIM45	8	533	243	0.123882
TRIM46	3	20	19	0.81815
TRIM58	3	751	315	0.561007
TRIM63	2	129	113	0.0385133
TRIM67	3	22	22	0.396987
TRIT1	6	302	205	0.767259
TRMT13	3	1092	311	0.576147
TSACC	2	21	21	0.122443
TSEN15	2	445	187	0.533628
TTC22	6	479	213	0.55809
TTC24	5	505	303	0.352321
TTC34	7	228	176	0.517774
TTC39A	4	16	16	0.682796
TTF2	5	453	281	0.0323927
TTLL10	12	271	177	0.517264
TUFT1	4	99	85	0.352786
TUT4	4	17	17	0.890819
TXLNA	2	8	8	0.750627
TYW3	2	64	64	1
UAP1	3	13	13	0.634607
UBE2J2	3	69	52	0.339777
UBE4B	2	20	20	0.80475
UBQLN4	2	393	275	0.0136868
UBR4	8	670	251	0.32852
UBXN11	5	615	315	0.339861
UCHL5	3	22	21	0.560285
UQCRH	2	77	74	0.802149
UQCRHL	3	150	65	0.329805
URB2	5	376	259	0.185397
UROD	2	8	8	0.500875
USH2A	43	2687	319	0.540223
USP21	3	69	67	0.116551
USP24	5	1035	313	0.476883
USP48	3	502	301	0.753645
UTP25	3	584	301	0.760035
UTS2	4	585	297	0.642246
VANGL1	3	92	83	0.681205
VASH2	2	25	25	1
VAV3	5	618	299	0.222368
VPS13D	8	196	156	0.173198
VSIG8	2	31	30	1
VTCN1	2	12	12	0.284703
VWA1	3	30	30	0.3022
VWA5B1	13	651	194	1
WARS2	2	35	33	1
WDR3	2	56	53	0.0977092
WDR47	2	11	11	0.0537647
WDR64	4	229	119	0.335133
WLS	2	255	210	0.790307
WNT2B	3	15	15	0.0414053
WRAP73	3	40	37	0.279223
XCL2	2	288	128	0.584156
XKR8	2	12	12	0.643488
YY1AP1	6	71	67	0.571039
ZBED6	5	264	156	0.678539
ZBTB40	6	1103	319	0.820477
ZBTB48	2	51	51	0.24686
ZBTB7B	2	17	17	0.379482
ZC3H11B	3	87	77	0.206215
ZC3H12A	3	23	23	0.00454156
ZFP69	2	30	29	0.653284
ZFP69B	6	150	128	0.559758
ZFYVE9	3	36	32	0.807137
ZMYM1	2	588	316	0.217391
ZMYM6	4	11	8	1
ZMYND12	2	446	284	0.259586
ZNF644	4	28	27	0.607237
ZNF648	3	219	109	0.711733
ZNF669	3	230	181	0.838787
ZNF670-ZNF695	7	1345	309	0.192711
ZNF678	4	23	19	0.594304
ZNF683	5	383	156	0.634211
ZNF684	4	141	120	1
ZNF687	4	144	103	1
ZNF692	2	26	24	1
ZNF695	5	958	315	0.149913
ZNF697	4	13	9	1
ZNHIT6	2	63	58	0.156266
ZP4	2	8	7	1
ZSCAN20	4	667	319	0.81014
ZSWIM5	3	74	71	1
ZYG11A	3	432	278	0.0572927
ZZZ3	2	32	32	0.497157
AAK1	6	558	306	0.24462
ABCA12	9	502	287	0.626939
ABCB11	4	400	270	0.750431
ABCB6	7	24	24	1
ABCG5	3	158	113	1
ABCG8	7	935	316	0.128901
AC005041.1	2	19	18	1
AC008073.3	3	680	317	0.708313
AC053503.6	3	50	48	0.741007
AC073082.1	2	170	148	0.814579
AC079447.1	3	421	279	0.0889707
AC092835.1	2	5	5	0.435016
AC093899.2	2	7	7	0.531059
ACADL	5	249	194	0.512307
ACOXL	9	212	175	0.125375
ACP1	2	414	173	0.536575
ACSL3	3	10	10	0.34567
ACTR1B	4	91	81	0.0730701
ACVR1	2	15	14	0.210043
ACVR1C	3	51	48	0.386451
ADAM17	3	17	17	0.708782
ADAM23	3	10	10	0.0308795
ADCY3	2	302	229	1
ADGRF3	16	1042	306	0.618309
ADI1	3	138	117	0.83007
ADRA2B	3	214	174	0.823228
AFF3	4	176	131	0.325851
AFTPH	2	5	5	1
AGAP1	5	936	316	0.828246
AGBL5	3	28	28	0.121134
AGXT	4	145	131	0.555697
AL845331.1	2	9	9	0.0527139
ALK	6	1194	319	1
ALLC	4	391	221	0.588234
ALMS1	27	2634	319	0.480823
ALPG	9	251	117	0.51986
ALPP	8	507	290	0.283059
ALS2	8	777	319	0.643896
AMER3	3	746	319	0.275585
AMMECR1L	2	12	12	0.709647
ANAPC1	3	21	21	0.641872
ANKAR	8	721	319	0.0247485
ANKMY1	9	307	208	0.804579
ANKRD36	30	1810	318	0.578079
ANKRD36B	11	888	293	0.705241
ANKRD36C	10	869	319	0.728245
ANKRD44	3	50	48	0.567216
ANKRD53	7	329	157	0.447508
ANKZF1	8	108	93	0.677085
ANO7	14	482	277	0.809162
ANTXR1	3	195	151	0.000611629
ANXA4	3	129	113	0.627964
AOX1	3	142	121	0.491297
AP1S3	5	189	161	0.622828
APLF	11	301	138	0.316986
APOB	27	1652	319	0.850163
AQP12A	8	575	233	0.252613
AQP12B	9	1034	303	0.524144
ARHGAP25	4	542	294	0.0726566
ARHGEF33	4	627	318	0.705749
ARHGEF4	11	422	200	0.312587
ARMC9	2	17	17	1
ASAP2	3	233	187	0.832395
ASB18	5	460	264	0.458029
ASB3	3	40	39	0.611866
ASIC4	5	641	235	0.415494
ASTL	5	710	300	0.187182
ASXL2	5	56	54	0.594399
ATAD2B	3	32	32	0.527023
ATG4B	4	513	301	0.144455
ATIC	4	217	173	0.308769
ATL2	4	281	217	0.64131
ATOH8	3	388	270	0.696676
ATP6V1B1	3	414	279	0.199161
ATRAID	5	690	319	1
B3GNT7	2	179	148	0.192178
BARD1	7	884	274	0.417799
BAZ2B	10	395	191	0.482426
BBS5	2	7	7	0.531059
BCL2L11	3	62	57	0.673706
BCS1L	3	7	7	0.172678
BIRC6	10	443	276	0.357048
BMPR2	2	18	18	0.817733
BOK	2	11	11	0.515164
C1GALT1C1L	5	53	44	0.683026
C2CD6	12	377	222	0.304041
C2orf16	28	2298	254	0.687097
C2orf42	2	6	6	0.758861
C2orf49	2	41	40	0.167141
C2orf72	2	185	155	0.0732195
C2orf73	5	930	314	0.826893
C2orf74	3	840	224	0.117678
C2orf80	2	991	317	0.365206
C2orf81	3	25	22	0.597946
C2orf92	2	398	276	0.784043
CACNB4	6	36	35	0.510765
CAPG	4	489	265	0.260295
CAPN10	9	888	319	0.605329
CAPN13	7	602	310	0.571399
CAPN14	7	391	129	0.837533
CARF	5	91	77	0.608328
CASP10	3	393	224	0.574013
CASP8	3	527	281	0.453106
CAVIN2	3	28	28	0.494595
CCDC121	2	10	10	0.858526
CCDC138	2	186	129	0.755452
CCDC141	11	300	186	0.79548
CCDC142	3	17	17	0.566534
CCDC148	4	671	317	0.819021
CCDC150	2	39	38	0.296024
CCDC173	4	89	65	0.454648
CCDC74A	8	208	132	1
CCDC74B	10	1353	303	0.500405
CCDC85A	3	652	315	0.220836
CCDC88A	5	789	270	0.0702623
CCDC93	3	100	91	0.341972
CCNT2	2	312	232	1
CD207	7	856	308	0.541286
CD8B	4	264	136	0.430142
CD8B2	4	456	291	0.0675651
CEBPZ	4	591	317	0.40596
CENPO	4	96	88	0.756579
CEP68	8	352	161	0.393076
CERKL	2	84	75	0.255765
CFAP221	5	417	271	0.509244
CFAP36	3	964	318	0.715692
CFAP65	10	786	298	0.021181
CFLAR	2	33	31	0.457819
CGREF1	6	316	208	0.396011
CHPF	2	16	16	1
CHRND	4	18	18	1
CHRNG	2	19	19	0.563993
CHST10	2	305	224	1
CIB4	2	305	228	1
CKAP2L	9	1042	319	0.229433
CLASP1	3	8	8	0.45929
CLEC4F	5	468	210	0.494248
CLHC1	5	1124	318	0.903689
CLIP4	4	118	107	0.522691
CMPK2	2	5	5	0.780331
CNGA3	2	14	13	1
CNNM3	2	9	9	0.789769
CNPPD1	4	885	298	0.0700266
CNTNAP5	4	60	57	0.836019
COBLL1	7	318	214	0.203499
COL3A1	3	158	134	0.723197
COL4A3	14	1904	319	0.784202
COL4A4	9	1196	266	0.216751
COL5A2	7	83	72	1
COL6A3	17	1366	294	0.453304
COPS9	3	13	13	0.67392
COX7A2L	3	546	268	0.663283
CPO	3	602	237	0.220904
CPS1	7	836	304	0.162606
CRACDL	3	20	11	1
CREG2	3	85	80	0.294111
CRIM1	3	20	19	0.132149
CROCC2	16	2197	313	1
CRYGC	2	13	12	1
CRYGD	3	17	17	0.765198
CSRNP3	2	44	43	0.59844
CTDSP1	2	7	7	0.63307
CWC22	5	701	313	0.019537
CXCR1	4	81	58	0.503377
CYBRD1	3	787	304	0.842027
CYP1B1	6	750	317	0.259366
CYP20A1	3	984	319	0.115303
CYP27A1	2	17	17	0.589025
CYP27C1	2	13	13	0.836435
CYS1	3	102	73	1
D2HGDH	9	772	261	1
DAPL1	8	799	289	0.819955
DAW1	3	476	252	1
DBI	5	844	312	0.272124
DCAF17	3	265	211	0.38714
DCDC2C	3	99	90	0.332009
DCTN1	4	23	23	0.792946
DDX18	4	247	188	0.710471
DGUOK	2	13	12	0.815671
DHX57	8	489	278	0.257093
DIS3L2	5	59	56	1
DNAH6	16	943	319	0.588753
DNAH7	22	815	317	0.814299
DNAJC10	5	798	286	0.382754
DNER	3	28	27	0.00150768
DNPEP	3	41	38	0.380082
DOCK10	7	423	200	0.432027
DPP10	5	475	290	0.470232
DPP4	3	238	190	0.301078
DPYSL5	2	38	38	0.380315
DRC1	7	233	180	0.717994
DUSP11	3	419	281	0.761429
DYNC2LI1	4	620	197	0.755805
DYSF	15	153	105	0.776747
DYTN	9	538	275	0.823337
ECEL1	6	661	319	0.0655519
EDAR	2	591	317	0.731924
EFHD1	4	256	192	1
EHBP1	4	102	91	0.181941
EIF2AK3	5	1501	319	0.138014
EIF2B4	2	20	20	0.242987
EIF5B	4	359	255	0.0704927
EIPR1	7	568	252	0.421916
ELMOD3	4	105	94	0.195349
EML4	4	1387	319	0.237285
EML6	5	13	12	0.127299
EPAS1	4	25	25	0.399632
EPB41L5	6	504	307	0.184348
EPCAM	3	300	210	0.440298
ERFE	6	88	68	0.716974
ESPNL	18	1995	305	0.743372
ETAA1	5	1336	288	0.854921
EVA1A	2	60	29	0.193379
EXOC6B	2	634	319	0.263633
FABP1	2	203	159	0.414207
FAHD2B	4	70	62	0.0256336
FAM124B	2	116	104	0.570866
FAM136A	2	259	205	0.770352
FAM161A	5	410	272	0.232354
FAM166C	4	720	310	0.808209
FAM171B	2	271	208	1
FAM178B	6	1196	314	0.0680379
FAM228A	2	808	319	0.64829
FAM228B	3	89	81	0.411885
FAM98A	3	24	24	0.507017
FANCL	3	19	18	0.556551
FARP2	11	203	118	0.339533
FASTKD1	4	433	280	0.532256
FASTKD2	3	64	62	0.290183
FBLN7	3	116	103	1
FBXO36	3	161	138	1
FBXO41	3	201	162	0.458578
FER1L5	4	240	193	0.403015
FEZ2	7	1175	305	0.119258
FIGLA	3	344	240	0.307796
FMNL2	4	8	3	0.407977
FN1	8	533	306	0.0488614
FOXD4L1	6	354	171	0.172766
FOXI3	3	6	6	0.624298
FRZB	3	108	91	0.334225
FSHR	4	724	263	1
FSIP2	47	8145	319	0.406477
FTCDNL1	2	99	89	0.552561
FZD5	2	49	45	0.670204
G6PC2	4	399	244	0.245442
GAL3ST2	8	331	231	0.785356
GALM	2	58	54	0.490231
GALNT14	4	167	144	0.327415
GALNT5	4	80	68	0.756969
GAREM2	4	73	66	0.0345697
GBX2	2	10	10	0.856458
GCA	4	91	81	1
GCC2	6	667	319	0.90377
GCFC2	8	546	246	0.0885957
GCKR	5	375	265	0.405766
GDF7	4	55	53	0.671847
GEMIN6	2	58	52	0.248531
GEN1	11	1035	290	0.737173
GIGYF2	3	62	59	0.575825
GKN2	2	103	94	0.49573
GKN3P	7	306	81	0.181477
GLI2	9	955	294	0.199388
GNLY	5	743	202	0.227212
GORASP2	2	17	17	0.451394
GPAT2	4	39	38	0.231625
GPC1	4	498	297	0.059354
GPD2	3	462	297	0.242366
GPN1	2	183	163	0.724054
GPR1	2	297	231	0.793074
GPR148	2	613	317	0.192006
GPR17	2	9	9	0.435675
GPR35	10	862	306	0.736349
GPR39	2	208	172	0.642618
GRB14	2	430	288	0.00400214
GREB1	16	1160	311	0.740749
GRHL1	2	235	153	0.469822
GTDC1	2	344	253	0.466539
GTF2A1L	4	345	218	0.280501
GTF3C3	2	49	48	NA
HAAO	4	656	301	0.270685
HDAC4	3	9	9	0.108665
HDLBP	3	170	152	1
HIBCH	4	876	300	0.600279
HJURP	10	1294	282	0.537948
HK2	4	132	116	0.7586
HOXD1	3	160	136	0.0543534
HOXD12	4	126	108	1
HOXD4	3	200	166	0.168026
HOXD9	2	268	215	0.410276
HPCAL1	2	289	213	0.146807
HS1BP3	9	810	312	0.884569
HS6ST1	4	65	58	0.115225
HSPD1	3	171	150	0.766422
HTRA2	3	27	27	0.189852
ICA1L	2	10	10	0.811983
IDH1	2	44	41	1
IFIH1	8	867	293	0.532902
IFT172	6	266	201	1
IGFBP2	4	80	72	0.337905
IGKJ2	2	1190	319	0.390386
IGKV1-12	4	13	13	1
IGKV1-17	8	88	56	0.803331
IGKV1-39	3	36	32	0.630644
IGKV1-5	3	102	51	1
IGKV1-8	3	194	109	1
IGKV1-9	4	366	113	1
IGKV1D-13	7	18	16	1
IGKV1D-16	3	37	34	0.378175
IGKV1D-42	3	541	311	0.531652
IGKV1D-43	6	73	30	0.254497
IGKV1D-8	5	584	317	1
IGKV2-28	2	23	21	0.785099
IGKV2D-26	2	89	79	0.466358
IGKV2D-28	5	27	27	0.669996
IGKV2D-29	3	7	7	1
IGKV2D-30	7	10	10	0.852852
IGKV3-7	2	154	135	0.693913
IGKV3D-11	5	439	272	0.404271
IGKV3D-15	2	66	58	0.471328
IGKV3D-20	4	12	9	0.151957
IGKV3D-7	4	17	16	0.30637
IGKV5-2	2	174	127	0.611784
IGKV6D-41	5	6	5	0.844069
IKZF2	2	9	9	0.28629
IL1A	2	181	152	1
IL1F10	3	790	272	0.703089
IL1R1	4	47	42	0.384421
IL1RL1	9	1455	232	0.284144
IL1RL2	4	129	116	0.00288877
IL36A	2	466	293	1
IL36B	2	11	11	1
IL37	7	1158	308	0.326518
IMMT	3	227	191	0.170494
IMP4	2	117	108	0.554209
ING5	2	388	269	0.516126
INO80D	3	257	204	0.716529
INPP4A	2	155	137	0.235019
INPP5D	4	260	203	0.17529
IQCA1	6	46	44	0.132722
IRS1	6	70	60	0.682735
ITGA4	2	432	283	0.0755176
ITGA6	3	196	170	0.637506
ITGB1BP1	2	420	185	NA
ITGB6	4	17	17	0.209293
ITM2C	3	324	235	0.421452
ITPRID2	9	109	81	0.312137
ITPRIPL1	2	216	188	0.151591
ITSN2	6	478	177	0.70977
KANSL1L	5	30	28	0.450638
KANSL3	3	16	16	0.691836
KCNE4	2	443	287	0.388291
KCNH7	3	16	16	0.170172
KCTD18	4	437	279	0.671737
KDM3A	5	609	303	0.291896
KIAA1841	2	49	45	0.721705
KIAA2012	8	1232	319	0.351055
KIF1A	4	26	21	0.82749
KLF11	2	78	72	1
KLHL30	5	653	279	0.620105
KLHL41	3	85	82	0.834715
LCLAT1	2	72	68	0.442079
LCT	2	570	313	0.834369
LDAH	3	105	95	0.679567
LGALSL	2	9	8	0.297481
LHCGR	5	694	315	1
LIMS1	5	30	29	0.199949
LONRF2	7	1025	275	0.833507
LOXL3	3	38	37	0.0861021
LPIN1	7	608	294	0.313707
LRP1B	17	272	185	0.202
LRP2	21	1540	319	0.617175
LRPPRC	3	10	10	0.5361
LRRFIP1	6	244	135	0.564192
LRRTM1	2	137	107	0.358389
LTBP1	11	104	84	0.595689
LY75	18	1364	319	0.468317
LY75-CD302	19	1372	319	0.44014
M1AP	2	9	9	0.168586
MAB21L4	6	1074	319	0.733173
MALL	3	642	319	0.400831
MAP2	6	113	97	0.35137
MAP3K19	6	127	110	1
MAP3K20	2	346	254	0.0124819
MAP4K3	2	562	314	0.37687
MARCHF7	8	216	147	0.347236
MARCO	3	68	50	0.366113
MATN3	3	23	23	0.826172
MBD5	3	9	9	0.532092
MBOAT2	3	91	47	1
MCEE	3	369	267	0.307683
MDH1B	6	268	92	0.0488026
MERTK	10	1392	279	0.176343
METTL21A	2	542	313	0.306617
MFF	3	482	193	0.755704
MFSD2B	2	45	42	0.27944
MFSD6	3	283	222	0.820496
MFSD9	4	74	69	0.362438
MGAT4A	2	9	9	1
MLPH	10	576	143	0.0977122
MMADHC	2	7	7	0.452908
MOGAT1	4	194	161	0.281266
MOGS	7	249	138	0.806803
MORN2	3	96	84	0.375792
MPHOSPH10	9	479	226	0.612736
MPP4	3	649	319	0.58034
MROH2A	21	3359	319	0.834921
MRPL19	2	7	7	0.324999
MRPL30	2	419	279	0.0589375
MRPL35	2	325	239	0.628892
MRPL53	3	99	85	0.696824
MRPS5	3	39	39	0.203063
MSGN1	2	726	265	0.343226
MSH2	5	265	203	0.0739645
MSH6	4	204	174	0.692437
MSTN	2	12	12	1
MTERF4	6	324	193	0.372627
MTIF2	2	1015	300	0.101298
MTLN	2	5	5	0.692351
MYCN	3	7	7	0.871168
MYO3B	8	1670	319	0.877616
MYO7B	10	681	306	0.170281
MYT1L	3	197	165	0.451505
MZT2A	8	174	63	0.236616
MZT2B	5	251	202	0.471274
NAT8	3	143	127	0.383728
NAT8B	7	826	276	0.723807
NBAS	10	982	301	0.148044
NBEAL1	10	685	319	0.589496
NCAPH	2	221	188	0.119496
NCKAP5	13	1024	246	0.0985568
NCL	6	249	206	0.600842
NCOA1	2	20	20	0.502788
NDUFA10	9	1337	302	0.623152
NEB	44	4584	319	0.0239703
NEU2	3	312	238	0.0215444
NEU4	6	1309	318	0.404
NEURL3	4	22	13	0.754805
NEUROD1	2	384	268	0.560652
NFE2L2	2	7	7	1
NFU1	2	301	235	0.266803
NGEF	3	561	316	0.316588
NLRC4	2	7	7	0.252815
NMI	2	276	210	0.189865
NOL10	3	202	170	0.193979
NOSTRIN	5	1423	319	0.717008
NOTO	2	129	120	0.169121
NPAS2	6	967	308	0.228694
NPHP1	4	33	31	0.674622
NRP2	4	76	37	0.657448
NRXN1	3	619	317	0.52864
NT5C1B	5	70	43	0.385005
NT5C1B-RDH14	4	57	31	0.294302
NT5DC4	5	1019	319	1
NUP35	2	583	307	0.675032
NYAP2	4	622	319	0.677942
OBSL1	11	2065	319	0.267145
OLA1	2	110	104	1
OR6B2	4	442	183	0.449993
OR6B3	4	539	262	0.792809
ORC4	4	242	191	1
OSBPL6	2	38	33	0.684173
OSGEPL1	2	27	25	0.335956
OTOF	21	418	254	0.489784
OXER1	5	152	119	0.842711
PARD3B	6	868	313	0.288784
PASK	12	597	205	1
PAX3	2	25	24	0.21866
PAX8	3	18	17	0.751325
PCARE	14	425	175	0.70648
PDE11A	12	601	306	0.0663709
PDIA6	5	431	231	0.253101
PECR	2	94	61	0.197445
PER2	4	158	136	0.173494
PEX13	2	22	22	0.483599
PIGF	2	195	155	0.176947
PIKFYVE	7	2621	319	1
PJVK	2	22	20	0.383977
PKDCC	8	486	184	0.0854743
PKP4	3	9	9	0.743214
PLA2R1	8	949	275	0.526176
PLB1	12	677	282	0.672741
PLCD4	2	8	8	0.339216
PLCL1	2	336	237	1
PLEK	5	652	295	0.538362
PLEKHA3	2	131	115	0.249411
PLEKHH2	8	108	95	0.614911
PLEKHM3	2	21	21	0.545171
PMS1	2	156	143	0.753173
PNPT1	3	361	258	1
POLR1A	6	619	317	0.435565
POLR1B	3	475	284	0.0432369
POMC	3	10	10	0.333976
POTEE	10	79	75	0.22938
POTEF	9	31	23	1
POTEI	6	2307	319	0.0465386
POTEJ	15	331	179	0.147591
PPIG	2	525	255	0.662265
PPP1R7	2	8	4	NA
PPP4R3B	3	637	319	0.501165
PRKAG3	4	151	132	0.0679389
PRKCE	3	6	6	0.846013
PRKD3	3	30	30	0.57243
PRKRA	5	236	96	0.434437
PROKR1	3	64	61	0.0352743
PROM2	4	570	316	0.310045
PRR30	5	347	238	0.130233
PSD4	4	302	220	1
PSME4	3	204	181	0.0696417
PTH2R	2	21	21	0.739449
PTMA	5	38	26	0.704529
PTPN18	2	119	107	1
PTPN4	5	906	298	0.293934
PXDN	3	11	11	0.048208
QPCT	2	32	27	0.294379
R3HDM1	5	395	166	1
RAB17	7	390	175	0.280571
RAB3GAP1	3	113	103	0.538983
RAB6C	4	486	306	1
RABL2A	2	14	14	0.355969
RAD51AP2	9	559	288	0.205054
RANBP2	8	41	38	0.308497
RASGRP3	3	41	39	0.0968191
RBM43	2	132	118	0.167174
RBM44	3	10	10	0.657614
RESP18	5	353	147	0.326102
RETREG2	8	516	303	0.0302605
RETSAT	8	311	206	0.190985
REV1	6	625	253	0.0318319
RFTN2	4	19	19	0.0430361
RFX8	7	1740	319	0.829595
RGPD1	5	59	56	0.538635
RGPD2	7	239	173	0.11258
RGPD3	17	370	250	0.0351795
RGPD4	19	2716	298	0.519642
RGPD8	5	122	111	0.584786
RHBDD1	3	22	21	0.297308
RIF1	10	1871	295	0.295802
RMDN2	3	338	242	0.362482
RNF103	3	11	11	1
RNF149	4	834	319	0.324884
RNF181	4	302	191	0.348061
RNPEPL1	3	14	14	0.142834
ROCK2	4	348	247	0.67677
RRM2	2	461	297	0.768303
RTKN	2	8	8	0.193091
RTN4	6	75	70	0.122542
RTP5	7	397	243	0.306692
RUFY4	4	18	16	0.653264
SAG	7	865	304	0.214679
SCLY	5	509	300	0.376062
SCN1A	5	744	272	0.552752
SCN2A	8	528	258	0.53215
SCN3A	4	328	241	0.312448
SCN7A	13	1131	284	1
SCN9A	15	639	317	0.178205
SCRN3	3	371	258	0.501131
SCTR	3	14	14	0.443125
SCYGR10	7	131	92	0.20331
SCYGR2	6	413	231	0.183194
SCYGR3	2	520	309	0.802708
SCYGR4	2	15	14	0.514999
SCYGR5	4	160	140	0.309851
SCYGR6	3	79	72	0.600146
SCYGR7	6	482	275	0.285766
SCYGR8	3	328	224	0.813826
SEMA4C	4	10	8	0.824833
SEMA4F	4	13	11	1
SEPTIN10	2	31	30	0.136881
SEPTIN2	3	10	10	0.870499
SFT2D3	6	238	165	0.502343
SGO2	4	227	128	0.347869
SGPP2	2	6	6	0.00374182
SH3BP4	3	148	70	0.354624
SH3RF3	4	167	146	0.317262
SH3YL1	2	258	207	0.731598
SLC11A1	4	205	168	0.591969
SLC19A3	5	159	77	1
SLC1A4	3	206	159	0.102505
SLC25A12	2	39	35	0.549597
SLC35F5	2	9	9	0.782046
SLC3A1	7	538	310	0.847435
SLC4A1AP	2	365	254	0.56473
SLC4A3	6	1129	319	0.462273
SLC4A5	3	56	53	0.177761
SLC5A6	2	491	302	0.774724
SLC66A3	4	9	7	0.176802
SLC9A4	3	457	303	0.708157
SMARCAL1	2	29	29	0.38723
SMC6	3	368	171	0.540352
SMPD4	2	12	12	0.108981
SMYD1	3	90	84	0.458992
SMYD5	2	6	6	0.803939
SNED1	7	212	139	0.829162
SNRNP200	4	20	20	0.63725
SNTG2	8	759	277	0.813622
SNX17	2	12	12	0.661053
SOS1	2	9	9	0.569678
SP100	5	822	311	0.726941
SP110	10	2166	319	0.877036
SP140	7	945	313	0.841949
SP140L	6	522	247	0.425717
SPAG16	6	652	291	0.649489
SPAST	3	15	15	0.105665
SPATA3	10	1223	289	0.215134
SPATS2L	2	205	173	0.104517
SPEG	13	737	247	0.481201
SPEGNB	2	48	47	1
SPHKAP	9	692	308	0.244418
SPTBN1	3	11	11	0.318652
SRBD1	3	136	118	0.181872
SRD5A2	2	452	288	0.397366
ST3GAL5	3	214	187	0.42751
ST6GAL2	7	136	118	0.43674
STAT1	3	108	99	1
STEAP3	4	24	13	0.537511
STK11IP	6	1432	319	0.682017
STK16	2	21	21	0.0149543
STK36	10	664	225	0.361416
STK39	3	69	65	0.022761
STON1	7	750	236	1
STON1-GTF2A1L	10	980	303	0.597287
STPG4	4	224	180	0.784668
STRN	2	23	21	0.835879
SULT1C2	7	55	52	0.81735
SULT1C3	8	971	278	0.785945
SULT1C4	2	163	144	0.507695
SULT6B1	6	326	170	0.593951
TAF1B	7	1921	319	0.817496
TANC1	10	1138	319	0.572267
TANK	5	22	21	0.336676
TBC1D8	5	947	288	0.605355
TCF7L1	3	56	54	0.0446925
TDRD15	5	298	222	0.269225
TEKT4	7	446	180	0.703279
TET3	4	49	47	0.819777
TEX37	4	14	12	0.640786
TEX44	6	642	318	0.353074
TEX51	5	190	76	0.688263
TFPI	3	221	181	0.20414
TGFBRAP1	2	406	279	0.73388
TGOLN2	6	969	271	0.539919
THADA	12	698	273	0.804042
THNSL2	4	572	317	0.36624
THSD7B	6	780	308	0.480809
TIA1	2	11	11	0.362525
TM4SF20	4	200	162	0.8453
TMBIM1	3	337	250	0.125497
TMEM131	2	238	194	0.498667
TMEM17	2	175	105	0.105769
TMEM177	4	1081	312	0.764005
TMEM182	4	1227	319	0.75558
TMEM214	7	234	181	0.359548
TMEM237	2	38	36	1
TMEM87B	2	270	212	0.205631
TNFAIP6	2	97	78	0.723374
TNS1	21	1402	318	0.722838
TOGARAM2	17	1950	317	0.0214572
TPO	13	2064	319	0.757694
TRABD2A	3	134	102	0.866364
TRAF3IP1	8	171	96	0.71275
TRAK2	3	666	318	1
TRAPPC12	5	515	244	0.371493
TRIB2	2	131	112	0.604687
TRPM8	5	122	56	0.0665442
TSPYL6	3	250	190	0.68747
TTC21B	8	427	274	0.838495
TTC27	3	151	123	0.00733963
TTC30A	6	720	313	0.391628
TTC30B	3	554	312	0.52174
TTC31	6	116	93	0.248854
TTC7A	9	99	88	0.14472
TTLL4	3	313	233	0.564266
TTN	187	8270	319	0.0238928
TUBA3E	7	1645	318	0.47736
TUBA4B	6	1234	319	0.652377
TXNDC9	2	9	9	0.510234
UBR3	2	90	84	0.560735
UGGT1	2	5	5	1
UGP2	2	514	313	0.448472
UGT1A3	4	582	234	0.583451
UGT1A4	2	82	80	0.130502
UGT1A5	9	388	44	0.26447
UGT1A6	3	737	225	0.371604
UGT1A7	4	1037	274	0.622611
UGT1A8	2	171	153	0.0759539
UNC80	2	9	9	0.484557
UPP2	4	50	27	0.336928
USP34	7	678	319	0.0511687
USP37	3	22	21	0.225417
USP40	8	1013	319	0.483298
VAX2	2	69	63	0.524465
VIL1	3	11	11	0.402995
VIT	6	46	41	0.726417
VRK2	3	257	203	1
VWA3B	10	1497	319	0.703042
WDCP	2	82	77	0.591642
WDPCP	5	136	116	0.793415
WDR33	3	128	62	0.325557
WDR35	7	398	271	0.661059
WDR92	3	167	145	0.151434
WDSUB1	2	399	256	0.269631
WIPF1	2	625	319	0.656929
WNT10A	3	30	30	0.68756
XDH	7	93	58	0.757849
XIRP2	28	1107	175	0.465346
ZC3H6	2	20	20	0.563573
ZC3H8	2	7	7	0.583353
ZDBF2	7	394	253	1
ZEB2	3	86	80	0.213834
ZFAND2B	2	29	29	0.141448
ZFP36L2	2	96	91	0.756404
ZNF142	9	1050	318	0.519595
ZNF385B	2	19	19	0.184444
ZNF638	11	439	164	0.347833
ZNF804A	12	2229	283	0.697446
ZRANB3	7	163	53	0.180202
ZSWIM2	8	362	79	0.367215
A4GNT	4	453	293	0.530399
ABCC5	2	7	7	0.590698
ABCF3	2	32	31	0.649188
ABHD10	2	56	54	0.632551
ABHD14A	4	49	43	0.8306
ABHD14A-ACY1	6	52	49	0.66533
ABHD14B	2	8	8	0.0191089
ABI3BP	11	473	236	0.603657
ABTB1	3	10	10	0.127105
AC006059.2	3	298	229	0.424416
AC022384.1	3	379	203	0.824008
AC069444.2	2	643	319	0.0400554
AC079594.1	4	170	151	0.25225
AC104452.1	2	26	26	0.494809
AC109583.1	2	105	92	0.171252
AC112128.1	5	60	55	0.213902
ACAA1	3	137	121	0.891693
ACAD11	5	87	82	0.605827
ACAD9	8	212	168	0.41709
ACKR2	2	42	42	0.3592
ACTRT3	3	25	15	0.445165
ACY1	3	9	9	0.218107
ADAMTS9	3	37	35	0.437339
ADGRG7	3	273	219	1
ADIPOQ	2	22	22	0.334413
AHSG	4	897	286	0.274877
ALCAM	3	207	176	0.57807
ALDH1L1	6	385	194	0.113199
ALG1L	5	908	274	0.322125
ALG1L2	4	471	296	0.57954
ALG3	2	28	27	0.856969
ALS2CL	4	235	171	0.388179
AMOTL2	4	428	276	0.657916
ANKRD28	4	30	29	0.666189
ANKUB1	4	272	212	0.639759
ANO10	6	472	283	0.0180172
AP2M1	2	521	234	1
APOD	2	11	10	0.613626
ARGFX	2	176	154	0.754672
ARHGAP31	4	503	301	0.310157
ARHGEF26	6	1664	310	0.657842
ARHGEF3	2	9	9	0.581202
ARL13B	4	96	79	0.833722
ARPC4-TTLL3	3	462	294	0.434067
ARPP21	5	678	257	0.433746
ATG3	2	591	315	1
ATP11B	3	16	16	0.820242
ATP13A3	2	6	6	0.47328
ATP13A4	4	319	221	0.760885
ATP13A5	12	1413	318	0.69955
ATP2B2	4	278	218	0.502068
ATR	7	494	263	0.00490408
ATRIP	3	12	12	0.835162
ATXN7	7	269	166	0.651454
B4GALT4	3	162	143	0.628378
BBX	4	92	86	0.198152
BCHE	4	142	112	0.431806
BCL6	3	112	85	0.367211
BOC	7	138	119	0.282786
BSN	13	650	310	0.484227
BTD	3	46	43	0.551378
C3orf14	2	23	22	0.822745
C3orf20	9	1111	277	0.845022
C3orf33	2	529	309	0.607637
C3orf49	2	108	98	0.449046
C3orf52	4	33	33	1
C3orf62	3	88	80	0.254108
CACNA1D	3	7	7	0.469641
CACNA2D2	3	27	27	1
CACNA2D3	5	19	19	0.686821
CADPS	2	7	7	0.726054
CAMP	2	7	7	0.345674
CAND2	13	2474	310	0.491227
CASR	3	757	319	0.741791
CCDC13	3	298	229	0.424416
CCDC14	3	403	276	0.117028
CCDC191	8	124	109	0.288182
CCDC39	7	53	48	0.0302985
CCDC50	7	883	247	1
CCDC54	3	174	148	1
CCDC66	10	1880	319	0.0873939
CCDC71	2	821	283	0.0855108
CCDC80	4	24	23	0.135136
CCR5	3	90	83	0.392288
CCR8	3	207	169	0.432617
CCRL2	5	400	262	0.641739
CD200	3	606	316	0.0129246
CD200R1	7	1422	264	0.131544
CD200R1L	3	413	248	0.732477
CD80	2	18	18	0.456624
CD86	2	747	319	0.187433
CD96	2	70	67	1
CDCP1	5	1089	319	0.140088
CDHR4	4	90	85	1
CELSR3	5	171	85	1
CEP63	2	241	200	0.599153
CEP70	4	376	259	0.0777633
CFAP100	4	93	82	0.583624
CFAP20DC	6	30	28	0.246772
CFAP44	14	1482	319	0.828794
CFAP91	4	726	319	0.338399
CFAP92	9	61	44	0.743521
CHCHD6	2	106	93	0.40046
CHDH	6	514	294	0.452759
CHL1	6	171	144	0.751851
CHRD	3	136	108	1
CHST13	4	602	193	0.261507
CHST2	5	27	27	0.526405
CIDEC	5	101	94	0.017184
CIP2A	6	118	108	0.253587
CLASP2	2	71	66	0.140232
CLCN2	9	821	302	0.345156
CLDN18	3	100	90	0.845675
CLSTN2	4	412	269	0.445605
CMSS1	4	391	220	0.506504
CMTM6	2	20	20	0.814282
CMTM7	2	10	5	NA
CNOT10	3	16	16	0.195124
CNTN3	7	87	82	0.207186
CNTN6	3	41	38	0.501695
COL6A5	25	4226	319	0.776338
COL6A6	12	985	318	0.813374
COL7A1	8	138	121	0.886749
COMMD2	3	326	245	0.849774
COX17	2	493	302	0.843794
CP	5	639	318	0.350145
CPA3	5	627	317	0.0569545
CPB1	4	156	136	0.423055
CPN2	6	1060	303	0.678967
CPNE9	3	8	8	1
CPOX	3	157	142	0.567782
CRBN	4	145	127	0.143911
CRELD1	3	640	319	0.549541
CRYBG3	17	1223	303	0.727782
CSNKA2IP	10	1197	313	0.741988
CSPG5	4	443	284	0.351092
CSRNP1	2	492	299	0.743113
CTDSPL	2	198	121	0.535881
CX3CR1	6	545	257	1
DAG1	2	19	19	0.4387
DAZL	4	115	109	0.0746651
DCBLD2	6	53	49	0.221584
DCLK3	3	16	14	0.354074
DCP1A	2	8	4	NA
DGKG	2	858	316	0.267104
DHFR2	3	227	180	0.262923
DLEC1	11	357	222	0.0872854
DLG1	9	600	287	0.599222
DNAH1	17	373	225	0.874862
DNAH12	23	2368	319	0.0164435
DNAJC13	13	418	244	0.229067
DNASE1L3	3	51	48	1
DPPA4	2	314	235	0.173839
DTX3L	3	370	260	0.273628
DYNC1LI1	5	71	67	0.764502
DZIP1L	6	2046	316	0.24378
EAF1	2	6	6	0.667891
EBLN2	6	1031	236	0.427694
ECE2	3	38	37	0.468291
EEF1AKMT4	3	802	319	0.38953
EEF1AKMT4-ECE2	3	633	319	0.651609
EFCAB12	4	105	101	0.190993
EFCC1	4	700	280	0.490347
EFHB	9	1359	307	0.781644
EHHADH	4	85	79	0.219854
EIF2A	3	216	179	0.444876
EIF4G1	6	1165	319	0.442373
ENTPD3	6	366	155	0.341912
EPHA3	3	317	200	0.797115
EPHA6	4	726	256	1
ERC2	5	65	60	0.826448
ERICH6	5	98	91	0.368607
ESYT3	5	345	233	0.0729173
EXOSC7	2	393	247	0.541288
FAIM	2	51	45	0.736311
FAM107A	3	77	72	0.611453
FAM131A	2	50	46	1
FAM162A	3	29	27	0.131006
FAM240A	2	20	19	2.7589e-05
FAM3D	2	133	115	0.115369
FAM43A	2	9	9	0.574989
FANCD2	4	138	125	0.613687
FBLN2	10	885	300	0.38905
FBXO40	4	165	141	0.262093
FBXW12	5	687	319	0.0316272
FETUB	4	39	37	0.751757
FEZF2	2	13	13	0.767365
FGD5	8	83	72	0.832825
FILIP1L	4	208	170	0.467809
FLNB	10	379	170	0.307329
FNDC3B	2	339	248	0.0773981
FRMD4B	6	818	319	0.185873
FYCO1	11	1419	308	0.247449
FYTTD1	2	552	316	0.671305
GADL1	4	30	28	0.319695
GALNT15	11	702	222	0.118036
GASK1A	5	738	301	0.123742
GATA2	2	103	93	0.0935702
GBE1	5	824	319	0.0654609
GFM1	4	531	270	0.161965
GHRL	3	85	80	0.576815
GLB1	5	450	269	0.551061
GMNC	3	274	209	0.466442
GMPPB	2	11	11	0.653389
GNAI2	2	23	23	0.778646
GNL3	3	566	221	0.0308303
GOLGA4	9	549	212	0.469027
GOLGB1	12	782	283	0.752761
GOLIM4	3	58	58	0.586349
GORASP1	6	28	26	0.294873
GP9	2	5	5	0.0502024
GPR15	3	104	96	0.282369
GPR156	2	594	317	0.809765
GPR62	3	1280	319	0.499991
GPR87	2	6	6	0.487925
GRIP2	8	83	79	0.700806
GRK7	5	218	111	0.221791
GRM7	3	335	230	0.340226
GTF2E1	2	28	28	0.863524
GTPBP8	3	56	55	0.600015
GUCA1C	4	906	313	0.842385
H1-8	3	36	35	0.680267
HACL1	3	45	44	0.13713
HCLS1	4	703	305	0.670211
HEG1	10	2166	313	0.730584
HHATL	5	372	256	0.583788
HHLA2	4	615	318	0.343558
HLTF	5	59	57	0.307259
HRG	9	906	242	0.71016
HRH1	2	6	6	0.654895
HSPBAP1	2	130	115	0.75728
HTR3C	3	633	251	0.142273
HTR3D	9	1325	285	0.717649
HTR3E	2	472	270	0.427517
HYAL2	2	419	282	1
HYAL3	2	320	241	0.780255
IFRD2	4	16	16	0.0657573
IFT122	6	89	84	0.175453
IFT80	3	166	148	0.314334
IGSF10	18	1078	312	0.413751
IGSF11	3	643	314	0.640124
IHO1	2	78	71	0.402675
IL17RB	4	94	87	0.667348
IL17RC	10	1072	319	0.129819
IL17RD	3	567	315	0.0894851
IL17RE	5	369	243	0.161865
IL5RA	2	221	180	0.745573
IMPG2	3	404	273	0.614195
IP6K2	5	101	94	0.561591
IQCB1	3	225	182	0.357779
IQCF1	3	147	130	0.542185
IQCF2	2	42	41	0.363382
IQCF6	2	166	145	1
IQCJ-SCHIP1	2	19	19	0.594733
IQSEC1	7	664	319	1
IRAK2	7	786	288	0.543667
ITGA9	4	513	288	0.357724
ITGB5	5	123	91	0.673811
ITIH1	2	508	206	0.0122377
ITIH3	4	354	253	0.103942
ITIH4	2	357	160	0.320216
ITPR1	10	55	49	0.33371
KALRN	10	44	36	0.0395668
KAT2B	6	11	11	0.228718
KBTBD12	4	426	246	0.437446
KBTBD8	4	148	131	0.0840261
KCNAB1	2	121	96	0.117499
KCNH8	5	82	70	1
KCNMB3	7	397	254	0.454111
KIAA1143	2	26	23	0.785156
KIF15	6	465	290	1
KIF9	4	400	270	0.420231
KLHL40	2	864	302	0.636284
KNG1	6	753	282	0.257055
KY	2	9	9	0.560181
LAMB2	6	143	126	0.865636
LARS2	3	231	183	0.495894
LEKR1	3	51	49	0.620506
LIMD1	2	14	14	0.171023
LMCD1	4	111	99	0.110548
LMLN	2	65	61	0.734527
LMOD3	3	53	46	1
LPP	3	6	5	0.626284
LRIG1	12	1626	318	0.00541729
LRRC15	3	263	124	0.615506
LRRC2	4	328	186	0.340256
LRRC31	4	69	66	0.716671
LRRIQ4	3	161	79	0.72131
LRRN1	2	33	33	0.615438
LSG1	8	507	305	0.358145
LTF	5	570	268	0.141385
LXN	5	381	270	0.673338
LYZL4	2	6	6	1
MAGEF1	4	925	295	0.0167284
MAGI1	5	16	16	0.00384448
MAP3K13	2	6	6	0.2861
MAP4	14	965	195	0.133127
MASP1	3	41	40	0.198199
MBD4	6	159	82	0.218609
MCCC1	3	1066	318	0.574957
MCF2L2	9	846	318	0.655977
MCM2	2	13	13	0.448085
MECOM	3	78	72	0.25356
MED12L	2	312	233	1
MELTF	7	42	40	0.107538
MFSD1	4	443	266	0.591231
MLH1	6	231	184	0.591826
MORC1	8	1136	319	0.802394
MRPL3	5	16	12	0.783334
MRPL47	2	109	55	0.631037
MST1	3	233	189	0.0744086
MST1R	5	664	232	0.402057
MUC13	5	538	275	0.558485
MUC20	18	1803	315	0.647696
MUC4	147	9940	319	0.871191
MYH15	8	899	307	0.0248332
MYLK	9	765	319	0.409995
MYRIP	5	97	61	0.813676
NAA80	3	12	12	0.741134
NAALADL2	9	2795	319	0.778824
NBEAL2	8	388	278	0.352106
NCEH1	4	507	298	0.459881
NDUFB5	2	60	60	1
NECTIN3	2	5	5	0.0304414
NEK10	6	213	161	0.278492
NEK11	6	664	305	0.737425
NEK4	4	294	224	0.0257045
NEPRO	8	549	308	0.698516
NISCH	3	1151	318	1
NKTR	4	107	86	0.287888
NPHP3	4	36	23	0.0666781
NPHP3-ACAD11	4	36	23	0.0666781
NUDT16	2	16	16	0.832678
NUP210	9	2169	319	0.0647106
OGG1	4	152	134	0.527295
OPA1	6	600	231	0.340895
OR5AC1	8	1467	319	0.504027
OR5AC2	7	355	251	0.793149
OR5H1	3	836	257	0.50983
OR5H14	3	369	259	0.401234
OR5H15	9	1235	266	0.421954
OR5H2	7	352	159	0.827727
OR5H6	12	1732	283	0.75491
OR5H8	10	863	159	1
OR5K1	3	31	30	0.162029
OR5K2	3	139	118	0.222541
OR5K3	5	477	296	0.824336
OR5K4	3	506	308	1
OSBPL10	2	302	220	0.657021
OTOL1	2	316	231	0.592361
OXNAD1	4	350	253	0.440402
OXTR	2	103	95	0.759623
P2RY13	3	540	307	0.383651
PARP14	5	223	121	0.719597
PARP15	3	288	203	0.867911
PARP9	5	532	259	0.339703
PCCB	3	55	53	0.0679218
PCOLCE2	3	83	82	0.196723
PCYT1A	2	405	264	0.511172
PDCD6IP	5	617	293	0.868009
PDZRN3	3	250	201	0.129688
PHC3	2	13	13	0.0931467
PHLDB2	5	60	55	0.693565
PIGZ	6	1003	298	0.399744
PLA1A	3	302	227	0.838865
PLCD1	4	65	62	0.193259
PLCH1	5	51	41	0.403406
PLD1	5	350	219	0.160624
PLOD2	2	343	254	0.41609
PLSCR1	3	73	70	0.102235
PLSCR4	3	445	183	1
PLXNA1	2	7	7	0.163807
PLXNB1	5	28	27	0.0610693
PLXND1	11	549	214	0.701592
PODXL2	2	8	8	0.21545
POGLUT1	2	13	13	0.364139
POLQ	15	1105	301	0.151872
PP2D1	6	395	207	0.505878
PPM1M	2	5	5	0.487121
PPP2R3A	8	629	276	0.80271
PPP4R2	3	16	16	1
PROS1	2	5	5	0.509166
PRR20G	2	636	299	1
PRR23C	3	22	22	0.741507
PRRT3	5	1101	319	1
PRSS45P	2	192	82	NA
PRSS50	2	105	92	0.171252
PSMD2	3	126	115	0.190234
PSMD6	2	137	120	1
PTH1R	3	18	18	0.574383
PTPN23	8	272	209	0.570773
PTPRG	3	191	149	0.653347
PTX3	2	377	254	0.384298
PXK	5	468	190	0.105716
QARS1	4	43	41	0.475713
RAB7A	2	204	123	0.0511647
RAD54L2	2	6	6	0.0945155
RARRES1	4	240	112	0.35555
RASA2	3	13	13	0.690801
RASSF1	3	75	66	1
RBM6	6	41	33	1
RBP1	2	182	113	0.585692
RBSN	4	106	38	0.279762
RETNLB	2	280	219	0.471794
RFTN1	4	137	117	0.46642
RIOX2	5	350	247	0.6238
RNF123	4	115	103	0.138717
RNF168	4	422	279	0.363386
ROBO1	3	38	38	1
ROBO2	2	5	5	0.229697
RPL14	2	31	31	0.518797
RPL22L1	2	6	6	0.0471625
RPL32	2	7	7	1
RRP9	2	9	7	0.411098
RSRC1	2	10	10	0.650136
RTP1	3	364	255	1
RTP2	3	664	311	0.39015
RTP4	8	1122	308	0.771722
RUBCN	5	73	64	1
RYK	2	84	79	0.53955
SACM1L	4	429	280	1
SATB1	5	545	289	0.847034
SCAP	4	384	266	0.324346
SCN10A	14	839	288	0.0239958
SCN11A	5	190	146	0.647438
SEC62	3	11	8	0.859195
SEMA3G	5	561	311	1
SEMA5B	9	1792	314	0.131676
SENP2	4	430	175	1
SENP5	2	14	12	0.145363
SENP7	2	283	224	1
SERPINI1	3	62	59	0.421574
SERPINI2	2	404	196	1
SETD2	4	384	265	0.0409736
SETD5	2	58	51	0.0347576
SETMAR	4	111	96	0.190708
SH3BP5	2	24	23	0.769497
SHQ1	2	180	141	0.729015
SI	7	1158	316	0.452762
SIDT1	9	171	126	0.839137
SKIL	2	525	305	0.184121
SLC12A8	8	413	261	0.454496
SLC15A2	4	851	219	0.342121
SLC22A13	2	11	11	0.0142935
SLC22A14	10	1538	318	0.483576
SLC25A26	2	466	240	0.736276
SLC25A38	2	202	170	0.14771
SLC26A6	2	75	67	0.521016
SLC2A2	2	92	80	0.368358
SLC33A1	3	43	40	0.845647
SLC35G2	2	441	290	0.657953
SLC41A3	8	405	272	0.226288
SLC4A7	2	167	130	0.235361
SLC51A	2	314	237	0.771902
SLC6A1	5	216	164	0.605554
SLC6A20	4	229	171	1
SLC6A6	2	14	14	0.301338
SLC9C1	14	2670	305	0.335357
SLCO2A1	5	128	111	0.622327
SLITRK3	3	21	15	0.427552
SPATA16	8	365	175	0.329849
SPCS1	2	290	222	0.0417431
SPICE1	5	60	55	0.213902
SRGAP3	2	334	249	0.480112
SRPRB	2	157	138	0.416426
SST	2	26	25	0.563562
SSUH2	6	692	314	0.784374
ST3GAL6	9	439	267	0.168613
STAB1	11	1924	319	0.0353077
STIMATE	2	8	8	0.856598
STIMATE-MUSTN1	3	10	10	1
STXBP5L	4	272	214	0.00271675
SUCLG2	5	509	249	0.321692
SUMF1	3	188	160	0.575387
SUSD5	5	922	311	1
SYN2	4	610	317	0.466686
SYNPR	2	5	5	0.382689
TAMM41	4	183	156	0.526046
TASOR	8	690	225	0.330678
TATDN2	4	384	206	0.822128
TBC1D5	6	287	216	0.503845
TDGF1	2	365	243	0.539255
TEX264	2	18	16	0.549892
TEX55	5	707	317	0.222957
TF	4	135	122	0.843819
TFDP2	2	40	38	0.281009
TFG	3	644	279	0.846274
TFRC	2	364	258	0.231567
TGM4	10	1206	251	0.347621
THUMPD3	3	93	87	1
TIMMDC1	3	30	17	0.59533
TKT	4	15	10	0.423969
TM4SF19	6	586	272	0.769176
TM4SF19-DYNLT2B	3	442	272	1
TMEM108	2	49	47	0.0704131
TMEM207	2	86	78	0.745715
TMEM41A	2	11	11	0.25826
TMEM43	5	450	184	0.712977
TMEM44	8	1175	314	0.242122
TMF1	4	114	105	0.543462
TMPRSS7	10	746	317	0.134671
TNIK	2	61	61	0.696612
TNK2	7	187	157	0.685413
TOP2B	4	49	24	0.387046
TOPAZ1	8	1385	308	0.823033
TOPBP1	6	896	300	0.595784
TPRG1	4	448	271	1
TRAK1	2	6	6	0.830376
TRANK1	5	220	175	0.22331
TRIM42	6	1370	319	1
TRIM59	3	11	11	0.323928
TRNT1	7	2758	319	0.339258
TSEN2	5	144	96	0.852075
TTC21A	10	1113	319	0.735596
TTLL3	12	1282	318	0.035239
TXNRD3	2	22	21	0.430019
UBA7	2	9	8	0.0236633
UBP1	3	186	160	0.229783
ULK4	16	2679	319	0.690666
UMPS	2	132	118	0.0517134
UPK1B	3	627	319	0.788743
UQCRC1	5	28	28	0.431602
UROC1	4	28	27	0.45611
USF3	4	266	206	0.582667
USP13	4	18	18	1
USP19	3	77	71	0.32701
USP4	3	116	106	0.0439851
VEPH1	7	226	177	0.19881
VGLL3	2	10	10	0.175459
VHL	2	5	5	0.227852
VILL	4	118	107	0.512304
VPS8	6	439	208	0.7274
VWA5B2	5	330	154	0.077381
WDR49	9	254	195	0.775578
WWTR1	4	117	107	0.574514
XIRP1	10	450	236	0.675282
XPC	6	571	273	0.8368
XRN1	2	89	87	0.221093
XXYLT1	4	250	114	0.425388
XYLB	7	308	189	0.618797
YEATS2	5	314	233	0.760005
ZBBX	10	1225	305	0.0656646
ZBTB11	2	6	6	0.292448
ZBTB20	3	12	12	0.368702
ZBTB38	4	106	61	1
ZCWPW2	2	265	213	0.3694
ZDHHC19	2	7	7	0.343263
ZDHHC3	2	24	24	0.80791
ZIC4	4	15	14	0.200823
ZKSCAN7	4	893	300	1
ZMYND10	3	14	14	0.747057
ZNF197	2	5	5	0.810216
ZNF35	2	96	87	0.801748
ZNF385D	2	6	6	0.0987488
ZNF445	4	120	109	0.61582
ZNF501	3	373	261	1
ZNF502	4	477	243	1
ZNF589	3	602	177	0.060797
ZNF619	3	14	14	0.795728
ZNF620	3	38	37	1
ZNF654	4	1118	315	0.574656
ZNF662	5	24	24	0.149914
ZNF717	17	221	120	0.288345
ZNF80	4	1041	285	0.108948
ZNF860	9	521	114	0.0874038
ZPLD1	3	333	101	0.61252
ZXDC	3	39	37	0.619394
AASDH	11	485	259	0.760534
ABCG2	4	85	78	0.547916
ABHD18	3	27	9	1
ABRAXAS1	7	546	222	0.544536
AC064824.1	3	221	178	0.827403
AC093827.5	3	790	319	0.596245
AC126283.1	3	8	8	0.471459
ACOX3	4	37	28	0.78935
ACSL1	3	6	6	0.772503
ADAM29	6	27	22	0.250026
ADAMTS3	4	433	273	0.249408
ADD1	2	222	104	0.209416
ADGRA3	4	175	141	1
ADGRL3	5	38	38	0.71463
ADH1B	3	596	310	0.647157
ADH1C	4	508	208	0.698021
ADH4	5	1570	319	0.694869
ADH7	2	68	64	0.700477
ADRA2C	4	46	43	1
AFAP1	4	310	233	1
AFF1	3	16	16	0.722933
AFP	3	32	31	1
AGA	2	15	15	1
ALPK1	13	1752	276	0.108543
AMBN	7	146	83	1
AMTN	4	150	129	0.497485
ANK2	11	267	199	0.146617
ANKRD17	3	7	7	0.679763
ANTXR2	2	514	289	1
ANXA10	2	389	271	0.735993
APBB2	2	502	297	0.528565
ARAP2	6	657	319	0.307945
ARHGAP10	2	52	51	0.0756993
ARHGAP24	3	16	15	0.785383
ARHGEF38	3	221	165	1
ARL9	8	795	319	0.585799
ASB5	2	8	8	0.464852
ATOH1	3	10	10	0.227944
ATP10D	12	1263	313	0.835503
ATP8A1	4	19	19	0.294424
BANK1	6	1109	319	0.465667
BBS12	4	373	186	1
BDH2	3	109	100	0.355722
BEND4	2	9	9	0.817105
BMP2K	7	137	105	0.212251
BMP3	2	68	65	0.498
BOD1L1	16	1043	310	0.83096
BST1	7	218	141	0.565084
BTC	3	287	202	0.378115
C4orf17	5	603	198	0.209314
C4orf19	2	154	131	0.346774
C4orf33	4	790	308	NA
C4orf36	3	790	319	0.596245
C4orf45	5	112	101	0.223801
C4orf47	3	89	86	0.46176
C4orf50	24	2847	315	0.529267
C4orf51	2	88	85	0.295719
C4orf54	12	508	166	1
CABS1	2	668	318	0.246774
CBR4	3	508	307	0.752213
CC2D2A	5	343	213	0.486795
CCDC110	8	1593	284	0.457337
CCDC149	3	131	124	0.186067
CCDC158	3	31	31	0.331063
CCSER1	8	215	162	0.668633
CDS1	2	30	30	0.672785
CENPC	2	432	262	0.602863
CENPE	7	381	207	0.753246
CENPU	5	372	164	0.532613
CEP135	3	177	128	1
CEP44	3	342	251	0.190477
CFAP299	2	1101	319	0.322977
CFAP97	4	644	319	0.906246
CFAP99	7	299	217	0.825865
CFI	3	8	8	0.414436
CHRNA9	2	601	318	0.339251
CLCN3	2	152	136	0.101612
CLDN24	2	702	309	0.807367
CLGN	5	144	96	1
CLNK	2	49	47	0.0457041
CLRN2	2	109	99	0.708527
CNGA1	3	81	77	0.764112
COQ2	3	469	284	0.609752
CORIN	5	1055	316	0.666612
COX18	3	10	10	1
CPEB2	10	833	288	1
CPZ	12	929	319	0.748954
CRACD	9	976	308	0.822369
CRMP1	4	48	44	0.185329
CSN3	2	142	127	0.0784401
CWH43	5	793	305	0.451336
CXCL2	2	22	21	0.518128
CYP2U1	2	5	5	0.453296
CYP4V2	3	749	314	0.865444
CYTL1	2	42	40	0.658475
DCHS2	30	3423	319	0.473967
DCK	2	23	23	0.657126
DCLK2	2	1199	318	0.654722
DCTD	2	8	8	1
DCUN1D4	3	213	183	1
DDIT4L	3	113	54	0.398241
DDX60	6	382	203	1
DDX60L	12	1851	319	0.148978
DGKQ	2	76	72	0.610085
DKK2	3	89	85	0.204025
DMP1	3	162	140	0.839723
DOK7	8	318	228	0.515505
DSPP	18	2199	315	0.747181
DTHD1	11	1005	319	0.822181
DUX4	3	112	66	1
EGF	5	845	310	1
ELF2	4	27	27	0.879098
EMCN	2	71	67	0.0917432
ENAM	7	77	50	0.577518
ENPEP	4	892	315	0.0305064
ENPP6	3	248	199	0.72241
EPHA5	2	55	54	0.0732224
ERVMER34-1	5	78	75	0.531998
EVC	16	1420	319	0.0709878
EVC2	11	427	250	0.480547
EXOSC9	2	35	19	1
FAM114A1	4	413	148	0.403335
FAM13A	3	128	103	1
FAM149A	12	1955	316	0.366531
FAM160A1	3	19	19	0.465543
FAM184B	11	915	301	0.490831
FAM193A	3	25	25	0.161965
FAM200B	4	888	319	0.810537
FAM47E	5	856	301	0.0138495
FAM47E-STBD1	4	463	257	0.111588
FAM53A	5	269	207	0.485085
FAM90A26	3	6	3	0.215073
FAT1	35	4101	319	0.420639
FAT4	24	982	297	0.72976
FGB	4	143	125	0.569943
FGFBP2	4	404	260	0.0625455
FGFR3	2	16	15	0.0480443
FGFRL1	4	235	154	0.450393
FGG	2	6	6	0.22105
FHDC1	5	503	300	1
FNIP2	6	93	87	0.284222
FRAS1	27	2409	319	0.729706
FREM3	9	280	214	0.607289
FRG2	3	24	23	0.485246
FRYL	9	33	32	1
FSTL5	5	103	94	0.571558
GAB1	2	36	35	0.433078
GAK	7	185	144	0.58273
GASK1B	2	11	11	0.285077
GATB	3	78	72	0.619555
GBA3	3	23	21	0.289434
GC	5	568	310	1
GIMD1	4	249	131	1
GK3P	9	349	212	0.0443026
GNRHR	2	7	7	0.468606
GPAT3	2	50	49	0.763674
GPR78	5	313	214	0.462223
GPRIN3	8	452	263	0.31271
GRID2	3	72	69	0.187305
GRK4	9	985	307	0.571049
GRXCR1	2	85	83	0.0687064
GUF1	3	422	284	0.730393
GYPA	5	1607	319	0.142829
GYPB	5	358	256	0.194268
GYPE	2	154	140	0.381954
HADH	5	689	319	0.84289
HAUS3	9	344	128	0.787409
HELQ	4	309	232	0.108567
HERC3	2	232	144	0.404063
HERC5	3	203	171	0.139132
HERC6	6	247	169	0.111894
HGFAC	8	681	304	0.173305
HNRNPDL	3	35	31	0.0898316
HOPX	2	345	227	0.0255662
HPF1	2	529	310	0.610962
HPGDS	3	15	5	0.586577
HPSE	2	515	303	0.532134
HSD17B11	2	19	17	0.844814
HSD17B13	2	49	47	0.83691
HSPA4L	3	460	284	1
HTRA3	3	43	41	0.0273444
HTT	18	910	268	0.728829
IBSP	7	1116	304	0.338024
IDUA	9	1382	310	0.282165
IGFBP7	2	131	116	0.100452
INPP4B	4	173	151	0.11019
INTS12	2	6	6	0.0524215
INTU	4	17	17	0.203862
IQCM	5	14	14	0.45051
JADE1	2	16	16	0.476759
KCTD8	2	133	121	0.71898
KDR	5	247	172	0.719708
KIAA1109	8	165	123	0.47993
KLB	4	385	266	0.639229
KLHL8	2	6	6	0.814203
KLKB1	6	921	307	0.791784
LARP1B	3	866	284	0.754511
LARP7	4	52	30	0.239778
LCORL	9	299	202	0.499689
LEF1	2	8	8	0.585775
LETM1	6	105	97	0.884149
LGI2	4	419	258	0.527907
LIMCH1	10	565	273	0.0996251
LRBA	9	450	190	1
LRIT3	6	1037	306	0.831117
LRPAP1	4	197	159	0.649017
LRRC66	2	6	6	0.629287
MAEA	2	379	259	0.219396
MAML3	6	129	116	0.594153
MAN2B2	10	1329	319	0.00336359
MANBA	7	1481	319	0.132558
MAP9	7	617	252	0.438987
MAPK10	2	219	102	1
MARCHF1	3	41	41	0.835377
MCUB	2	388	264	0.610552
MEPE	2	118	105	0.13698
METTL14	2	40	40	0.764119
MFSD10	2	5	5	0.756778
MGAT4D	4	217	158	0.273255
MMRN1	9	108	71	0.215205
MND1	2	9	8	1
MRPL1	2	34	34	0.128395
MTNR1A	3	33	29	0.511525
MTTP	10	584	232	0.0617336
MUC7	6	208	170	0.758007
MYL5	5	26	25	0.132593
N4BP2	9	787	303	0.57592
NAAA	5	605	293	0.541659
NAF1	3	963	305	0.711059
NCAPG	3	443	286	0.0619292
NDST4	2	9	9	0.695951
NEIL3	9	1793	318	0.512589
NEK1	6	154	134	0.7796
NFKB1	3	12	12	0.741601
NFXL1	4	228	189	0.0822311
NIPAL1	3	131	114	0.236544
NKX1-1	5	879	291	0.0820409
NKX3-2	2	7	7	0.0601098
NMU	2	52	51	1
NOA1	3	44	41	0.33431
NOCT	2	5	5	0.398332
NOP14	4	540	220	0.604604
NPNT	4	817	316	0.244198
NR3C2	2	561	315	0.0325356
NSD2	2	10	10	1
NSUN7	4	1296	317	0.645983
NUDT6	2	595	307	0.0178439
NUP54	3	300	166	0.0419377
NWD2	3	179	156	0.745081
ODAM	2	184	159	0.126279
ODAPH	4	231	169	0.62111
OTOP1	5	576	294	0.14083
OTUD4	5	31	31	0.702888
PABPC4L	3	450	182	0.658626
PACRGL	4	24	23	0.865262
PAICS	3	83	78	0.627114
PALLD	8	978	310	1
PARM1	2	290	223	0.62211
PCDH7	2	5	5	0.414827
PCGF3	8	642	309	0.477303
PDE5A	5	561	309	1
PDE6B	3	440	281	0.755255
PDGFC	2	7	7	0.409764
PDGFRA	4	79	72	1
PDHA2	2	10	9	0.0451701
PDLIM5	11	1799	319	0.0241728
PI4K2B	2	530	292	0.457953
PIGG	7	392	85	0.323748
PITX2	3	218	105	0.200525
PKD2	4	221	179	0.450884
PLK4	4	864	285	0.796646
PLRG1	2	12	12	0.526396
POLN	8	293	146	0.654813
POU4F2	4	153	74	0.018113
PPA2	2	298	227	0.286667
PPARGC1A	2	261	201	0.64521
PPEF2	7	35	28	0.0631666
PPID	3	191	147	0.691807
PRDM5	2	28	28	1
PRIMPOL	4	176	95	0.417866
PRMT9	2	22	22	0.339014
PROM1	2	5	5	0.671496
PRR27	3	107	102	0.660053
PRSS12	4	555	307	0.876957
PRSS48	6	833	313	0.179221
PSAPL1	7	548	178	0.0150463
PTPN13	17	645	245	0.766157
PTTG2	2	355	251	1
QRFPR	7	277	206	0.166547
RAP1GDS1	6	138	125	0.777977
RASGEF1B	2	9	8	0.787083
RASSF6	4	225	156	0.841968
RBM47	2	496	302	0.579935
RBPJ	2	355	259	0.595745
REELD1	4	499	202	0.395614
REST	9	317	183	0.780812
RGS12	9	80	54	0.0473978
RNF175	10	1121	319	0.791181
RNF212	11	1252	308	0.174661
RRH	2	6	6	0.185808
SCARB2	4	73	42	0.797335
SCD5	2	624	290	0.0839287
SCFD2	3	248	200	0.179538
SCLT1	4	432	285	0.308349
SDAD1	4	335	240	1
SEC24D	8	412	242	0.63287
SEC31A	3	516	306	0.0310306
SEL1L3	5	12	11	0.315057
SEPSECS	2	38	37	1
SETD7	5	563	314	0.427149
SFRP2	2	121	113	0.797516
SH3BP2	4	23	22	0.693992
SH3D19	5	31	30	0.705084
SH3TC1	14	1248	319	0.440997
SHROOM3	15	1414	317	0.700674
SLC10A6	2	179	150	0.778313
SLC26A1	7	420	269	0.0927567
SLC2A9	7	1108	319	1
SLC30A9	2	1097	318	0.0213678
SLC34A2	3	531	308	0.18286
SLC39A8	2	58	57	0.0910496
SLC49A3	3	12	12	0.0181407
SLC4A4	5	146	128	0.651267
SLC7A11	2	11	11	1
SLC9B1	3	645	319	0.351807
SLC9B2	3	77	72	0.796241
SLIT2	4	20	19	0.249145
SMARCAD1	4	671	273	0.322238
SMIM20	3	534	309	0.803706
SMR3A	3	1220	318	0.659629
SNX25	6	24	24	1
SOD3	3	427	283	0.700712
SORBS2	5	669	271	0.685655
SORCS2	5	650	318	0.204251
SOWAHB	4	363	172	0.262353
SPARCL1	3	599	204	0.259959
SPATA18	6	428	275	0.358202
SPATA4	3	77	72	0.297021
SPATA5	5	33	30	0.867918
SPINK2	2	64	29	0.499891
SPON2	5	1585	319	0.610696
SRD5A3	2	217	175	0.833275
STOX2	5	44	40	0.478427
STPG2	5	572	205	0.7956
STX18	2	80	34	NA
SYNPO2	5	1170	315	0.0233595
TACC3	8	587	230	0.441698
TACR3	2	5	5	0.69586
TBC1D1	8	879	298	0.0761043
TBC1D14	4	310	230	0.704562
TBC1D9	2	13	13	0.587933
TBCK	5	156	139	0.566955
TDO2	2	25	22	0.629829
TECRL	2	18	18	0.357335
TENM3	3	16	16	0.724254
TET2	13	414	246	0.187243
THAP6	3	56	51	0.736805
THAP9	5	1642	319	0.345056
THEGL	2	66	63	0.421197
TIGD4	6	429	274	0.0148833
TLL1	3	36	35	0.144235
TLR1	7	440	207	0.546123
TLR10	12	707	203	1
TLR2	3	38	37	0.698274
TLR3	2	198	162	0.564419
TLR6	4	390	260	0.757891
TMA16	3	634	238	0.183084
TMEM128	2	87	79	1
TMEM131L	10	451	190	0.370786
TMEM144	2	81	77	0.367526
TMEM156	3	199	172	0.0972758
TMEM175	8	248	183	0.365854
TMPRSS11A	5	569	313	0.791102
TMPRSS11B	5	972	301	0.728082
TMPRSS11E	3	253	203	0.746408
TMPRSS11F	2	161	139	0.245705
TNIP2	3	310	220	0.3882
TNIP3	6	72	44	0.0573916
TRAPPC11	7	231	178	0.757115
TRIM2	3	212	177	0.00809299
TRIM61	3	524	238	0.604599
TRIML1	2	336	239	0.735335
TRMT44	11	507	286	0.748479
TTC29	4	479	199	0.545107
TXK	3	293	227	0.757901
UBA6	2	94	79	0.667654
UCP1	2	96	49	0.361853
UGT2A1	13	670	271	0.595651
UGT2A2	8	213	162	0.506688
UGT2A3	4	556	313	0.327822
UGT2B10	2	72	65	0.542619
UGT2B11	6	277	115	0.771028
UGT2B15	7	724	304	0.435515
UGT2B17	7	22	18	0.646114
UGT2B28	8	1389	280	1
UGT2B7	3	338	251	0.626859
UGT8	2	26	25	0.0508327
UNC5C	3	443	283	0.28803
USO1	2	5	5	1
USP17L10	4	13	7	1
USP17L15	2	40	19	0.336095
USP17L17	5	157	127	1
USP17L18	3	19	18	1
USP17L22	3	15	14	0.602706
USP53	4	219	188	0.609601
UTP3	2	13	13	0.132728
UVSSA	5	726	286	0.0463293
VEGFC	3	12	11	0.593192
WDFY3	4	12	12	0.729898
WDR1	3	452	291	0.723672
WDR17	8	534	263	0.338581
WDR19	3	36	36	0.160431
WFS1	15	1693	296	0.104369
WWC2	9	430	228	0.447641
ZAR1	3	646	247	0.278133
ZBTB49	4	229	178	0.722208
ZCCHC4	3	583	314	0.19925
ZFYVE28	3	596	311	0.867727
ZGRF1	8	445	241	0.594484
ZNF141	3	247	204	0.2403
ZNF518B	8	302	198	1
ZNF595	2	6	6	0.369656
ZNF718	4	416	104	0.473599
ZNF721	5	111	100	1
ZNF732	9	196	145	0.641143
ABLIM3	4	428	278	0.746028
AC008581.2	2	10	10	0.0168612
AC008676.3	2	143	127	0.705906
AC008695.1	4	555	310	0.798406
AC010255.2	2	285	221	0.439416
AC091959.1	2	27	26	1
AC116366.1	4	12	12	1
AC139491.7	3	42	40	0.849297
ACOT12	3	126	112	1
ACSL6	6	1326	309	1
ACTBL2	2	8	8	1
ADAM19	10	531	250	0.468185
ADAMTS12	8	828	308	0.758814
ADAMTS16	9	1233	319	0.516265
ADAMTS19	5	819	319	0.684617
ADAMTS2	11	515	264	0.0355363
ADCY2	4	172	137	0.726753
ADGRV1	40	5127	319	0.767986
ADRB2	3	676	272	0.056881
AGGF1	4	197	158	0.0089112
AGXT2	5	1456	319	0.627218
AHRR	10	523	307	0.595606
ALDH7A1	3	451	272	0.373334
AMACR	6	1686	303	0.460997
ANKDD1B	7	631	309	0.101851
ANKH	3	131	113	0.382658
ANKHD1	2	18	18	0.734431
ANKHD1-EIF4EBP3	2	18	18	0.734431
ANKRD31	10	808	209	0.0922083
ANKRD33B	5	491	257	0.234908
ANKRD34B	3	551	311	0.736047
ANKRD55	3	193	159	0.81195
ANXA6	3	137	118	0.640885
AP3B1	5	619	318	0.865671
APBB3	3	538	312	0.81974
APC	6	516	302	0.72295
ARAP3	8	140	118	0.193073
ARHGEF28	18	1638	310	0.266837
ARHGEF37	10	1242	319	0.0174524
ARSB	3	272	208	0.335107
ATG10	3	759	260	0.228067
ATP10B	8	583	308	0.531577
ATPSCKMT	5	118	104	0.0376318
BDP1	19	4025	308	0.368852
BHMT	2	207	170	0.415262
BOD1	3	23	18	0.548839
BRD8	3	152	132	0.160132
BRD9	4	23	23	0.564746
BTNL3	4	152	37	NA
BTNL8	10	759	258	0.603074
BTNL9	4	443	287	0.556785
C5orf22	5	221	180	1
C5orf46	2	437	289	0.335153
C5orf47	3	30	30	0.72286
C5orf49	4	167	145	0.649128
C5orf51	2	5	5	0.0105937
C5orf52	5	388	191	1
C6	7	435	277	0.389444
C7	3	635	309	0.496768
C9	3	292	228	0.143905
CAMK2A	2	633	318	0.643045
CARD6	8	122	109	0.396062
CAST	3	765	306	0.157629
CATSPER3	4	35	35	0.133973
CBY3	2	6	6	0.0085469
CCDC125	2	315	227	0.612271
CCDC69	2	331	232	0.197051
CCNG1	2	27	27	0.338048
CCNJL	2	30	30	0.628776
CCT5	3	1099	317	0.239363
CD180	3	101	86	0.79415
CDC20B	5	1298	319	0.603407
CDC25C	3	215	172	0.817358
CDH12	4	184	150	0.254413
CDH9	3	641	242	1
CDHR2	11	396	259	0.258068
CDKL3	2	12	12	0.427066
CEP120	8	836	225	0.783441
CEP72	6	299	230	0.498373
CERT1	2	159	134	0.0488904
CHD1	3	173	147	0.273144
CHSY3	4	489	302	0.663675
CLINT1	2	5	5	0.422177
CLPTM1L	3	36	35	0.185702
CMYA5	49	1889	262	0.281907
COL23A1	5	414	262	0.753113
COMMD10	2	450	292	0.828931
CPLANE1	10	184	106	0.67322
CSF1R	5	61	59	0.483947
CTXN3	2	428	276	0.535151
CWC27	3	196	165	0.383361
CYFIP2	3	299	234	0.378775
CYSTM1	2	303	238	0.230412
DAB2	5	105	99	1
DAP	2	54	50	0.654744
DBN1	5	343	243	0.165732
DCANP1	5	904	224	0.295891
DCTN4	4	62	56	0.624444
DDX4	6	253	152	0.353158
DELE1	2	277	214	0.303022
DIAPH1	3	8	8	0.0915996
DMGDH	7	747	308	0.320352
DMXL1	11	153	107	0.450412
DNAH5	19	2453	319	0.00878277
DNAJC21	5	19	19	0.604213
DOCK2	4	128	68	1
DOK3	4	391	269	0.665999
DROSHA	3	323	237	0.359226
DUSP1	3	52	25	0.631677
EGFLAM	7	303	205	0.313079
ELL2	4	151	126	0.591704
EPB41L4A	10	1800	303	1
ERAP1	13	1986	310	0.422277
ERAP2	7	426	267	0.635602
ERBIN	5	153	131	0.155201
ERGIC1	5	324	153	0.16176
EXOC3	2	325	241	0.446286
F12	2	633	319	0.24854
F2RL2	3	16	16	0.099799
FABP6	3	299	211	0.0665736
FAM114A2	2	444	271	0.339341
FAM13B	2	29	29	0.142115
FAM153A	3	68	61	1
FAM153B	4	44	42	0.665573
FAM169A	2	22	22	1
FAM170A	3	295	224	1
FAM193B	3	10	10	0.618733
FAM71B	4	98	92	0.234428
FAM81B	6	51	46	1
FASTKD3	3	554	305	0.342886
FAT2	27	4242	319	0.141683
FAXDC2	4	83	79	0.253717
FBLL1	5	232	192	0.29038
FBN2	12	728	307	0.00419923
FBXO38	3	181	150	0.410378
FCHO2	3	114	103	0.240885
FCHSD1	6	124	109	0.326377
FER	3	35	35	0.518649
FGFR4	3	839	304	0.766162
FLT4	7	583	277	0.74147
FNDC9	2	143	127	0.705906
FNIP1	3	1242	319	0.548257
FOXD1	8	53	44	0.547339
FOXI1	2	6	6	0.745507
FST	2	7	7	0.0515104
FSTL4	5	469	249	0.412651
FTMT	2	22	22	0.476539
FYB1	2	464	297	1
G3BP1	6	52	50	1
GABRA6	4	235	175	0.505262
GABRG2	3	928	317	0.648412
GABRP	3	156	135	0.507284
GCNT4	3	360	157	1
GDF9	2	8	8	0.558762
GEMIN5	7	664	319	0.555362
GFM2	7	449	142	1
GFPT2	3	169	148	0.668965
GHR	7	399	266	0.597348
GM2A	4	904	284	0.340544
GMCL2	11	3023	319	0.0994827
GPR150	2	152	131	0.208679
GPR151	5	203	170	0.659387
GPRIN1	4	358	157	0.101546
GRK6	2	6	6	0.772677
GRM6	7	471	276	0.279027
GRXCR2	5	407	261	0.0021155
H3Y2	2	46	44	0.667984
HARS1	3	158	138	0.663383
HAVCR1	6	1296	312	0.87174
HAVCR2	3	557	314	0.194523
HCN1	2	12	12	0.451421
HEXB	4	829	319	0.105728
HK3	5	77	67	0.045377
HMGXB3	8	1120	309	1
HMMR	7	475	212	0.400115
HNRNPA0	3	21	21	0.31511
HSD17B4	5	656	254	0.167837
HSPA4	3	35	34	0.21767
HTR1A	2	13	13	0.531617
ICE1	5	892	280	0.774765
IGIP	2	13	13	0.682159
IK	2	12	12	1
IL12B	2	25	24	1
IL3	2	139	123	0.168357
IL31RA	4	257	188	0.584825
IL6ST	5	255	97	0.440751
IL7R	6	1221	285	0.435986
INSYN2B	3	341	246	0.59244
IQGAP2	9	1765	318	0.0649538
IRF1	2	418	175	NA
IRGM	2	38	37	0.485398
IRX4	2	119	109	0.678978
ITGA1	7	131	55	0.640858
ITGA2	5	71	68	0.729809
JADE2	2	14	14	0.562274
JMY	3	619	319	0.550681
KCNMB1	3	130	113	0.746644
KCNN2	2	309	227	0.0369587
KCTD16	2	7	7	0.456526
KDM3B	4	50	44	0.650429
KIAA0825	3	224	169	0.0354052
KIF20A	4	20	20	0.59093
KIF3A	2	92	86	1
KIF4B	7	858	295	0.0526158
LARP1	3	75	70	0.369367
LARS1	6	402	170	0.425259
LCP2	2	13	12	0.603295
LECT2	5	669	280	0.326002
LIFR	5	179	152	0.140148
LNPEP	5	203	160	0.825927
LOX	2	120	109	0.0143474
LPCAT1	2	215	184	0.797134
LRRC14B	3	15	15	0.897206
LVRN	7	1141	318	0.174754
MAML1	7	299	235	0.0757645
MAP1B	5	591	309	1
MAP3K1	6	1558	311	0.326189
MARCOL	3	609	319	0.740952
MARVELD2	2	286	218	0.704698
MAST4	14	716	319	0.452281
MBLAC2	2	195	163	0.429339
MCC	7	75	72	0.367527
MEGF10	3	199	105	0.117001
MGAT1	2	515	299	0.133412
MGAT4B	4	27	27	0.457607
MOCS2	2	33	31	0.354476
MRNIP	5	1145	292	0.273932
MROH2B	14	2645	319	0.263007
MRPS27	3	267	205	0.638141
MRPS30	4	27	26	0.349142
MSANTD5	5	1082	317	0.662785
MSH3	11	1924	319	0.681919
MTMR12	2	16	16	0.827415
MTREX	2	5	5	0.300908
MTRR	9	799	300	0.389001
MTX3	3	95	92	0.112863
MXD3	2	16	15	0.627138
MYO10	9	900	314	0.160826
N4BP3	3	188	163	0.701379
NAIP	3	15	15	0.706089
NHP2	2	11	11	0.0151156
NIPAL4	4	353	249	0.425803
NIPBL	2	74	70	1
NKD2	5	18	17	1
NLN	4	76	72	0.506478
NMUR2	6	1076	319	0.43163
NNT	4	94	57	0.631561
NOP16	3	102	57	1
NPR3	4	188	146	0.263457
NR3C1	2	33	33	1
NREP	3	255	218	0.276005
NRG2	9	102	89	1
NSD1	8	316	114	0.623512
NSUN2	4	207	175	0.824726
NUDT12	2	67	66	0.734763
OR2V1	2	61	50	0.197845
OR2V2	3	399	260	0.58975
OR2Y1	3	651	319	0.325006
OSMR	8	199	168	0.338655
OTP	2	7	7	0.635216
OTULINL	3	114	99	0.00441146
PAM	5	43	38	0.0658127
PARP8	2	1109	313	0.17058
PCDH1	6	143	109	1
PCDH12	7	237	183	0.681435
PCDHA1	9	677	244	0.751068
PCDHA10	16	1321	271	0.770038
PCDHA11	4	28	28	0.715654
PCDHA12	8	45	30	0.126376
PCDHA13	5	13	10	0.869314
PCDHA2	7	652	239	0.7499
PCDHA3	6	1064	281	0.671129
PCDHA4	9	872	240	0.757767
PCDHA5	4	340	238	0.685432
PCDHA6	2	6	6	0.744405
PCDHA7	7	409	241	0.804812
PCDHA8	19	964	242	0.667651
PCDHA9	17	2014	272	1
PCDHAC1	8	333	233	0.653831
PCDHB1	3	35	34	0.553582
PCDHB10	14	865	267	0.62057
PCDHB11	9	512	203	0.758551
PCDHB12	7	358	200	0.417191
PCDHB13	7	510	220	0.459309
PCDHB14	5	34	33	0.21924
PCDHB15	9	607	260	0.728042
PCDHB16	12	1064	249	0.444148
PCDHB2	11	367	230	0.307865
PCDHB3	10	1041	319	0.239445
PCDHB4	12	490	147	0.240062
PCDHB5	6	150	118	0.307682
PCDHB6	17	839	260	0.719221
PCDHB7	15	835	263	0.388631
PCDHB8	17	1364	275	0.438358
PCDHB9	14	868	260	1
PCDHGA1	5	690	319	0.0134916
PCDHGA10	4	319	237	0.632276
PCDHGA11	5	71	68	0.779911
PCDHGA12	3	24	24	0.245834
PCDHGA2	8	444	260	1
PCDHGA3	7	431	257	1
PCDHGA4	5	100	88	0.877315
PCDHGA5	2	23	23	0.341807
PCDHGA6	4	26	25	0.125922
PCDHGA7	6	305	207	0.464685
PCDHGA8	16	249	183	0.137355
PCDHGA9	3	11	11	0.382376
PCDHGB1	4	57	34	0.0399607
PCDHGB2	7	297	171	0.892135
PCDHGB3	5	299	210	0.509175
PCDHGB4	7	98	94	0.207803
PCDHGB5	7	117	88	0.430486
PCDHGB6	6	169	130	0.719407
PCDHGB7	6	138	111	0.0686997
PCDHGC4	3	26	24	0.0123662
PCDHGC5	2	240	107	0.259668
PCSK1	3	377	155	0.719257
PCYOX1L	4	309	164	0.547231
PDE6A	4	30	28	0.48
PDGFRB	4	29	29	0.168025
PDLIM4	3	96	88	0.570919
PDLIM7	5	975	319	0.826595
PDZD2	13	317	190	0.385303
PHYKPL	3	6	6	0.253894
PJA2	3	531	305	0.742346
PLEKHG4B	16	1149	288	0.165544
PLPP1	2	11	11	0.559337
POC5	5	345	215	0.0998949
POLK	5	54	52	0.0380442
PPARGC1B	7	176	111	0.608192
PPIC	4	239	198	0.478958
PPIP5K2	4	57	56	0.278315
PRDM6	2	97	91	0.205053
PRDM9	3	12	12	1
PRLR	2	40	37	0.158029
PROB1	6	280	154	0.471307
PROP1	2	197	167	0.812192
PRR16	3	108	99	0.604187
RAD1	2	58	55	0.850652
RAD17	2	187	156	0.799672
RAD50	5	16	16	0.733193
RAI14	3	404	260	0.403261
RANBP17	5	15	15	0.0115307
RANBP3L	2	619	319	1
RAPGEF6	4	555	310	0.798406
RARS1	2	470	248	0.512041
RASGRF2	2	56	53	0.347729
REEP5	3	308	228	0.819419
RELL2	3	485	200	0.757353
RETREG1	3	11	11	0.709946
RGMB	2	633	318	0.253528
RHOBTB3	5	366	232	0.0970724
RICTOR	4	270	216	0.564993
RIOK2	7	1056	274	0.790796
RMND5B	4	504	301	0.753089
RNF44	2	251	194	0.624224
RPS23	3	387	262	0.670561
RUFY1	2	8	8	0.804066
SDHA	4	241	93	0.379582
SELENOP	4	154	127	0.0657493
SEMA6A	5	47	45	0.2655
SETD9	2	729	304	0.455066
SH3PXD2B	4	15	10	0.293087
SH3RF2	3	865	269	0.259691
SH3TC2	6	301	200	0.0533377
SHISAL2B	2	195	161	0.0972284
SHROOM1	6	123	108	0.768102
SIL1	2	58	56	1
SLC12A7	6	358	244	0.726119
SLC1A3	2	5	5	0.716189
SLC22A4	2	661	271	1
SLC23A1	3	223	176	0.598156
SLC25A2	3	151	133	0.0917676
SLC25A48	6	733	310	0.535711
SLC26A2	4	758	319	0.121103
SLC27A6	2	229	180	0.206627
SLC30A5	2	12	12	0.795571
SLC34A1	3	45	29	0.399308
SLC36A2	4	37	35	0.631969
SLC36A3	7	356	194	0.684735
SLC45A2	3	1247	318	0.159408
SLC4A9	3	16	16	0.438759
SLC6A18	8	1874	319	0.686048
SLC6A19	5	719	319	0.692867
SLC9A3	7	829	314	0.586606
SLCO6A1	5	264	180	0.579431
SLF1	2	153	132	0.834311
SLIT3	5	914	319	0.0606242
SLU7	3	485	294	0.0105986
SNCAIP	5	24	24	1
SNX18	2	470	299	0.301915
SOWAHA	3	616	318	0.0975187
SOX30	5	45	42	0.902716
SPARC	2	8	8	0.385868
SPATA24	3	432	282	0.547762
SPATA9	2	33	32	1
SPDL1	7	907	292	0.738586
SPEF2	19	2089	319	0.295882
SPINK1	2	6	6	0.6692
SPINK5	13	1828	305	0.669263
SPOCK1	2	10	10	0.832733
SPRY4	3	8	8	0.64802
SPZ1	8	648	285	0.796359
SQSTM1	4	23	23	0.503017
SRA1	3	543	217	0.180864
SRFBP1	5	33	29	0.303222
STING1	5	759	311	0.788737
STK10	2	12	12	0.444294
STK32A	3	30	30	0.145452
SV2C	5	139	75	0.035032
SYNPO	4	27	26	0.334408
TAF11L11	4	644	318	0.735412
TAF11L13	7	1293	319	0.813943
TAF11L14	4	13	12	0.514208
TAF11L9	3	6	6	0.37254
TARS1	4	24	24	0.309991
TAS2R1	2	122	110	0.447401
TBC1D9B	5	316	235	0.535927
TCF7	4	125	114	0.294284
TCOF1	12	547	281	0.0143417
TENM2	11	58	53	0.128163
TERT	6	57	51	0.353151
TGFBI	2	10	10	0.738252
THBS4	4	143	130	0.837638
THOC3	5	139	75	0.751718
TIGD6	4	930	309	1
TIMD4	2	603	319	0.542209
TMED9	2	26	25	0.0978295
TMEM161B	2	11	11	0.618058
TMEM171	3	483	244	0.301127
TMEM232	6	67	59	1
TNIP1	5	161	136	0.734837
TRAPPC13	2	10	10	0.573728
TRIM36	4	670	318	0.0604955
TRIM41	2	55	51	0.605871
TRIM52	2	172	153	1
TRIM7	6	405	156	0.760547
TRIO	3	8	8	0.557171
TSSK1B	4	23	21	0.160518
TTC23L	2	394	257	0.489677
TTC37	5	210	98	0.640583
UBTD2	3	15	15	0.64151
UGT3A1	3	596	304	0.632064
UIMC1	7	155	132	0.468011
UNC5A	4	15	15	0.731938
VCAN	11	952	250	0.317806
WDR36	7	231	180	0.493943
WDR41	6	721	311	0.829005
WDR55	3	211	172	0.567863
WWC1	5	352	208	0.291965
XRCC4	4	32	29	0.498144
YIPF5	2	16	16	1
YTHDC2	6	650	252	0.581955
ZBED3	4	378	166	0.0230165
ZBED8	2	72	65	0.0442611
ZDHHC11	19	1610	317	0.434939
ZDHHC11B	21	1933	305	1
ZFP62	2	1026	307	0.676825
ZFR	3	840	318	0.590031
ZFYVE16	5	1780	319	0.662796
ZNF131	3	212	172	0.787603
ZNF354A	2	9	8	0.567681
ZNF354B	2	82	75	0.647134
ZNF354C	4	898	285	0.0546513
ZNF366	4	98	79	1
ZNF454	2	636	318	0.533811
ZNF474	5	265	199	0.53761
ZNF608	3	336	241	0.401989
ZNF879	4	329	151	0.281922
ZSWIM6	4	647	318	0.713549
AARS2	3	644	319	0.868138
ABCC10	8	192	147	0.160941
ABCF1	2	444	291	0.0253001
ADGB	10	1135	317	1
ADGRB3	2	622	315	0.17661
ADGRF1	6	37	33	0.05785
ADGRF2	11	2706	319	0.231681
ADGRF4	2	568	316	0.181651
ADGRF5	7	1202	317	0.330293
ADGRG6	4	810	319	0.125071
ADTRP	2	35	34	1
AFDN	5	26	26	0.268445
AFG1L	2	31	31	1
AGER	3	29	27	0.210521
AHI1	7	428	277	0.607637
AIF1	2	18	17	0.762998
AK9	11	1078	274	0.222433
AKAP12	16	2185	309	0.825162
AKAP7	3	237	194	0.301893
AL031315.1	5	104	89	0.733679
AL049697.1	8	192	103	0.714272
AL159163.1	3	1210	319	0.0602804
AL353579.1	3	1407	308	0.561339
AL355312.5	7	1491	295	0.397057
AL645922.1	6	179	158	1
AL645941.2	3	54	17	NA
AL662899.2	3	93	81	0.862126
AL669918.1	8	227	151	0.743153
ALDH5A1	7	271	183	0.492574
ALDH8A1	5	24	22	0.269031
ANKRD6	5	669	319	0.36416
ANKRD66	2	70	64	0.4803
ANKS1A	2	31	30	0.865933
APOBEC2	3	152	139	0.411243
APOM	2	55	46	1
ARFGEF3	4	72	67	0.251667
ARHGAP18	2	528	313	0.551672
ARID1B	7	154	122	0.516472
ARMC2	3	25	24	0.502203
ARMH2	2	29	29	0.706202
ARMT1	3	113	106	0.0547425
ASCC3	4	721	318	0.491155
ATF6B	4	14	14	1
ATXN1	4	169	139	0.0810253
BCLAF1	3	8	8	0.257869
BMP6	3	304	227	0.68791
BNIP5	5	370	252	0.397608
BRD2	11	299	207	1
BRPF3	5	61	58	0.835461
BTN1A1	3	638	253	0.734252
BTN2A1	8	314	75	1
BTN2A2	8	156	111	1
BTN3A1	5	250	151	0.310412
BTN3A2	6	232	179	0.694164
BTN3A3	2	18	18	0.73622
BTNL2	21	1274	224	0.0943672
BYSL	4	131	62	0.446398
C2	5	82	78	0.247252
C4A	4	80	72	1
C6orf118	6	406	209	0.397634
C6orf132	12	616	248	0.123408
C6orf136	3	30	29	0.252793
C6orf141	3	42	22	0.661561
C6orf15	12	1095	251	0.763769
C6orf47	3	565	300	1
C6orf52	2	18	18	0.152215
CAGE1	5	177	151	0.226802
CALHM4	3	44	43	0.607161
CALHM6	5	714	312	0.169597
CAPN11	7	455	257	0.547198
CARMIL1	4	573	306	0.685765
CASP8AP2	5	172	81	0.396486
CCDC170	9	1238	318	0.195383
CCHCR1	18	2864	305	0.556464
CCN6	3	382	163	0.405906
CCND3	3	371	248	0.203497
CD109	13	1139	318	0.637843
CD24	5	693	245	0.772969
CD2AP	2	5	5	0.260704
CDKAL1	2	39	38	0.698312
CDKN1A	3	36	35	0.262049
CDSN	12	1891	294	0.792647
CDYL	4	632	162	0.432089
CENPQ	2	481	298	0.575438
CENPW	2	56	52	0.153522
CEP162	8	88	60	0.155284
CEP43	5	35	15	0.434536
CEP57L1	2	73	68	1
CEP85L	6	863	301	0.118712
CFAP206	8	192	103	0.714272
CFB	6	185	161	0.411936
CGAS	7	1144	313	0.342467
CILK1	2	60	57	0.0409638
CLIC5	5	51	49	0.0692128
CLPS	3	20	20	0.690746
CLPSL1	2	211	176	0.701865
CLPSL2	2	428	281	0.637052
COL10A1	5	329	205	0.616156
COL11A2	5	308	234	1
COL12A1	7	711	314	0.136326
COL19A1	4	199	136	0.615765
COL21A1	7	197	105	0.640091
COL9A1	6	524	261	0.562368
COQ3	3	718	309	0.0104852
CRISP3	2	726	289	0.383355
CRYBG1	14	1780	318	0.168595
CTAGE9	4	123	70	1
CUL7	8	659	319	0.259099
CUL9	9	175	139	0.354072
CUTA	2	15	14	0.55715
CYB5R4	3	8	7	0.817326
CYP21A2	12	543	228	0.505271
CYP39A1	8	495	241	0.789006
DAAM2	9	49	49	0.000263951
DACT2	6	1371	313	0.449809
DAXX	3	24	24	0.851005
DCBLD1	4	220	105	0.329019
DCDC2	3	475	298	0.751771
DDO	2	91	84	0.0656652
DDR1	4	146	117	1
DDX39B	2	586	299	1
DDX43	3	673	245	0.489729
DEF6	2	576	316	0.101469
DEK	3	35	33	0.247994
DHX16	4	48	48	0.0356726
DLK2	2	35	35	0.846422
DNAH8	20	981	280	0.448447
DOP1A	3	56	53	0.384899
DSE	4	288	197	0.330574
DSP	7	134	111	0.833576
DST	36	3341	319	0.457551
DTNBP1	3	37	36	0.328936
DUSP22	3	11	11	0.308747
DXO	2	74	65	1
DYNLT2	3	45	42	0.307924
E2F3	2	9	9	0.628029
ECI2	2	358	164	1
ECT2L	6	200	165	0.258061
EEF1E1	2	203	132	0.0690685
EFHC1	5	279	193	0.473016
EGFL8	3	158	127	0.832833
EHMT2	4	237	176	1
ELOVL4	3	87	81	0.543318
ELOVL5	3	29	28	0.58119
ENPP1	3	131	115	0.330533
ENPP3	2	102	88	0.755008
ENPP5	5	705	256	0.437179
EPB41L2	4	60	58	0.473199
EPHA7	2	38	19	NA
ERMARD	6	382	140	0.466768
ESR1	6	18	18	0.690928
ETV7	6	65	59	0.862659
EYA4	3	210	164	0.74625
EYS	22	2724	319	0.299333
F13A1	7	501	244	0.383611
FAM120B	8	524	88	0.733618
FAM135A	4	320	230	0.834102
FAM162B	2	117	105	0.491211
FAM184A	6	101	89	0.00693337
FAM217A	6	621	318	0.484638
FAM83B	4	241	111	0.817052
FAM8A1	15	386	94	0.75429
FANCE	4	65	49	0.738238
FARS2	2	132	119	0.215343
FBXL4	2	29	29	0.620226
FBXO30	2	263	203	0.576955
FBXO5	4	494	291	0.79614
FGD2	5	165	136	0.423504
FHL5	4	693	292	0.294336
FIG4	2	147	111	0.339247
FILIP1	5	47	45	0.207322
FKBPL	2	87	74	0.454412
FNDC1	21	4543	319	0.267162
FOXF2	2	333	232	0.209675
FOXO3	3	52	52	0.239934
FOXP4	2	5	5	0.405068
FOXQ1	7	1799	319	0.826571
FRK	3	274	211	0.412332
FRMD1	9	1209	317	0.349534
FRS3	2	15	15	0.704288
FUCA2	6	420	225	0.781139
GABRR1	3	387	268	0.473345
GABRR2	4	187	153	0.46131
GCNT2	4	38	37	0.675981
GFRAL	6	768	318	0.525518
GJA1	2	7	7	0.82614
GJA10	5	11	10	0.552914
GJB7	4	695	249	1
GJE1	4	169	144	0.786314
GLP1R	5	804	299	0.645817
GLYATL3	4	906	311	0.143005
GMNN	3	30	26	0.813711
GMPR	2	280	216	0.579227
GNL1	4	22	21	0.0358311
GPANK1	2	121	104	0.526439
GPLD1	10	1277	319	0.374843
GPR31	2	6	6	0.408652
GPR63	2	21	20	1
GPRC6A	12	1112	306	0.625385
GPSM3	2	149	127	1
GPX5	3	24	24	0.572126
GPX6	4	265	181	0.754759
GRIK2	3	91	85	0.644716
GRM1	4	345	238	0.78178
GRM4	2	21	20	0.764982
GSTA2	3	438	290	0.425199
GSTA3	2	7	7	0.378489
GSTA5	3	620	319	0.827606
GTPBP2	2	54	50	0.714207
H1-1	2	87	81	1
H1-4	2	9	8	1
H1-5	3	60	53	0.609412
H1-6	5	615	276	0.464104
H2BC6	3	191	163	0.429778
HACE1	2	49	48	0.631009
HBS1L	6	334	236	0.226264
HCRTR2	2	513	307	1
HEBP2	4	24	24	1
HFE	4	144	130	0.418861
HIVEP1	15	1058	304	0.829586
HIVEP2	8	674	319	0.507109
HLA-A	73	4515	303	0.893259
HLA-B	49	3220	300	0.232581
HLA-C	65	2585	282	0.594049
HLA-DMA	6	150	115	0.58555
HLA-DMB	4	544	301	0.406528
HLA-DOA	2	150	136	0.513095
HLA-DOB	4	118	107	0.824633
HLA-DPA1	12	1125	115	0.388384
HLA-DPB1	30	3668	271	0.693349
HLA-DQA1	53	5135	316	0.602485
HLA-DQA2	26	652	198	0.147807
HLA-DQB1	48	7394	315	0.680987
HLA-DQB2	15	412	87	0.536189
HLA-DRA	2	391	274	0.824335
HLA-DRB1	44	4188	315	0.0994921
HLA-DRB5	38	4445	312	0.47857
HLA-E	6	384	261	0.324996
HLA-F	7	754	309	0.768362
HLA-G	9	180	136	0.015659
HS3ST5	3	11	11	0.494736
HSPA1A	2	78	65	0.679336
HSPA1B	2	42	34	0.24843
HSPA1L	3	753	307	0.618033
HUS1B	4	685	319	0.114312
IBTK	2	145	128	1
IFNGR1	2	121	110	1
IGF2R	12	723	319	0.0314632
IL17F	3	126	114	0.557401
IL20RA	4	802	319	0.676242
IMPG1	6	617	284	0.225607
IP6K3	8	320	227	0.224329
IRAK1BP1	3	143	127	0.691001
ITPR3	5	366	260	0.272426
IYD	4	619	316	1
JARID2	5	18	18	0.26494
KCNK16	6	687	249	0.0448104
KCNK17	4	344	246	0.0540727
KCNK5	3	8	8	0.0107657
KCNQ5	6	68	66	0.815399
KCTD20	2	111	100	0.642071
KDM1B	3	32	29	0.350993
KHDC1	3	128	63	0.434085
KHDC3L	2	418	244	0.480397
KHDRBS2	2	13	13	0.430039
KIAA0319	8	964	317	0.0747354
KIAA0408	4	425	281	0.71508
KIAA1586	5	239	160	0.509749
KIF13A	5	35	34	0.146931
KIF25	2	127	113	0.723674
KIF6	6	287	210	0.165459
KIFC1	6	136	119	0.306535
KLC4	5	75	59	0.734146
KLHDC3	2	41	37	0.620765
KLHL31	2	519	307	0.124408
KLHL32	3	32	29	0.461397
L3MBTL3	2	433	285	0.800684
LAMA2	11	669	309	0.755088
LAMA4	7	1283	314	0.473153
LATS1	4	289	225	0.0930812
LCA5	3	819	309	0.145584
LEMD2	2	104	95	0.641367
LPA	15	1226	296	0.0790467
LRFN2	2	78	74	0.336732
LRP11	5	273	218	0.108383
LTA	3	437	271	0.62091
LY6G5B	3	93	81	0.862126
LY6G6C	2	8	8	0.483864
LY6G6F	5	193	156	0.862949
LY6G6F-LY6G6D	5	193	156	0.862949
LYRM2	3	120	104	1
MANEA	6	258	181	0.253119
MAP3K4	6	663	319	0.462488
MAP3K5	5	62	60	0.666005
MAP7	2	557	314	0.211843
MAPK13	2	9	8	0.0596307
MAS1L	4	11	10	0.15209
MBOAT1	2	30	29	0.591158
MCCD1	4	685	308	0.0549353
MCM3	4	162	141	0.407657
MCM9	12	770	319	0.224996
MCUR1	4	473	255	0.0751528
MDC1	28	443	168	0.0413662
MDGA1	3	238	182	0.304302
MDN1	21	1630	308	0.0855355
MEA1	3	57	57	0.85314
MEP1A	8	854	277	0.779467
METTL24	3	60	56	0.470411
MFSD4B	4	44	28	0.681923
MICA	25	2764	261	0.698199
MICAL1	5	274	211	0.369666
MICB	7	1533	304	0.71133
MLIP	7	1931	319	0.262961
MLN	2	376	264	0.831346
MMS22L	5	829	309	0.764476
MMUT	4	704	274	0.398362
MOCS1	9	125	106	0.655509
MOG	7	757	315	0.181084
MOXD1	4	49	49	0.490291
MRPL18	2	978	302	NA
MRS2	7	220	118	0.837382
MSH5	7	115	76	0.371948
MSH5-SAPCD1	7	115	76	0.371948
MTCH1	5	152	108	0.36118
MTHFD1L	3	500	298	0.0559181
MTO1	4	135	122	0.848037
MTRF1L	4	1014	290	1
MUC21	16	635	298	0.199408
MUC22	75	4120	311	0.834698
MUCL3	16	494	285	0.841675
MYB	5	564	240	0.6834
MYCT1	3	125	114	0.551407
MYLIP	2	308	237	0.0460915
MYLK4	4	197	159	0.491899
MYMX	2	608	305	0.45987
MYO6	2	23	21	0.3431
NCOA7	4	418	281	0.840456
NCR2	6	943	306	0.695734
NCR3	5	53	50	0.373672
NEDD9	4	15	14	0.194094
NELFE	2	17	16	1
NFKBIE	5	86	50	0.492443
NFKBIL1	2	606	318	0.0580428
NHSL1	8	38	38	0.643876
NKAPL	7	750	316	0.0278229
NMBR	5	85	77	1
NOTCH4	9	839	280	0.139421
NOX3	2	37	34	0.0426464
NQO2	4	547	302	0.118476
NT5E	2	467	287	1
NUP153	12	1011	312	0.540632
OARD1	3	164	145	0.442666
OGFRL1	2	81	76	0.856725
OLIG3	2	10	10	0.344695
OOEP	2	344	249	0.254348
OPRM1	9	329	225	0.721712
OR10C1	17	338	143	0.32874
OR11A1	3	122	108	0.0512251
OR12D1	8	225	165	0.664034
OR12D2	9	2182	319	0.353572
OR12D3	2	99	91	0.676992
OR14J1	3	328	240	0.297759
OR2B2	4	178	105	0.86453
OR2B3	3	22	21	0.206182
OR2B6	3	78	77	0.109742
OR2B8P	7	542	161	1
OR2H1	4	23	23	0.423828
OR2H2	4	575	275	0.0946261
OR2I1P	8	73	36	0.23418
OR2J1	4	1254	308	0.206431
OR2J2	7	1566	319	0.316077
OR2J3	6	1323	311	0.318225
OR2W1	2	106	96	1
OR5V1	6	143	125	0.173706
PACSIN1	2	69	67	1
PAK1IP1	2	21	21	0.433229
PBOV1	3	88	44	0.383118
PDE10A	8	382	268	0.441886
PERP	2	332	243	0.367807
PEX6	8	380	268	0.0725668
PGBD1	9	546	184	0.103337
PGC	3	370	238	0.162323
PHACTR2	2	122	114	0.271125
PHF1	2	600	318	0.195375
PHF3	5	24	24	0.252209
PHIP	3	846	319	0.314588
PI16	5	286	214	0.755447
PKHD1	20	1453	312	0.801925
PLA2G7	3	710	307	0.292827
PLEKHG1	6	98	40	0.730972
PLG	8	209	170	0.61772
PNISR	2	7	7	0.407407
PNPLA1	5	880	318	0.614297
PNRC1	2	16	15	0.629288
POLH	4	47	47	0.554564
POM121L2	16	1077	318	0.409643
PPP1R18	2	81	75	1
PPP1R3G	2	536	306	0.0150623
PPT2	2	700	313	0.632031
PPT2-EGFL8	2	700	313	0.632031
PRDM1	4	153	124	0.776403
PRDM13	2	6	6	0.0981573
PREP	3	220	159	0.728285
PRICKLE4	4	639	248	0.0855897
PRKN	7	142	113	1
PRPF4B	2	412	274	1
PRPH2	3	1596	316	0.517513
PRR3	2	15	10	0.747946
PRRC2A	21	2095	318	0.700179
PRSS16	2	162	136	0.678458
PSMB8	3	95	85	0.795965
PSMB9	3	202	171	0.214113
PSMG4	11	3210	311	0.342446
PSORS1C1	5	330	191	0.239306
PSORS1C2	7	666	316	1
PTCHD4	2	11	11	1
PTCRA	5	192	147	0.245797
PTK7	8	140	102	0.637337
PTPRK	2	6	6	0.497259
QRSL1	5	138	84	0.0978132
RAB23	2	60	55	0.448183
RAB44	4	20	20	0.0899508
RAET1E	7	1491	295	0.397057
RAET1G	4	107	94	0.207863
RAET1L	3	612	239	1
RANBP9	2	6	6	0.569622
RARS2	5	300	223	0.751646
REV3L	8	686	311	0.0913254
RFPL4B	3	144	124	0.0767283
RFX6	2	6	6	0.454227
RIMS1	2	28	28	1
RIOK1	2	9	9	0.152353
RIPK1	2	648	319	0.819702
RIPOR2	10	164	126	0.61661
RMND1	2	155	138	0.225749
RNASET2	5	176	136	0.640392
RNF217	3	550	314	0.300061
RNF39	9	309	126	0.85151
ROS1	10	703	209	0.774812
RPL7L1	2	637	319	0.499954
RPP21	3	326	240	0.0793196
RPP40	4	211	144	0.702644
RPS6KA2	2	1102	319	0.048975
RREB1	11	1060	311	0.718772
RRP36	2	100	90	0.627346
RSPH3	7	284	76	1
RSPH4A	6	633	262	0.846301
RUNX2	3	54	52	0.332646
SAPCD1	6	90	83	0.23877
SASH1	7	520	293	0.5522
SCAF8	5	34	33	0.61472
SCML4	3	155	123	0.286754
SDHAF4	2	130	121	0.797161
SEC63	4	672	319	0.264189
SENP6	3	465	195	0.495125
SERAC1	2	471	286	0.677988
SERINC1	2	46	44	0.690568
SERPINB6	3	405	177	0.127461
SGK1	2	16	16	0.336952
SIM1	2	167	78	0.475522
SIRT5	6	372	256	0.109802
SKIV2L	7	657	291	0.405072
SLC17A1	3	368	257	0.656138
SLC17A2	5	318	222	0.180037
SLC17A3	3	230	138	0.387613
SLC17A4	2	273	211	0.574491
SLC17A5	2	5	5	0.739469
SLC18B1	5	74	54	0.0159153
SLC22A1	11	697	316	0.737712
SLC22A16	4	381	225	0.037785
SLC22A23	2	468	291	0.517365
SLC26A8	8	644	278	0.869089
SLC29A1	2	20	20	0.0145349
SLC39A7	3	44	42	0.149902
SLC44A4	6	866	269	0.475838
SMAP1	5	425	261	0.382539
SMIM29	2	626	317	0.767374
SMLR1	3	201	171	0.610598
SMOC2	3	111	96	0.11599
SMPD2	4	358	211	0.370372
SMPDL3A	4	132	119	0.0405516
SNAP91	3	7	7	0.15221
SNRNP48	2	237	192	0.505777
SNRPC	2	470	195	0.711482
SNX14	2	23	23	0.258006
SNX9	2	8	8	0.61655
SOX4	3	28	27	0.0887379
SPDEF	3	11	7	0.650245
SRPK1	3	216	176	0.286939
STXBP5	3	372	259	0.719674
SUMO4	2	319	232	0.583777
SUPT3H	2	7	7	0.564427
SYCP2L	7	721	319	0.257296
SYNE1	43	4553	319	0.280681
SYNGAP1	3	178	148	0.0730895
SYNJ2	5	326	235	0.344155
SYTL3	2	695	319	0.112066
TAAR5	3	11	11	0.174959
TAAR6	4	125	78	0.446389
TAAR9	3	199	168	0.366848
TAGAP	4	23	23	0.645981
TAP1	9	267	89	1
TAP2	9	405	254	0.752219
TAPBP	3	335	252	0.225486
TBC1D32	11	470	287	0.120122
TBC1D7	2	159	141	0.614925
TBCC	2	631	319	0.427093
TBX18	2	329	237	0.583341
TBXT	4	471	300	0.415025
TCF19	9	1254	305	0.0735716
TCP10L2	9	615	303	0.770758
TCP11	7	261	142	0.0684166
TCTE1	4	643	319	1
TDP2	3	31	31	1
TDRD6	12	795	307	0.364435
TEAD3	2	18	18	0.492775
TENT5A	2	5	5	0.287086
TFAP2D	2	52	50	0.710733
THEMIS	4	522	288	1
TIAM2	6	1252	319	0.72121
TINAG	8	765	306	0.0899357
TJAP1	6	43	42	0.205896
TMEM14B	3	70	35	0.0428666
TMEM181	3	15	15	1
TMEM217	2	14	14	1
TMEM242	2	7	7	0.337972
TMEM244	3	1055	307	0.323235
TMEM30A	2	609	316	0.394215
TNXB	43	2265	306	1
TPBG	2	10	10	1
TPMT	3	58	30	0.142062
TRAF3IP2	5	536	300	0.643081
TRDN	4	504	280	0.548763
TREML1	3	9	7	0.458526
TREML2	7	430	228	0.415189
TREML4	3	1007	306	0.208369
TRERF1	5	90	74	0.433359
TRIM10	6	77	56	0.383944
TRIM15	10	384	217	0.192158
TRIM26	2	9	9	0.186805
TRIM31	5	345	189	0.82796
TRIM38	5	21	15	0.423019
TRIM39-RPP21	2	322	239	0.0822121
TRIM40	7	272	124	0.848819
TSBP1	19	2191	303	0.215252
TSPYL1	7	834	287	0.441348
TSPYL4	6	514	286	0.530258
TTBK1	10	605	210	1
TTK	3	396	260	0.253983
TTLL2	8	620	304	1
TULP1	3	1258	314	0.646205
TULP4	5	58	55	0.193998
TXLNB	5	408	187	0.78745
TXNDC5	4	40	39	0.758339
UBD	7	737	298	0.427573
UBE3D	2	68	66	0.019126
UBR2	3	251	198	1
UHRF1BP1	11	535	212	1
ULBP2	2	25	25	0.52673
ULBP3	3	81	76	0.274418
UNC5CL	7	97	85	0.11482
UNC93A	8	825	282	0.767489
USP45	5	419	268	0.762672
UST	3	37	37	0.537495
UTRN	13	348	171	1
VARS1	8	571	224	1
VARS2	10	1055	294	0.770174
VNN1	4	424	258	0.423798
VNN2	5	226	176	0.513581
VNN3	4	555	246	0.0502854
VPS52	3	6	6	0.736502
VWA7	7	144	124	0.710852
WDR27	15	937	313	0.219557
WDR46	2	675	315	0.424665
WRNIP1	3	29	27	0.234315
YIPF3	2	26	26	0.419822
ZBED9	2	47	43	0.470495
ZBTB22	4	335	251	1
ZBTB24	2	12	12	1
ZC3H12D	4	293	200	0.456575
ZDHHC14	3	9	9	0.00856164
ZFP57	4	64	59	0.883677
ZKSCAN3	7	497	207	0.219226
ZKSCAN4	2	103	88	0.5946
ZKSCAN8	4	87	79	0.0384609
ZNF184	3	425	286	0.632013
ZNF292	7	458	238	0.610071
ZNF311	2	283	221	0.170584
ZNF318	6	769	319	0.111611
ZNF322	2	65	64	0.754337
ZNF451	3	101	93	0.0328042
ZNF76	3	47	45	0.0879098
ZSCAN12	6	157	135	1
ZSCAN26	5	111	94	0.388947
ZSCAN31	7	388	209	0.279455
ZUP1	2	183	154	0.764739
AASS	2	7	7	0.776831
ABCA13	48	2318	319	0.763884
ABCB1	2	91	80	0.447301
ABCB4	3	68	68	0.801199
ABCB5	14	1254	316	0.674036
ABCB8	7	322	202	0.41418
ABHD11	2	311	233	0.385127
AC004593.2	2	537	307	0.630374
AC004691.2	3	168	138	0.540172
AC011005.1	10	2137	319	0.312676
AC013470.2	4	687	290	0.15269
AC019117.1	4	80	70	0.798612
AC092647.5	2	8	8	0.728852
AC093668.1	6	115	86	0.438398
AC105052.1	2	22	22	0.255188
ACHE	6	339	246	0.857909
ACTR3B	2	30	30	0.720895
ACTR3C	3	117	73	0.635026
ADAM22	4	454	266	0.154913
ADAP1	4	559	316	0.168042
ADCK2	4	192	89	0.138848
ADCY1	3	14	14	1
AEBP1	7	610	311	0.205595
AGAP3	16	4067	319	0.835368
AGBL3	6	832	319	0.811738
AGFG2	4	141	124	0.0748198
AHR	4	80	70	0.798612
AKAP9	16	1515	319	0.838981
AKR1B10	4	607	319	0.519675
AKR1B15	5	13	13	0.254105
AMPH	4	819	317	0.700324
AMZ1	6	196	164	0.788063
ANKIB1	2	344	246	0.77573
ANKRD61	4	354	261	0.809634
ANKRD7	3	6	6	0.4087
ANLN	5	716	272	0.0767343
AOAH	4	538	271	0.747558
AOC1	4	500	242	0.259757
AP5Z1	9	198	91	1
AQP1	2	52	52	0.467948
ARHGEF35	3	7	6	0.445457
ARHGEF5	11	238	198	0.58523
ARMC10	3	44	44	0.844805
ASB10	8	80	73	0.734814
ASB15	3	915	302	0.021237
ASIC3	2	11	11	0.770119
ATG9B	5	132	114	0.292923
ATP5MF	2	12	12	0.770966
ATP5MF-PTCD1	3	34	33	0.344886
ATP6V0A4	4	514	304	0.443622
ATXN7L1	3	18	18	0.858509
AUTS2	6	65	60	0.658038
AVL9	2	113	102	0.707925
BAZ1B	2	8	8	0.748705
BBS9	4	1236	319	0.475441
BLVRA	2	516	303	0.548473
BMPER	8	540	295	0.307873
BRAT1	10	144	115	0.854804
C1GALT1	2	26	24	0.656879
C7orf25	2	486	303	1
C7orf31	9	1385	315	0.582652
C7orf33	2	24	23	0.690882
C7orf50	3	15	14	0.481633
C7orf57	6	2053	316	0.0611961
CACNA2D1	2	7	7	0.632604
CADPS2	2	8	8	0.820117
CALCR	3	161	137	0.441473
CALD1	4	293	228	0.426651
CALU	2	325	243	0.501007
CAMK2B	2	32	29	0.0766587
CARD11	2	6	6	0.0739511
CASD1	2	5	5	0.345773
CAV1	5	74	70	0.472824
CAV2	2	114	107	0.177863
CCDC136	3	27	27	0.015709
CCDC146	5	76	64	0.420712
CCDC201	3	124	112	1
CCL24	2	159	140	0.586312
CCM2	2	188	163	0.531918
CCT6A	2	19	18	0.454081
CCZ1	4	11	9	0.0868291
CCZ1B	4	345	225	0.0846998
CDC14C	10	1052	280	0.487372
CDHR3	8	409	190	0.547706
CDK13	5	130	52	0.559652
CEP41	3	33	33	0.369629
CFAP69	3	1391	314	0.289171
CFTR	10	314	219	0.13249
CHN2	3	539	307	0.651918
CHPF2	2	50	49	0.0936506
CHST12	2	68	31	NA
CLCN1	6	904	319	0.725336
CLDN3	2	11	11	1
CLEC2L	2	9	9	0.556436
CLEC5A	2	11	11	0.717096
CLIP2	3	634	319	0.881797
CNOT4	4	211	168	0.16904
COBL	10	1492	319	0.287544
COG5	5	382	255	0.0129861
COL1A2	3	482	299	0.397735
COL26A1	4	257	201	1
COL28A1	14	1023	319	0.675205
COPG2	3	10	10	0.0643815
CPA4	2	547	232	0.396057
CPA5	6	430	137	0.471951
CPED1	7	623	309	0.211695
CPSF4	2	29	28	0.433902
CPVL	7	529	286	0.775813
CREB3L2	3	752	294	0.0772032
CRHR2	4	20	14	0.194576
CROT	2	53	52	0.5869
CRPPA	3	216	156	1
CRYGN	3	20	20	0.752017
CTAGE15	5	341	236	0.394527
CTAGE4	4	157	137	0.138063
CTAGE6	10	155	109	0.0902213
CTAGE8	5	23	23	0.47573
CTTNBP2	4	40	35	0.76245
CUX1	6	407	263	0.625225
CYP2W1	5	182	155	0.300846
CYP3A4	3	8	8	0.251957
CYP3A43	7	208	69	0.770579
CYP3A5	4	13	9	0.715393
CYP3A7	2	48	45	1
CYP3A7-CYP3A51P	2	48	45	1
DAGLB	7	194	148	0.275257
DBF4	4	44	43	0.516273
DBNL	2	6	6	0.502004
DDC	2	22	20	0.355781
DDX56	3	10	10	0.83293
DENND2A	4	849	317	0.850561
DMTF1	3	27	27	0.749533
DNAAF5	7	1004	268	0.359395
DNAH11	30	3486	319	0.826333
DNAJC30	4	369	259	0.717779
DOCK4	9	118	103	0.40049
DPP6	8	350	198	0.812863
DTX2	7	462	289	0.0532022
DYNC2I1	6	1068	318	0.386361
EEPD1	4	694	319	0.850225
EIF2AK1	3	45	43	0.552672
EIF3B	4	499	297	0.376231
ELMO1	3	9	9	0.147765
ELN	3	320	225	0.615376
EPHA1	6	1267	318	0.393006
EPHB6	5	647	319	1
ERV3-1	9	2310	319	0.708128
ERVW-1	7	150	113	0.0733712
ESYT2	6	298	102	1
EXOC4	2	6	6	0.25421
FAM180A	2	13	13	0.737401
FAM185A	3	189	162	0.658485
FAM20C	5	366	256	0.52664
FAM220A	7	1094	243	0.646436
FAM221A	6	156	49	0.678585
FAM71F1	2	288	229	1
FAM71F2	8	790	224	0.681899
FASTK	2	6	6	0.599736
FBXL13	3	60	59	1
FBXL18	6	513	280	0.635656
FBXO24	4	158	132	0.0284866
FERD3L	2	181	152	0.230799
FIGNL1	2	72	51	0.0405642
FIS1	3	39	38	0.646985
FKBP6	3	10	10	0.367323
FKBP9	2	14	14	0.52427
FLNC	7	77	72	0.300082
FMC1-LUC7L2	4	162	136	0.204372
FOXK1	5	12	12	1
FOXL3	3	678	272	1
FSCN3	4	32	29	0.71407
GAL3ST4	4	743	263	1
GALNT11	3	15	15	0.0271272
GALNTL5	6	781	319	0.638028
GARS1	4	536	303	0.230499
GATAD1	2	79	78	0.11492
GHRHR	6	120	77	0.815768
GIGYF1	3	13	13	1
GIMAP1-GIMAP5	3	23	23	1
GIMAP2	3	204	122	0.230594
GIMAP6	5	156	131	0.36512
GLI3	13	921	312	0.83296
GNA12	5	471	220	0.580883
GNAT3	2	13	13	0.280002
GPER1	8	787	278	0.194677
GPNMB	4	21	20	0.254775
GPR146	4	129	110	0.0926612
GRID2IP	7	351	238	0.236663
GSAP	5	789	315	0.75991
GSDME	3	80	77	0.726738
GTF2IRD1	2	178	148	0.605982
GTF2IRD2	4	373	198	0.807176
GTPBP10	5	1091	319	0.732642
HDAC9	4	337	127	0.628677
HECW1	3	142	126	0.561055
HEPACAM2	3	12	12	1
HERPUD2	2	267	215	0.246783
HGF	2	36	36	0.449186
HOXA1	2	36	34	1
HOXA10	2	7	7	0.720288
HOXA13	2	19	19	0.195935
HOXA4	4	1278	319	0.511001
HOXA7	3	556	312	0.679728
HOXA9	2	5	5	0.000242466
HSPB1	3	6	6	0.231176
HTR5A	2	46	45	0.303089
HYAL4	5	150	139	0.741407
ICA1	2	530	306	0.0251336
IGFBP3	3	97	91	0.680881
IL6	2	10	10	0.114404
INMT	7	1297	313	0.579745
INMT-MINDY4	2	259	202	0.554013
INTS1	7	62	34	0.0263286
IQCA1L	11	1108	317	0.0508355
IQCE	17	1152	296	0.523286
IQUB	4	156	130	0.171361
ITPRID1	8	2320	319	0.0666718
JAZF1	3	12	11	0.0162572
KCP	22	626	205	0.0178537
KCTD7	2	108	73	0.443387
KDM7A	3	206	177	0.286101
KEL	2	44	43	0.0266746
KIAA0895	2	72	69	0.111288
KIAA1549	13	1154	240	0.251705
KLF14	4	992	304	0.0247913
KLHDC10	2	37	36	0.699549
KLRG2	3	605	246	0.181119
KMT2C	11	111	105	0.29591
KMT2E	5	42	42	0.29392
KRBA1	10	873	317	0.864822
LAMB1	9	561	294	0.688362
LAMB4	10	162	89	0.655567
LAMTOR4	2	371	263	1
LMTK2	6	405	274	0.146135
LRCH4	5	119	96	0.270264
LRGUK	15	1724	319	0.698156
LRRC17	4	642	319	0.868606
LRRC4	2	27	27	1
LRRC61	2	166	142	0.340186
LRRD1	3	286	221	1
LRWD1	5	523	290	0.0921571
LUC7L2	3	13	13	0.576618
MACC1	5	564	257	0.193639
MAD1L1	4	239	188	0.530416
MAGI2	4	104	98	0.652002
MBLAC1	2	31	31	0.657649
MCM7	3	210	183	0.808904
MDH2	4	220	180	0.82475
MEOX2	4	404	272	0.103615
MET	3	51	50	0.804419
METTL27	7	1439	298	0.0306803
METTL2B	2	64	38	0.0212494
MGAM	14	389	210	0.844433
MGAM2	7	379	243	0.00355909
MICALL2	17	377	156	0.52126
MINDY4	9	583	277	0.519161
MLXIPL	5	168	83	0.251547
MNX1	7	136	123	0.345483
MOGAT3	3	89	79	1
MRPS17	2	8	8	0.728852
MRPS24	2	46	46	0.752901
MTERF1	2	327	235	1
MUC12	111	10618	305	0.781087
MUC17	99	3083	296	1
MUC3A	39	684	230	0.128403
MYL7	2	49	48	1
MYO1G	4	1193	313	0.156933
NACAD	11	1481	290	0.726641
NAPEPLD	2	73	67	0.810686
NCAPG2	5	13	13	0.684646
NCF1	2	91	82	0.422691
NFE2L3	5	22	21	0.332428
NIPSNAP2	3	294	226	0.267363
NME8	7	932	318	0.655083
NOBOX	6	655	268	0.735197
NOM1	9	1362	289	0.644877
NOS3	7	498	288	0.633957
NPC1L1	10	39	27	0.607505
NPSR1	7	865	300	0.758697
NPTX2	2	6	5	0.270755
NPVF	3	230	187	0.503842
NUB1	2	436	285	0.296961
NUDCD3	2	255	123	0.0483331
NUP205	5	699	319	0.640616
NUP42	10	184	123	0.36875
NYAP1	3	10	10	0.583791
OCM	2	5	5	0.0420866
OGDH	3	33	30	0.322468
OR10AC1	7	1098	302	0.697991
OR2A14	3	1082	257	0.696113
OR2A2	3	497	257	0.793555
OR2A25	3	748	256	0.823341
OR2A5	3	628	170	1
OR2A7	6	38	31	0.241963
OR2AE1	6	375	250	0.718792
OR2F1	4	115	67	0.0662846
OR2F2	5	523	196	0.502284
OR6V1	2	85	83	0.14637
OSBPL3	3	14	14	0.153942
PAPOLB	4	318	196	0.144017
PARP12	6	131	119	0.740058
PAX4	2	514	307	0.41399
PAXIP1	3	190	163	0.666921
PCLO	17	2128	319	0.439008
PCOLCE	2	17	17	0.376259
PDE1C	5	535	313	0.30387
PDIA4	3	10	8	0.143711
PGAM2	2	5	5	0.110205
PHF14	2	453	283	0.210586
PHTF2	2	364	257	1
PIK3CG	3	116	106	0.759111
PILRA	3	455	290	0.368676
PILRB	6	765	119	0.762047
PIP	2	97	85	0.720395
PKD1L1	28	2056	318	0.048926
PLOD3	5	174	132	0.539344
PLXNA4	9	414	267	0.153833
PMPCB	3	64	61	0.709224
PMS2	10	1071	313	0.344056
PODXL	6	668	262	0.555986
POLM	5	223	126	1
POLR2J3	6	178	123	1
POM121	14	722	298	0.900537
POM121C	16	789	318	0.664463
POM121L12	4	657	319	0.631852
POMZP3	6	1251	263	0.528935
PON1	5	421	278	0.501945
PON2	4	318	147	1
PON3	2	292	223	0.67965
POP7	2	5	5	0.155675
POR	2	186	160	1
POT1	2	14	14	0.697142
POU6F2	7	750	319	0.786295
PPP1R17	2	80	77	0.620906
PPP1R3A	7	722	319	0.677645
PPP1R9A	8	470	266	0.689043
PRPS1L1	3	294	232	0.807373
PRR15	2	243	197	0.712892
PRRT4	6	564	291	0.0723582
PRSS1	6	108	78	0.748541
PRSS2	7	118	99	0.813879
PTCD1	3	34	33	0.344886
PTPN12	3	539	269	0.700182
PTPRN2	10	1121	313	0.112705
PTPRZ1	9	512	272	0.42769
PUS7	2	18	18	0.211508
PVRIG	4	630	304	0.796836
RADIL	14	1329	319	0.334015
RAPGEF5	2	16	15	0.523197
RARRES2	3	597	207	0.280894
RASA4	8	229	139	0.290751
RASA4B	4	51	51	0.726793
RBAK-RBAKDN	2	446	236	0.792095
RBM28	5	38	37	0.794881
RBM33	4	130	116	1
RCC1L	2	329	239	1
RELN	9	121	104	0.450277
REPIN1	7	842	177	0.100904
RINT1	3	143	129	0.611284
RNF32	3	480	201	0.328157
RP9	2	143	116	0.527623
RSPH10B	7	759	316	0.158095
RSPH10B2	11	155	120	0.345076
SAMD9	11	230	120	0.406835
SAMD9L	6	146	130	0.765171
SCIN	7	1185	319	0.324061
SCRN1	3	65	53	0.0675067
SDK1	17	1174	318	0.0796277
SEM1	2	402	278	1
SEMA3A	2	10	10	1
SEMA3C	2	8	8	1
SEMA3D	4	202	169	0.676304
SEMA3E	2	97	86	0.263693
SEPTIN14	5	29	27	1
SERPINE1	2	76	70	0.0185017
SFRP4	2	376	190	0.394898
SGCE	5	573	296	1
SH2B2	3	248	183	0.795237
SLC26A3	2	52	51	0.396066
SLC26A5	2	12	12	0.81608
SLC29A4	4	12	12	1
SLC4A2	3	154	139	0.784497
SMO	4	74	71	0.753687
SND1	2	9	9	0.329374
SNX8	2	13	13	0.79993
SP4	4	9	9	1
SP8	3	153	126	0.436862
SPAM1	4	32	31	0.255104
SPATA48	4	542	309	0.789877
SPDYE1	3	85	80	0.834132
SPDYE16	5	8	8	0.346326
SPDYE21	8	638	257	0.556714
SPDYE3	2	7	7	0.195756
SPDYE5	6	559	270	1
SPDYE6	6	94	89	1
SRRM3	3	12	12	0.632394
SRRT	2	35	33	0.829048
SSC4D	5	168	141	0.415589
SSU72P8	2	27	27	1
ST7	2	11	11	0.304328
STAG3	5	783	304	0.641062
STEAP1	3	180	132	1
STEAP1B	12	684	232	0.263374
STEAP2	4	1215	314	0.799319
STEAP4	3	588	297	1
STK31	11	773	279	0.0807686
STRA8	2	612	319	0.807743
STRIP2	2	18	18	0.604869
SUGCT	3	32	32	0.0739886
SUMF2	4	659	319	0.0272661
SUN1	7	600	300	0.0553293
SUN3	3	275	211	0.0339074
SVOPL	6	461	297	0.523824
SYPL1	2	408	280	0.180564
TAF6	2	7	7	0.193385
TAS2R38	4	892	319	0.149271
TAS2R4	4	917	237	0.153286
TAS2R41	2	166	141	0.343673
TAS2R5	2	311	241	0.213993
TAS2R60	2	44	29	0.0732006
TAX1BP1	3	74	72	0.0317766
TBL2	3	70	66	0.805483
TBRG4	3	194	91	0.5534
TBXAS1	4	53	52	0.816707
TECPR1	2	110	102	0.0846936
TEX47	3	166	145	0.238652
TFEC	3	36	35	1
TFR2	3	27	27	0.609724
THSD7A	8	835	315	0.0263121
TMEM106B	2	262	212	0.492847
TMEM120A	2	58	58	0.834084
TMEM139	4	19	19	0.260819
TMEM140	3	367	262	0.560259
TMEM176A	5	1141	310	0.237124
TMEM176B	4	710	275	0.0151319
TMEM184A	7	838	261	0.0265177
TMEM270	4	983	298	0.0239699
TMUB1	3	866	317	0.681402
TNRC18	18	1484	319	0.474184
TNS3	13	645	302	0.719518
TPK1	4	110	43	0.740657
TRBV10-1	2	562	314	0.735413
TRBV11-1	2	126	60	0.197069
TRBV11-3	2	90	85	1
TRBV12-4	2	335	254	1
TRBV12-5	2	366	253	0.363315
TRBV13	2	166	111	1
TRBV20-1	2	415	279	0.751872
TRBV30	6	308	137	1
TRBV5-3	6	654	312	0.659801
TRBV5-5	6	96	57	0.333028
TRBV5-6	3	77	74	0.758834
TRBV5-7	3	122	82	0.0127912
TRBV6-2	2	279	224	0.551598
TRBV6-4	3	1641	312	NA
TRBV6-6	7	548	292	0.0402491
TRBV6-7	2	12	6	0.142715
TRBV7-2	4	428	180	1
TRBV7-3	6	2542	312	0.656108
TRBV7-4	5	128	67	0.578534
TRBV7-9	4	391	265	0.586128
TRBV9	2	549	314	0.680495
TRGC1	3	215	175	0.426696
TRGV11	4	92	78	0.636633
TRGV2	4	646	296	0.615054
TRGV3	5	743	292	0.763967
TRGV4	8	205	43	0.104538
TRGV5	2	140	115	0.775685
TRGV9	2	259	203	0.556392
TRIL	3	713	316	1
TRIM24	2	15	15	0.190601
TRIM4	3	90	43	0.787571
TRIM50	5	21	19	0.860776
TRIM56	4	23	23	0.67018
TRIM73	3	23	23	0.0558944
TRIP6	5	192	158	0.679374
TRPV5	5	644	319	0.0928189
TRPV6	5	160	66	1
TSC22D4	2	6	6	0.257983
TTC26	2	6	6	0.835429
TYW1	2	160	132	0.565331
TYW1B	10	1933	319	0.706276
UBN2	4	25	25	0.871211
UPK3B	9	393	209	0.556411
UPK3BL1	3	23	23	0.274507
UPK3BL2	4	172	121	1
URGCP	5	337	247	0.561994
USP42	9	433	188	0.297778
VIPR2	5	39	36	0.684008
VKORC1L1	4	15	6	0.255591
VOPP1	2	13	13	0.0393862
VPS41	5	654	313	0.652653
VPS50	3	15	15	0.878805
VWC2	3	371	248	0.787576
VWDE	26	5493	319	0.0154331
WDR86	5	573	301	0.628966
WDR91	2	480	302	1
WIPF3	7	84	71	0.191797
WNT16	2	609	238	0.41405
YAE1	3	164	144	1
ZAN	38	4391	319	0.135902
ZBED6CL	2	8	4	NA
ZC3HAV1	6	980	281	0.826945
ZC3HC1	5	644	260	0.433682
ZCWPW1	7	60	58	0.234315
ZDHHC4	2	192	166	0.370112
ZMIZ2	3	186	164	0.00905508
ZNF107	4	49	48	1
ZNF117	4	1716	319	1
ZNF12	3	57	55	0.321606
ZNF138	3	312	234	0.654638
ZNF212	6	440	243	0.384517
ZNF273	6	57	48	1
ZNF282	4	112	102	0.37371
ZNF3	2	274	224	0.620316
ZNF316	8	950	265	1
ZNF398	3	52	51	1
ZNF467	4	104	92	0.491808
ZNF479	9	703	196	0.665827
ZNF655	2	11	11	0.460504
ZNF679	6	382	251	0.744337
ZNF680	3	168	148	0.74942
ZNF716	4	428	179	0.14894
ZNF722P	3	399	266	0.653923
ZNF727	5	436	276	1
ZNF735	4	602	274	0.570192
ZNF736	4	206	167	1
ZNF777	2	698	264	0.0344535
ZNF783	2	53	50	0.675645
ZNF786	2	18	17	0.601756
ZNF789	2	99	90	0.434136
ZNF800	2	15	15	0.160145
ZNF804B	15	381	136	1
ZNF853	5	786	263	0.225431
ZNF862	3	121	103	1
ZNF92	3	225	102	0.779243
ZNRF2	3	48	48	1
ZP3	8	608	271	0.362692
ZYX	3	47	43	0.813056
AARD	4	244	198	0.328894
AC012213.5	2	54	52	1
AC036214.3	4	27	27	0.811938
AC037459.1	2	42	41	0.700832
AC100868.1	5	1818	310	0.4573
ADAM18	6	87	82	0.206239
ADAM28	7	678	319	0.137118
ADAM32	4	919	319	0.679552
ADAM7	4	423	170	0.592178
ADAM9	2	6	6	0.782124
ADAMDEC1	4	304	232	1
ADCK5	3	743	267	0.304487
ADCY8	3	44	43	0.765084
ADGRA2	8	39	39	0.495876
ADHFE1	2	312	240	0.792696
ADRA1A	10	477	223	0.310498
AGPAT5	2	61	59	0.0475363
ANK1	7	93	77	0.621617
ANXA13	3	608	284	0.3481
AP3M2	3	6	6	0.457224
ARFGEF1	2	5	5	0.55562
ARHGEF10	5	191	156	0.384949
ASAH1	13	2709	319	0.216629
ASAP1	2	311	243	0.709373
ASPH	4	11	9	0.0514554
ATAD2	2	5	5	0.844658
BHLHE22	5	358	169	0.605717
BLK	2	9	9	1
BMP1	4	50	44	0.247814
BOP1	2	9	9	0.0851584
BRF2	2	5	5	0.554968
C8orf33	2	6	6	0.536831
C8orf34	4	150	133	0.0175029
C8orf48	6	547	306	0.644597
C8orf58	5	32	31	0.0297206
C8orf74	4	15	7	0.0905066
CCAR2	3	34	32	0.417947
CCDC166	3	52	51	0.175203
CCN3	3	260	212	0.557389
CCN4	2	40	40	1
CDCA2	3	360	264	0.402753
CDH17	3	1360	319	0.682734
CHD7	6	29	28	0.0458458
CHRNA2	6	411	246	0.83579
CLDN23	4	235	140	0.586922
CNBD1	4	510	304	1
CNGB3	9	1068	312	1
COL14A1	10	1018	319	0.129681
COL22A1	9	786	316	0.0604363
COMMD5	2	243	193	0.801439
CPA6	5	272	189	0.349145
CPNE3	3	230	183	0.391108
CPQ	2	7	7	0.418334
CRISPLD1	2	8	8	0.786773
CSGALNACT1	4	527	308	0.593306
CSMD1	8	659	304	1
CSMD3	7	568	283	0.114127
CSPP1	9	47	36	0.0526769
CTHRC1	2	30	29	1
CTSB	6	363	218	0.391598
CYHR1	4	46	44	0.135866
CYP11B1	3	73	58	0.745606
CYP11B2	3	385	261	0.598659
CYP7A1	3	9	9	0.699275
DCAF13	6	513	222	0.398422
DCAF4L2	2	5	5	0.217116
DCSTAMP	5	205	104	0.853596
DDHD2	3	148	125	0.0377507
DEFA4	3	20	17	1
DENND3	9	1134	315	0.684557
DEPTOR	4	721	301	0.539905
DGAT1	3	84	78	0.561138
DLC1	12	2280	319	0.220365
DLGAP2	12	902	282	0.397035
DMTN	2	20	10	0.638434
DOCK5	6	242	196	0.68137
DOK2	5	61	54	1
EEF1D	7	91	79	0.550736
EFR3A	2	340	249	0.571979
EIF3E	5	593	230	1
EIF3H	2	26	26	0.0482061
ENPP2	4	614	318	1
ENTPD4	2	46	44	0.139101
EPHX2	6	184	155	0.73048
EPPK1	35	1847	316	0.277378
ERICH1	2	31	31	0.0866274
ERICH5	3	27	27	0.366356
ESCO2	3	65	63	0.269735
FAM135B	3	687	284	0.639447
FAM160B2	4	366	212	0.694683
FAM167A	3	789	319	1
FAM83A	4	146	120	0.602291
FAM83H	8	190	157	0.776372
FAM86B1	16	249	150	0.759463
FAM86B2	10	249	164	1
FAM90A10P	11	86	75	0.482194
FAM90A22P	2	25	20	0.349251
FAM90A23P	10	117	97	0.623462
FBXL6	3	52	50	0.579862
FBXO16	5	570	282	0.311742
FBXO25	3	390	236	0.264756
FDFT1	5	191	155	0.62799
FER1L6	8	625	316	0.783358
FGL1	9	1031	302	0.843567
FUT10	4	149	122	0.674225
FZD6	5	460	286	0.589951
GFRA2	2	278	212	0.246461
GGH	3	453	167	0.286696
GLI4	3	628	239	1
GML	3	299	217	0.410773
GPAA1	3	8	8	1
GPR20	5	566	302	0.61804
GPT	3	314	233	0.78008
GRINA	2	640	319	1
GSDMC	3	318	230	0.508844
HEY1	3	87	82	0.391259
HGH1	3	87	80	0.855606
HGSNAT	3	14	14	0.237631
HHLA1	3	692	315	0.0822038
HNF4G	2	717	249	0.354764
HR	11	492	223	0.655435
IDO2	5	573	302	0.0346378
IMPA1	2	9	9	0.282277
INTS8	2	53	50	0.581601
IQANK1	11	1077	319	1
JRK	5	531	287	0.162292
KAT6A	9	68	63	0.347598
KCNU1	7	372	259	0.12552
KIF13B	6	45	42	0.686331
KIFC2	6	28	23	0.806981
KLHL38	10	1834	318	0.479712
LAPTM4B	2	110	99	0.508518
LEPROTL1	2	592	317	0.519832
LETM2	2	5	5	0.383773
LPL	4	187	159	1
LRRC6	4	336	214	0.602284
LRRCC1	4	140	99	1
LY6L	2	14	14	0.220101
LY96	3	625	318	1
LYPD2	2	222	99	0.19452
LZTS1	5	37	36	0.410469
MAF1	2	1170	318	1
MAFA	3	37	34	0.614604
MAPK15	10	186	152	0.86188
MATN2	8	719	296	0.78202
MCM4	2	558	310	0.497671
MCMDC2	4	144	128	0.125609
MCPH1	10	1831	319	0.644029
MFHAS1	4	619	317	0.675772
MICU3	2	81	74	0.520171
MROH1	11	736	319	0.466062
MROH5	25	3692	319	0.289054
MROH6	6	1329	308	0.618896
MRPS28	2	22	21	1
MSR1	2	80	42	0.0232621
MTDH	4	70	39	0.0283951
MTERF3	3	15	14	0.567757
MTMR7	3	72	68	0.513725
MTSS1	2	140	125	0.441186
MTUS1	16	722	315	0.341457
MYC	6	141	108	0.688078
MYOM2	18	756	310	0.263375
NAPRT	3	66	61	0.502857
NAT1	6	51	35	0.268605
NAT2	4	860	319	0.12817
NBN	2	191	160	0.576049
NCOA2	3	24	23	0.659152
NDUFB9	5	1010	290	0.493129
NEFM	5	610	318	0.836384
NEIL2	2	14	7	0.429774
NIPAL2	2	8	8	0.760631
NKAIN3	2	217	147	1
NKX3-1	2	43	43	0.429419
NPBWR1	2	88	83	0.427081
NRBP2	4	461	291	0.300477
NRG1	11	527	275	0.616053
NSMAF	3	27	26	1
NSMCE2	2	65	59	1
NTAQ1	4	1020	197	NA
NUDCD1	4	701	247	0.21136
NUGGC	5	553	300	0.18352
OC90	3	917	295	0.227436
ODF1	3	577	315	0.836702
OPLAH	12	237	77	1
OPRK1	2	140	87	0.0605683
OXR1	2	6	6	0.11019
PABPC1	8	158	89	0.873333
PARP10	6	909	261	0.119189
PCM1	10	1171	305	0.570296
PCMTD1	2	433	283	0.0627879
PDGFRL	2	8	8	0.798112
PDLIM2	4	567	266	0.840203
PEBP4	7	707	262	0.376822
PEX2	2	636	319	0.140134
PINX1	6	139	119	0.890206
PIWIL2	4	14	13	0.0554977
PKHD1L1	30	1986	279	0.301154
PLAT	3	19	19	0.104946
PLEC	29	1945	263	0.746175
PNMA2	2	53	51	0.683357
POLB	2	15	15	0.601903
POP1	3	101	73	0.0714975
POTEA	2	15	15	0.703775
POU5F1B	5	785	294	0.147533
PPDPFL	2	22	22	1
PPP1R3B	2	15	15	0.869856
PRAG1	11	1484	316	0.636355
PRDM14	2	80	74	0.00944037
PREX2	5	15	13	0.720366
PRKDC	7	123	107	0.246396
PRSS51	8	676	280	0.391941
PRSS55	10	1014	319	0.34226
PSCA	2	16	16	0.492705
PSD3	9	1078	297	0.143818
PSKH2	5	242	186	1
PTK2	2	104	93	1
PTK2B	5	314	239	0.39105
PXDNL	14	1166	319	0.439298
PYCR3	3	478	295	0.434778
R3HCC1	5	1289	255	1
RAB11FIP1	6	1149	313	0.0664865
RB1CC1	2	305	226	0.73548
RBM12B	5	57	52	0.448462
RECQL4	11	911	251	0.838952
REEP4	2	23	21	0.53943
RGS22	2	6	6	0.477087
RHOBTB2	2	5	5	0.218624
RIMS2	7	302	142	0.641461
RMDN1	4	383	235	0.424065
RP1	16	1395	319	0.581986
RP1L1	37	4054	319	0.84518
RPL8	2	32	32	0.109398
RRM2B	3	98	46	1
RRS1	6	68	64	1
RUNX1T1	2	26	25	0.533436
SBSPON	2	627	295	1.19052e-05
SCARA3	2	50	47	0.512646
SCARA5	3	98	88	0.242677
SCRIB	9	557	300	0.176792
SDC2	2	163	142	0.23192
SFTPC	4	641	292	0.579143
SH2D4A	6	324	213	0.269167
SHARPIN	6	165	146	0.802645
SLA	2	10	10	1
SLC10A5	3	32	30	0.560455
SLC18A1	7	922	301	0.489014
SLC25A32	2	54	52	1
SLC25A37	2	217	184	0.788775
SLC26A7	4	37	36	0.658744
SLC30A8	2	185	161	1
SLC35G5	8	1345	295	0.668376
SLC39A14	2	419	222	0.0873637
SLC39A4	8	1457	292	0.447602
SLC45A4	5	572	277	0.581998
SLC52A2	3	7	7	0.691678
SLC7A13	6	254	198	0.0694313
SLC7A2	6	231	161	0.40357
SLCO5A1	8	311	232	1
SNTB1	4	55	52	0.503202
SNTG1	2	5	5	1
SNX31	4	671	263	0.120476
SORBS3	3	734	318	0.57779
SOX17	3	15	15	0.407687
SOX7	2	5	4	0.496534
SPAG1	7	693	271	0.158071
SPAG11A	4	886	286	0.0180391
SPATC1	4	45	42	0.852006
SPIDR	2	5	5	0.518931
SQLE	2	151	131	1
ST3GAL1	2	13	13	0.799916
STAU2	5	1252	319	0.748155
SULF1	3	11	11	0.658983
TACC1	2	42	42	0.428095
TAF2	4	545	287	0.0659402
TBC1D31	3	10	9	0.435859
TEX15	14	685	184	0.526082
TG	24	2418	319	0.802413
TGS1	11	809	319	1
TIGD5	3	577	306	0.620931
TMEM67	6	457	290	1
TMEM70	6	295	96	0.244627
TMEM71	2	299	235	0.480163
TNFRSF10A	4	1291	319	0.620963
TNFRSF10B	3	970	318	0.421512
TNFRSF10C	4	17	16	0.290826
TNFRSF10D	5	490	287	0.674434
TNKS	3	160	134	0.179373
TONSL	4	1013	319	0.261037
TOP1MT	8	1542	298	1
TOX	2	17	17	0.694852
TPD52	5	264	198	0.76268
TRAPPC9	2	92	85	0.270213
TRIM55	2	63	58	0.535721
TRMT12	2	322	234	0.326566
TRMT9B	11	2386	319	0.468915
TRPA1	8	763	263	0.0551425
TSNARE1	10	914	211	0.520183
TSPYL5	5	116	95	1
TTI2	3	384	266	1
TUSC3	2	8	8	0.303676
UBXN8	8	790	319	1
UNC5D	2	5	5	0.0148466
UQCRB	2	45	43	0.386935
USP17L1	15	30	25	0.268235
USP17L2	32	1030	288	0.376839
USP17L4	7	36	33	0.447865
USP17L7	31	901	235	0.471408
UTP23	4	662	319	0.45657
VIRMA	2	15	15	0.440797
VPS13B	15	649	315	0.33386
VPS37A	4	144	126	0.351001
VXN	2	70	34	0.687996
WDR97	15	2789	319	0.606968
WRN	10	552	302	0.806795
WWP1	2	13	13	0.808889
XKR5	4	371	260	0.431308
XKR9	4	18	18	1
ZBTB10	4	58	57	0.534153
ZC2HC1A	2	11	11	0.0670501
ZC3H3	22	1681	307	0.267563
ZFAT	6	476	272	0.778608
ZFHX4	8	108	72	0.552975
ZFPM2	6	161	133	0.775463
ZHX2	4	51	47	0.650858
ZMAT4	2	204	171	0.132225
ZNF16	2	17	17	0.823782
ZNF517	2	719	319	0.696386
ZNF572	4	81	28	0.113056
ZNF596	4	97	87	0.338687
ZNF623	3	7	7	0.859437
ZNF696	2	10	10	0.825201
ZNF7	3	269	196	0.111297
ZNF703	2	33	31	0.8109
ZNF705B	2	24	15	0.774609
ZNF705G	4	12	12	0.237016
ZNF707	2	590	316	0.276809
ABCA1	8	833	315	1
ABCA2	7	85	78	0.805202
ABO	18	1327	263	0.691952
ACO1	2	6	6	0.396177
ACTL7A	2	31	31	1
ACTL7B	3	80	75	0.476162
ADAMTS13	7	487	251	0.00140669
ADAMTSL1	12	716	263	0.101142
ADAMTSL2	5	196	159	0.334244
ADGRD2	11	2189	309	0.459714
AGPAT2	2	55	52	0.640421
AGTPBP1	2	20	20	1
AIF1L	3	146	126	0.767698
AJM1	2	14	14	0.390214
AK8	4	60	30	0.400033
AKNA	7	832	318	0.372631
AL138752.2	2	15	15	0.172553
AL158151.3	2	152	136	0.77619
AL160272.2	2	8	8	0.516579
AL162417.1	4	170	139	0.381223
AL353671.1	6	148	130	0.776203
AL354761.1	4	250	160	0.78883
AL355987.1	2	9	9	0.495782
AL358113.1	8	763	318	0.623978
AL359922.1	2	595	305	0.255711
AL441992.2	3	14	14	0.48638
AL627230.1	7	96	87	0.832275
AL807752.6	2	8	8	0.377325
ALDH1B1	6	1069	318	0.464851
ALG2	3	101	52	0.0860597
AMBP	2	12	12	0.830527
ANKRD18A	13	667	252	0.137771
ANKRD18B	8	819	314	0.774951
ANKRD20A1	6	45	43	0.675457
ANKRD20A4P	17	437	233	0.347866
ANKS6	5	623	319	0.132984
AOPEP	2	557	317	0.487718
AQP7	2	43	43	0.834113
ARHGEF39	3	277	214	0.599702
ARRDC1	5	115	91	1
ASTN2	4	697	319	0.847777
B3GNT10	3	109	101	0.376041
BAAT	7	812	315	1
BNC2	5	48	37	1
BRD3	4	35	34	0.414736
BRINP1	2	21	21	0.558322
BSPRY	3	174	151	0.818558
C5	5	356	266	0.570381
C8G	3	711	318	1
C9orf131	8	546	301	0.604335
C9orf24	3	513	305	0.28666
C9orf43	8	227	112	0.386231
C9orf50	8	396	232	0.0495883
CA9	5	324	230	0.768427
CACNA1B	2	111	99	0.560706
CAMSAP1	5	37	37	0.386195
CARD9	3	272	212	0.541047
CBWD5	6	72	67	0.475174
CBWD6	4	77	56	0.394443
CCDC107	3	607	309	1
CCDC171	8	655	318	0.839203
CCDC180	10	587	228	0.135043
CCDC183	11	1490	319	0.700998
CCDC187	40	4960	319	0.832288
CCIN	4	110	104	0.430552
CD72	3	40	39	0.0845995
CDK5RAP2	8	1133	318	0.835229
CDKN2A	2	16	16	1
CEL	9	75	47	0.7595
CEMIP2	10	391	228	0.840719
CEP78	3	7	7	1
CER1	2	223	155	0.0960876
CERCAM	2	121	106	0.64891
CFAP157	2	738	269	0.636691
CFAP77	7	114	98	0.826187
CIZ1	3	120	114	0.243204
CLTA	2	134	116	0.087606
CNTLN	7	794	317	0.69636
CNTNAP3	8	1267	316	0.866638
CNTNAP3B	16	710	299	0.12739
CNTRL	11	786	304	1
COL15A1	11	669	279	0.767773
COL27A1	13	1383	302	0.402402
COL5A1	5	67	58	0.52423
COQ4	4	54	42	0.431645
CRAT	3	11	11	0.329115
CRB2	10	771	309	0.880549
CYLC2	6	59	48	0.509635
CYSRT1	4	520	307	0.117962
DAB2IP	4	21	21	0.341405
DAPK1	5	424	288	1
DBH	8	162	141	0.723347
DDX31	4	517	302	0.0642652
DDX58	5	284	218	0.676869
DENND1A	3	9	9	0.326813
DENND4C	6	88	84	0.387386
DMRT1	2	98	88	0.0267121
DMRT2	7	342	235	0.277288
DMRT3	6	196	159	0.492574
DMRTA1	2	19	18	0.596258
DNAI1	2	145	129	0.649477
DNAJC25	2	100	90	0.335332
DNAJC25-GNG10	2	100	90	0.335332
DNLZ	8	169	97	0.652453
DNM1	2	23	23	0.57947
DOCK8	14	1036	315	0.495874
DOLK	3	9	9	0.41229
DPP7	11	774	303	0.501305
DYNC2I2	2	6	6	0.000473003
ECM2	5	401	263	1
ECPAS	5	336	225	0.75912
EGFL7	2	135	116	0.800281
EHMT1	2	45	44	0.823146
ELP1	14	547	165	0.101664
ENDOG	3	482	296	1
ENG	2	16	16	0.0759023
ENTPD2	3	17	17	0.136237
ENTR1	5	177	92	0.743725
EPB41L4B	3	558	308	0.335139
EQTN	2	33	17	1
ERCC6L2	12	529	255	0.450522
ERMP1	6	50	48	0.149107
EXD3	25	2596	315	0.513882
FAM120AOS	4	477	209	0.093797
FAM166A	3	26	26	0.883644
FAM166B	4	45	39	0.209022
FAM205A	21	2906	319	0.654272
FAM205C	4	420	285	0.64544
FAM214B	2	14	14	1
FAM221B	2	244	112	NA
FAM95C	6	102	74	0.0893381
FANCC	4	17	16	0.262927
FANCG	2	5	5	1
FBP1	3	607	318	0.166698
FBP2	3	563	312	1
FBXW5	5	32	31	0.46024
FCN1	4	760	269	0.117709
FCN2	3	282	217	0.490754
FGD3	2	34	32	0.0440332
FIBCD1	4	173	148	1
FKBP15	7	553	286	0.77153
FKTN	4	236	193	0.105675
FNBP1	2	311	227	0.742964
FOCAD	11	970	318	0.333085
FOXD4	10	1406	283	0.778104
FOXD4L3	6	350	238	0.776615
FOXD4L4	7	535	309	0.335277
FOXD4L5	4	16	11	0.625379
FPGS	4	441	287	0.325428
FREM1	17	1570	319	0.673137
FRMPD1	6	241	127	0.195543
FSD1L	4	89	88	0.457722
FUT7	2	32	32	1
GALNT12	4	81	75	0.645102
GALT	2	67	60	0.232036
GAPVD1	4	321	242	0.688768
GARNL3	3	13	13	0.72399
GBGT1	9	264	168	0.287181
GCNT1	3	159	137	0.673967
GDA	2	40	39	0.360059
GGTA1	2	111	99	0.253061
GLDC	8	184	154	0.0420564
GLE1	2	128	118	0.166675
GLIS3	7	426	270	0.183909
GLT6D1	5	444	173	0.502403
GNA14	3	7	7	0.456228
GOLGA1	2	283	212	0.127858
GOLGA2	4	57	54	0.278672
GOLM1	4	16	13	0.729987
GPR107	2	13	13	0.556289
GPSM1	8	396	202	0.314122
GRHPR	3	6	4	0.828087
GRIN1	3	213	162	0.131351
GRIN3A	10	756	261	0.104436
GSN	7	65	36	0.0898555
GTF3C4	3	11	11	0.168868
HACD4	2	193	169	0.227951
HAUS6	7	289	173	0.12918
HDHD3	2	414	276	0.101472
HMCN2	41	2981	319	0.294886
HRCT1	3	293	161	1
HSD17B3	3	32	30	0.338323
HSDL2	3	10	10	0.864361
IARS1	4	128	112	0.521169
IDNK	4	703	296	0.100649
IER5L	3	200	171	0.784306
IFNA1	3	89	56	0.241772
IFNA10	10	604	118	0.110044
IFNA16	7	195	34	0.474692
IFNA17	4	264	117	0.21389
IFNA4	3	449	249	0.375481
IFNA5	2	9	9	0.0634675
IFNE	3	52	48	0.25545
IFNK	3	657	319	0.0510578
IFT74	9	344	129	0.784227
INVS	5	43	42	0.728176
IPPK	6	48	42	0.593828
JAK2	3	11	11	0.801468
KANK1	11	518	266	0.631739
KCNT1	7	36	34	0.0605856
KCNV2	2	47	47	0.537554
KDM4C	7	840	310	0.783861
KIAA2026	6	30	23	0.600235
KIF12	2	118	108	0.100817
KIF24	7	747	309	0.118012
KIF27	8	510	278	0.135859
KLF4	2	7	7	0.178244
KYAT1	3	14	14	0.48638
LAMC3	14	1895	317	0.17202
LCN1	2	18	17	0.42153
LCN12	3	491	291	0.238612
LCN15	2	994	306	1
LCN6	2	9	9	0.495782
LCNL1	2	157	134	0.0610672
LRRC19	6	52	49	0.14779
LRRC26	4	340	210	0.73655
LRSAM1	6	890	304	0.427255
LURAP1L	3	530	308	1
MAMDC2	3	662	319	0.189238
MAMDC4	9	140	125	0.681981
MAN1B1	14	2026	319	0.287654
MEGF9	2	18	17	0.452482
MELK	4	73	63	0.579356
MFSD14B	2	70	66	0.822077
MIGA2	3	42	37	0.299044
MORN5	2	14	14	0.568633
MPDZ	11	74	59	1
MRPS2	3	62	60	0.149198
MUSK	8	246	159	0.160442
MYORG	6	1005	319	0.180602
NACC2	2	36	33	0.0513476
NANS	3	152	139	0.429538
NDOR1	5	141	129	0.15491
NFIL3	2	6	6	0.57894
NFX1	2	10	10	0.163029
NIPSNAP3A	2	414	275	1
NIPSNAP3B	3	240	107	0.754471
NMRK1	3	10	10	0.656544
NOL6	4	28	28	0.193544
NOL8	9	125	58	1
NOTCH1	8	48	48	0.674982
NOXA1	6	265	202	0.705996
NPDC1	3	6	6	1
NR4A3	3	286	213	0.498434
NTMT1	2	626	319	1
NTNG2	2	639	319	0.318262
NUP188	6	19	19	0.539813
NUP214	4	457	291	0.191301
NUTM2F	13	1020	298	0.276046
NUTM2G	11	198	157	0.576285
OBP2A	11	1742	311	0.290649
OBP2B	2	200	118	0.697927
ODF2	4	9	9	0.532684
OLFM1	2	862	319	0.765382
OLFML2A	2	423	287	0.758782
OMD	2	26	26	1
OR13C2	6	570	100	0.246499
OR13C4	2	15	15	0.0616721
OR13C5	15	1607	210	0.59626
OR13C7	8	798	130	0.0576398
OR13C8	2	261	211	1
OR13C9	5	371	206	0.421126
OR13D1	5	671	238	0.659482
OR13F1	7	1885	296	0.746722
OR1B1	7	2179	307	0.00235736
OR1J1	5	316	224	0.774529
OR1J2	4	118	107	0.515958
OR1K1	4	34	31	0.440872
OR1L1	3	11	11	0.863885
OR1L4	3	620	319	0.84172
OR1L6	8	3725	319	0.819982
OR1L8	3	748	274	0.0986289
OR1N1	2	277	214	0.445713
OR1N2	5	1184	294	0.100606
OR1Q1	5	1145	319	0.00482806
OR2S2	4	467	181	0.286396
ORM1	2	404	266	0.739628
ORM2	2	6	6	0.382302
PALM2AKAP2	9	998	315	0.874739
PAPPA	4	456	287	0.480756
PAX5	4	628	319	0.718484
PCSK5	27	2266	314	1
PDCD1LG2	2	65	63	0.000827499
PGM5	4	21	20	0.130665
PHF2	4	419	282	0.0165565
PKN3	2	9	9	0.4633
PLGRKT	2	9	9	0.387053
PLIN2	3	47	47	0.0422419
PLPP6	3	75	68	0.802042
PLPP7	3	579	296	0.380746
PMPCA	3	26	24	0.664224
PNPLA7	10	187	116	0.467329
POLR1E	4	499	295	0.115602
POMT1	10	1443	319	0.0590504
PPP1R26	9	1055	303	0.686455
PRRT1B	5	180	108	0.823164
PRSS3	12	361	224	0.383812
PRUNE2	30	5041	305	1
PSMD5	3	15	15	0.570365
PTCH1	3	231	195	0.635303
PTGES2	2	124	109	0.363925
PTGR1	2	361	256	0.280204
PTGS1	5	660	317	0.0399157
PTPA	2	53	50	0.485285
PTPDC1	3	10	10	0.0366594
PTPN3	4	253	185	0.727085
PTPRD	4	104	95	0.400613
PTRH1	2	360	253	0.288775
PUM3	3	413	269	0.39613
QRFP	2	8	8	0.139788
QSOX2	2	71	66	0.163969
RABEPK	5	197	96	0.210478
RABGAP1	2	10	10	0.496349
RABL6	9	544	311	0.485852
RALGDS	3	197	165	0.674352
RALGPS1	2	139	118	0.371221
RANBP6	2	6	6	0.523897
RASEF	3	345	254	0.543032
RCL1	4	17	17	0.433369
RECK	2	46	45	0.0949625
REXO4	5	112	57	0.304267
RGS3	9	1212	316	0.246033
RIC1	3	11	11	0.258545
RLN2	10	24	13	0.703311
RNF183	4	450	188	0.74001
RNF224	3	189	162	0.514741
ROR2	5	855	315	0.485791
RPL7A	3	6	6	0.877602
RUSC2	2	9	9	0.481797
RXRA	2	6	6	0.719064
S1PR3	7	64	60	0.636573
SAPCD2	3	378	157	1
SARDH	9	489	209	0.467075
SAXO1	6	1020	301	1
SEC16A	14	289	189	1
SECISBP2	2	36	34	1
SEMA4D	9	455	238	0.806153
SETX	16	2029	319	0.503765
SH2D3C	4	389	270	1
SHB	2	15	15	0.172553
SHC3	2	11	11	0.0921986
SHOC1	13	2112	315	1
SIGMAR1	2	103	94	0.0289343
SIT1	2	477	295	0.358837
SLC24A2	2	6	6	0.720944
SLC27A4	5	83	77	1
SLC28A3	4	83	49	0.546905
SLC2A6	2	65	62	0.11095
SLC34A3	6	551	310	0.275016
SLC44A1	3	81	74	0.468581
SLC46A2	2	14	14	0.730584
SMC2	3	11	11	0.845614
SMC5	3	723	311	0.127043
SNAPC3	2	37	36	1
SNAPC4	11	416	261	0.877117
SOHLH1	2	1186	318	1
SPAG8	6	165	147	0.0560887
SPATA31A1	13	1370	319	0.176623
SPATA31A3	13	1085	318	0.414794
SPATA31A6	25	1132	294	0.694474
SPATA31A7	6	23	17	0.291453
SPATA31D1	15	91	60	0.217723
SPATA31D3	3	71	70	0.68795
SPATA31D4	3	53	41	0.837628
SPATA31E1	22	1919	254	0.799998
SPATA6L	6	74	51	0.0252873
SPINK4	4	171	150	0.682431
SPOUT1	4	685	319	0.675114
SPTAN1	3	586	314	0.730869
STKLD1	4	382	205	0.368074
STPG3	3	72	66	0.00306014
STX17	3	60	57	0.562315
SURF2	3	272	211	0.152373
SURF6	6	478	192	0.304963
SUSD1	4	15	15	0.73333
SUSD3	3	103	90	0.683012
SVEP1	30	2004	319	0.543922
TAF1L	5	74	69	0.0143422
TBC1D2	7	495	175	0.484111
TEK	6	669	318	0.82767
TEX48	4	1450	274	1
TJP2	9	782	318	0.598932
TLR4	5	97	53	0.503013
TMC1	5	158	119	0.729174
TMEM210	2	6	6	0.385276
TMEM245	5	462	216	0.694612
TMEM8B	3	280	217	0.244445
TNC	16	2008	319	0.605153
TOPORS	5	50	48	0.897445
TOR1A	2	103	89	1
TOR2A	2	642	319	0.593662
TPD52L3	3	612	318	0.0104955
TPRN	7	182	155	1
TRAF1	4	53	50	0.488657
TRBV20OR9-2	4	1038	255	0.415608
TRIM32	2	6	6	0.39699
TRMO	2	429	280	0.497112
TRPM3	8	895	314	0.163863
TRPM6	7	434	257	0.764988
TRUB2	3	13	12	0.0855732
TSC1	3	94	90	0.327691
TSTD2	4	574	317	0.554335
TTC16	5	319	231	0.545947
TTC39B	5	434	274	0.175354
TTF1	6	137	115	0.413039
TTLL11	5	355	160	0.191252
TUSC1	4	808	318	0.482972
TUT7	4	355	259	0.149344
UAP1L1	2	265	212	0.499843
UBAC1	4	181	156	0.573925
UBAP2	3	640	319	0.137373
UHRF2	2	7	7	0.00147827
UNC13B	23	1342	250	0.366599
USP20	6	614	318	0.319255
VAV2	3	350	245	0.0604405
VLDLR	6	20	17	0.740048
VPS13A	7	40	39	0.057535
WASHC1	8	144	128	0.05502
WDR31	3	169	139	0.792367
WDR38	3	920	319	0.0976682
WHRN	6	1087	254	0.11148
WNK2	9	361	245	0.29467
ZDHHC12	3	95	87	0.115205
ZFP37	5	411	269	0.296509
ZNF169	8	555	297	0.577835
ZNF462	8	516	237	1
ZNF484	2	15	15	0.777749
ZNF510	3	14	14	0.761909
ZNF618	3	6	2	0.558077
ZNF658	8	190	138	0.521422
ZNF782	4	84	75	1
ZNF79	4	753	258	0.378487
ZNF883	2	33	33	0.720159
ABCC2	8	246	157	1
ABLIM1	4	10	6	0.296799
AC069544.1	3	68	63	0.770633
ACADSB	2	298	203	0.752034
ACBD5	5	47	39	0.27952
ACSM6	2	582	247	0.794109
ADAM12	2	31	30	0.13556
ADAM8	10	1685	315	0.583195
ADAMTS14	13	1053	318	0.431734
ADARB2	4	472	293	0.514005
ADGRA1	17	1322	267	0.308804
ADK	2	16	15	0.714697
ADO	2	510	208	0.685141
ADRA2A	2	9	9	0.450255
ADRB1	2	558	304	0.781801
AFAP1L2	6	54	43	0.443401
AGAP4	19	943	315	0.820485
AGAP5	3	491	297	0.533161
AGAP6	7	761	243	0.852759
AGAP9	12	291	132	0.732596
AIFM2	5	71	64	0.469378
AKR1C1	2	14	14	0.573605
AKR1C2	2	26	26	0.735137
AKR1C3	4	870	312	0.301657
AKR1C4	2	143	69	0.39883
AKR1C8P	10	918	272	0.640494
AKR1E2	5	197	150	0.434992
AL157392.5	2	5	5	0.702581
AL355315.1	2	6	6	0.141936
AL360181.3	3	37	37	0.664166
AL583836.1	3	120	112	1
ALDH18A1	2	90	72	0.757388
ANK3	10	351	206	0.558331
ANKRD16	3	607	318	0.470888
ANKRD2	5	468	297	1
ANKRD22	2	28	27	0.482301
ANKRD26	14	1300	311	1
ANKRD30A	18	1125	295	0.0303225
ANTXRL	14	342	249	0.485285
ANXA11	7	328	241	0.81328
ANXA8	2	107	104	0.41082
ANXA8L1	2	126	118	0.39301
APBB1IP	2	9	9	0.0621578
ARHGAP19	3	35	31	0.493888
ARHGAP19-SLIT1	5	80	71	0.79263
ARHGAP21	6	693	247	0.77273
ARHGAP22	8	1069	319	0.858661
ARMC3	6	179	135	0.813014
ARMC4	6	244	182	0.724279
ARMS2	3	290	223	0.355909
ASAH2	2	15	14	0.442764
ASCC1	2	18	9	1
AVPI1	2	292	231	0.0979852
BAG3	3	214	177	0.34232
BAMBI	2	15	15	0.476417
BICC1	5	972	303	0.434079
BLNK	2	12	12	0.653148
BLOC1S2	2	39	38	0.601128
BMS1	3	233	180	0.618225
BNIP3	2	67	66	0.146222
BTBD16	6	658	249	1
C10orf105	2	8	8	0.807137
C10orf120	2	513	305	1
C10orf143	3	497	307	0.588486
C10orf53	2	939	319	1
C10orf67	3	6	6	0.755232
C10orf71	16	1158	297	0.250573
C10orf90	6	325	176	1
CACNB2	2	109	100	0.435955
CALHM1	3	514	299	0.349512
CALHM2	3	37	26	1
CALML5	4	391	190	0.54269
CALY	3	7	7	0.72524
CASP7	7	1206	305	0.681464
CC2D2B	13	782	278	0.797016
CCDC186	5	358	132	1
CCDC6	2	335	246	0.251698
CCDC7	13	1155	319	0.877888
CCSER2	6	310	142	0.319708
CDH23	31	2810	319	0.491967
CDHR1	7	82	74	0.44193
CEP55	7	716	318	0.225733
CFAP43	7	53	46	0.692822
CFAP46	38	2319	319	0.616132
CFAP58	4	187	154	0.0864147
CFAP70	4	39	35	0.71281
CHAT	9	410	193	0.705244
CHST15	3	210	165	0.613479
CHUK	2	322	243	0.366019
CLRN3	2	79	76	0.143042
CNNM1	3	62	55	0.845077
COL13A1	6	186	154	0.580703
COL17A1	6	1787	319	0.111767
CPN1	2	40	39	0.470016
CPXM2	2	640	319	1
CRTAC1	5	171	129	0.493156
CTBP2	13	1262	318	0.761571
CTNNA3	4	286	215	0.302229
CUBN	23	1887	319	0.830736
CUZD1	3	11	11	0.785691
CWF19L1	3	85	47	0.222165
CYP26C1	7	648	319	0.354139
CYP2C18	4	129	119	1
CYP2C19	4	617	317	0.576288
CYP2C8	5	598	274	0.74914
CYP2C9	3	130	114	0.699846
CYP2E1	3	12	12	0.442655
DCLRE1A	6	522	307	0.719595
DCLRE1C	7	206	150	0.695376
DDX50	3	41	40	0.130453
DHTKD1	9	1488	319	0.150794
DIP2C	2	19	18	0.689656
DKK1	2	8	8	1
DLG5	6	619	315	0.654141
DMBT1	26	1100	301	0.745202
DNA2	3	183	151	1
DNMBP	8	663	251	0.163138
DOCK1	6	779	318	0.522025
DRGX	3	7	7	0.763391
DUSP13	8	925	223	0.159877
DUSP29	3	69	63	0.792898
DUSP5	2	13	12	0.578769
DYDC2	2	38	35	0.226409
EBLN1	6	1189	319	0.0544465
ECD	6	132	39	0.543227
ECHDC3	5	1456	319	0.0632086
ECHS1	2	1041	318	0.842681
EIF3A	2	6	6	0.83776
EIF5AL1	3	99	86	0.796542
ELOVL3	2	29	29	0.294874
ENTPD7	2	177	159	0.0637134
EPC1	3	58	52	0.315762
ERCC6	12	1121	315	1
EXOC6	6	978	319	0.581719
FAM107B	2	10	9	1
FAM170B	3	489	230	0.586981
FAM171A1	2	119	105	0.40496
FAM241B	2	152	127	1
FAM53B	2	6	6	0.815478
FANK1	8	85	72	0.104954
FBXW4	4	161	137	0.196113
FFAR4	2	45	43	0.509631
FGFBP3	5	213	171	0.643249
FGFR2	2	5	4	0.00054023
FO681492.1	5	79	71	1
FRA10AC1	3	865	289	1
FRAT2	2	133	112	1
FRG2B	6	89	75	0.0224137
FRMD4A	6	564	312	0.211678
FRMPD2	6	169	145	0.238684
GAD2	3	16	16	0.184285
GBF1	7	441	273	0.859815
GFRA1	2	71	65	1
GJD4	3	19	19	0.347535
GLRX3	2	296	143	0.106707
GPAM	3	837	285	0.37975
GPR158	3	728	307	0.743408
GRID1	3	24	14	0.11144
GRK5	4	80	74	0.6385
GSTO1	4	256	190	0.105761
GTPBP4	2	56	51	0.0704813
HABP2	5	34	28	0.661411
HACD1	4	222	171	1
HECTD2	2	14	13	0.586309
HERC4	2	84	80	0.170542
HK1	3	1116	319	0.418078
HKDC1	7	547	289	0.543853
HNRNPH3	2	53	52	0.472449
HPS1	6	162	105	0.278366
HPS6	2	12	12	1
HPSE2	4	326	237	0.566499
HSPA12A	3	31	30	0.44473
IDI1	4	63	58	0.287335
IFIT2	5	733	286	1
IFIT3	7	171	142	0.571363
IL15RA	9	690	281	0.313301
INA	2	30	30	0.344463
INPP5F	4	256	204	0.210266
ITGA8	3	703	318	0.114662
ITIH2	6	148	101	0.778711
ITIH5	11	933	319	0.298602
ITPRIP	2	8	8	1
JAKMIP3	4	647	294	0.73544
JCAD	4	565	310	0.831173
JMJD1C	12	930	314	0.505008
KAT6B	5	28	27	0.810907
KAZALD1	3	459	289	0.765155
KCNK18	4	57	56	1
KCNMA1	6	177	147	0.638063
KIAA1217	8	362	229	0.815362
KIF20B	17	1640	292	0.789002
KIFBP	3	310	229	0.134025
KLLN	4	15	7	0.84812
KNDC1	16	1111	258	0.821319
LARP4B	4	10	10	0.254588
LCOR	5	72	66	0.525223
LDB3	3	10	10	0.630706
LHPP	2	580	316	0.00757768
LIPA	4	396	249	0.331229
LIPF	3	143	131	0.598119
LIPK	2	118	113	0.58853
LIPM	4	47	36	0.52635
LIPN	3	259	208	0.712996
LOXL4	3	323	245	0.158975
LRIT1	3	111	103	0.388249
LRIT2	4	585	232	0.112082
LRMDA	2	14	14	1
LRRC18	3	319	239	0.0871704
LYZL1	3	544	279	0.0466069
MACROH2A2	2	28	23	0.71705
MALRD1	31	4760	319	0.0442962
MARCHF8	6	418	167	0.621217
MASTL	3	38	37	1
MBL2	3	144	124	0.0276114
MCM10	6	330	206	0.0798958
MCU	4	19	19	0.0659869
MGMT	3	240	131	0.569743
MICU1	6	444	287	0.522244
MKI67	49	3955	316	0.77732
MKX	2	12	12	0.673531
MMP21	4	562	306	0.683249
MMRN2	5	972	319	0.330778
MMS19	7	1307	319	0.4942
MPP7	2	575	316	0.0649331
MRC1	6	1535	318	0.619411
MSRB2	3	221	185	0.043115
MSS51	7	35	31	1
MYO3A	13	2368	299	0.298177
MYOF	13	213	145	0.209447
MYPN	7	1610	289	0.0743107
NANOS1	2	28	26	0.0523531
NCOA4	4	282	213	0.225574
NEBL	8	151	82	0.75608
NEURL1	5	159	136	0.629389
NEUROG3	2	475	288	0.632272
NKX1-2	2	224	104	0.609298
NKX6-2	2	603	317	0.037761
NOC3L	6	340	201	0.365831
NOLC1	2	56	50	0.423486
NPFFR1	4	75	67	0.532949
NPS	2	120	106	0.833015
NPY4R	5	13	5	0.237904
NRAP	20	3202	319	0.519896
NRG3	3	129	117	0.871862
NRP1	6	956	319	0.803314
NSMCE4A	2	5	4	0.697195
NUDT13	7	72	59	0.403491
NUTM2A	6	202	161	0.646417
NUTM2B	10	42	32	0.885344
NUTM2D	13	649	286	0.899598
NUTM2E	6	43	30	0.762762
OGA	2	9	9	0.344254
OGDHL	4	156	133	0.733761
OLAH	2	59	57	1
OPALIN	3	21	21	1
OPN4	5	545	290	0.576661
OPTN	2	22	22	0.484409
OR13A1	2	27	27	0.651182
PALD1	9	364	232	1
PANK1	2	17	17	0.208769
PAOX	4	599	312	0.203327
PAPSS2	2	18	18	0.754352
PARG	2	5	5	1
PBLD	3	142	124	0.702457
PCDH15	11	811	297	0.119228
PDCD11	13	589	248	0.765112
PDCD4	2	619	318	0.541839
PDE6C	3	234	190	0.395406
PDZD7	12	1368	319	0.387905
PDZD8	6	120	103	0.160787
PFKFB3	5	944	312	0.436081
PFKP	3	11	11	1
PHYH	3	127	114	1
PI4K2A	2	6	6	0.141936
PIK3AP1	6	473	266	0.350068
PITRM1	19	2063	317	0.760988
PKD2L1	6	150	87	0.394049
PLAC9	2	20	20	0.447306
PLAU	3	509	295	0.765071
PLCE1	9	1273	284	0.675236
PLEKHS1	3	129	116	0.18501
PLXDC2	2	996	317	0.448172
PNLIPRP1	3	179	135	0.257398
PNLIPRP2	4	336	243	0.74282
PNLIPRP3	7	719	319	1
POLL	3	199	160	0.119842
POLR3A	2	6	6	0.75621
PPP2R2D	2	297	228	0.311019
PPRC1	8	71	59	0.820054
PRAP1	3	21	21	0.1538
PRF1	3	32	32	0.119463
PRKG1	3	943	298	0.704949
PRLHR	2	668	319	0.753904
PROSER2	7	164	133	0.406513
PRPF18	2	5	5	0.771302
PRTFDC1	2	10	10	0.838365
PSD	3	24	22	0.278877
PSTK	2	688	299	0.858554
PTCHD3	13	2585	318	0.0231544
PTPN20	4	31	31	0.0671034
PTPRE	6	461	286	1
PWWP2B	3	713	298	0.00431842
PYROXD2	4	411	182	1
R3HCC1L	7	361	256	0.51369
RAB11FIP2	4	18	18	0.29204
RASSF4	2	130	115	0.507705
RBM20	3	558	311	0.141802
RBP3	3	9	9	0.596404
RET	6	735	309	0.282005
RNLS	3	292	218	0.536593
RPEL1	2	19	19	0.371288
RPP38	5	225	114	0.750415
RRP12	4	554	312	0.837588
RTKN2	4	568	309	0.515341
SCART1	13	2396	319	0.0552595
SEC23IP	3	426	281	0.696167
SEC24C	2	18	18	0.674192
SEC31B	9	692	127	0.745777
SEMA4G	4	390	265	0.461755
SFMBT2	5	38	37	1
SFRP5	3	9	9	0.0911845
SFTPA1	3	447	288	0.227712
SFTPA2	5	620	315	0.081581
SFTPD	4	664	256	0.724889
SH2D4B	3	309	211	0.687458
SH3PXD2A	5	14	14	0.536797
SHLD2	3	338	251	0.738398
SKIDA1	3	7	7	0.263044
SLC16A12	2	56	53	0.823742
SLC16A9	4	226	186	0.0984701
SLC29A3	6	1900	318	0.381392
SLC39A12	6	625	279	0.566349
SLF2	5	375	255	0.398398
SLIT1	2	477	293	0.630788
SLK	7	297	214	0.0110735
SNCG	2	299	132	0.627347
SORBS1	16	914	319	0.855889
SORCS1	4	10	10	0.867164
SORCS3	3	70	63	0.573762
SPAG6	2	33	33	0.25965
SPRN	2	413	280	0.0737079
SRGN	2	561	314	0.742801
ST8SIA6	4	192	160	0.501471
STAMBPL1	2	129	120	0.60908
STK32C	7	1075	236	0.699053
STN1	3	1173	319	1
STOX1	5	559	315	0.896926
SUPV3L1	2	14	13	0.704291
SVIL	14	1650	319	0.153841
SYCE1	8	1829	318	0.0801897
SYNPO2L	3	182	85	0.631165
SYT15	10	114	87	0.756555
TACC2	27	1670	314	0.545684
TACR2	3	284	220	0.495597
TAF3	6	1309	301	0.616569
TASOR2	19	2593	319	0.726895
TBATA	2	585	318	0.377665
TCERG1L	4	45	41	0.0766909
TCF7L2	2	31	31	0.437146
TCTN3	7	100	86	0.133774
TECTB	2	5	5	0.322872
TET1	8	1050	319	0.517017
TEX36	4	271	211	0.458088
THNSL1	5	55	47	0.260219
TIMM23B-AGAP6	4	924	319	1
TLL2	3	24	24	1
TLX1	2	30	30	0.601166
TM9SF3	2	11	11	0.369309
TMEM236	7	247	200	0.293746
TMEM254	3	302	231	0.31981
TMEM26	3	76	68	0.521472
TMEM273	3	25	25	0.578344
TRUB1	4	321	227	0.457212
TSPAN15	2	28	26	0.127657
TUBAL3	3	25	25	0.58703
TUBB8	8	618	311	0.384434
TUBGCP2	2	21	21	0.763419
TYSND1	4	352	245	0.364878
UNC5B	5	69	65	0.167124
UPF2	2	103	95	0.316748
UROS	3	589	220	1
USP54	6	32	31	0.133868
UTF1	2	86	83	0.805029
VENTX	7	266	112	0.126403
VSIR	3	844	315	0.118143
VSTM4	2	257	209	0.813026
VWA2	10	491	247	1
WAPL	2	5	5	0.788422
WASHC2A	15	792	297	0.507675
WASHC2C	11	344	148	1
WBP1L	2	527	274	1
WDFY4	21	1333	309	0.79841
YME1L1	2	26	25	0.780687
ZCCHC24	2	21	21	0.231409
ZEB1	2	10	10	0.431991
ZFAND4	3	89	74	0.72681
ZFYVE27	4	495	297	0.496315
ZNF239	2	680	257	0.49002
ZNF248	3	23	23	0.589228
ZNF33A	8	411	245	0.0760245
ZNF33B	7	554	314	0.0288266
ZNF438	2	371	262	0.837228
ZNF485	3	247	203	0.564226
ZNF487	2	20	20	0.776504
ZNF488	4	158	80	0.340699
ZNF511-PRAP1	3	21	21	0.1538
ZNF518A	7	92	78	0.312098
ZRANB1	2	60	56	1
ZWINT	2	375	261	0.166947
AAMDC	3	529	300	0.232109
ABCC8	12	1112	313	0.474168
ABTB2	3	53	50	0.166684
AC068580.4	4	69	67	0.762371
ACAT1	2	325	243	0.117954
ACCS	2	385	224	0.311167
ACCSL	4	506	300	0.157146
ACP2	3	277	146	0.102278
ACTN3	7	1489	319	0.276689
ACY3	2	530	308	0.253395
ADAMTS15	4	16	16	1
ADAMTS8	12	1528	316	0.0353759
AGBL2	4	476	294	0.401844
AHNAK	29	362	125	0.411214
AIP	4	644	319	0.510774
AKIP1	4	432	208	0.597016
ALDH3B2	8	1920	319	1
ALG8	5	351	204	0.715442
ALKBH3	3	184	161	0.46517
ALKBH8	3	15	15	0.75027
AMOTL1	3	103	92	0.179541
AMPD3	2	60	57	0.27027
ANGPTL5	3	654	319	0.690956
ANKK1	9	930	296	0.47297
ANKRD42	2	10	10	0.162182
ANO1	5	155	126	1
ANO3	2	13	12	0.436615
ANO9	6	1201	311	0.168624
AP000812.4	4	31	31	0.188482
AP001267.5	3	6	6	1
AP001781.2	5	735	308	0.172957
AP002512.3	8	292	62	0.645073
AP002884.2	3	17	17	0.860867
AP003071.5	4	1072	319	0.161624
AP006621.6	5	68	62	0.738835
AP2A2	4	443	287	0.554435
AP5B1	5	272	162	0.743922
APBB1	4	9	9	0.579761
APIP	4	636	274	0.683927
APOA4	4	574	316	0.603177
APOA5	3	653	318	0.0351774
AQP11	3	76	66	0.63278
ARAP1	6	862	317	1
ARCN1	2	92	84	0.79479
ARFGAP2	2	205	168	0.779187
ARHGAP32	3	65	61	0.526334
ARHGAP42	3	295	211	0.192816
ARHGEF12	5	49	47	0.210133
ARHGEF17	11	275	158	0.667968
ARNTL	2	24	24	0.0370346
ART1	6	531	288	0.0277052
ART5	8	668	319	0.578503
ASCL2	2	22	22	0.500874
ASCL3	2	395	272	0.65194
ATG2A	10	72	41	0.446045
ATM	14	156	131	0.510626
B3GNT6	2	71	63	0.781866
B4GALNT4	3	203	166	0.407869
BAD	2	103	93	0.627436
BATF2	2	18	18	0.557725
BCL9L	5	19	9	0.625691
BCO2	5	661	319	0.710383
BDNF	2	158	140	0.759194
BEST1	2	159	133	0.813447
BET1L	4	54	47	0.651114
BIRC3	2	11	11	0.148088
BRSK2	3	442	288	0.791994
BSCL2	2	129	114	0.198293
BUD13	5	89	80	0.1744
C11orf1	2	207	176	1
C11orf16	9	2003	319	0.876454
C11orf21	3	816	316	0.281295
C11orf24	3	499	304	0.227726
C11orf42	2	468	295	1
C11orf49	2	640	319	0.147902
C11orf65	2	6	6	0.634221
C11orf86	2	28	25	0.178747
C11orf91	2	212	175	0.0680241
C11orf96	7	970	278	0.814594
C11orf97	4	865	293	0.307431
C1QTNF4	2	30	30	0.757134
C2CD2L	2	38	37	1
C2CD3	27	984	252	0.101094
CABP2	2	365	262	0.805608
CADM1	6	89	80	0.104222
CALCA	3	19	19	0.724498
CAPN5	3	615	318	0.0768612
CARS1	3	15	15	0.480376
CASP1	2	14	14	0.482086
CASP12	2	16	16	1
CASP4	2	6	6	0.850431
CASP5	4	565	283	0.816204
CATSPER1	3	170	146	1
CATSPERZ	3	111	97	0.48047
CAVIN3	5	988	319	1
CBLIF	2	40	39	0.629003
CCDC15	2	252	132	0.352716
CCDC153	2	161	139	0.137772
CCDC34	3	298	208	0.527837
CCDC73	4	15	15	0.48444
CCDC81	8	124	84	0.642289
CCDC82	4	145	133	0.730457
CCDC83	4	106	88	0.0695909
CCDC86	2	67	65	0.2205
CCDC87	5	36	32	0.637456
CCDC88B	14	1383	300	0.747982
CCDC89	2	7	7	0.328443
CCDC90B	6	912	295	1
CCKBR	2	31	31	0.493227
CD248	4	294	219	0.589124
CD3G	2	98	87	0.749202
CD44	4	973	308	0.791585
CD5	7	1069	318	0.613037
CD6	7	1198	294	1
CD82	2	415	285	0.69111
CDC42BPG	5	454	288	0.811306
CDCA5	2	414	274	0.381328
CDHR5	8	950	311	0.738697
CDON	6	971	317	0.431667
CEP126	10	731	318	0.75858
CEP164	11	914	310	0.0207805
CEP295	11	1939	318	0.847178
CEP57	2	232	197	0.126709
CHEK1	4	714	317	0.797843
CHID1	2	366	237	0.639711
CHORDC1	2	532	291	0.0844018
CHRDL2	5	713	300	0.00365905
CHRNA10	3	88	48	1
CLMP	2	20	20	0.536194
CNGA4	5	44	40	0.699841
CNTN5	6	123	107	0.102661
COLCA2	3	465	290	0.70553
CPT1A	3	50	50	1
CRACR2B	5	1407	295	0.112889
CREB3L1	3	59	56	0.1107
CRTAM	2	495	307	0.751151
CSKMT	3	191	157	1
CSNK2A3	10	3957	319	0.405366
CTSC	3	1050	311	1
CTSD	4	176	66	1
CTSF	4	738	250	0.383729
CTSW	3	640	319	0.790441
CTTN	2	140	126	0.521941
CWF19L2	5	368	250	1
CYB5R2	6	627	307	0.341694
DAGLA	3	48	47	0.134217
DCDC1	8	472	290	0.284419
DCHS1	14	412	257	1
DCPS	2	19	19	0.455934
DDI1	2	67	63	1
DDIAS	4	555	245	1
DDX10	3	10	10	0.463
DEAF1	3	10	10	0.431823
DEFB108B	4	1411	258	0.20366
DENND2B	4	520	298	0.330279
DENND5A	3	191	161	0.655341
DEPDC7	3	74	73	0.206462
DEUP1	6	1035	313	0.446537
DGKZ	7	242	180	0.484811
DHCR7	5	1222	318	0.760838
DLAT	5	643	184	0.14036
DLG2	3	9	9	0.22556
DNAJB13	3	171	143	0.243587
DNAJC4	4	19	19	1
DNHD1	33	4644	319	0.580743
DPAGT1	2	278	218	0.733405
DPP3	5	323	142	1
DRD4	4	114	104	0.0815922
DSCAML1	4	181	151	0.256345
DUSP8	3	7	7	0.60824
DYNC2H1	13	1435	317	0.79249
E2F8	3	6	4	0.212027
EFEMP2	3	643	319	0.401291
EHBP1L1	4	690	249	0.709786
EIF3F	3	147	131	0.44958
ELP4	3	15	15	1
EML3	5	742	194	0.474036
ENDOD1	2	233	194	0.318162
EPS8L2	5	53	49	0.596506
ESAM	3	66	61	0.816211
ESRRA	3	8	8	0.0842292
ETS1	2	6	6	0.136978
EXPH5	11	1038	290	0.590928
FADS2	2	11	11	0.186939
FAM111A	3	36	31	0.486494
FAM160A2	8	454	294	0.766717
FAM181B	7	598	199	0.0331618
FANCF	3	28	27	0.594815
FAT3	11	1699	319	0.248237
FDXACB1	4	544	308	1
FERMT3	4	138	119	0.704948
FEZ1	3	379	261	0.420572
FLRT1	3	8	8	0.750592
FNBP4	6	372	237	0.601131
FOLH1	6	201	156	0.297474
FOLR3	2	649	319	0.103209
FOXRED1	2	9	9	0.00342952
FUT4	2	14	14	0.0669627
FXYD6-FXYD2	2	12	12	0.288432
FZD4	2	16	8	NA
GAL	2	11	11	0.028608
GAL3ST3	3	128	105	0.496176
GANAB	2	43	42	0.207988
GDPD4	7	825	273	0.802527
GLB1L2	2	35	35	0.296194
GLB1L3	4	1277	319	0.768229
GLYAT	2	703	318	0.706067
GLYATL1B	4	28	28	0.456768
GLYATL2	2	130	115	1
GPR137	2	16	16	1
GRAMD1B	6	126	105	0.341158
GSTP1	2	289	187	0.373677
GVQW3	4	1160	318	0.43794
HEPACAM	2	460	298	0.0733628
HEPHL1	4	645	319	0.802831
HEPN1	2	500	299	0.0783145
HINFP	2	273	217	1
HIPK3	2	8	8	0.341961
HPS5	6	93	83	0.330912
HSD17B12	4	844	319	0.024917
HTR3B	4	246	180	NA
IFITM2	4	869	277	0.114137
IFITM3	3	609	316	0.0687212
IFT46	3	100	85	0.709861
IFTAP	2	220	175	0.482512
IGHMBP2	10	1473	317	0.776039
IGSF22	16	2186	319	0.251304
IGSF9B	4	10	10	1
IL10RA	8	984	313	0.733792
ILK	2	6	6	0.807229
INCENP	3	581	275	1
INPPL1	6	99	44	0.407173
INS	2	595	317	0.670036
INSC	4	128	111	0.817095
IRAG1	10	1895	319	0.277206
IRF7	5	670	142	0.166255
JAML	4	935	307	0.0492095
KCNJ11	4	803	288	0.155063
KCNK4	3	732	319	1
KCNQ1	2	9	9	0.665411
KDM4D	3	159	137	0.672595
KDM4E	7	589	313	0.270704
KDM4F	4	24	24	0.843805
KIAA1549L	4	44	41	0.847685
KIF18A	4	246	169	0.522476
KLC2	2	131	119	1
KLHL35	4	12	10	0.499651
KMT2A	5	29	28	0.256314
KRTAP5-1	4	193	135	0.673104
KRTAP5-10	8	109	83	0.265378
KRTAP5-11	5	50	33	0.654647
KRTAP5-2	2	298	219	0.222392
KRTAP5-3	3	90	82	0.544695
KRTAP5-4	4	547	291	0.584238
KRTAP5-5	8	470	258	0.619096
KRTAP5-6	2	41	20	0.373569
KRTAP5-7	8	675	302	0.717009
KRTAP5-8	4	503	214	0.0759942
KRTAP5-9	3	91	72	0.351441
LARGE2	4	31	31	0.088968
LDLRAD3	3	30	28	0.615884
LGR4	4	54	50	0.696699
LIPT2	3	519	309	0.302601
LMNTD2	12	1169	308	0.300082
LRFN4	2	171	148	0.22556
LRP4	7	929	308	0.364147
LRP5	4	102	70	0.652457
LRRC32	2	18	18	1
LRRC56	12	1633	315	0.713122
LRTOMT	2	8	8	0.456984
LSP1	5	812	279	0.413587
LTBP3	3	55	51	0.735575
LTO1	2	50	50	1
LUZP2	2	284	225	0.0969761
LYVE1	2	13	13	1
MADD	8	325	186	0.230885
MAML2	5	118	104	0.6124
MAP4K2	3	16	10	1
MAP6	3	399	267	0.342721
MCAM	2	45	44	0.524243
ME3	2	222	183	0.347095
MEN1	2	645	319	0.759114
METTL15	2	294	221	0.591571
MFRP	4	242	196	0.820486
MICAL2	27	1400	319	0.736616
MMP1	2	12	11	0.00950842
MMP10	5	211	172	0.77717
MMP20	9	1064	287	0.261403
MMP27	7	1507	319	0.684885
MMP3	2	330	242	0.663901
MMP7	2	144	123	0.0128291
MMP8	6	767	258	0.537884
MOGAT2	2	297	228	0.590618
MPEG1	6	284	218	0.0463529
MRGPRE	2	592	235	0.147219
MRGPRF	5	411	180	0.830178
MRGPRG	2	15	13	0.112896
MRGPRX1	3	39	37	0.696563
MRGPRX2	4	209	147	0.218771
MRGPRX3	6	733	300	0.046147
MRGPRX4	6	1318	319	0.562754
MRPL16	2	17	17	0.700746
MRPL21	5	32	32	0.700416
MRPL23	5	16	12	0.117474
MS4A10	3	66	57	1
MS4A12	2	313	239	0.627771
MS4A13	2	577	318	0.584322
MS4A14	5	1311	304	0.518699
MS4A15	4	565	315	0.22282
MS4A18	3	26	26	0.842019
MS4A2	2	18	18	0.133526
MS4A4A	4	926	312	0.79776
MS4A4E	4	695	319	1
MS4A6A	5	611	318	0.134151
MS4A6E	5	1010	176	1
MSANTD2	2	65	63	1
MTMR2	3	260	210	0.23041
MTNR1B	5	401	264	0.217479
MUC15	2	429	293	0.668307
MUC2	25	1812	319	0.0714159
MUC5AC	83	7803	319	1
MUC5B	158	6197	308	0.808997
MUC6	16	680	281	0.339762
MUS81	5	882	292	0.04882
MYBPC3	5	139	120	0.114271
MYEOV	7	370	121	0.397581
MYO7A	13	1272	306	0.431769
MYRF	3	45	44	0.618117
NAALAD2	3	98	90	0.0510833
NAALADL1	4	43	42	1
NADSYN1	3	539	311	1
NARS2	2	521	305	0.200734
NAT10	3	28	28	0.305194
NAV2	10	1052	319	0.0695806
NCAM1	6	58	54	0.337292
NCAPD3	5	52	47	0.47594
NCR3LG1	3	172	149	0.296158
NDUFC2	2	133	120	0.161729
NDUFS3	2	234	196	0.73819
NDUFS8	2	310	204	0.0105575
NECTIN1	2	598	318	0.725036
NELL1	5	543	307	0.370242
NEU3	6	74	70	0.240084
NLRP14	9	772	317	0.668093
NLRP6	4	1261	314	0.394253
NLRX1	5	687	250	1
NOX4	2	634	319	0.233785
NPAT	9	557	294	0.305687
NRXN2	2	84	83	0.672138
NTM	3	27	27	0.836646
NUCB2	2	388	270	0.642505
NUDT22	3	650	319	0.617853
NUDT8	2	32	30	0.720461
NUMA1	12	73	68	0.192999
NUP160	3	335	225	0.53436
NUP98	3	96	86	0.121012
NXF1	2	5	5	0.709787
NXPE1	3	303	234	0.700268
NXPE2	3	341	255	0.505136
NXPE4	6	524	233	0.62693
OAF	3	1093	314	0.135064
OLFML1	6	205	136	0.780699
OOSP3	2	159	135	1
OR10A2	5	1129	319	0.215411
OR10A3	3	11	11	0.567858
OR10A4	4	212	181	0.362338
OR10A6	5	1046	304	0.212502
OR10AG1	6	292	58	0.680383
OR10D3	6	1308	246	0.586129
OR10G4	7	1280	304	1
OR10G6	2	16	16	0.151431
OR10G7	9	1354	306	1
OR10G9	10	1071	294	0.870547
OR10Q1	2	735	319	0.156675
OR10S1	5	497	159	0.260813
OR10V1	7	678	317	0.298029
OR10W1	4	279	207	0.0470301
OR1S1	8	1967	283	0.0425662
OR1S2	4	219	74	0.0726824
OR2AG1	2	211	178	0.0496805
OR2AG2	4	940	308	0.192579
OR2D2	5	1248	319	0.199864
OR2D3	5	804	309	0.346553
OR4A16	54	2733	272	0.587587
OR4A47	5	840	274	0.299943
OR4A5	8	335	166	1
OR4A8	5	707	319	0.506473
OR4B1	3	136	124	0.372012
OR4C11	6	394	211	0.326771
OR4C13	3	36	36	0.0853561
OR4C15	8	443	209	0.666904
OR4C16	9	1304	314	0.354256
OR4C45	2	14	14	0.823414
OR4C46	10	1412	295	0.568301
OR4C5	7	498	298	1
OR4D6	8	1252	319	0.840624
OR4D9	4	46	44	0.083324
OR4P4	7	152	108	0.7472
OR4S2	6	163	111	1
OR4X1	8	1480	310	1
OR51A2	8	613	230	0.0693056
OR51A4	9	1375	319	0.777387
OR51A7	4	126	113	0.544346
OR51B2	5	1834	317	0.0326965
OR51B4	4	693	288	0.043355
OR51B5	9	1020	318	0.215941
OR51B6	15	2313	266	0.575382
OR51C1P	4	296	225	0.401936
OR51D1	5	366	200	0.669291
OR51E1	4	404	250	0.717357
OR51F1	7	935	243	0.493737
OR51F2	2	100	95	0.644103
OR51G1	8	733	313	0.515736
OR51G2	2	151	134	0.812085
OR51I1	9	522	301	0.596998
OR51I2	6	508	277	0.891445
OR51L1	4	428	202	0.271063
OR51M1	9	2936	310	0.513993
OR51Q1	10	1915	221	1
OR51S1	7	1200	284	0.554526
OR51T1	3	27	27	0.599568
OR51V1	3	533	310	0.256552
OR52A1	3	207	172	0.273012
OR52B2	3	27	26	0.0956056
OR52B4	3	230	191	0.80151
OR52B6	6	1577	306	0.0256443
OR52D1	5	293	220	0.787469
OR52E1	4	475	192	1
OR52E2	6	727	319	0.292746
OR52E4	6	1728	306	0.500986
OR52E5	5	726	319	0.73302
OR52E6	9	1654	241	0.712831
OR52E8	3	56	49	0.315998
OR52H1	7	1845	312	0.561623
OR52I1	6	963	319	0.517878
OR52I2	4	436	284	0.633253
OR52J3	6	1111	233	0.202025
OR52K1	4	363	163	0.0849568
OR52K2	6	67	45	0.0672465
OR52L1	7	741	234	0.750849
OR52M1	3	253	203	0.666021
OR52N1	6	1527	318	1
OR52N2	8	897	267	0.645177
OR52N4	9	2124	318	0.781867
OR52N5	3	96	72	1
OR52P1P	12	2465	301	0.0197525
OR52R1	4	749	193	1
OR52W1	3	495	300	0.861135
OR56A4	2	187	160	0.268885
OR56A5	3	74	72	0.727967
OR56B1	2	599	312	0.524175
OR56B2P	6	400	234	0.179518
OR56B4	2	283	217	0.643633
OR5A1	2	429	279	1
OR5A2	2	195	162	1
OR5AK2	3	487	271	0.775548
OR5AL1	5	885	315	1
OR5AP2	3	125	112	1
OR5AR1	2	474	300	1
OR5B12	5	165	143	0.461856
OR5B17	4	815	271	0.399416
OR5B2	3	404	207	0.0469179
OR5B3	9	1438	205	0.445028
OR5D13	3	90	84	1
OR5D14	7	425	246	0.364112
OR5D16	3	175	154	0.517797
OR5D18	3	233	186	0.552385
OR5D3P	4	216	50	0.356679
OR5F1	7	204	116	0.757533
OR5G3	7	1293	269	0.722095
OR5I1	5	254	121	0.826044
OR5J2	2	6	6	0.268139
OR5L1	3	120	60	0.308938
OR5L2	3	163	51	0.369923
OR5M1	4	345	247	0.816492
OR5M10	3	606	300	1
OR5M11	5	604	300	0.830061
OR5M3	4	273	172	0.800211
OR5M9	7	235	62	0.657927
OR5P2	10	806	158	0.189544
OR5T2	9	1089	312	0.406456
OR5T3	4	68	66	0.712316
OR5W2	7	407	153	0.859041
OR6A2	2	206	175	0.606696
OR6M1	4	319	224	0.0522532
OR6Q1	5	805	302	1
OR6T1	3	16	16	0.436515
OR6X1	2	128	117	0.373077
OR8A1	2	731	302	1
OR8B2	6	618	171	0.275327
OR8B3	7	1505	309	0.465315
OR8B4	5	609	255	0.304602
OR8D1	6	502	202	0.301447
OR8D2	3	178	85	0.24848
OR8D4	9	2375	299	1
OR8G2P	7	2152	311	0.680937
OR8G3P	2	745	279	0.614546
OR8G5	8	843	259	0.207033
OR8H1	4	210	139	0.746196
OR8H2	8	1011	319	0.818323
OR8H3	10	571	164	0.588517
OR8I2	7	357	58	0.598555
OR8J1	8	413	228	1
OR8J2	2	713	277	1
OR8J3	4	272	117	0.754866
OR8K1	5	949	278	1
OR8K3	2	19	19	0.447506
OR8K5	2	62	59	0.686502
OR8U1	4	46	44	0.446882
OR8U3	10	1439	315	0.631138
OR9G4	3	266	203	0.867434
OR9I1	2	9	9	0.33258
OR9Q1	3	31	31	0.477233
OR9Q2	2	163	142	0.752502
OSBPL5	5	158	137	0.214713
OTOG	28	2089	306	0.466293
OVCH2	8	1287	319	0.198149
P2RX3	2	281	218	0.699888
P2RY2	5	890	316	0.712407
P4HA3	3	194	92	0.0180931
PAAF1	3	104	90	0.275389
PACS1	2	42	40	0.146709
PAFAH1B2	2	572	317	0.525281
PAK1	2	16	16	0.263639
PAMR1	2	77	75	0.0900392
PANX3	3	19	19	0.75545
PATE1	2	398	271	0.216653
PC	4	11	11	0.29152
PCF11	3	26	26	0.584491
PCNX3	12	918	319	0.676925
PCSK7	2	23	23	0.604303
PDE2A	3	85	81	1
PDE3B	3	13	13	0.611236
PDGFD	3	50	46	0.261668
PDHX	9	630	306	0.287172
PEX16	2	38	36	0.685258
PGA3	4	9	9	0.806144
PGGHG	5	24	22	0.898206
PGM2L1	3	564	288	0.1309
PGR	5	211	101	0.717441
PHRF1	9	678	313	0.392033
PIDD1	3	334	249	0.287989
PIH1D2	2	71	65	0.336748
PIK3C2A	4	86	83	1
PITPNM1	3	20	20	0.00477242
PIWIL4	5	298	144	0.224245
PKP3	8	199	161	0.579132
PLAAT5	3	36	34	0.367111
PLCB3	4	141	118	0.739295
PLEKHA7	4	438	280	0.767421
PNPLA2	3	469	290	1
POGLUT3	4	21	21	0.782907
POLD3	2	21	20	0.746099
POU2F3	3	921	317	0.252421
PPFIA1	3	426	177	0.752592
PPFIBP2	6	619	317	0.0694885
PPP1R32	5	49	49	1
PPP2R1B	3	31	31	0.779229
PPP6R3	2	9	9	0.201171
PRCP	3	131	120	0.321271
PRDM10	5	313	231	0.46222
PRG3	2	50	48	0.60313
PRR33	9	1268	319	0.228141
PRR5L	4	661	317	0.325201
PRRG4	4	175	114	0.397748
PSMD13	10	4262	294	1
PTDSS2	2	80	74	0.479755
PTPN5	2	247	204	0.220148
PTPRCAP	2	17	17	0.678976
PTPRJ	4	576	293	0.54599
PUS3	5	1337	314	0.749341
PYGM	4	8	8	1
QSER1	4	80	76	0.51936
RAB38	5	750	312	0.850381
RAB3IL1	3	149	126	0.42464
RAG1	4	302	181	0.76379
RAG2	2	11	11	0.766313
RAPSN	3	80	73	0.241279
RASSF10	4	85	77	0.75232
RASSF7	4	82	74	0.567802
RBMXL2	2	144	129	0.533888
RELA	2	7	7	0.176849
RELT	3	15	15	0.728256
RHOD	2	11	11	0.193879
RIC3	7	101	60	0.794392
RIC8A	5	383	266	1
RIN1	5	73	44	0.243939
RNF121	3	50	25	0.0974536
RNF169	3	25	24	0.026139
RNH1	7	636	237	0.671614
ROBO3	9	365	188	0.0275575
ROBO4	7	183	146	0.124633
ROM1	4	881	319	0.838796
RPS3	2	8	4	0.101032
RPS6KB2	3	316	221	0.779708
RPUSD4	2	218	178	0.27299
RRP8	5	23	22	0.347607
RSF1	6	174	151	0.687993
RTN3	3	604	318	0.597287
RTN4RL2	2	7	7	0.7311
SAA2	6	622	315	0.227126
SAA2-SAA4	5	687	319	0.678359
SAA4	3	627	319	0.595606
SAAL1	5	259	198	0.129042
SAC3D1	4	838	319	0.312057
SART1	4	296	222	0.50462
SBF2	5	146	128	0.645371
SCUBE2	6	229	128	1
SCYL1	3	10	10	0.0836773
SDHD	3	19	13	1
SERGEF	3	139	73	1
SERPING1	3	191	160	0.221381
SHANK2	8	38	36	0.459413
SIAE	3	37	35	1
SIDT2	5	47	47	0.697385
SIGIRR	4	1028	304	0.249642
SIK3	2	10	10	1
SIRT3	6	251	203	0.814803
SLC15A3	3	64	61	0.778765
SLC22A10	5	800	278	0.802066
SLC22A11	3	9	9	0.779095
SLC22A18	6	639	278	0.136295
SLC22A18AS	2	414	274	0.0208017
SLC22A24	8	2667	317	0.802629
SLC22A25	9	829	228	0.73399
SLC22A8	2	7	7	0.755312
SLC22A9	2	6	6	0.709253
SLC25A45	3	658	319	0.231694
SLC35C1	2	66	64	1
SLC36A4	2	47	43	0.442669
SLC37A2	2	250	202	1
SLC37A4	3	7	7	0.48791
SLC39A13	4	94	75	0.640834
SLC3A2	4	88	79	0.480299
SLC5A12	2	41	40	0.0483795
SLC6A5	6	1041	319	0.177505
SLCO2B1	5	109	92	0.653263
SMIM35	2	59	55	0.542494
SMPD1	4	165	137	0.430266
SNX15	3	445	286	0.310971
SNX19	14	1940	293	0.702774
SORL1	8	83	76	0.513975
SPI1	3	362	252	0.739389
SPTBN2	3	74	53	0.834017
SPTY2D1	5	106	94	0.524463
SRPRA	2	6	6	0.371502
SSH3	3	15	15	0.0514928
SSU72P2	2	48	46	0.489678
SSU72P3	6	351	239	0.663691
SSU72P5	2	135	120	0.121428
SSU72P7	4	33	30	0.366563
ST14	5	88	83	0.693818
ST3GAL4	3	204	165	0.539798
STIM1	2	6	3	0.68258
STK33	6	322	148	0.219399
STX3	2	33	32	0.0244948
SYT7	2	32	23	0.645336
SYT8	10	699	292	0.321096
SYT9	3	395	277	0.350563
SYTL2	17	1764	292	0.682767
TAF1D	3	643	318	1
TAF6L	3	16	16	0.154186
TBC1D10C	3	72	65	0.703007
TBX10	3	213	169	0.482384
TCIRG1	5	52	51	0.487084
TCN1	4	104	98	1
TCP11L1	6	644	271	0.395676
TECTA	8	1076	319	0.821605
TENM4	8	72	63	0.886147
TESMIN	3	89	78	0.0104781
TEX12	2	7	7	0.62345
TH	3	252	202	1
THAP12	2	18	18	1
TIGD3	2	54	49	0.681295
TIRAP	4	217	171	0.186996
TKFC	3	723	319	0.0796276
TM7SF2	2	274	195	1
TMEM123	3	110	100	1
TMEM126A	2	8	8	0.149134
TMEM132A	9	449	263	0.60835
TMEM134	3	8	8	0.655113
TMEM135	3	466	287	0.79796
TMEM151A	3	7	7	0.0205078
TMEM216	2	546	313	0.218611
TMEM223	3	46	46	0.850655
TMEM225	4	625	313	0.671445
TMEM25	5	208	107	0.403298
TMEM45B	2	107	94	1
TMEM80	3	284	218	0.16525
TMPRSS13	3	1124	318	0.803921
TMPRSS4	3	613	316	0.681594
TMPRSS5	3	512	284	0.228975
TNKS1BP1	17	666	292	0.643581
TOLLIP	3	39	34	0.709849
TP53AIP1	5	267	122	0.654438
TP53I11	3	640	318	0.155256
TPCN2	7	1652	319	0.139693
TPH1	2	6	6	0.0909688
TREH	5	161	134	0.106992
TRIM22	5	760	306	1
TRIM29	5	25	25	0.0654413
TRIM34	3	45	40	0.211375
TRIM44	2	8	8	0.00355386
TRIM48	10	191	115	0.715611
TRIM49	6	277	204	1
TRIM49B	2	547	311	0.803262
TRIM49C	6	56	52	0.20079
TRIM5	7	455	276	0.394564
TRIM51	7	723	295	1
TRIM51GP	5	906	319	0.365946
TRIM6	2	32	31	0.074783
TRIM6-TRIM34	3	45	40	0.211375
TRIM64B	7	92	81	0.785899
TRIM64C	4	548	297	1
TRIM66	11	1406	319	0.266613
TRIM68	2	36	35	0.0599786
TRIM77	2	65	60	0.575466
TRPC6	3	168	119	0.160949
TRPM5	9	1139	294	0.00135652
TRPT1	3	193	130	0.611887
TSGA10IP	5	337	234	0.65665
TSKU	4	514	296	0.339601
TSPAN18	3	269	202	1
TSPAN32	6	1738	316	0.827448
TSSC4	4	664	319	0.697623
TTC12	2	337	251	0.0842487
TUB	3	23	22	0.613191
TUT1	2	12	11	0.427167
TYR	3	435	288	0.556437
UBASH3B	2	221	182	0.827367
UBQLN3	6	381	263	1
UBQLNL	7	850	319	0.139874
UBTFL1	6	268	96	0.684423
UBXN1	2	8	7	0.823944
UCP3	3	7	5	1
UNC93B1	6	31	31	0.780546
UPK2	2	5	5	0.434082
USH1C	3	356	254	1
USP2	3	614	314	0.723614
USP28	4	9	9	0.551352
USP35	7	862	319	1
USP47	4	444	284	0.661578
UVRAG	2	69	66	0.60819
VPS11	7	1350	311	0.71218
VPS37C	7	533	302	0.760848
VPS51	3	19	19	0.633412
VSIG10L2	12	659	290	0.830012
VSIG2	2	25	25	0.657695
VSTM5	3	25	24	0.141868
VWA5A	3	173	88	0.5992
WEE1	3	16	16	0.678001
XRRA1	5	383	148	0.0163361
ZBED5	5	132	77	0.753805
ZBTB3	2	16	16	0.217299
ZC3H12C	2	22	22	0.507698
ZDHHC13	3	492	297	0.0164084
ZDHHC5	2	15	15	0.503037
ZFP91	3	164	143	0.17829
ZFP91-CNTF	3	164	143	0.17829
ZFPL1	3	16	16	0.214728
ZNF143	2	628	319	0.807455
ZNF202	2	468	297	0.192017
ZNF214	4	1091	318	0.391796
ZNF215	4	388	264	0.0179948
ZNF408	2	77	70	1
ZNF705E	7	1619	284	0.265017
ZNHIT2	2	6	6	0.344942
ZP1	5	570	317	0.817836
ZPR1	5	59	58	0.331844
A2M	3	225	184	0.558674
A2ML1	13	2432	319	0.217489
ABCB9	2	10	10	0.384779
ABCD2	3	25	24	0.776459
AC005833.1	2	280	219	1
AC006064.6	2	109	96	0.369069
AC018630.2	2	501	310	0.751176
AC078815.1	4	43	42	0.167039
AC117378.1	2	19	18	0.661599
ACACB	10	808	308	0.759916
ACAD10	4	33	33	0.208344
ACADS	3	501	252	0.812202
ACVRL1	2	195	136	0.287827
ADAMTS20	3	39	13	NA
ADCY6	4	48	46	0.48302
ADGRD1	3	43	38	0.277024
AEBP2	3	57	54	0.501695
AKAP3	8	1439	319	0.678669
ALG10B	5	683	319	0.348611
ALKBH2	2	18	18	0.0861294
ALX1	3	24	24	0.054208
AMDHD1	2	387	268	0.679859
ANAPC5	2	8	8	0.496625
ANHX	5	542	271	0.847706
ANKLE2	7	642	250	0.705073
ANKRD33	6	475	239	0.20989
ANKS1B	2	42	41	0.325024
ANO2	9	282	203	0.409722
ANO4	6	208	171	0.50959
ANP32D	2	44	42	0.828888
APAF1	4	17	16	0.81904
APOBEC1	3	594	319	0.67861
APOLD1	2	217	169	0.187584
APPL2	2	133	115	1
AQP6	2	20	19	0.123969
ARHGAP9	5	1397	318	1
ARHGEF25	3	510	272	0.572976
ARNTL2	3	67	59	0.474101
ART4	3	310	218	0.304435
ATF7IP	6	565	307	0.708272
ATN1	4	14	14	0.200335
ATP23	2	207	166	0.476604
ATP5F1B	2	5	5	1
ATP6V0A2	4	48	46	0.163909
ATXN2	3	15	15	0.603512
AVIL	4	10	10	0.906827
B3GNT4	2	187	156	0.297309
B4GALNT1	4	251	108	0.79529
B4GALNT3	12	457	196	0.0152241
BAZ2A	4	43	42	0.569359
BBS10	4	72	68	0.678427
BCAT1	3	8	8	0.619508
BCDIN3D	2	45	44	0.42499
BCL2L14	2	19	18	0.747908
BEST3	5	157	139	0.568549
BHLHE41	3	304	231	0.206134
BIN2	4	657	319	0.432417
BTBD11	6	792	271	0.488801
C12orf40	2	115	96	1
C12orf42	3	568	298	0.769958
C12orf43	3	43	42	0.654661
C12orf45	2	161	129	0.233367
C12orf50	3	142	77	0.704122
C12orf54	3	567	306	0.599221
C12orf56	2	342	216	1
C12orf60	3	297	90	NA
C12orf71	2	381	263	0.442234
C12orf73	2	14	14	0.290058
C1R	5	219	179	0.00828991
C1RL	3	310	211	0.541942
C1S	2	92	85	0.686851
CABP1	3	76	74	0.790861
CACNA1C	5	1064	316	1
CACNA2D4	6	600	312	0.726036
CACNB3	2	13	13	1
CALCOCO1	2	92	84	0.673698
CAMKK2	4	341	232	0.700801
CAPRIN2	6	618	267	0.608207
CAPS2	4	199	171	0.069195
CAPZA3	4	16	16	0.512383
CCDC184	2	497	302	0.316847
CCDC38	3	270	170	0.0376133
CCDC59	4	33	33	0.289283
CCDC60	4	661	318	0.53587
CCDC62	2	18	11	1
CCDC63	2	14	14	0.711418
CCDC65	7	613	232	1
CCDC77	5	243	173	0.618198
CCDC91	3	696	300	0.340653
CCER1	2	39	39	0.719086
CD163	3	724	318	1
CD163L1	9	91	56	0.589019
CD27	2	789	319	1
CELA1	9	1411	212	0.62642
CEP290	11	211	167	0.841806
CEP83	3	94	86	0.630411
CERS5	3	752	263	0.0370872
CFAP251	11	561	224	0.409415
CFAP54	14	2492	319	1
CFAP94	2	6	6	1
CHD4	2	200	96	0.705971
CHFR	4	450	244	0.347709
CHPT1	3	231	185	0.687963
CIT	4	52	50	0.616765
CKAP4	4	102	95	0.0498028
CLEC12A	2	411	277	0.706498
CLEC12B	2	833	316	0.437103
CLEC1A	2	580	315	0.00304167
CLEC1B	2	315	215	0.542999
CLEC2A	4	428	278	0.332452
CLEC2D	5	1190	317	0.635225
CLEC4A	2	444	287	0.617107
CLEC7A	3	91	49	0.0831156
CLECL1	3	354	256	0.796075
CLIP1	12	1406	298	0.564694
CLSTN3	11	422	268	0.668924
CMKLR1	4	22	22	0.477836
COL2A1	4	675	314	1
COPS7A	3	972	308	0.681064
COPZ1	2	76	65	1
COQ5	2	75	70	0.41603
CPM	2	15	14	0.397998
CRACR2A	10	1015	281	0.116557
CRADD	3	60	56	0.202784
CSAD	5	104	48	1
CSRP2	2	416	276	0.217105
CUX2	2	24	24	0.782198
DAZAP2	2	589	314	0.553013
DBX2	2	375	262	0.305484
DCD	4	231	190	0.521672
DCP1B	7	170	46	1
DDX11	14	1295	239	0.600905
DDX51	8	598	313	0.468898
DDX54	6	126	51	0.174924
DDX55	4	114	104	0.469602
DENND5B	6	365	261	0.257636
DGKA	3	531	309	0.614611
DHX37	8	1163	313	0.633506
DIABLO	3	9	9	0.604985
DIP2B	3	11	11	0.0809733
DNAH10	34	1740	319	0.492262
DPY19L2	5	540	190	0.336139
DTX1	2	9	8	1
DUSP16	3	9	7	0.628347
DUSP6	4	566	290	0.505049
DYRK2	2	206	171	1
DYRK4	2	16	16	0.1673
E2F7	5	646	313	0.443001
EEA1	5	428	277	1
EEF1AKMT3	3	16	11	0.0306498
EIF2S3B	4	676	306	1
EIF4B	2	33	33	0.504544
ELK3	2	16	16	1
ENDOU	2	8	8	0.117165
EP400	14	205	137	0.0593925
EPS8	5	32	31	0.0550292
ERBB3	3	97	91	0.60517
ERC1	4	266	194	0.330701
ESPL1	8	1744	319	1
ESYT1	3	30	28	0.632901
ETFBKMT	3	38	34	0.449059
ETNK1	2	14	14	0.0965621
ETV6	2	11	10	0.156465
FAM186A	23	2743	319	0.703939
FAM186B	5	81	68	0.230521
FAM216A	3	12	12	0.0590679
FAM234B	2	11	11	0.203775
FAM71C	3	407	174	0.818473
FAM90A1	10	1210	316	1
FBRSL1	18	897	319	0.857664
FBXW8	5	1092	311	0.797047
FGD4	3	222	185	0.597071
FGD6	4	86	81	1
FGF6	3	94	91	0.238501
FICD	2	11	10	0.502665
FIGNL2	3	571	314	0.447145
FOXM1	6	128	114	0.483161
FOXN4	8	446	254	1
FZD10	2	140	124	0.226624
GALNT4	5	707	300	1
GALNT8	7	1291	294	0.546956
GALNT9	6	405	147	0.305146
GAS2L3	6	35	32	1
GDF3	2	192	166	0.6605
GLI1	5	833	285	1
GLIPR1	2	53	50	0.586735
GLIPR1L2	3	257	207	0.730803
GLT1D1	2	7	7	0.616055
GLT8D2	4	51	50	0.301526
GNPTAB	4	19	19	0.483718
GOLGA3	11	463	257	0.149376
GPR162	3	218	181	0.390813
GPR182	3	159	51	NA
GPR19	2	609	316	0.635109
GPRC5A	2	13	13	0.298
GPRC5D	3	50	46	0.301479
GRIP1	3	647	319	0.438815
GSG1	2	11	11	0.745995
GTF2H3	2	270	217	0.531142
GXYLT1	2	30	25	0.161912
GYS2	4	525	305	0.224245
H1-7	4	513	303	0.558465
HAL	3	514	311	0.417693
HCAR2	4	16	4	NA
HCAR3	5	1699	318	0.401854
HDAC7	5	246	187	0.584529
HECTD4	6	20	20	0.385411
HELB	8	779	315	1
HIGD1C	2	6	6	0.252695
HIP1R	5	62	57	0.781751
HMGA2	3	157	128	0.328159
HNF1A	9	1537	313	0.270521
HOXC12	2	5	5	1
HOXC13	2	15	14	0.843554
HOXC4	2	147	134	1
HPD	3	584	313	0.0742974
HSP90B1	4	144	80	0.758134
HSPB8	2	336	249	0.473441
HVCN1	2	18	9	0.355755
IFT81	2	22	21	1
IKZF4	2	7	7	0.166072
IPO8	3	30	30	0.0289325
IQSEC3	12	1300	319	0.100193
IRAG2	12	1430	319	0.354139
IRAK3	5	639	319	0.461367
IRAK4	3	77	68	0.662563
ISCU	4	1544	316	0.712925
ITGA7	8	380	266	0.427757
ITGB7	2	19	18	0.725599
ITPR2	4	45	43	0.00954993
KANSL2	4	606	257	0.0708422
KCNA5	4	23	23	0.423346
KCNC2	2	11	10	0.469579
KCNH3	4	133	90	0.5689
KCTD10	2	475	252	0.378587
KDM2B	4	45	43	0.245165
KDM5A	5	664	319	0.77732
KIF21A	4	84	76	0.256362
KIF5A	2	11	11	0.508156
KLRC2	5	9	7	1
KLRC3	3	1063	319	0.563585
KLRC4	2	865	293	0.352662
KLRC4-KLRK1	2	865	293	0.352662
KLRF2	3	960	306	0.381171
KMT2D	11	101	72	0.74831
KNTC1	5	185	108	0.5485
KRT1	4	221	174	0.622002
KRT2	3	226	174	0.548559
KRT3	5	641	314	0.700077
KRT4	2	117	103	0.162117
KRT5	6	595	235	0.778351
KRT6A	6	204	152	0.235378
KRT6B	4	363	246	0.392792
KRT6C	3	542	292	0.075008
KRT71	7	656	293	1
KRT72	12	992	295	0.797074
KRT73	5	136	110	0.70979
KRT74	12	731	307	0.586351
KRT75	10	1074	285	0.142275
KRT76	10	925	317	1
KRT77	11	1428	319	0.865481
KRT78	9	495	286	0.613784
KRT79	5	537	277	0.852584
KRT8	4	31	26	0.720878
KRT81	4	723	311	0.647679
KRT82	7	349	251	0.187871
KRT83	5	775	279	0.83637
KRT84	11	761	299	0.507874
KRT85	3	61	58	0.7761
KRT86	2	5	5	1
KSR2	2	8	8	0.593534
LAG3	6	414	266	0.0754984
LARP4	3	56	55	0.774104
LETMD1	2	238	190	0.760046
LGR5	5	64	58	0.735155
LMBR1L	2	195	159	1
LMNTD1	3	555	314	0.724437
LPCAT3	2	76	54	0.495966
LRCOL1	3	625	265	1
LRP1	8	47	43	0.229631
LRRC23	4	397	164	1
LRRC43	5	172	120	0.639361
LRRIQ1	11	656	201	0.11858
LRRK2	13	1469	319	0.587434
MANSC1	2	124	105	0.820937
MANSC4	6	561	279	1
MARS1	2	7	7	0.0673177
MDM1	6	1242	297	0.243668
MED21	2	623	318	0.684471
METTL25	5	1351	319	0.140689
MGP	3	253	189	1
MLXIP	6	311	206	0.671293
MMAB	2	518	250	0.227286
MMP17	9	1230	319	0.537646
MMP19	3	38	36	0.862455
MON2	6	310	234	0.778138
MPHOSPH9	3	27	25	0.535487
MRPL51	2	6	6	1
MRPS35	2	124	108	1
MUC19	20	1302	304	0.599633
MYG1	3	641	319	0.685533
MYL6	3	27	27	0.80495
MYO1A	5	93	83	0.631699
MYO1H	6	616	283	0.730457
MYRFL	7	548	299	0.678328
NACA	17	1789	291	0.791936
NANOG	2	394	273	1
NAV3	4	13	13	0.245768
NCAPD2	5	759	300	1
NCKAP1L	2	38	36	0.626954
NCKAP5L	4	85	53	0.0721846
NCOR2	10	285	182	0.441442
NDUFA9	2	201	172	0.510228
NELL2	5	42	42	0.129096
NEMP1	2	28	26	0.583008
NEUROD4	3	16	16	0.319405
NOC4L	2	211	176	1
NOP2	4	22	22	0.02087
NOS1	5	192	160	0.146182
NRIP2	2	6	6	0.632519
NTN4	3	103	93	0.477885
NUAK1	2	143	124	0.0496758
OAS1	5	1971	280	0.282633
OAS2	2	551	277	0.456376
OAS3	9	1158	282	0.553683
OGFOD2	3	21	20	0.405139
OR10AD1	8	591	244	0.869556
OR10P1	3	552	208	1
OR2AP1	2	20	20	1
OR5BS1P	5	918	272	0.483517
OR6C1	6	1875	309	0.159466
OR6C2	3	95	80	0.361874
OR6C3	2	92	84	0.773292
OR6C4	2	631	319	1
OR6C6	2	19	18	0.826981
OR6C68	3	656	262	0.806999
OR6C70	3	615	301	0.508256
OR6C74	5	856	173	0.524292
OR8S1	6	1533	315	0.70131
OR9K2	5	884	178	0.547168
ORAI1	3	15	9	0.622616
OTOGL	21	2632	319	0.728394
OVCH1	11	2087	319	1
P2RX4	3	73	68	0.680188
P2RX7	13	1149	318	0.405219
P3H3	4	576	255	0.780197
PAN2	2	643	319	0.135915
PDE1B	3	74	68	0.666293
PDE3A	3	201	168	0.185836
PDZRN4	6	555	302	0.262456
PEX5	4	488	260	0.0954464
PFKM	6	915	308	0.816094
PGAM5	3	45	43	1
PHC1	6	366	251	0.619135
PHLDA1	2	670	319	0.384069
PIK3C2G	9	776	265	0.132713
PITPNM2	2	25	22	0.168826
PKP2	7	174	142	0.326131
PLBD1	8	1002	319	0.654808
PLBD2	4	422	238	0.264315
PLEKHA5	3	11	7	0.128015
PLEKHG6	4	736	269	0.196441
PLEKHG7	5	656	242	0.309139
PLXNC1	7	53	50	0.363765
POC1B-GALNT4	5	707	300	1
POLE	9	227	185	0.533895
POU6F1	2	514	307	0.171287
PPFIBP1	3	662	319	1
PPHLN1	5	650	319	0.714013
PRB1	11	435	272	0.0226983
PRB2	4	173	144	0.143582
PRB3	3	18	17	0.260278
PRB4	3	638	309	0.820382
PRICKLE1	2	6	3	NA
PRIM1	2	82	73	1
PRPH	3	24	24	0.550741
PRR4	2	901	312	0.694029
PSMD9	3	770	313	0.218905
PTPRB	13	698	263	0.709539
PTPRO	4	29	29	0.884456
PTPRQ	19	2799	319	0.569473
PTPRR	5	558	311	0.675777
PUS1	3	6	4	0.167577
PUS7L	6	107	92	0.183596
PWP1	4	45	43	0.390117
PXN	5	581	301	0.670032
PZP	9	1003	318	0.731519
RAD51AP1	3	11	11	0.0706742
RAD52	5	114	85	0.0315692
RAD9B	2	29	29	0.791134
RAPGEF3	7	258	161	1
RARG	2	59	59	0.283517
RASAL1	6	585	313	0.869336
RBM19	7	419	214	0.867518
RBMS2	2	539	310	0.523878
RBP5	4	355	256	0.872037
RECQL	3	7	7	0.0328485
RESF1	14	2170	318	0.865603
RFLNA	2	14	14	0.797525
RFX4	3	11	11	1
RHNO1	2	11	11	0.268278
RHOF	2	13	13	0.573974
RIMBP2	4	19	19	0.615859
RIMKLB	2	30	29	0.547369
RITA1	2	38	37	0.193661
RNF34	2	5	5	1
RPLP0	2	165	148	0.477944
RXYLT1	2	66	60	0.704127
SBNO1	3	152	133	0.143922
SCAF11	7	359	254	0.426557
SCARB1	5	228	169	0.233967
SCNN1A	5	491	293	0.801119
SCYL2	4	87	77	0.500141
SDS	6	95	31	0.142466
SDSL	4	33	33	1
SELPLG	7	169	134	1
SETD1B	5	33	33	0.845814
SFSWAP	6	660	318	0.421587
SH2B3	6	348	249	0.0607029
SIRT4	2	12	12	0.713875
SLC11A2	3	598	318	0.271098
SLC15A4	3	67	64	1
SLC15A5	5	1014	317	0.605525
SLC16A7	5	522	183	0.572618
SLC2A14	3	420	270	0.586069
SLC38A2	4	18	18	0.686941
SLC38A4	5	66	61	0.45332
SLC39A5	4	23	23	0.617855
SLC5A8	4	296	135	0.088103
SLC6A12	3	339	246	0.509117
SLC6A13	2	12	12	0.0696774
SLC6A15	2	153	133	1
SLCO1A2	2	125	116	0.720255
SLCO1B1	4	496	215	0.338237
SLCO1B3	5	1251	314	1
SLCO1B3-SLCO1B7	12	2642	319	0.512324
SLCO1C1	4	392	270	1
SMCO2	4	102	71	0.556509
SMCO3	2	121	107	0.821913
SOAT2	2	157	107	0.361459
SPATS2	3	66	61	0.613798
SPRING1	2	54	43	0.770722
SRGAP1	2	17	17	0.115091
SRRM4	3	320	234	0.73996
SSH1	4	23	23	0.0895945
SSPN	2	42	21	0.395216
ST8SIA1	2	22	22	1
STAB2	15	377	237	0.806758
STAT2	4	54	50	0.193808
STX2	2	420	276	0.00936596
STYK1	2	400	273	0.0944542
SUOX	3	6	6	0.0971131
TAFA2	2	9	9	0.542688
TAMALIN	3	25	25	0.367656
TAPBPL	6	1319	282	0.53077
TAS2R14	2	22	22	0.020208
TAS2R19	3	30	28	0.444799
TAS2R20	7	1404	264	0.690749
TAS2R30	20	723	267	0.621671
TAS2R31	10	1007	271	1
TAS2R42	6	1908	299	0.80788
TAS2R43	30	4063	296	1
TAS2R46	6	166	115	0.678933
TAS2R7	6	90	76	0.860447
TAS2R8	4	653	319	0.793121
TAS2R9	3	400	273	0.605044
TBC1D30	5	45	42	0.388259
TBX5	2	9	9	0.776044
TCHP	3	136	110	0.177793
TCP11L2	3	484	302	0.308221
TCTN1	7	119	92	0.6259
TCTN2	5	19	19	0.0481441
TDG	4	82	76	0.823683
TEAD4	4	44	44	0.740027
TESPA1	7	246	123	0.721327
THAP2	2	51	48	1
TIMELESS	6	961	319	1
TMBIM4	3	288	224	0.269023
TMCC3	3	648	319	0.346164
TMDD1	4	1153	317	0.412211
TMEM106C	4	138	119	1
TMEM116	2	200	91	0.0733353
TMEM119	2	288	210	1
TMEM120B	3	376	267	0.780064
TMEM132B	3	159	132	0.57357
TMEM132C	11	1153	319	0.126352
TMEM132D	14	118	94	0.87272
TMPO	2	59	56	0.20178
TMPRSS12	4	378	261	0.0765584
TMTC1	6	208	172	0.543098
TNFRSF1A	4	409	268	0.813572
TNS2	7	516	305	0.821001
TPCN1	2	7	7	0.0446202
TROAP	4	115	95	0.642826
TRPV4	5	107	76	0.849049
TSFM	3	198	165	0.793678
TSPAN11	2	453	293	1
TSPAN8	4	547	207	0.635123
TUBA1A	6	432	176	0.682485
TUBA1C	3	26	17	0.480673
TULP3	2	141	123	0.01828
TWF1	2	66	64	0.796951
TXNRD1	3	189	138	1
UBE3B	4	530	250	0.145144
UHRF1BP1L	4	117	106	0.895301
ULK1	4	18	18	0.256309
USP44	2	342	244	0.724231
UTP20	11	930	319	0.151426
VEZT	7	662	290	0.659924
VSIG10	5	200	165	0.357376
VWF	19	1932	318	0.354979
WASHC4	5	619	317	1
WNK1	10	1340	319	0.780141
WSB2	2	14	14	1
XPOT	2	6	6	1
YBX3	4	130	113	0.595748
ZBTB39	2	28	28	0.43287
ZC3H10	2	7	7	0.186382
ZFC3H1	4	59	56	1
ZNF140	2	28	28	1
ZNF268	7	687	309	0.527105
ZNF664	2	67	63	0.0172033
ZNF705A	6	1481	254	0.444811
ZNF84	2	10	10	0.374991
ZNF891	4	225	187	0.252341
ABCC4	7	75	69	0.516298
ACOD1	2	11	10	0.584677
ADPRHL1	23	1133	289	0.356237
AKAP11	5	23	23	0.361769
AL359736.1	6	67	62	1
AL445989.1	3	19	19	0.769995
AMER2	3	21	19	0.822666
ANKRD10	3	32	31	0.0536432
ARHGEF7	2	24	23	0.441351
ARL11	3	330	241	0.394039
ATP11A	4	581	301	0.45684
ATP12A	7	69	54	0.844196
ATP4B	3	11	11	0.432673
ATP7B	11	1769	271	0.440426
ATP8A2	3	15	14	1
B3GLCT	4	546	308	0.77834
BIVM	2	18	18	NA
BIVM-ERCC5	9	219	162	0.000330647
BORA	6	163	134	0.356691
BRCA2	15	279	187	1
C13orf42	2	170	146	0.257891
C13orf46	2	23	23	0.72528
C1QTNF9	2	152	134	0.574609
C1QTNF9B	5	481	201	1
CARS2	7	246	162	0.554882
CBY2	3	519	296	0.332455
CCDC122	2	67	66	0.0348393
CCDC168	44	5215	319	0.683813
CCDC169	2	586	228	0.237129
CCDC169-SOHLH2	3	422	233	NA
CCDC70	2	225	181	0.450006
CDX2	2	518	308	1
CENPJ	4	904	319	0.757848
CHAMP1	3	29	29	0.733333
CKAP2	5	42	42	0.84297
CLN5	4	573	306	0.80954
CLYBL	5	1057	318	0.841581
COG6	4	507	195	0.231363
COL4A1	6	1146	319	0.20178
COL4A2	7	645	287	0.752301
CPB2	2	637	286	0.566069
CSNK1A1L	2	367	235	1
CUL4A	2	146	131	0.690582
CYSLTR2	5	18	14	0.445019
DACH1	2	63	58	0.0571127
DCUN1D2	2	193	167	0.635047
DGKH	3	23	22	0.378743
DHRS12	6	131	116	0.85919
DIAPH3	7	90	83	0.846564
DIS3	4	496	307	0.0674993
DOCK9	2	93	86	0.265647
DZIP1	3	281	219	0.349483
EBPL	9	566	286	0.471888
EDNRB	2	16	15	0.752181
ELF1	5	1289	297	0.438335
ENOX1	2	5	5	0.226785
EPSTI1	3	281	218	0.618302
ERCC5	8	210	158	0.000603008
ERICH6B	8	970	316	0.674298
ESD	2	75	69	0.140666
EXOSC8	2	11	11	0.116097
F10	6	14	6	0.430229
F7	2	77	75	0.140063
FAM124A	2	43	40	0.151403
FARP1	11	1291	318	0.233826
FLT1	3	8	8	0.822826
FLT3	4	580	291	1
FNDC3A	3	53	50	0.436433
FREM2	17	882	309	0.446499
FRY	7	476	262	0.808646
GAS6	2	7	7	0.576031
GJB2	6	28	28	0.478426
GPALPP1	2	18	18	0.219748
GPC5	2	79	72	0.275834
GPC6	3	150	134	0.471248
GTF3A	2	182	161	0.541056
HNRNPA1L2	6	378	258	0.45564
HS6ST3	3	48	47	0.0974872
HTR2A	3	71	64	1
IFT88	2	560	313	0.40512
INTS6	2	6	6	0.33713
IPO5	2	6	6	0.379124
IRS2	2	225	186	0.445595
ITGBL1	2	31	31	0.336365
ITM2B	2	185	162	1
KCNRG	2	5	5	0.387278
KL	3	206	93	1
KLHL1	2	5	5	1
LACC1	2	151	137	0.517888
LATS2	7	1082	316	0.691301
LCP1	2	591	319	0.609578
LIG4	3	130	89	1
LMO7	11	828	302	0.118824
LNX2	2	351	256	0.589158
LRCH1	5	716	319	0.347886
LRRC63	7	292	180	0.772205
MCF2L	16	1069	299	0.37427
MED4	3	65	60	0.777975
METTL21C	2	15	15	0.615824
MIPEP	4	714	319	0.290331
MLNR	2	15	15	0.0605508
MPHOSPH8	4	37	36	0.00112923
MRPS31	2	121	109	0.713932
MTIF3	2	615	318	0.569186
MTMR6	7	593	315	0.186232
MTRF1	2	39	34	0.011029
MTUS2	8	631	316	0.480522
MYCBP2	3	27	27	1
MYO16	12	519	272	0.366803
N4BP2L1	2	136	128	0.724279
N4BP2L2	6	178	142	0.741707
NALCN	3	248	201	1
NAXD	6	143	99	0.430464
NBEA	4	90	82	0.748456
NEK3	5	275	211	0.650113
NEK5	6	101	89	0.021887
NHLRC3	4	24	22	0.460473
NUP58	3	341	236	0.13599
OLFM4	4	37	36	0.452663
PABPC3	15	149	74	0.265425
PAN3	2	6	6	0.597583
PARP4	23	6070	319	1
PCCA	2	38	37	0.764562
PCDH17	2	12	12	0.288937
PCDH8	3	72	38	0.659225
PCDH9	3	236	192	NA
PDX1	2	6	6	0.333014
PIBF1	5	209	150	0.853812
POSTN	5	65	44	0.240848
POU4F1	3	11	11	1
PROSER1	5	120	103	0.277036
PROZ	4	32	32	0.13352
RCBTB1	2	429	283	0.65096
RNASEH2B	3	31	27	0.71694
RNF17	7	585	267	0.592765
RNF6	3	7	7	0.65246
RUBCNL	4	332	188	0.170704
RXFP2	3	104	98	0.849003
SACS	11	311	232	0.890393
SCEL	4	128	113	0.281142
SETDB2	3	920	298	0.444291
SGCG	2	658	315	0.136003
SKA3	5	166	139	0.397263
SLAIN1	2	8	8	1
SLC10A2	7	618	316	0.513306
SLC15A1	4	132	91	0.0955243
SLC46A3	2	20	20	0.458692
SLITRK6	2	15	15	0.804354
SOHLH2	2	129	121	0.70818
SOX1	5	81	77	0.323531
SPACA7	2	404	279	0.145094
SPATA13	9	148	128	0.516539
SPRY2	2	212	171	0.358841
STARD13	4	294	201	0.282723
STK24	2	71	65	0.84049
SUCLA2	3	566	314	1
SUPT20H	2	244	197	0.76124
TBC1D4	7	746	317	0.150288
TDRD3	4	118	108	0.207675
TEX26	2	17	17	0.0583683
THSD1	6	76	44	0.130565
TMCO3	5	327	151	0.6655
TMEM255B	5	16	16	0.323545
TMTC4	4	213	179	0.737281
TNFRSF19	5	237	181	0.497559
TNFSF11	2	18	18	0.111449
TPTE2	5	1230	319	0.611224
TSC22D1	5	86	61	0.370357
TUBA3C	4	62	59	0.0764936
TUBGCP3	2	62	61	0.0701599
UGGT2	12	1100	313	0.377312
UPF3A	4	181	133	0.452732
URAD	2	441	200	0.281331
USPL1	8	616	215	0.433291
UTP14C	4	606	292	0.187441
VWA8	11	521	226	0.378862
WASF3	3	21	20	0.1041
XPO4	2	25	24	0.455478
ZC3H13	4	438	283	0.749408
ZDHHC20	2	22	21	0.590709
ZIC5	3	7	7	0.368364
ZMYM5	6	1312	315	0.208649
ABCD4	7	740	200	0.0269609
ABHD12B	5	231	176	1
ACIN1	7	735	215	0.798212
ACOT1	2	6	5	0.749892
ACOT2	4	68	61	0.00378718
ACOT4	5	664	271	0.58387
ACOT6	3	332	242	0.180559
ACTN1	2	32	32	0.816105
ACTR10	2	7	7	0.672129
ACYP1	2	311	239	1
ADAM20	3	7	7	0.780014
ADAM21	7	993	319	0.649991
ADCK1	3	287	225	0.651904
ADCY4	5	28	28	0.301661
AHNAK2	154	11347	319	0.501687
AJUBA	3	28	28	0.261109
AK7	2	707	308	0.4186
AKAP5	2	109	99	0.519482
AKAP6	10	716	259	0.119217
AL121594.1	3	104	99	0.0503032
AL136295.1	3	428	267	0.356597
AL136295.5	3	12	12	1
AL928654.3	2	16	16	0.485884
ALKBH1	2	154	123	0.394357
AMN	4	16	16	0.571978
ANGEL1	4	143	125	0.841124
AP1G2	3	89	85	0.000573724
AP5M1	2	41	40	0.0644322
APEX1	3	316	241	0.111976
AREL1	2	11	11	0.6889
ARG2	2	12	12	0.301953
ARHGAP5	3	14	14	1
ARHGEF40	10	1279	315	0.180499
ARID4A	2	224	166	0.029172
ARMH4	10	744	275	0.786124
ASB2	5	73	69	1
ASPG	4	289	148	0.0326462
ATG2B	9	1554	319	0.731931
ATP5MPL	3	114	75	0.456402
ATXN3	4	681	238	0.389169
BAZ1A	4	190	113	0.0136619
BBOF1	4	528	234	0.0208997
BCL2L2	2	16	16	0.214498
BDKRB1	3	9	9	0.498439
BEGAIN	3	10	10	0.748263
BMP4	2	333	246	0.817256
BTBD6	4	9	9	0.686585
BTBD7	2	18	18	0.0823138
C14orf39	8	1148	319	0.0225326
C14orf93	2	77	74	1
CARMIL3	8	446	288	0.0837818
CCDC175	9	599	310	0.647303
CCDC177	4	533	308	0.276685
CCDC197	5	294	206	0.547196
CCDC198	2	661	319	0.325225
CCDC85C	4	31	31	0.282338
CCDC88C	13	675	316	0.272865
CDH24	3	37	36	0.0267884
CDKL1	3	405	279	0.281923
CEP128	7	349	246	0.445746
CEP170B	3	29	28	0.772651
CGRRF1	2	21	21	0.727863
CHD8	3	181	153	0.0143229
CHGA	7	201	164	0.505046
CINP	2	194	162	0.79067
CLBA1	2	15	15	0.698674
CLMN	2	7	7	0.465107
CMA1	2	11	11	0.488581
COQ6	2	344	255	0.146923
CRIP1	2	16	16	0.485884
DACT1	4	360	267	0.441784
DCAF4	5	210	107	0.845197
DCAF5	2	8	8	0.571498
DDHD1	3	43	42	0.693314
DEGS2	5	569	316	0.266725
DGLUCY	7	323	240	0.328077
DHRS2	3	11	11	0.00193834
DHRS4	5	70	64	0.703288
DHRS4L2	11	444	163	0.270846
DHRS7	6	518	104	0.383954
DIO2	2	231	188	1
DLGAP5	6	89	73	0.561581
DLK1	2	43	41	1
DMAC2L	3	719	264	0.653264
DNAAF2	5	862	304	0.707882
DPF3	2	612	319	0.223991
DYNC1H1	4	173	97	0.376866
EAPP	2	40	20	NA
EFS	7	389	182	0.0898901
EML1	2	533	287	0.0141588
EML5	3	175	145	1
ESR2	3	555	311	0.070863
ESRRB	7	271	180	0.833787
EXD2	3	402	266	0.00435168
EXOC3L4	13	725	233	1
FAM161B	5	354	245	0.06243
FAM181A	3	372	260	0.360942
FAM71D	3	36	21	0.475819
FANCM	15	469	135	1
FBXO34	4	569	193	1
FERMT2	3	143	127	1
FLRT2	3	97	88	0.718939
FLVCR2	3	160	141	0.349611
FOS	4	468	295	0.00545155
FOXA1	4	453	286	0.210112
FOXN3	2	630	319	0.259519
FSCB	9	675	303	0.120192
FUT8	2	116	96	0.792878
G2E3	2	13	13	0.743094
GALC	9	1382	319	0.0152714
GALNT16	3	238	183	0.82564
GLRX5	3	91	81	1
GMPR2	3	30	30	0.380914
GOLGA5	4	506	290	0.37329
GPATCH2L	3	529	311	0.208779
GPHB5	2	21	20	0.263979
GPHN	4	16	16	0.58386
GPR135	2	328	231	0.557608
GPR137C	2	596	316	0.00649457
GPR33	4	704	319	0.629683
GSTZ1	4	793	311	0.473957
GZMB	4	817	319	0.842172
HEATR4	7	100	58	0.693618
HEATR5A	13	1610	319	0.510947
HHIPL1	3	370	265	0.803302
HIF1A	4	69	65	0.353129
HOMEZ	7	298	227	0.251116
HSP90AA1	2	574	317	0.526153
HSPA2	2	8	8	0.829077
IFI27	2	215	173	0.814162
IFI27L1	2	61	54	0.499672
IGHA1	5	221	166	0.733837
IGHA2	6	641	319	0.615747
IGHD	4	337	251	0.47152
IGHD5-18	5	434	80	0.621214
IGHD5-24	2	7	4	0.742913
IGHG1	5	1291	284	0.695508
IGHG2	4	1158	319	1
IGHG3	18	1134	319	1
IGHG4	4	25	25	0.517543
IGHJ6	2	1012	307	0.170575
IGHM	3	596	317	0.0740667
IGHV1-2	5	498	265	0.485914
IGHV1-3	5	1050	211	0.101384
IGHV1-45	2	563	308	0.505901
IGHV1-46	9	114	32	0.119688
IGHV1-58	3	326	205	0.547677
IGHV1-69	4	818	204	0.662829
IGHV1-69D	5	710	187	0.526695
IGHV2-26	11	46	26	0.671972
IGHV2-70	9	290	61	0.40298
IGHV2-70D	13	1243	259	0.435208
IGHV3-11	6	1353	244	0.710611
IGHV3-13	4	522	303	0.67936
IGHV3-15	2	77	71	1
IGHV3-16	3	78	69	1
IGHV3-20	3	660	305	1
IGHV3-33	4	125	41	0.228439
IGHV3-35	3	86	77	0.327761
IGHV3-38	4	29	19	0.426769
IGHV3-43	11	221	110	1
IGHV3-49	3	697	290	0.340075
IGHV3-53	3	545	282	0.458835
IGHV3-64	3	732	206	1
IGHV3-66	3	527	232	1
IGHV4-28	6	186	103	0.141494
IGHV4-39	4	161	63	0.554097
IGHV4-4	4	169	107	0.388313
IGHV4-59	4	36	34	0.543466
IGHV4-61	11	758	134	0.176424
IGHV5-10-1	2	162	99	0.657993
IGHV8-51-1	4	900	304	1
INF2	16	1216	318	0.812502
INSM2	3	660	319	0.477797
IPO4	3	455	211	0.253024
ISM2	11	513	295	1
JAG2	5	449	284	0.494541
KCNK10	2	184	151	1
KCNK13	4	52	49	0.618399
KHNYN	4	975	319	0.268476
KIAA0586	8	456	195	1
KIF26A	7	104	95	0.0164101
KLHL28	2	6	6	0.277005
KLHL33	9	1597	319	0.560837
KTN1	2	9	9	0.394343
L2HGDH	3	960	317	0.310989
L3HYPDH	5	390	236	0.402304
LBHD2	3	761	299	0.218851
LGALS3	6	801	201	1
LGMN	4	122	107	0.04467
LMLN2	9	1576	312	0.839997
LRR1	3	304	134	0.732452
LRRC74A	6	333	221	0.496699
LRRC9	7	171	153	0.386692
LTBP2	8	133	115	0.0069933
MAP3K9	2	17	16	1
MAP4K5	5	90	83	0.574857
MBIP	2	1186	318	0.276586
MDGA2	5	1048	317	0.462945
MDP1	2	49	46	0.516766
METTL17	6	239	191	0.645311
METTL3	2	347	256	1
MIA2	16	1956	319	0.459808
MIDEAS	9	733	205	0.0944111
MIS18BP1	10	206	154	0.693261
MLH3	8	352	251	0.787257
MMP14	6	812	316	0.874412
MOAP1	5	17	17	0.258228
MOK	6	171	123	1
MPP5	3	22	22	0.375003
MRPL52	4	862	313	0.431865
MTA1	2	787	319	0.69306
MTHFD1	4	811	316	0.23923
MYH6	6	372	214	0.0495759
NEK9	4	321	241	0.762312
NEMF	2	639	319	0.769518
NFATC4	7	937	312	0.257113
NID2	16	2330	319	0.332119
NIN	8	1248	303	0.474423
NKX2-8	2	8	7	0.739737
NOP9	3	129	117	0.721627
NPAS3	2	114	102	0.353211
NPC2	2	109	97	0.503721
NRDE2	8	283	223	NA
NRXN3	3	181	157	0.0609592
NUBPL	2	25	24	0.563833
NUDT14	2	788	273	0.762734
NUMB	2	31	30	0.826031
NYNRIN	7	374	267	0.464383
OR10G2	6	1892	309	1
OR10G3	6	565	290	0.848495
OR11G2	5	766	264	1
OR11H12	9	62	54	0.617125
OR11H2	5	278	164	0.108166
OR11H4	3	122	109	0.446198
OR11H6	8	1453	265	0.533992
OR11H7	4	639	319	0.846912
OR4E1	10	698	292	0.136608
OR4E2	6	363	193	0.0851428
OR4K1	3	16	16	0.802566
OR4K13	2	52	52	0.156274
OR4K15	7	1108	174	0.638599
OR4K17	2	265	210	0.110992
OR4K3	2	25	25	1
OR4K5	2	18	9	0.678429
OR4L1	8	1307	212	0.285472
OR4N2	5	89	86	0.847043
OR4Q2	4	539	219	0.48633
OR4Q3	2	114	109	1
OR5AU1	2	980	307	0.610592
OR6J1	11	1102	302	0.819849
OR6S1	6	1048	319	0.46239
OXA1L	7	742	308	1
PACS2	2	47	46	0.216452
PAPLN	13	342	221	0.226399
PARP2	2	45	43	0.19689
PAX9	3	240	195	0.717199
PCK2	7	710	319	0.165377
PCNX1	6	22	22	0.165458
PCNX4	6	752	319	0.166142
PLD4	3	295	219	0.238652
PLEK2	2	19	19	0.0117096
PLEKHG3	7	87	78	0.389532
PLEKHH1	12	913	311	0.146616
PNN	4	684	318	0.181111
POMT2	3	245	198	0.350179
POTEG	9	144	106	0.56479
POTEM	10	105	93	0.472641
PPP1R13B	2	12	12	1
PPP1R36	3	390	264	0.326477
PPP2R5C	2	60	58	1
PRKCH	2	15	15	0.759173
PRKD1	3	50	48	0.321447
PRORP	3	104	99	0.0503032
PROX2	3	9	9	0.882925
PSEN1	2	14	13	0.743427
PSMB11	4	28	27	0.19469
PTGDR	2	6	6	1
PTPN21	7	466	184	0.193881
PYGL	6	271	198	0.377878
RABGGTA	2	261	203	0.578472
RAD51B	6	440	281	1
RALGAPA1	7	195	156	0.585305
RBM23	3	250	193	0.061447
RD3L	3	144	126	0.21995
REC8	3	21	20	0.578583
RGS6	4	151	135	0.0893374
RIN3	10	828	309	0.606205
RIOX1	5	881	293	0.473915
RIPK3	4	90	84	0.18778
RNASE10	3	44	22	1
RNASE11	2	50	48	0.583311
RNASE13	2	12	6	0.149817
RNASE3	2	476	300	0.337745
RNASE4	2	92	85	0.279848
RNASE7	2	1144	317	NA
RNF31	3	12	12	1
RPGRIP1	9	1168	318	0.474318
RPS6KA5	2	5	5	0.396913
RPS6KL1	3	461	191	0.222247
RTL1	10	427	273	1
SALL2	6	570	295	0.7731
SAMD15	6	965	221	0.7801
SAMD4A	5	72	67	0.67759
SCFD1	3	231	180	0.366788
SDR39U1	10	2344	319	0.348351
SEL1L	3	28	28	0.574112
SERPINA1	7	450	252	0.840856
SERPINA10	8	486	207	0.766147
SERPINA11	2	243	200	0.524383
SERPINA12	2	7	7	0.412135
SERPINA2	3	556	311	0.753221
SERPINA3	2	304	239	1
SERPINA5	3	574	289	0.513775
SERPINA6	2	289	219	0.699072
SERPINA9	12	1425	316	1
SIPA1L1	4	32	32	0.566795
SIX4	2	445	284	0.698024
SIX6	3	405	271	0.538145
SLC24A4	5	490	299	1
SLC25A21	2	6	6	0.468653
SLC25A29	2	202	165	0.130925
SLC25A47	4	350	250	1
SLC38A6	4	661	319	0.113052
SLC39A2	5	250	193	0.152296
SLC7A7	3	12	12	0.852629
SLC7A8	4	406	249	0.745017
SLC8A3	2	19	19	0.476929
SNAPC1	6	17	17	0.276207
SNW1	2	684	312	0.428157
SOS2	8	1234	316	0.270884
SPATA7	2	483	298	0.379578
SPTB	12	522	218	0.744299
SPTLC2	3	492	296	0.330481
STON2	7	1065	313	0.307823
STRN3	4	356	256	0.0372617
SUPT16H	2	30	15	0.603316
SYNDIG1L	2	64	60	1
SYNE2	41	5221	319	0.543153
SYNE3	8	795	312	0.311059
SYT16	2	576	294	0.803438
TBPL2	2	434	260	1
TCL1A	2	18	18	1
TDRD9	8	37	31	0.237509
TECPR2	10	889	319	0.803983
TEDC1	4	38	37	1
TEP1	21	1484	281	0.00907931
TGM1	4	28	28	0.0575597
TM9SF1	2	98	92	0.330354
TMED8	5	450	212	0.726769
TMEM179	4	801	313	0.488989
TMEM260	4	581	314	0.752516
TMEM63C	2	6	5	0.641476
TNFAIP2	4	860	300	0.352924
TOGARAM1	3	61	36	0.342666
TPPP2	4	123	109	0.608418
TRAC	2	112	54	NA
TRAJ24	2	540	312	0.21772
TRAV12-2	3	341	231	0.583312
TRAV13-1	3	416	280	1
TRAV13-2	3	61	59	0.65993
TRAV14DV4	3	784	271	1
TRAV19	5	344	87	0.425028
TRAV23DV6	3	75	69	1
TRAV24	2	14	13	0.805783
TRAV27	2	581	313	0.0532652
TRAV30	4	493	293	0.178348
TRAV36DV7	3	436	280	0.280205
TRAV40	2	15	15	0.376559
TRAV6	5	619	319	0.0773117
TRAV7	2	27	26	0.330979
TRAV8-4	3	512	221	0.307515
TRAV8-6	2	972	301	0.459897
TRAV8-7	2	195	166	0.299787
TRAV9-1	3	8	5	0.817979
TRAV9-2	2	313	240	0.825038
TRDV2	3	487	233	1
TRIM9	2	378	260	0.370528
TRIP11	11	311	200	0.577219
TRMT5	2	5	5	0.0945244
TSHR	8	1367	319	1
TTC5	2	480	288	0.255013
TTC6	15	717	252	0.326152
TTC7B	2	39	37	0.657629
TTC9	2	555	311	0.0928346
TTLL5	10	1014	300	1
TXNDC16	5	138	107	0.218635
UBR7	2	61	58	1
UNC79	3	461	292	0.180581
VCPKMT	3	99	94	0.630052
VRK1	3	93	87	1
VTI1B	2	33	33	0.463664
WARS1	2	519	308	0.812663
WDHD1	6	81	75	0.80351
WDR25	6	539	299	0.788003
WDR89	10	28	6	0.699991
XRCC3	2	221	183	0.830925
YLPM1	4	112	102	0.32889
YY1	5	212	157	0.432277
ZBTB1	2	67	62	0.177246
ZBTB42	3	656	313	0.61613
ZC2HC1C	4	316	239	0.777379
ZFHX2	5	375	150	1
ZFYVE26	15	1071	319	0.605055
ZNF219	3	536	312	0.48032
ZNF839	8	347	137	0.601528
AAGAB	2	217	180	0.570178
AC012651.1	2	120	73	0.154136
AC087721.2	2	432	172	0.544841
AC091167.2	3	288	133	1
AC091167.7	3	513	281	0.566672
AC107871.1	2	18	18	0.411018
AC134980.2	8	446	188	0.434296
AC135068.1	4	6	6	0.490431
ACAN	20	2871	306	0.533932
ACSBG1	3	337	241	0.665525
ADAM10	2	20	19	0.0385642
ADAMTS17	7	834	310	0.678653
ADAMTS7	29	2391	319	0.107595
ADAMTSL3	13	1631	318	0.706054
ADPGK	4	273	141	0.210695
AEN	5	704	317	0.778447
AGBL1	13	802	318	0.373031
AKAP13	23	3754	301	0.584581
ALDH1A2	3	418	272	0.647745
ALDH1A3	3	21	21	0.746025
ALPK3	10	1057	299	0.637301
ANKRD34C	2	7	7	0.412096
ANKRD63	2	7	7	0.29994
ANPEP	6	979	290	0.136173
ANXA2	2	157	144	0.489417
APBA2	4	135	116	0.605858
APH1B	3	107	97	0.737155
ARHGAP11A	4	41	37	0.663964
ARIH1	2	9	9	0.0262953
ARNT2	3	111	99	0.759381
ARRDC4	3	823	307	0.506292
ATP10A	18	884	286	0.0376298
ATP8B4	7	591	290	0.144458
AVEN	3	40	39	0.876248
BAHD1	3	329	240	0.109516
BBS4	3	431	288	0.712968
BCL2A1	3	496	142	1
BLM	3	73	37	0.284411
BNIP2	3	572	224	0.611909
BUB1B	2	426	285	1
C15orf39	9	1640	319	0.367875
C15orf40	7	594	291	0.422228
C15orf48	2	5	5	0.660775
C15orf61	3	66	61	1
C2CD4A	3	68	59	0.336078
C2CD4B	5	666	315	0.438032
CALML4	2	10	9	0.757349
CAPN3	5	46	44	0.210257
CATSPER2	4	69	65	0.810675
CCDC32	2	300	217	0.0329484
CCDC33	5	989	314	0.0769915
CCDC9B	3	93	85	0.651146
CCPG1	5	113	109	0.638494
CD276	7	376	70	0.338724
CDAN1	7	436	140	0.602285
CDIN1	2	278	217	1
CEMIP	5	21	21	0.473779
CEP152	5	57	55	0.768588
CERS3	3	58	58	0.182864
CGNL1	7	683	307	0.490118
CHAC1	2	28	26	0.36114
CHD2	5	380	255	0.397162
CHRFAM7A	3	5	5	0.161581
CHRNA3	2	34	34	0.31982
CHRNA5	2	238	177	0.448699
CHRNA7	5	109	92	0.0166006
CHRNB4	5	62	60	0.4229
CHSY1	6	585	260	0.255706
CILP	2	915	319	0.158325
CLN6	3	27	27	0.396009
CPEB1	3	276	206	0.526045
CSPG4	21	470	265	0.439846
CTSH	9	899	319	0.473822
CYFIP1	3	676	317	0.254775
CYP11A1	2	9	9	0.39627
CYP19A1	4	379	260	1
CYP1A1	4	63	58	0.768845
DAPK2	5	383	223	1
DENND4A	3	6	6	0.77659
DIS3L	3	259	206	1
DISP2	9	767	286	0.654823
DMXL2	4	507	306	0.431365
DNAAF4	3	427	263	0.593291
DNAJA4	4	56	52	0.395296
DUOX1	4	522	292	0.104756
DUOX2	11	1311	319	1
DUOXA1	2	55	52	0.819635
EFL1	7	606	296	0.602265
EIF2AK4	4	878	319	0.68768
EIF3J	3	24	24	0.187069
ELL3	4	76	71	0.787892
EMC7	2	7	7	0.208093
EPB42	2	11	11	0.123009
EXD1	2	472	286	1
FAH	2	8	8	0.378829
FAM189A1	8	1121	310	1
FAM214A	8	644	318	0.156097
FAN1	6	286	216	0.681986
FANCI	8	590	230	0.541219
FBXL22	3	80	76	0.371204
FES	5	886	312	0.805757
FMN1	21	1792	314	0.129407
FRMD5	2	10	10	1
FSD2	2	231	194	0.5065
FSIP1	5	356	145	1
FURIN	6	22	20	0.705009
GABRB3	3	620	238	1
GABRG3	2	415	273	0.582373
GALK2	2	15	8	0.734425
GANC	9	765	319	0.25985
GCNT3	2	14	14	1
GCOM1	2	43	40	0.338738
GDPGP1	4	623	281	0.584663
GLCE	2	516	306	0.0420771
GLDN	7	399	243	0.267796
GOLGA6A	5	83	80	0.650217
GOLGA6B	10	122	78	1
GOLGA6C	8	43	40	0.0750158
GOLGA6D	4	12	11	0.510121
GOLGA6L1	5	28	28	0.418509
GOLGA6L10	7	120	74	0.421199
GOLGA6L2	18	2757	313	0.0464341
GOLGA6L22	10	19	17	0.482154
GOLGA6L4	5	145	111	0.776686
GOLGA6L6	19	359	183	0.185523
GOLGA6L7	14	860	317	0.214466
GOLGA6L9	10	817	224	0.210654
GOLGA8A	6	588	208	0.705998
GOLGA8B	3	99	76	0.217172
GOLGA8F	5	32	24	0.687934
GOLGA8G	7	20	8	0.0510182
GOLGA8H	16	1346	275	0.543448
GOLGA8J	16	134	92	0.730468
GOLGA8K	16	624	262	0.506528
GOLGA8M	15	228	86	0.263917
GOLGA8N	2	198	151	0.658392
GOLGA8O	4	55	52	0.210732
GOLGA8Q	8	61	60	0.0591192
GOLGA8R	4	632	319	0.098276
GOLGA8S	23	1396	316	0.64962
GOLGA8T	7	156	127	0.639153
GOLM2	2	19	17	0.362607
GRAMD2A	4	27	19	1
HAPLN3	6	532	239	0.756529
HCN4	6	70	69	0.856544
HDC	3	98	90	0.278617
HERC1	12	1572	316	0.860513
HERC2	6	89	84	0.856016
HEXA	4	649	319	0.449823
HYKK	5	81	76	0.628445
IDH3A	2	10	10	0.730747
IGDCC4	9	350	226	0.113611
IGF1R	3	18	13	0.605392
IGHV3OR15-7	5	605	318	0.330647
IL16	7	148	119	0.565177
INO80	3	29	29	0.295389
INSYN1	2	10	10	0.116129
IQCH	3	18	17	0.541602
IQGAP1	2	5	5	1
IREB2	4	118	102	0.349995
ITGA11	10	1028	319	0.680913
IVD	4	699	319	1
JMJD7	2	34	32	1
JMJD7-PLA2G4B	8	146	107	0.348498
KBTBD13	2	267	210	1
KIF23	3	48	46	0.48535
KIF7	9	2058	318	0.724068
KLHL25	2	16	16	0.822505
KNL1	9	2761	310	0.316806
KNSTRN	6	408	148	0.624955
LACTB	5	991	311	0.154394
LARP6	2	5	5	0.47384
LCMT2	5	85	70	0.554215
LCTL	3	15	15	0.120825
LDHAL6B	4	584	174	0.811793
LINC02203	4	644	285	0.266251
LINS1	8	1879	319	0.324597
LIPC	3	862	319	0.501336
LMAN1L	2	119	112	0.552403
LOXL1	5	304	231	0.091453
LRRC49	3	326	239	0.0711335
LRRK1	12	951	319	0.868308
LTK	8	163	102	0.479207
LYSMD2	2	11	10	0.0115757
LYSMD4	9	1416	314	0.578446
MAGEL2	4	21	21	0.785164
MAN2A2	6	329	219	0.510227
MAN2C1	6	39	39	0.406436
MAP1A	15	421	195	0.0233875
MAPKBP1	6	459	286	0.138011
MCTP2	3	593	309	0.421836
MEGF11	7	885	319	0.676636
MESP1	3	513	246	0.780512
MFGE8	3	613	277	0.165023
MGA	11	809	311	0.587538
MINAR1	7	217	153	0.449682
MNS1	3	81	76	0.539713
MPI	4	354	255	0.614132
MTFMT	3	34	34	0.824684
MTHFS	5	427	269	1
MTMR10	3	127	118	0.647883
MYO1E	5	19	18	0.365223
MYO5A	4	789	319	0.273704
MYO5C	6	121	104	0.62415
MYO9A	8	719	319	0.123105
MYZAP	2	43	40	0.338738
NANOGP8	7	678	297	0.230534
NDUFAF1	5	489	232	0.560947
NEDD4	7	1141	315	1
NMB	2	220	180	0.70001
NOX5	4	367	262	0.63478
NPAP1	14	590	278	0.197371
NR2E3	2	36	17	0.407663
NSMCE3	3	9	3	0.549117
NTRK3	2	250	198	0.359066
NUSAP1	2	432	172	0.544841
NUTM1	14	1004	319	0.70121
OCA2	7	119	105	0.51442
OR4F15	3	35	34	0.341106
OR4F6	3	14	14	1
OR4M2B	4	22	17	0.176568
OR4N4	8	446	188	0.434296
OR4N4C	4	644	285	0.266251
OTUD7A	4	674	318	0.334211
PAK6	7	202	125	0.392556
PATL2	5	669	319	0.256367
PCSK6	12	432	252	0.141959
PDCD7	2	8	8	0.352234
PDE8A	4	85	77	1
PDIA3	2	61	57	0.784345
PEAK1	4	414	277	0.224451
PGPEP1L	9	1424	319	0.825971
PIF1	6	337	242	0.429999
PIGB	2	274	177	0.742262
PKM	4	22	22	0.320976
PLA2G4B	6	112	104	0.253924
PLA2G4D	13	1075	237	0.0469041
PLA2G4E	3	92	85	0.70512
PLA2G4F	10	532	292	1
PLCB2	2	10	10	0.246537
PLEKHO2	4	134	121	0.327151
PLIN1	5	655	319	0.844028
PML	7	822	313	0.300782
POLG	8	112	101	0.806674
POTEB3	4	101	74	1
PRC1	5	709	319	0.337341
PRTG	6	140	122	1
PSTPIP1	3	10	10	0.374081
RASGRF1	2	19	18	0.408163
RASGRP1	3	152	129	1
RCCD1	2	60	58	0.561432
RFX7	2	13	13	0.855394
RGMA	5	700	280	0.170479
RMDN3	3	29	29	0.511676
RNF111	2	309	233	0.679076
RORA	2	38	37	0.0662935
RPAP1	10	1227	319	0.895818
RYR3	12	1644	319	0.382202
SAXO2	5	1081	285	1
SCAMP2	3	8	8	1
SCAPER	4	399	179	1
SECISBP2L	4	318	233	0.0935872
SEMA4B	8	495	279	0.727519
SEMA6D	2	227	193	0.724088
SERF2	2	6	6	0.251739
SERINC4	2	7	7	0.36552
SH2D7	3	423	217	0.307609
SHF	4	749	319	0.0828923
SKOR1	5	167	141	0.802345
SLC12A6	2	7	7	0.615917
SLC24A1	6	236	169	0.84669
SLC28A1	7	916	318	1
SLC28A2	6	844	276	0.239767
SLCO3A1	5	561	309	0.38359
SMAD3	2	582	315	0.459652
SMAD6	2	7	7	1
SNAPC5	2	6	3	0.572432
SNUPN	2	7	7	0.707184
SNX1	3	14	14	0.317059
SORD	6	687	317	0.832092
SPATA5L1	4	202	165	0.104559
SPESP1	2	411	267	1
SPG11	12	367	230	0.222948
SPPL2A	5	36	30	0.266306
SPTBN5	34	3969	319	0.730458
SQOR	2	138	127	0.143736
STARD5	2	67	52	0.250058
STARD9	21	636	165	0.706837
STRA6	6	211	172	0.461835
STRC	5	289	184	0.0509622
SYNM	22	1186	304	0.455969
TARS3	2	347	248	0.0955641
TBC1D21	2	14	14	0.550822
TBC1D2B	6	1324	319	0.766569
TERB2	2	24	12	0.662018
TEX9	2	5	5	1
TGM5	3	79	74	0.245042
TGM7	4	46	44	0.477687
THBS1	2	124	116	0.619227
THSD4	4	16	16	0.753473
TICRR	12	1729	318	1
TIPIN	3	212	177	0.899126
TJP1	3	103	94	0.779179
TLE3	2	9	9	1
TLN2	9	164	129	0.55752
TM2D3	2	629	319	0.737809
TM6SF1	2	101	93	0.428251
TMC3	6	1139	315	0.269181
TMEM202	2	5	5	0.140402
TMEM266	4	345	148	0.61029
TMEM87A	3	655	319	1
TNFAIP8L3	3	26	26	0.591111
TP53BP1	9	499	172	0.0206645
TRIM69	4	1120	317	0.111534
TRIP4	2	612	319	0.627695
TRPM1	18	1404	317	0.432624
TRPM7	3	64	61	0.743969
TTBK2	4	215	170	0.713212
TTC23	4	159	140	0.527669
TTLL13P	4	291	136	0.821262
TUBGCP5	5	23	22	0.829476
TYRO3	2	194	165	0.252136
UBR1	4	78	74	0.784174
UNC13C	6	46	37	0.641897
UNC45A	2	24	24	0.281437
USP3	2	13	13	0.649678
USP8	5	184	144	0.401738
VPS13C	17	983	319	0.13212
VPS18	5	30	30	0.611232
WDR72	7	641	297	0.097459
WDR73	4	254	186	1
WDR76	2	522	306	0.0475851
WDR93	5	646	229	0.601064
WHAMM	7	395	233	0.360394
ZFYVE19	6	748	301	0.053666
ZNF106	7	167	140	0.111137
ZNF280D	3	274	219	0.817542
ZNF592	2	127	115	0.434598
ZNF609	4	32	32	0.363266
ZNF710	3	27	27	0.491609
ZNF774	5	342	219	0.525283
ZSCAN2	4	1053	314	0.815284
ZSCAN29	3	328	163	0.00414951
ZWILCH	2	216	176	0.801125
AARS1	5	339	243	1
ABCA3	8	27	27	0.507454
ABCC1	7	53	49	0.110883
ABCC11	12	464	194	0.629307
ABCC12	7	601	313	0.466496
ABCC6	10	934	275	0.840245
AC010531.1	3	25	25	0.0563145
AC092143.1	11	293	222	0.0164151
AC092718.2	3	602	318	0.13335
AC092718.7	3	602	318	0.13335
AC099489.1	50	7640	319	0.242213
AC106741.1	7	810	318	0.075473
AC106886.5	4	18	18	0.773623
AC138894.1	5	135	120	0.5221
ACSF3	6	1044	308	1
ACSM1	2	16	16	0.443828
ACSM2A	9	876	312	0.729749
ACSM2B	8	793	319	0.547912
ACSM3	4	54	52	0.145681
ACSM5	14	356	194	0.496198
ADAD2	7	250	183	0.0187177
ADAMTS18	12	1126	315	0.0282656
ADAT1	6	213	137	0.293191
ADCY7	4	163	142	0.502631
ADCY9	5	240	193	1
ADGRG1	4	520	259	1
ALG1	6	460	293	0.677805
AMDHD2	4	23	23	0.326451
ANKRD11	14	1054	316	0.691829
ANKS3	8	754	268	0.265952
APOBR	4	525	221	0.0976883
AQP8	3	264	196	0.417271
ARHGAP17	2	12	12	0.158422
ARMC5	6	371	257	1
ASPHD1	2	305	227	0.387966
ATF7IP2	5	418	271	0.125391
ATMIN	3	46	44	0.309706
ATP2C2	8	341	231	0.14265
ATXN1L	6	135	124	0.365544
ATXN2L	2	10	10	0.575295
AXIN1	4	27	26	0.731392
BAIAP3	10	1214	318	0.0361162
BANP	2	60	58	1
BBS2	3	756	319	0.155802
BCAR1	6	447	283	0.388132
BCO1	6	616	297	0.187238
BEAN1	2	43	42	0.686046
BFAR	2	251	200	0.308597
BICDL2	5	591	271	0.267846
BMERB1	2	5	5	0.104981
BRICD5	3	738	287	0.406459
C16orf46	2	196	163	0.550754
C16orf71	9	1677	302	1
C16orf74	2	13	13	0.242917
C16orf78	2	22	20	0.601429
C16orf82	2	11	6	0.448381
C16orf89	2	365	266	0.23415
C16orf95	3	228	179	0.440725
C16orf96	9	318	169	0.204686
C1QTNF8	2	16	14	0.248204
CA5A	3	12	12	0.263708
CACNA1H	26	1706	317	0.667019
CAPN15	10	47	21	0.168889
CARHSP1	3	427	288	0.700552
CARMIL2	8	56	55	0.20897
CASKIN1	10	48	47	0.394777
CBFA2T3	4	61	52	0.581151
CCDC154	8	828	319	0.0441018
CCDC189	3	153	136	0.366566
CCDC78	3	312	225	0.784336
CCL22	3	608	319	0.130321
CCNF	4	16	14	0.436831
CCP110	4	765	316	0.71873
CD19	4	485	286	0.279996
CD2BP2	4	33	33	0.67688
CDH11	3	845	305	0.226626
CDH13	4	648	319	0.301761
CDH15	2	291	205	0.684535
CDH16	3	31	29	0.585902
CDH3	6	623	229	0.220992
CDH5	4	522	294	0.68211
CDH8	3	84	76	1
CDK10	3	14	14	1
CDT1	2	260	199	1
CDYL2	2	10	9	0.132964
CEMP1	3	18	18	0.52087
CENPN	3	539	306	0.784256
CENPT	6	43	41	0.824965
CEP20	4	138	48	1
CES1	8	292	114	0.410151
CES2	6	17	8	0.681658
CES3	4	24	24	0.456165
CES4A	3	44	40	0.130715
CES5A	4	297	208	0.359544
CETP	4	492	290	0.816751
CHD9	7	745	302	0.687272
CHMP1A	15	998	315	0.803938
CHST4	2	20	20	0.379499
CHTF18	19	587	165	1
CIAO3	4	245	119	0.349097
CIAPIN1	3	66	62	0.601107
CIBAR2	2	10	10	0.857222
CIITA	6	332	166	0.0491664
CLCN7	2	122	58	0.22149
CLDN6	2	252	206	0.0324342
CLEC16A	5	18	18	0.184132
CLEC18A	3	632	291	0.339182
CLEC18B	2	6	6	0.18419
CLEC18C	2	15	15	0.776969
CLEC19A	2	87	79	0.663498
CLEC3A	3	88	83	0.116614
CLN3	2	30	29	0.509811
CMC2	4	289	113	0.78495
CMTR2	3	889	319	0.253865
CNGB1	12	1274	318	0.897024
CNOT1	2	13	13	0.676148
CNTNAP4	7	810	318	0.075473
COG4	3	608	319	1
COG7	2	23	23	0.536442
COQ7	2	402	271	0.132842
CORO7	5	469	294	1
CORO7-PAM16	6	502	303	0.806795
CPHXL	4	19	19	0.25249
CPNE7	6	172	107	0.578147
CPPED1	6	740	318	0.452676
CRAMP1	4	52	49	0.390568
CREBBP	6	23	22	0.139944
CRISPLD2	6	560	277	0.774121
CTRB1	2	7	7	1
CTRB2	2	536	306	0.788004
CTRL	2	117	108	0.146633
CTU2	13	1370	317	0.0031106
CYBA	5	841	319	0.329493
DDX19A	2	236	184	0.722117
DDX28	2	585	318	0.207136
DECR2	3	640	319	0.131393
DERPC	6	61	58	0.218462
DHODH	2	342	236	1
DHX38	9	92	68	0.861717
DNAAF1	14	1474	300	0.818118
DNAH3	24	535	226	0.888382
DNAJA3	2	882	295	0.698356
DNASE1	6	202	165	0.740338
DNASE1L2	2	6	5	0.000215056
DOC2A	3	223	176	0.375629
DPEP2	3	37	34	0.253361
DPEP3	2	14	14	0.69705
DRC7	10	861	264	0.106881
DUXB	2	60	58	0.854922
E4F1	6	672	319	0.207397
EARS2	3	590	313	0.583488
ECI1	3	15	15	0.502381
EDC4	2	7	7	0.211281
EEF2K	3	104	51	0.115309
EEF2KMT	5	429	289	0.0547741
ELMO3	5	358	238	0.263279
ELOB	2	404	276	0.104923
EME2	4	42	41	0.313012
ENKD1	3	36	35	0.112773
ERCC4	3	72	67	0.841237
ERI2	5	483	293	0.235689
ERN2	5	240	189	0.422025
EXOC3L1	9	93	57	0.0336647
FA2H	2	7	7	0.319849
FAM234A	8	37	37	0.409493
FANCA	19	1449	269	0.14449
FBRS	5	26	17	0.702089
FBXL19	2	143	126	0.174796
FCSK	7	30	30	0.831697
FHOD1	4	22	20	0.0396802
FLYWCH1	12	577	229	0.847413
FOXL1	4	21	21	0.649651
FTO	4	260	204	0.487801
GALNS	5	121	105	0.5679
GAS8	6	91	84	0.0407015
GCSH	3	602	318	0.13335
GFER	2	135	116	0.303754
GGA2	3	516	306	0.789154
GLIS2	2	42	42	0.82116
GOT2	4	615	298	0.658388
GSE1	10	701	293	0.598863
GSG1L	3	9	9	0.169456
GSPT1	3	390	269	0.356151
GTF3C1	4	190	99	0.801152
HAGH	4	16	16	0.0886471
HAGHL	2	262	117	0.187342
HAS3	3	17	17	0.63302
HBZ	3	21	13	0.0203771
HEATR3	4	14	14	0.382767
HIRIP3	2	5	5	0.254662
HP	4	313	209	1
HPR	6	298	217	0.768482
HS3ST6	6	791	247	0.110156
HSD11B2	2	5	5	0.302007
HSD17B2	2	10	10	0.372406
HSD3B7	2	424	284	0.0478327
HSF4	2	22	22	0.499243
HYDIN	18	1410	319	0.224016
IFT140	11	169	121	0.308314
IGFALS	4	658	310	0.262992
IGHV2OR16-5	5	70	22	0.683358
IL21R	3	24	24	0.390138
IL27	3	270	185	0.301738
IL32	6	443	284	0.419064
IL34	4	379	235	0.124045
IL4R	14	758	250	0.690666
IQCK	3	84	67	0.692095
IRX3	5	186	153	0.517259
IRX5	3	238	194	0.512427
IST1	3	255	203	0.416416
ITGAD	3	20	19	0.196225
ITGAL	5	566	295	0.432196
ITGAM	7	414	180	1
ITGAX	10	772	291	1
ITPRIPL2	3	36	35	1
JMJD8	2	13	13	0.206513
JPH3	3	7	7	0.0585389
KARS1	3	25	25	0.460431
KAT8	3	243	191	0.307627
KATNB1	2	18	18	0.215518
KATNIP	9	269	209	0.329187
KCNG4	7	520	249	0.776109
KCTD19	4	43	42	1
KIFC3	4	74	71	0.819786
KLHDC4	9	636	224	1
KNOP1	2	127	106	0.302527
KREMEN2	6	246	185	0.0427196
LCAT	2	52	50	0.671575
LDHD	2	10	10	0.774117
LINC00514	2	422	280	0.487508
LITAF	6	478	272	0.48192
LMF1	8	486	248	0.81375
LPCAT2	2	439	290	0.0804266
LRRC36	7	166	97	0.34311
MAP1LC3B	5	57	52	0.878485
MAPK8IP3	2	119	112	1
MARF1	3	9	9	0.624552
MARVELD3	4	412	276	0.0583265
MBTPS1	3	26	25	0.776171
MC1R	11	293	222	0.0164151
MEAK7	9	990	319	0.0624172
MEFV	8	495	285	0.232562
MEIOB	5	736	318	0.0605662
METRN	5	166	127	0.563764
METTL26	3	22	19	0.208969
MLKL	9	70	57	0.0330346
MLYCD	6	881	290	0.702276
MMP15	5	159	134	1
MMP25	2	73	69	0.789357
MOSMO	4	95	83	0.554394
MPHOSPH6	3	517	301	1
MRPL28	7	190	161	0.770841
MRPS34	3	90	74	0.66523
MRTFB	2	14	14	0.0108637
MSLN	12	324	154	0.734608
MSLNL	18	504	177	0.704062
MSRB1	4	214	150	0.529487
MT1A	2	482	300	0.577015
MT1B	2	8	8	0.826446
MT1M	2	570	312	0.763461
MT4	3	1328	319	0.303171
MTHFSD	6	824	318	0.150184
MTSS2	2	9	9	0.668961
MVD	2	76	74	0.777601
MYH11	6	228	178	0.0367282
MYLK3	2	373	260	0.506956
NAA60	5	462	292	0.41982
NAE1	2	241	198	0.0583553
NAGPA	2	226	186	0.817959
NDE1	8	388	248	0.000679432
NECAB2	4	220	126	0.493696
NFAT5	3	8	8	0.821106
NFATC3	3	143	109	1
NLRC3	10	150	65	0.515236
NLRC5	18	1407	319	0.536877
NME3	2	521	311	0.0913034
NME4	2	472	212	0.464635
NOB1	5	424	279	0.333433
NOD2	12	326	198	0.73387
NOL3	2	12	12	0.74624
NOMO1	5	97	78	0.360487
NOMO2	4	55	53	0.392751
NOMO3	6	315	188	0.327593
NOXO1	5	81	76	0.197903
NPIPA5	8	674	318	0.741225
NPIPB11	5	23	19	0.750741
NPIPB12	4	14	7	0.543401
NPIPB15	5	80	77	0.165169
NPIPB2	9	235	54	0.0793663
NPIPB4	5	13	12	0.830488
NPIPB5	9	22	16	0.492609
NPIPB6	4	13	13	0.74332
NPIPB7	5	121	109	0.481972
NPW	4	477	228	0.241146
NQO1	3	149	133	0.402407
NSMCE1	2	127	116	0.524287
NTAN1	2	387	168	0.711044
NTHL1	3	6	6	0.589006
NTN3	7	17	11	0.597268
NUBP2	2	398	277	0.680409
NUDT7	3	779	319	0.0624324
NUP93	2	63	62	0.197696
OR1F1	4	326	225	1
OR2C1	4	409	179	0.744876
OSGIN1	5	24	23	0.536891
OTOA	4	25	24	0.0316089
PABPN1L	5	67	64	0.214864
PALB2	4	132	81	0.56293
PAM16	3	48	47	0.732979
PARN	4	227	169	0.281091
PDIA2	21	613	252	0.240823
PDILT	8	835	301	0.289556
PDPR	8	118	107	0.607753
PDXDC1	4	51	50	0.822411
PERCC1	3	11	10	1
PGAP6	8	860	257	0.801069
PGP	2	75	69	0.40916
PHKB	7	61	58	0.702853
PHLPP2	7	363	247	0.0227315
PIEZO1	27	3055	319	0.00945213
PIGQ	13	1467	212	1
PKD1	31	1295	318	0.664041
PKD1L2	76	11864	319	0.398289
PKD1L3	19	3754	319	0.00344997
PKMYT1	3	47	45	0.287336
PLA2G15	2	20	12	0.564932
PLCG2	9	116	99	0.302583
PLEKHG4	5	111	49	0.446924
PLK1	2	10	10	0.71505
PMFBP1	12	593	249	0.868019
PMM2	2	22	22	0.0313091
POLR3E	2	48	45	0.553867
PPL	14	1480	319	0.664055
PRDM7	4	595	312	0.00847986
PRM3	3	717	316	0.569875
PRMT7	5	480	279	0.445719
PRR35	6	195	130	0.402202
PRSS21	2	311	237	0.174114
PRSS36	7	27	26	0.0260858
PRSS41	4	58	55	0.536617
PRSS53	3	242	196	0.418892
PRSS54	4	489	283	0.191261
PTX4	17	1627	208	0.574374
RAB11FIP3	4	26	26	0.417645
RAB26	2	9	9	0.547294
RAB40C	3	212	120	0.480125
RBFOX1	4	35	35	0.512103
RBL2	3	226	180	0.664667
RFWD3	3	700	284	0.12953
RGS11	6	140	81	0.201919
RHBDF1	2	9	9	0.82199
RHOT2	5	695	319	0.622411
RIPOR1	5	49	44	1
RNF151	4	57	26	0.247303
RNPS1	2	22	22	0.677614
RPGRIP1L	9	232	146	0.504569
RPL3L	7	51	48	0.472956
RPUSD1	3	8	8	0.247842
RRAD	2	5	5	0.779564
RRN3	7	161	90	0.12129
RSL1D1	2	9	9	1
SALL1	4	16	15	1
SBK1	2	5	5	0.602769
SCNN1B	2	150	136	0.458043
SDR42E1	6	118	98	0.162497
SDR42E2	2	290	193	0.577763
SEPHS2	2	5	5	0.270216
SEPTIN1	4	37	32	1
SEPTIN12	2	13	13	0.0443769
SEZ6L2	4	546	308	0.154581
SH2B1	2	251	200	0.104487
SHISA9	2	546	315	0.771763
SLC12A3	6	727	319	0.667952
SLC12A4	2	87	82	0.455875
SLC22A31	5	305	186	0.722801
SLC38A7	3	134	123	0.0134116
SLC38A8	2	13	11	0.808703
SLC5A11	4	520	251	0.191586
SLC5A2	3	8	8	1
SLC6A2	4	40	38	0.462776
SLC7A6	4	9	9	0.0613868
SLC7A6OS	4	470	283	0.335349
SLC9A3R2	2	10	10	0.377258
SLX1A	2	27	26	0.685845
SLX4	16	355	81	0.670544
SMG1	4	44	42	1
SMIM22	3	350	245	0.671125
SMPD3	5	381	248	1
SNAI3	4	9	9	1
SNTB2	2	174	151	0.764012
SNX20	2	19	13	0.157478
SNX29	7	73	70	0.853355
SOCS1	2	9	8	1
SPATA2L	3	356	261	0.603842
SPATA33	4	82	78	0.210381
SPG7	8	813	277	0.292494
SPIRE2	3	70	67	0.0201046
SPN	2	15	15	0.445315
SPNS1	4	468	296	0.0786036
SRCAP	5	25	25	1
SRL	8	1327	265	0.804771
SRRM2	16	465	287	0.405113
SSTR5	6	441	279	0.472146
STUB1	2	262	198	0.760193
SULT1A1	6	890	319	0.269497
SULT1A2	4	549	230	0.1306
SYCE1L	4	650	256	0.14842
SYNGR3	3	11	11	1
SYT17	2	58	52	0.377417
TAF1C	10	1037	319	0.560586
TANGO6	3	8	8	0.749931
TAOK2	3	59	52	0.346916
TAT	2	91	80	0.282641
TBC1D10B	4	266	198	0.733461
TBL3	8	222	137	0.227128
TBX6	2	223	177	0.47017
TCF25	7	99	89	0.00526934
TEDC2	4	34	32	0.731086
TEKT5	11	308	203	0.00488991
TELO2	9	882	304	0.519111
TENT4B	2	43	41	0.0352192
TERB1	2	229	187	0.301027
TERF2IP	2	55	54	0.826332
TK2	3	9	9	0.336275
TMC5	5	89	81	0.865806
TMC7	6	438	269	0.141307
TMED6	2	30	29	0.099027
TMEM159	2	629	319	0.744572
TMEM170A	2	23	23	0.248021
TMEM231	2	34	33	0.804729
TNP2	3	354	252	0.140332
TNRC6A	11	414	146	0.49054
TOX3	3	14	14	0.432979
TPSAB1	6	513	227	0.827852
TPSB2	9	698	291	0.354336
TPSD1	5	520	258	0.772115
TPSG1	10	1112	306	0.494118
TRAP1	11	515	283	0.545568
TRAPPC2L	2	15	14	0.443565
TSC2	7	73	67	0.877607
TSNAXIP1	7	104	46	1
TXNDC11	6	543	310	0.82925
UBALD1	3	239	118	0.362301
UBE2I	2	1146	319	0.132803
UBN1	4	44	44	0.535333
UMOD	2	123	114	0.00175044
UNKL	5	67	63	0.507111
UQCRC2	3	121	109	0.0913881
USP10	4	342	181	0.411057
USP31	8	466	286	0.61335
UTP4	2	29	28	0.15999
VASN	4	536	307	0.339367
VPS35L	6	564	282	0.523062
VPS9D1	3	31	29	1
VWA3A	10	434	208	1
WDR24	2	154	135	0.586897
WDR90	19	1507	207	0.707065
WFDC1	6	1458	319	0.372934
WFIKKN1	2	12	12	1
WWOX	24	1877	316	1
XYLT1	4	33	32	0.0622258
YPEL3	2	9	9	0.452864
ZC3H18	2	6	6	0.496805
ZC3H7A	6	340	209	0.803895
ZCCHC14	3	578	306	0.354686
ZDHHC1	2	16	14	0.0962
ZFHX3	18	364	230	0.0741896
ZFP1	2	10	10	0.234337
ZFP90	2	9	9	0.0301262
ZFPM1	8	329	232	0.0198297
ZG16	3	1289	319	0.669383
ZG16B	2	19	18	1
ZKSCAN2	6	276	197	0.665617
ZNF19	2	468	293	0.148064
ZNF200	2	36	36	0.108912
ZNF205	2	275	217	0.125648
ZNF263	2	152	139	0.574586
ZNF267	5	655	319	0.621893
ZNF276	5	246	176	0.0522896
ZNF319	2	8	8	0.815909
ZNF423	4	41	39	0.677698
ZNF469	36	3432	319	0.224944
ZNF48	2	420	282	1
ZNF500	3	22	22	0.373705
ZNF597	3	39	35	0.825338
ZNF598	10	685	248	0.352398
ZNF646	10	764	300	0.242988
ZNF668	2	166	141	0.401638
ZNF720	2	485	293	0.539128
ZNF747	2	8	8	1
ZNF764	4	82	65	0.0673884
ZNF778	15	2422	319	0.463736
ZNF785	3	18	10	0.231674
ZNF843	3	6	6	0.350381
ZNRF1	2	22	21	0.0834422
ZSCAN10	4	286	222	0.0221331
ZSCAN32	5	325	164	0.790632
AANAT	2	9	9	0.0120539
AATK	7	711	289	0.83569
ABCA10	13	1329	302	0.514189
ABCA5	7	1003	319	0.745266
ABCA6	7	1578	319	0.588152
ABCA8	3	72	66	0.723329
ABCA9	9	1042	318	0.363607
ABCC3	9	960	302	1
ABHD15	6	527	295	0.645266
ABI3	2	671	319	0.301126
ABR	10	650	307	0.291502
AC002094.3	2	367	259	0.471453
AC004223.3	2	100	94	1
AC004687.2	7	885	313	0.487121
AC004706.3	11	1433	305	0.0940687
AC005324.2	7	747	219	0.751542
AC005324.3	3	232	189	0.340956
AC005670.2	3	232	193	0.549261
AC005726.1	2	6	6	0.315919
AC026954.2	4	51	43	0.387973
AC027796.3	3	68	60	0.346254
AC055839.2	3	120	111	0.402444
AC068234.1	3	102	91	0.335664
AC098850.3	4	44	42	0.684052
AC113554.1	5	379	259	0.798917
AC139530.2	3	47	43	1
ACADVL	2	7	7	1
ACAP1	2	63	61	0.511468
ACE	13	429	261	0.684062
ACLY	4	74	68	1
ACOX1	5	681	319	0.691514
ACSF2	3	156	133	0.839415
ACTG1	5	37	32	0.744098
ADPRM	3	291	212	0.817928
AIPL1	7	158	139	0.010213
AKAP1	7	103	91	0.746345
AKAP10	2	449	187	0.283916
ALDH3A1	6	594	281	0.543111
ALDH3A2	6	529	253	0.331733
ALOX12	4	645	319	0.388423
ALOX12B	2	7	7	0.267711
ALOX15	3	25	25	0.615913
ALOX15B	7	332	230	1
AMZ2	4	446	287	0.0885008
ANKFN1	6	711	309	0.258333
ANKFY1	2	6	6	0.350545
ANKRD40	2	6	6	0.879412
AOC2	4	30	28	0.601554
AOC3	4	71	64	1
APOH	7	315	196	0.730556
ARHGAP23	6	22	22	0.904226
ARHGAP27	3	608	300	0.000102784
ARHGAP44	2	5	5	0.547665
ARHGEF15	5	976	287	0.524241
ARL17A	3	10	10	0.086844
ARL5C	5	466	119	1
ARSG	7	737	263	0.0711678
ASB16	8	1194	312	1
ASIC2	2	196	165	0.652005
ASPSCR1	6	840	296	0.803771
ATAD5	11	665	229	0.717051
ATP2A3	4	32	30	0.838014
ATP6V0A1	3	26	24	0.815907
ATPAF2	2	32	31	1
AXIN2	3	344	255	0.150077
B3GNTL1	4	301	204	0.301964
B4GALNT2	5	492	287	0.185072
BAHCC1	20	1688	312	0.742081
BCAS3	3	658	319	0.2343
BIRC5	3	621	318	0.150589
BORCS6	2	8	8	0.337442
BPTF	2	11	11	0.220478
BRCA1	15	969	221	1
BRIP1	4	379	270	0.29931
BTBD17	2	83	80	0.445517
C17orf50	2	136	107	0.017002
C17orf58	3	1087	319	0.560666
C17orf80	8	1419	257	0.360908
C17orf97	2	76	72	0.0197394
C17orf98	2	67	63	1
C17orf99	2	363	256	1
CA4	3	15	14	0.374025
CACNA1G	2	8	8	0.274656
CACNG5	3	119	106	0.744611
CALCOCO2	7	359	249	1
CAMKK1	2	312	235	0.353393
CAMTA2	5	569	308	0.797436
CANT1	5	83	76	0.84978
CARD14	13	1116	311	0.156942
CASKIN2	4	611	316	0.379788
CBX2	3	16	16	0.726881
CBX4	2	65	53	0.531498
CBX8	2	323	239	1
CCDC137	7	418	115	1
CCDC144A	6	67	65	0.887519
CCDC182	2	286	220	1
CCDC40	14	511	232	1
CCDC42	2	32	32	0.5268
CCDC57	12	2280	319	0.206809
CCL14	2	50	47	0.742874
CCL15	2	25	24	0.516027
CCL15-CCL14	2	25	24	0.516027
CCL16	2	72	53	1
CCL23	2	125	109	1
CCL3L3	2	103	99	0.0970874
CCL4	2	283	131	0.37042
CCL4L2	10	1085	306	0.338556
CCL8	2	107	98	0.842851
CCT6B	3	779	277	0.412323
CD300A	2	128	121	0.525652
CD300E	4	543	313	0.473803
CD300H	3	28	27	0.0871076
CD300LD	2	568	288	0.328937
CD300LF	5	1078	311	0.179771
CD300LG	3	147	126	0.52426
CD68	3	165	124	0.552486
CD7	3	31	29	0.688088
CDC27	2	126	113	0.143751
CDC6	3	85	78	0.132448
CDK3	2	5	5	0.712703
CDK5RAP3	3	610	299	1
CDR2L	2	15	15	0.795983
CDRT1	11	1498	319	0.732562
CDRT15L2	2	6	6	0.655673
CENPX	3	28	28	0.276942
CEP112	4	490	293	0.847383
CEP131	8	1370	319	0.063297
CEP295NL	4	84	78	0.255592
CEP95	4	9	9	1
CFAP52	3	474	296	0.166798
CHD3	5	54	52	0.364271
CHRNE	5	65	58	0.191319
CLDN7	2	778	268	0.260785
CLEC10A	6	256	186	0.744943
CLUH	2	74	67	0.788306
CNTROB	5	340	232	0.201832
COG1	6	742	271	0.422199
COL1A1	3	15	15	0.601316
COPRS	2	1106	314	0.335836
COPZ2	2	50	49	0.211603
COX10	5	748	304	1
CRHR1	4	277	131	0.00906004
CRLF3	2	188	148	0.759441
CRYBA1	2	23	22	0.456593
CSH2	2	6	6	0.783287
CSHL1	2	255	200	1
CSNK1D	3	11	11	0.675903
CTC1	7	1191	319	0.694803
CTNS	4	1393	319	0.470381
CXCL16	4	593	228	0.45758
CYB561	2	57	56	0.849051
CYB5D1	3	61	59	0.51702
CYBC1	2	15	15	0.36271
CYGB	2	291	223	0.486938
DBF4B	3	10	10	0.785382
DCAKD	3	18	18	0.246221
DCXR	3	163	78	0.788488
DDX42	2	9	9	1
DDX52	4	148	128	0.755692
DGKE	2	6	6	0.440913
DHRS7C	3	91	79	0.31902
DHX33	5	135	113	0.293268
DHX58	7	268	136	0.33496
DHX8	2	5	5	1
DLX4	2	40	38	0.105825
DNAH17	30	4269	319	0.499316
DNAH2	24	621	295	0.793499
DNAH9	14	722	302	0.256675
DNAI2	3	828	319	0.476812
DPH1	7	729	302	0.891598
DRC3	7	488	209	0.778211
DRG2	2	5	5	0.163549
DUS1L	8	661	319	0.808414
EFCAB13	9	557	285	1
EFCAB3	2	46	43	0.417395
EFCAB5	9	991	319	0.0543199
ELAC2	3	211	157	0.841249
ELP5	2	101	88	0.529762
EME1	5	1246	314	1
ENDOV	5	937	310	0.738531
ENGASE	8	267	168	0.376734
ENO3	2	834	296	0.185076
ENPP7	4	399	274	0.771647
EPN2	3	650	319	0.330085
EPN3	7	329	230	0.496524
EPOP	3	273	194	0.766931
EPX	10	342	205	0.547009
ERBB2	6	675	296	0.439205
ERN1	3	18	18	0.119389
ETV4	2	13	13	0.768272
EVI2A	2	5	5	0.00791552
EVPL	13	544	297	0.0064069
EXOC7	3	521	308	0.024022
FAAP100	14	1434	317	0.386741
FAM171A2	3	59	52	0.575933
FAM187A	4	682	189	1
FAM20A	2	619	280	0.104666
FAM83G	9	673	272	0.117068
FASN	9	39	38	0.567642
FBF1	7	472	189	0.84228
FBXO39	6	377	197	0.347488
FBXO47	2	605	315	0.72977
FBXW10	12	873	310	1
FDXR	3	1016	305	0.354614
FKBP10	3	33	33	1
FLCN	2	32	32	0.566032
FLII	10	235	189	0.45506
FN3K	2	8	8	0.672886
FN3KRP	3	28	27	0.546591
FOXK2	6	232	183	0.506803
FOXN1	3	251	184	0.619613
FOXO3B	7	741	262	1
FSCN2	3	39	39	0.0105311
FTSJ3	2	782	269	1
FXR2	2	5	5	0.164641
GAA	7	1528	306	0.849204
GALR2	3	16	16	0.543605
GAS2L2	5	323	206	0.192129
GCGR	4	13	9	0.734459
GEMIN4	16	2295	312	0.395636
GFAP	6	400	209	0.767869
GGA3	8	609	318	0.0464637
GGT6	7	946	319	1
GIP	2	332	242	0.769831
GJD3	4	31	19	0.778164
GLOD4	6	218	153	0.0686959
GLP2R	3	191	163	1
GLTPD2	4	1366	319	0.762695
GOSR2	5	303	196	0.806551
GP1BA	2	72	69	1
GPATCH8	5	29	28	0.406328
GPR142	6	657	319	1
GPR179	14	747	318	1
GPRC5C	3	15	15	0.761923
GRB7	2	6	3	0.673648
GRIN2C	5	746	314	0.526642
GSDMA	5	1144	319	0.839584
GSDMB	5	615	231	0.632866
GSG1L2	3	684	183	NA
GUCY2D	6	312	221	0.10375
H3-3B	2	123	108	0.739968
HAP1	11	3151	317	0.273988
HASPIN	9	1135	271	0.663549
HEATR6	2	69	38	0.0453519
HEATR9	5	104	81	0.0486672
HELZ	6	704	319	0.439863
HEXD	4	239	191	0.537804
HGS	11	330	130	1
HIC1	3	26	26	1
HID1	5	20	19	0.461817
HIGD1B	3	282	210	0.194895
HOXB1	2	261	116	1
HOXB2	3	11	11	0.748244
HOXB3	2	446	292	0.413184
HOXB7	2	607	318	0.624743
HROB	3	220	192	0.706694
HS3ST3A1	3	26	26	0.0853262
HSD17B1	3	359	255	0.527719
HSF5	4	129	113	0.117696
IFI35	3	16	14	0.306193
ITGA2B	3	279	208	1
ITGA3	5	72	68	0.610574
ITGAE	8	1386	319	0.611253
ITGB3	3	102	91	0.335664
ITGB4	5	488	298	0.759345
JPT1	2	20	18	0.71414
JUP	5	525	302	0.413533
KANSL1	5	612	295	0.000690309
KCNH6	4	200	154	0.229144
KCNJ18	10	928	238	0.0279082
KDM6B	7	154	125	0.831224
KIAA0100	6	71	67	0.135188
KIAA0753	10	1560	276	0.117631
KIF18B	4	72	37	0.0504298
KIF19	6	539	289	0.596006
KIF1C	5	13	13	0.799381
KIF2B	8	1369	313	0.0998309
KPNA2	3	28	28	0.0235444
KRT10	8	1018	319	0.612172
KRT12	2	274	216	0.64494
KRT13	5	1241	318	0.699817
KRT14	5	307	232	0.159107
KRT15	2	542	308	0.37949
KRT16	6	26	26	0.303339
KRT19	5	412	279	0.157229
KRT20	3	55	50	0.566229
KRT23	3	247	196	0.320553
KRT24	4	885	230	0.572624
KRT25	4	355	249	0.257821
KRT26	3	86	81	0.0511692
KRT27	8	1010	310	0.474074
KRT28	5	258	208	0.464246
KRT31	2	72	70	0.714916
KRT32	9	2067	319	0.374837
KRT33A	2	174	149	0.558515
KRT33B	3	96	89	1
KRT34	5	507	276	0.743186
KRT35	4	813	298	0.232753
KRT36	7	513	256	0.212596
KRT37	9	1555	263	0.470512
KRT38	4	591	313	0.35409
KRT39	4	219	177	1
KRT40	14	2096	243	1
KRTAP1-1	4	97	90	1
KRTAP1-3	2	196	142	1
KRTAP1-4	2	194	152	1
KRTAP1-5	4	61	48	1
KRTAP16-1	5	708	166	0.546961
KRTAP17-1	2	226	97	NA
KRTAP2-2	2	87	77	0.590133
KRTAP2-3	3	122	108	1
KRTAP2-4	4	121	105	0.291499
KRTAP29-1	4	385	97	0.581259
KRTAP3-2	3	165	148	0.314834
KRTAP4-1	3	1784	318	0.674157
KRTAP4-11	6	494	293	0.658806
KRTAP4-12	3	28	15	1
KRTAP4-16	4	55	51	0.808797
KRTAP4-2	2	631	318	0.813446
KRTAP4-3	5	26	23	0.0391677
KRTAP4-4	2	8	8	0.561686
KRTAP4-5	3	367	247	0.725474
KRTAP4-6	4	60	56	0.198933
KRTAP4-7	7	1282	289	0.406628
KRTAP4-8	8	1925	276	0.431845
KRTAP4-9	5	478	293	0.828622
KRTAP9-1	4	745	318	0.367931
KRTAP9-2	6	549	297	0.422214
KRTAP9-3	2	7	7	1
KRTAP9-4	3	477	296	0.618267
KRTAP9-8	4	1019	295	0.765103
KRTAP9-9	5	398	230	0.719022
KSR1	3	97	90	0.500097
LGALS3BP	4	41	39	1
LGALS9	3	396	212	0.642476
LGALS9B	4	738	309	0.63869
LGALS9C	7	203	138	0.317153
LHX1	3	12	11	0.560716
LLGL1	5	471	298	1
LLGL2	9	1019	315	1
LPO	2	88	82	0.381728
LRRC37A	4	303	198	0.00393039
LRRC37A2	9	1275	319	0.00532877
LRRC37A3	4	27	27	0.578421
LRRC37B	4	54	41	0.495505
MAP2K3	3	341	254	1
MAP3K14	2	13	13	0.647309
MAPT	10	841	217	0.00718024
MARCHF10	6	680	319	0.433778
MED1	2	540	312	0.3201
MED24	3	5	5	0.519709
MEIOC	4	174	150	1
METRNL	3	105	94	0.353612
METTL16	2	195	130	0.707487
METTL23	2	7	7	0.421657
METTL2A	2	639	319	0.522958
MFSD11	3	11	11	0.0162081
MFSD6L	12	410	213	0.54761
MGAT5B	3	84	77	0.797458
MIEF2	4	148	73	0.283375
MILR1	2	5	4	0.373334
MINK1	5	507	194	0.40815
MKS1	3	97	88	1
MLLT6	4	11	9	0.55247
MPO	6	89	83	0.0782315
MPP2	2	16	16	0.30995
MPP3	2	69	67	0.0529715
MPRIP	10	512	293	0.634768
MRC2	6	1396	319	0.202151
MRM3	5	315	238	0.0528114
MRPL10	2	274	212	0.0389323
MRPL12	2	45	41	1
MRPL38	4	46	17	0.622744
MRPL45	2	595	316	0.627338
MRPS7	4	510	304	0.45292
MTMR4	3	634	266	0.764009
MXRA7	4	500	218	0.315918
MYADML2	5	475	279	0.715194
MYBBP1A	15	262	183	0.599074
MYCBPAP	9	1463	287	0.422846
MYH1	9	47	44	1
MYH13	13	686	296	0.672998
MYH2	4	20	20	0.570557
MYH3	7	537	304	0.809469
MYH4	7	1057	230	0.281171
MYH8	6	439	285	0.530152
MYO15A	22	1310	311	0.432737
MYO15B	54	5243	319	0.316175
MYO18A	11	793	300	0.792809
MYO19	5	331	246	0.62633
MYO1C	10	1104	315	0.119428
MYOCD	3	24	23	0.359407
NAA38	2	128	112	0.213599
NACA2	4	275	89	0.142795
NARF	3	28	17	0.817617
NAT9	5	140	78	0.463441
NCBP3	2	7	7	0.319739
NCOR1	5	18	18	0.247774
NEURL4	10	282	214	0.781767
NLE1	3	1081	319	0.374666
NLGN2	2	23	23	0.82373
NLRP1	14	1023	243	0.262198
NOL11	3	27	26	0.852731
NOS2	2	130	116	0.328225
NPEPPS	2	5	5	0.422634
NPLOC4	5	529	258	0.238762
NR1D1	2	6	6	0.823513
NSRP1	3	49	49	0.132707
NT5C3B	2	988	301	NA
NT5M	2	25	24	0.707635
NTN1	3	591	255	0.793301
NUP88	3	258	195	1
ODF4	4	1131	284	0.820654
OGFOD3	7	299	197	0.124349
OR1A1	4	397	276	0.833112
OR1A2	3	634	274	0.789617
OR1D2	2	80	73	0.223664
OR1D5	3	101	52	1
OR1E1	2	30	30	0.468807
OR1E2	2	474	299	0.336208
OR1P1	3	199	102	0.616369
OR1R1P	4	793	228	1
OR3A1	4	13	13	0.325395
OR3A2	2	89	85	0.51455
OR3A3	5	1041	304	0.750698
OR4D1	2	204	170	1
OR4D2	3	300	187	0.230671
OTOP2	3	15	15	0.48649
OTOP3	6	1438	313	0.179084
P2RX5	4	456	296	0.31215
P2RX5-TAX1BP3	4	456	296	0.31215
P3H4	2	201	166	0.507866
P4HB	4	240	119	0.593107
PCTP	4	205	115	0.26286
PECAM1	3	942	319	0.521194
PELP1	6	136	123	1
PEMT	4	724	299	0.65228
PER1	10	905	312	0.85692
PEX12	2	5	5	0.27777
PFAS	9	1356	306	1
PFN1	2	88	84	0.150818
PGAP3	5	1370	294	0.224741
PGS1	4	15	15	0.169128
PHF12	3	59	57	0.138266
PHOSPHO1	3	30	29	0.205831
PIGS	3	9	9	0.559359
PIGW	3	46	43	0.756158
PIK3R5	2	6	6	1
PIK3R6	3	12	12	0.00831028
PIMREG	2	18	18	0.768426
PITPNM3	3	273	190	0.444188
PLCD3	2	5	5	0.363536
PLD2	8	560	300	0.37804
PLEKHH3	5	630	319	0.108972
PLXDC1	5	54	52	0.592202
PMP22	5	389	245	0.187655
PNMT	3	8	8	1
POLG2	3	83	66	0.00835194
PPM1E	3	19	19	0.789344
PPP1R1B	2	21	21	0.7522
PPP1R9B	2	6	6	0.712849
PRKAR1A	4	252	141	1
PRPSAP2	2	346	244	0.171212
PRR29	3	487	286	0.67697
PSMB6	2	39	34	0.71688
PSMD3	2	101	94	0.693703
PTGES3L-AARSD1	2	61	59	0.576138
PVALEF	2	178	152	0.769556
QRICH2	20	1206	197	0.0646096
RAB11FIP4	2	704	280	1
RAB34	5	87	81	0.0473146
RAD51C	3	12	12	0.710949
RAD51D	4	104	98	1
RAI1	4	400	170	1
RBFOX3	2	230	189	0.689907
RDM1	2	114	105	0.00647965
RECQL5	8	200	154	1
RFLNB	5	39	37	0.57935
RGS9	4	26	22	0.356164
RHBDF2	6	929	317	0.459939
RHOT1	2	737	319	0.447052
RILP	2	38	37	0.38346
RNF135	5	33	25	0.7947
RNF157	4	59	57	0.721726
RNF167	3	11	11	0.608665
RNF213	31	2775	316	1
RNF222	3	602	298	0.321157
RNF227	3	43	23	0.527037
RNF43	8	887	313	0.549755
RNFT1	2	6	6	0.316084
RPH3AL	2	46	43	0.33243
RPL23A	2	10	5	NA
RPTOR	5	1007	310	0.485716
RSAD1	3	753	260	0.722801
RSKR	5	47	46	0.57258
RTN4RL1	3	19	18	1
RUNDC1	2	643	318	0.508799
SARM1	2	14	14	1
SCARF1	7	1268	319	0.614767
SCN4A	7	955	317	0.345209
SCRN2	4	689	319	0.362178
SDK2	10	252	189	0.618076
SEBOX	2	487	299	0.6914
SECTM1	5	86	30	0.609786
SENP3	2	8	8	0.305605
SEPTIN4	4	775	302	0.612496
SEPTIN9	4	914	319	0.0460227
SERPINF1	3	452	293	0.757761
SERPINF2	3	404	230	0.416808
SEZ6	8	636	255	0.752005
SGCA	2	10	10	0.455958
SGSH	4	254	197	0.391678
SGSM2	5	912	243	1
SHBG	2	76	73	0.379072
SHMT1	4	184	149	0.725615
SHPK	3	68	60	0.346254
SLC13A2	2	238	196	0.756207
SLC16A11	5	69	52	0.624433
SLC16A3	3	6	6	1
SLC16A5	2	227	188	0.639502
SLC16A6	4	328	207	0.18812
SLC25A10	3	264	204	1
SLC25A39	3	537	231	0.176384
SLC26A11	5	76	71	0.512227
SLC2A4	4	11	11	0.270462
SLC35G6	5	1285	296	0.442354
SLC38A10	10	736	264	0.585443
SLC39A11	5	827	319	0.14757
SLC47A2	2	11	11	1
SLC4A1	3	29	27	0.103577
SLC52A1	3	1119	316	0.61232
SLC5A10	4	30	27	1
SLC9A3R1	2	19	19	0.771603
SLFN11	9	1227	319	0.883789
SLFN12	2	704	280	0.607735
SLFN12L	8	764	287	0.696766
SLFN13	11	657	285	0.188984
SLFN14	8	1170	312	0.710811
SLFN5	4	349	250	0.45029
SMCR8	5	802	277	1
SMG6	7	932	317	0.338897
SMG8	2	5	5	0.614041
SMTNL2	4	219	178	0.584062
SMYD4	10	1823	319	0.563272
SNF8	2	510	305	0.908098
SOCS7	3	39	37	0.19264
SP2	3	113	96	0.542123
SPACA3	3	21	21	0.38506
SPAG9	2	5	5	0.611861
SPATA20	6	1005	288	0.287382
SPATA22	5	1125	315	1
SPDYE4	3	55	51	1
SPECC1	4	485	274	0.519416
SPEM1	2	51	50	1
SPEM2	4	534	277	1
SPEM3	5	196	94	0.640452
SPHK1	6	865	314	1
SPNS3	9	569	245	0.0416602
SPPL2C	13	1336	310	0.00685369
SRCIN1	3	172	144	0.531739
SREBF1	4	52	51	0.528343
SRP68	3	13	13	1
SSH2	9	286	218	1
ST6GALNAC1	2	102	71	0.0169366
ST6GALNAC2	2	22	22	0.751124
STARD3	7	518	300	0.174899
STX8	3	546	305	0.748012
SYNRG	5	250	193	0.880709
TANC2	2	9	9	0.121525
TBC1D16	5	37	36	0.424663
TBC1D26	4	861	255	0.0399471
TBC1D3B	14	236	102	0.318411
TBC1D3F	6	75	68	0.221095
TBC1D3G	4	12	6	0.438492
TBCD	7	1809	313	0.769442
TBKBP1	3	117	108	0.0939134
TBX2	2	9	8	0.830567
TBX21	2	17	17	0.510937
TBX4	3	183	151	0.579587
TEFM	2	72	66	0.604146
TEKT1	5	179	150	1
TEKT3	3	456	296	0.282419
TEPSIN	6	33	23	0.843316
TEX14	5	562	278	1
TIAF1	3	11	11	0.025218
TIMM22	2	6	6	0.25267
TLCD2	2	5	5	0.614993
TLCD3A	3	696	296	0.771827
TMC6	4	225	164	0.826169
TMC8	6	400	253	0.76465
TMEM104	3	416	285	1
TMEM132E	4	60	40	0.696524
TMEM220	2	14	14	0.806996
TMEM88	2	16	16	1
TNFRSF13B	6	340	201	1
TNFSF13	2	577	309	0.161437
TNK1	2	607	317	0.554792
TNRC6C	7	100	87	0.584536
TNS4	5	323	145	0.369983
TOM1L1	2	357	251	0.532646
TOP2A	4	31	16	0.648634
TOP3A	7	20	15	0.890837
TP53	2	493	301	0.0476369
TP53I13	2	8	8	0.112369
TRARG1	5	975	303	0.460776
TRIM16	5	246	197	0.622337
TRIM25	3	479	298	0.661283
TRIM37	2	7	7	0.0836112
TRIM47	2	97	87	NA
TRIM65	8	416	191	0.851169
TRPV1	9	1025	319	0.010046
TRPV3	8	893	269	0.128392
TSEN54	14	1677	315	1
TSPAN10	10	1861	319	0.861388
TSPOAP1	16	679	203	0.221025
TSR1	5	133	114	0.37793
TTC19	3	360	255	0.619765
TTC25	4	39	39	0.33623
TTLL6	8	1037	319	1
TTYH2	8	748	221	0.811971
TUBD1	3	291	205	0.317565
TVP23C	4	472	175	1
UBE2O	3	382	269	0.146594
ULK2	3	647	319	0.687075
UNC13D	8	320	193	0.77139
UNC45B	7	82	77	0.352473
USH1G	3	7	7	0.213693
USP22	3	75	70	0.504039
USP36	14	1344	286	0.0511493
USP43	3	8	8	1
USP6	13	1090	319	0.38897
VMO1	3	422	246	0.81928
VPS53	7	856	318	0.34218
VTN	2	312	228	0.238123
WDR45B	2	15	15	0.560336
WDR81	6	508	236	0.716673
WFIKKN2	7	39	33	0.693288
WNK4	5	24	17	1
WNT9B	2	462	301	0.148603
WRAP53	3	207	122	0.517938
WSB1	2	286	215	1
WSCD1	4	21	19	0.324647
XAF1	5	234	178	0.573879
XYLT2	5	398	264	0.826056
YBX2	4	848	306	0.458334
ZACN	7	525	304	0.880282
ZBTB4	2	161	142	0.569646
ZMYND15	2	6	6	0.30096
ZNF18	3	28	27	1
ZNF286A	4	234	191	0.382883
ZNF385C	4	13	13	0.0198628
ZNF594	7	322	232	1
ZNF624	3	164	142	0.357077
ZNF750	3	190	108	1
ZNF830	2	694	319	0.0121077
ZPBP2	2	317	237	1
ZZEF1	11	1236	319	0.264143
ABHD3	2	9	9	0.326971
AC012254.6	5	30	29	1
AC090373.2	5	39	33	0.241934
ACAA2	2	16	16	1
ADNP2	6	176	141	0.567085
ALPK2	29	5710	319	1
ANKRD12	12	740	303	0.844923
ANKRD29	3	15	15	1
ANKRD30B	4	323	241	0.720438
ANKRD62	7	1975	288	0.355162
APCDD1	4	406	244	0.482911
ARHGAP28	3	555	308	0.775355
ASXL3	7	685	259	0.739729
ATP5F1A	4	937	262	0.418091
ATP8B1	3	83	78	1
ATP9B	2	218	177	0.673094
BOD1L2	2	375	255	0.152288
C18orf25	2	158	132	0.279757
C18orf63	3	110	99	0.0134546
CABLES1	4	143	122	0.031315
CABYR	2	541	311	0.663529
CCDC102B	6	334	235	0.09207
CCDC178	4	647	318	0.506276
CCDC68	3	89	79	0.215671
CD226	4	386	273	0.35361
CDH19	2	112	105	0.0357834
CDH2	4	774	319	0.721613
CDH7	2	490	300	1
CEP192	18	2661	292	0.503419
CETN1	2	81	70	1
CFAP53	3	228	187	0.76232
CIDEA	6	811	314	0.198587
CNDP1	5	169	139	0.355598
CNDP2	9	704	291	0.0335909
COLEC12	6	786	281	0.793184
CTAGE1	4	187	155	0.0982137
CTDP1	5	521	302	0.411874
CTIF	3	49	46	0.0386465
DCC	6	1232	319	1
DIPK1C	4	282	221	0.681306
DLGAP1	2	18	18	0.442704
DOK6	3	11	11	0.886936
DSC1	4	154	135	0.520858
DSC2	7	96	88	0.570193
DSC3	7	476	214	0.571529
DSEL	3	363	254	0.682718
DSG1	10	702	284	0.26885
DSG2	6	281	190	0.703739
DSG3	7	691	319	0.888572
DSG4	4	593	317	0.69032
DTNA	2	140	119	0.431993
DYM	2	59	57	0.0270665
DYNAP	3	450	294	0.188911
ELOA2	13	1438	258	0.340855
ELOA3CP	5	102	94	0.863825
ELP2	7	738	202	0.36767
EMILIN2	4	56	53	0.389923
ENOSF1	4	366	260	0.104914
EPB41L3	12	132	93	1
EPG5	10	565	305	0.0897257
ESCO1	3	240	193	0.527065
FECH	4	113	103	0.146742
FHOD3	15	743	276	0.624436
GALR1	2	665	319	0.270811
GAREM1	3	41	41	1
GREB1L	3	643	319	0.384011
GRP	3	513	299	0.20909
HRH4	2	107	54	1
IMPACT	2	701	316	0.743885
INO80C	4	19	17	0.456998
KATNAL2	4	290	216	0.380359
KIAA1328	4	218	172	0.225196
L3MBTL4	6	267	200	0.451222
LAMA1	18	1530	318	0.237467
LAMA3	8	200	162	0.101038
LDLRAD4	2	9	9	0.531206
LIPG	2	201	165	1
LMAN1	3	196	167	0.806666
LOXHD1	19	1499	317	0.756883
LPIN2	3	7	7	0.692545
LRRC30	3	12	12	0.000872227
MAPK4	3	280	212	0.801654
MBD1	4	136	125	0.161278
MBP	5	638	319	0.565912
MC4R	2	13	13	1
MC5R	2	130	117	0.575392
ME2	3	73	66	0.324374
MEP1B	6	714	319	0.62744
METTL4	5	457	281	1
MEX3C	3	296	230	0.43848
MOCOS	7	1547	319	1
MPPE1	4	189	158	0.0053533
MRO	6	783	304	1
MTCL1	17	1193	318	0.254669
MYO5B	9	367	189	0.288042
MYOM1	11	995	305	0.486014
NDC80	3	224	191	0.33568
NDUFV2	2	608	312	0.0136949
NEDD4L	6	236	110	0.74291
NETO1	3	653	319	0.104326
NFATC1	8	690	280	1
NPC1	7	982	279	0.298544
OSBPL1A	6	35	35	0.642539
PHLPP1	5	60	32	0.556797
PIAS2	2	13	13	0.784327
PIEZO2	12	1297	319	0.664349
PIGN	7	761	305	0.284172
POLI	6	958	289	0.249212
POTEC	11	1771	318	0.242045
PPP4R1	4	225	182	0.650444
PSTPIP2	2	178	84	NA
RAB12	2	20	20	0.826173
RAB31	2	485	299	0.816641
RAX	2	181	153	0.358226
RBBP8	2	10	10	0.551094
RBFA	5	430	283	0.714112
RMC1	2	5	5	0.0996907
RNF152	2	10	10	0.651455
ROCK1	2	9	9	0.710205
RTTN	12	1290	318	0.185433
SALL3	11	1268	319	0.180611
SEH1L	2	438	288	0.683698
SERPINB10	10	781	186	0.551719
SERPINB11	10	2390	319	0.561949
SERPINB12	2	15	15	0.0762517
SERPINB13	2	500	308	0.372985
SERPINB2	4	434	130	0.545327
SERPINB3	7	214	167	0.282033
SERPINB5	3	798	289	0.750376
SERPINB7	2	213	179	0.307058
SERPINB8	4	615	289	0.683916
SETBP1	8	1039	297	0.77701
SIGLEC15	2	103	94	0.824056
SKOR2	3	350	241	0.39949
SLC14A1	5	1040	256	0.376839
SLC14A2	6	1312	319	0.83571
SLC35G4	17	2186	309	0.0506866
SLC66A2	2	80	76	0.484181
SMCHD1	2	723	310	0.688003
STARD6	3	62	58	0.228775
TAF4B	2	237	187	0.416382
TCF4	4	124	113	0.02173
TGIF1	3	128	118	0.842973
TMEM200C	4	107	96	0.170465
TMEM241	2	323	243	0.249629
TMX3	2	56	55	0.0219914
TNFRSF11A	4	483	256	0.554119
TPGS2	5	230	110	0.819172
TRAPPC8	3	225	180	0.735591
TSHZ1	5	255	188	0.640342
TUBB6	3	66	61	1
TUBB8B	10	707	298	0.175216
TXNDC2	10	1046	312	0.858078
VAPA	3	51	48	0.328463
ZBTB7C	2	8	8	0.733405
ZCCHC2	10	659	318	0.208957
ZNF236	8	1022	319	1
ZNF397	2	5	5	0.547194
ZNF407	7	269	177	0.709142
ZNF516	5	57	45	0.562221
ZNF519	9	402	237	1
ZNF521	2	151	137	0.197927
ZNF532	2	30	30	1
ZSCAN30	4	633	316	1
A1BG	2	617	318	1
ABCA7	13	1662	305	0.868001
ABHD17A	2	389	266	0.532888
ABHD8	3	319	235	1
AC003002.1	2	692	318	0.535541
AC003002.2	2	6	6	0.449282
AC003002.3	2	124	114	0.0543721
AC003005.1	3	14	13	0.515264
AC004076.1	4	940	319	0.547494
AC007192.1	5	1229	319	1
AC008397.1	3	338	246	0.0565371
AC008397.2	2	207	165	0.53994
AC008763.3	3	302	188	0.572066
AC008763.4	2	1232	318	0.120423
AC008770.2	5	35	10	0.598847
AC008770.4	10	429	103	0.0692655
AC010319.2	4	114	106	0.197333
AC010323.1	2	12	11	0.806253
AC010522.1	2	45	44	0.0481065
AC010619.1	2	293	231	0.806512
AC011455.2	2	202	168	0.247747
AC011462.1	2	91	87	0.828224
AC011499.1	2	113	101	0.786045
AC011511.1	2	29	29	0.759434
AC012309.1	2	6	3	NA
AC018755.2	5	452	294	0.878315
AC020907.6	2	19	19	1
AC020909.1	2	481	305	0.263017
AC020922.1	7	2395	319	0.526094
AC022150.4	4	563	301	0.216366
AC022415.2	10	429	103	0.0692655
AC024592.3	2	441	266	0.0384374
AC067968.1	3	434	282	0.544049
AC093227.2	2	128	114	0.239635
AC245748.1	2	446	290	0.547113
ACER1	3	80	75	0.251873
ACP4	4	386	183	0.534661
ACP5	3	124	68	0.595943
ACP7	6	169	139	0.664452
ACSBG2	8	631	312	0.0261416
ACTL9	4	713	230	0.0353508
ACTN4	3	14	13	0.554772
ADAMTS10	6	243	196	0.717516
ADAMTSL5	4	23	23	0.40078
ADAT3	4	30	29	0.089943
ADGRE1	16	2893	319	1
ADGRE2	8	1549	319	0.047871
ADGRE3	7	1712	319	0.474044
ADGRE5	2	98	90	0.443849
AKAP8	5	18	17	0.71766
ALDH16A1	8	477	297	0.314355
ALKBH7	2	79	40	1
AMH	8	1168	319	0.366275
ANGPTL4	3	220	172	0.0846931
ANGPTL6	3	21	20	0.0587589
ANKLE1	12	2692	314	0.336632
ANKRD24	12	1930	318	0.385907
ANKRD27	4	742	273	0.372661
ANO8	4	79	75	0.639648
AP1M2	4	132	118	0.623688
AP3D1	3	379	263	0.125987
APBA3	4	26	22	0.167046
APC2	4	58	55	0.4044
APLP1	4	14	14	0.597649
APOC4	3	544	242	0.83331
APOC4-APOC2	3	544	242	0.83331
APOE	4	545	276	0.644139
ARHGAP33	2	5	5	0.15224
ARHGAP45	7	1498	315	0.752565
ARHGEF1	2	5	5	0.827817
ARHGEF18	12	998	297	0.0025719
ARID3A	3	71	70	0.580006
ARMC6	5	490	295	0.498637
ARRDC2	5	347	189	0.662179
ASPDH	3	458	286	0.137391
ATF5	4	381	248	0.0164562
ATG4D	5	117	105	0.436724
ATP13A1	3	17	17	0.547086
ATP4A	5	583	314	0.597559
ATP8B3	8	468	226	0.682829
AZU1	2	82	76	0.703311
B3GNT3	4	510	301	0.0883885
B3GNT8	2	398	278	1
B9D2	2	479	285	0.592047
BCAM	7	278	194	0.406898
BCAT2	3	145	130	0.851537
BCKDHA	3	478	278	1
BEST2	3	59	57	1
BICRA	3	337	147	0.661563
BLVRB	5	18	18	0.150208
BRD4	3	16	16	0.318153
BRME1	9	538	183	0.260044
BRSK1	2	70	67	0.0508788
BSG	4	84	78	0.229926
BTBD2	2	12	12	0.798351
C19orf25	4	71	37	0.320695
C19orf33	4	250	119	0.159233
C19orf44	3	16	15	0.728253
C19orf53	2	268	121	0.33663
C19orf54	5	550	289	0.240027
C19orf71	7	218	181	0.42627
C19orf73	2	517	304	0.620525
C19orf81	3	576	315	0.452717
C19orf85	3	58	56	0.741933
C2CD4C	3	10	10	0.119885
C3	5	294	142	0.062785
C5AR1	2	1264	319	1
CABP5	2	307	194	0.585635
CACNA1A	11	295	161	0.405188
CACNG8	2	24	23	0.778534
CACTIN	5	1014	316	1
CALR	2	376	261	1
CAMSAP3	3	11	11	0.57155
CAPN12	5	182	134	0.611113
CAPNS1	3	59	57	1
CAPS	3	17	17	0.605689
CARD8	3	266	199	0.0103086
CARM1	5	495	208	0.395288
CATSPERD	7	271	198	0.895991
CATSPERG	3	109	93	0.48565
CBARP	5	328	239	0.818479
CBLC	5	72	65	0.640363
CC2D1A	6	273	205	0.0347021
CCDC105	6	887	311	1
CCDC114	8	620	298	0.405763
CCDC130	2	288	213	0.589345
CCDC151	5	29	29	0.689382
CCDC159	6	514	278	0.158919
CCDC194	2	559	313	0.254967
CCDC61	5	650	307	0.789035
CCDC8	5	176	132	0.0458939
CCDC9	9	911	224	0.734937
CCER2	3	145	131	0.552617
CCL25	6	814	311	0.634609
CCNP	2	16	16	0.85461
CD177	11	1504	319	1
CD209	2	5	4	0.738593
CD22	4	154	138	1
CD320	5	56	26	1
CD33	5	617	307	0.450378
CD37	3	536	299	0.148164
CDC42EP5	2	10	10	0.682639
CEACAM1	5	83	63	0.704227
CEACAM16	2	8	8	0.70655
CEACAM18	9	978	305	0.411415
CEACAM19	3	19	19	0.00429876
CEACAM20	7	1259	319	0.599993
CEACAM21	4	331	143	0.361351
CEACAM4	2	328	246	0.00727408
CEACAM5	7	535	199	0.00683534
CEACAM6	3	372	263	0.513925
CEACAM8	3	72	65	0.712996
CEP89	6	489	307	0.574041
CERS4	4	707	315	1
CGB1	2	8	8	1
CGB2	4	265	173	0.50429
CGB7	4	457	138	1
CHAF1A	5	374	259	0.389629
CHST8	3	7	7	0.21153
CIC	7	18	16	0.907731
CILP2	2	5	5	0.757028
CIRBP	5	1489	303	0.284701
CKM	3	18	18	0.483817
CLASRP	5	44	44	0.620088
CLC	2	414	275	0.416064
CLDND2	2	11	11	0.276758
CLEC11A	4	169	145	0.835035
CLEC17A	3	96	57	0.734116
CLEC4G	4	629	317	0.436865
CLEC4M	2	208	176	0.401576
CLPTM1	2	557	314	0.500762
CNN1	3	33	32	0.713086
CNN2	6	470	245	0.466621
CNOT3	10	509	287	0.684348
COL5A3	15	2181	319	1
COLGALT1	2	8	8	0.840955
COMP	2	30	30	0.112345
COPE	2	80	75	0.337513
COQ8B	4	376	254	0.758926
CPAMD8	24	2191	318	0.000390414
CPT1C	3	8	8	0.881017
CRLF1	2	148	130	0.348237
CRTC1	2	138	124	1
CSNK1G2	5	31	31	0.784035
CTU1	3	181	151	0.449781
CYP2A13	4	25	18	1
CYP2A6	8	70	67	0.142277
CYP2A7	24	4874	312	0.222854
CYP2B6	10	465	222	0.114861
CYP2F1	11	516	202	0.17367
CYP2S1	3	14	13	0.732978
CYP4F11	4	872	298	0.213624
CYP4F12	8	2598	319	0.193238
CYP4F2	8	390	203	0.123029
CYP4F3	5	126	114	0.55397
CYP4F8	4	256	201	0.503326
DBP	2	9	9	0.587636
DDX39A	2	8	8	0.351347
DDX49	2	15	15	1
DENND1C	5	289	215	0.480712
DHDH	11	576	130	0.639438
DHX34	6	215	182	0.885002
DKKL1	5	684	246	0.800526
DLL3	3	570	250	1
DMAC2	4	518	218	0.825438
DMKN	10	1391	319	0.00753028
DMPK	4	107	85	0.185029
DMWD	3	560	310	0.319565
DNAAF3	4	152	114	0.569882
DNMT1	3	50	41	0.459985
DOCK6	13	689	315	0.417919
DOT1L	5	411	262	0.228356
DPP9	5	212	162	0.49762
DUS3L	4	123	102	1
ECH1	2	446	288	0.343959
ECSIT	3	72	51	0.352545
EDDM13	2	6	6	0.857599
EGLN2	2	20	19	0.15025
EHD2	2	5	5	0.0908982
EID2	2	252	197	0.853546
ELL	4	79	75	0.640529
ELSPBP1	6	635	292	0.104214
EMC10	4	26	25	0.642943
EML2	7	253	94	0.510562
EMP3	2	72	67	0.19532
EPN1	8	81	75	0.10507
EPOR	2	6	6	1
EPS8L1	3	553	241	0.338904
ERCC2	2	456	206	0.0809738
ERFL	4	42	42	0.695966
ERVV-1	4	99	95	0.641937
ERVV-2	3	116	98	0.700223
ETFB	5	428	288	0.845404
ETV2	3	486	274	0.639962
EXOC3L2	5	214	173	0.538881
F2RL3	3	138	122	0.100097
FAAP24	4	107	70	1
FAM187B	6	1084	288	0.346245
FAM71E2	13	3638	319	0.665808
FAM83E	5	277	168	0.546317
FAM98C	9	193	79	0.564513
FARSA	4	32	21	0.601049
FBN3	37	2094	319	0.742768
FBXO27	2	632	310	0.805176
FBXW9	6	60	24	0.193799
FCAR	2	180	153	1
FCER2	4	140	123	0.183576
FCGBP	48	5051	319	1
FCHO1	4	18	18	0.814547
FFAR1	2	498	303	0.607758
FFAR2	2	38	38	0.242182
FFAR3	6	45	39	0.0306126
FGF22	2	9	9	0.680926
FIZ1	4	554	308	0.657583
FKRP	3	12	12	0.430324
FLT3LG	2	171	148	0.242802
FPR1	5	1306	317	1
FSD1	2	30	28	0.757635
FUT2	5	620	238	0.654807
FUT3	7	1172	312	0.207124
FUT5	4	622	265	0.003978
FUT6	5	107	91	0.00870359
FUZ	4	51	49	0.661161
FXYD3	5	645	277	0.544882
FXYD5	3	733	299	0.0982994
FXYD7	2	128	118	0.420567
GADD45B	2	488	304	0.0348307
GALP	2	254	206	1
GAMT	3	76	70	0.00350207
GAPDHS	3	17	17	0.00215609
GARRE1	3	28	27	0.824545
GCDH	2	261	205	0.803903
GDF1	4	298	226	0.17558
GDF15	4	756	288	0.551816
GFY	8	614	300	0.542355
GGN	8	176	86	0.606143
GIPC3	13	1660	277	0.245765
GIPR	2	130	113	0.106015
GMIP	7	36	35	0.381707
GP6	13	4065	307	0.00998007
GPATCH1	5	532	180	0.227444
GPR108	7	594	314	0.744811
GPX4	2	359	260	0.7692
GRAMD1A	3	177	149	0.553263
GRIK5	2	5	5	0.472718
GRIN3B	23	2708	319	0.351582
GRWD1	4	123	110	0.0604371
GTF2F1	3	9	3	0.3677
GTPBP3	3	937	303	0.413657
GZMM	3	661	319	0.513705
HAS1	8	784	297	0.636002
HAUS5	4	54	48	0.228182
HAUS8	3	299	224	0.684726
HCN2	6	352	248	0.667528
HDGFL2	6	28	27	0.494145
HIF3A	6	265	194	0.684596
HIPK4	3	65	61	0.437018
HNRNPUL1	3	642	319	0.561514
HOOK2	3	278	220	0.786177
HRC	11	589	234	0.708376
HSD17B14	4	212	174	0.0890852
HSPBP1	3	321	237	0.670647
ICAM1	6	421	241	0.587554
ICAM3	5	675	180	0.760314
ICAM5	2	578	227	1
IFNL1	2	77	70	0.233693
IFNL2	4	139	117	0.631584
IFNL3	6	232	172	0.129651
IFNL4	6	695	164	0.085524
IGFL1	4	55	50	1
IGFLR1	5	90	83	0.192784
IL11	3	24	24	1
IL12RB1	9	782	184	0.75665
IL27RA	4	131	110	0.721735
IL4I1	5	17	16	0.723669
ILVBL	2	6	6	0.463033
INSL3	2	399	274	0.717352
IQCN	24	2425	246	0.15045
IRF3	3	213	181	0.0459394
ISYNA1	2	5	5	0.286887
ITPKC	3	38	37	1
IZUMO1	4	302	226	0.791107
IZUMO4	5	30	29	0.722091
JAK3	2	12	11	0.449978
JSRP1	5	236	151	0.82169
KANK2	5	120	65	0.435151
KANK3	13	1135	283	1
KASH5	3	352	250	0.724285
KCNA7	3	520	189	0.587483
KCNJ14	2	11	11	0.762595
KCNK6	5	132	113	0.224638
KDM4B	2	131	122	0.225249
KEAP1	4	68	67	0.575873
KHSRP	2	12	12	1
KIR2DL1	31	1403	286	0.853759
KIR2DL3	24	1008	280	0.79968
KIR2DL4	6	919	278	0.736416
KIR2DS4	20	1118	258	0.612455
KIR3DL1	27	3231	307	0.859564
KIR3DL2	13	786	303	0.893903
KIR3DL3	16	862	304	0.122304
KIRREL2	3	54	25	0.357272
KLF1	3	210	152	1
KLF16	2	20	18	0.352993
KLK1	4	661	293	0.296936
KLK10	4	1315	272	0.248045
KLK11	4	174	134	0.326509
KLK13	2	31	29	0.478484
KLK14	5	468	210	1
KLK15	4	7	7	0.617963
KLK2	2	174	145	0.220157
KLK3	10	791	281	0.481745
KLK4	3	54	51	0.113323
KLK5	2	12	12	1
KMT2B	8	489	241	0.397261
KRI1	9	1639	317	0.596941
LAIR1	4	772	319	1
LAIR2	2	53	26	1
LDLR	3	53	52	0.708989
LENG1	2	608	317	0.804182
LENG8	5	55	54	0.403877
LENG9	9	835	243	0.614668
LGALS14	6	971	292	0.227988
LGI4	5	726	193	0.646943
LHB	3	109	59	0.255895
LIG1	4	36	35	0.457551
LILRA1	12	537	126	0.26136
LILRA2	10	166	102	0.215104
LILRA4	14	767	308	0.498879
LILRA6	21	1117	276	0.82235
LILRB1	17	666	204	0.363426
LILRB2	17	2048	310	1
LILRB3	38	1544	265	0.47076
LILRB4	11	949	315	0.279133
LILRB5	6	1090	319	0.256337
LIN7B	2	193	166	0.448757
LINGO3	2	90	79	0.236123
LIPE	4	14	8	1
LMNB2	2	21	20	0.000881046
LMTK3	4	56	54	0.0727117
LONP1	5	85	83	0.630661
LRFN3	2	27	25	0.428694
LRG1	2	225	190	0.0478262
LRP3	4	600	317	0.148919
LRRC25	3	453	291	0.263906
LRRC4B	3	10	10	0.860511
LRRC8E	6	386	176	0.0545739
LSM14A	3	293	228	0.226302
LSM4	2	5	5	0.598069
LSR	5	582	296	0.494815
LTBP4	8	1170	245	0.142727
LYPD4	2	29	29	0.639364
LYPD5	2	694	269	1
MADCAM1	5	208	156	0.417522
MAG	2	5	5	0.504984
MAN2B1	7	819	275	0.653547
MAP1S	9	332	248	0.504291
MARCHF2	2	300	229	0.0319013
MAST3	2	325	238	1
MATK	3	36	33	0.00953724
MBD3L2	4	422	283	0.211965
MBD3L2B	2	470	299	0.729685
MCEMP1	2	100	89	0.262077
MED16	9	585	265	0.744831
MED25	3	13	13	0.527058
MED26	2	28	25	0.377358
MEGF8	7	102	62	0.573201
MEIOSIN	7	315	231	0.402369
MEIS3	2	8	8	0.321177
MEX3D	4	14	14	0.26507
MFSD12	10	49	47	0.201025
MIDN	2	26	25	0.0348925
MIER2	3	80	75	0.0736589
MISP	5	105	91	0.834629
MISP3	7	241	192	0.446626
MKNK2	2	63	60	1
MLLT1	2	27	27	0.0550524
MOB3A	3	7	7	0.307977
MPND	3	45	41	0.820158
MRPL4	2	112	98	0.18252
MRPS12	2	5	5	0.815942
MUC16	171	20532	319	1
MVB12A	3	35	32	0.454219
MYBPC2	12	411	185	0.642358
MYDGF	3	117	64	0.384509
MYH14	7	134	117	0.310949
MYO9B	12	653	246	0.687097
MZF1	8	365	238	0.0599044
NAPSA	2	237	191	0.71034
NCLN	2	55	53	0.201258
NDUFA11	2	352	260	0.0180687
NDUFA7	4	481	288	1
NDUFS7	2	394	271	0.0894096
NECTIN2	4	20	19	0.313155
NFILZ	6	614	214	0.159928
NIBAN3	10	1179	319	0.860627
NKPD1	5	178	137	0.4072
NLRP11	4	858	318	0.226888
NLRP12	3	195	164	1
NLRP13	8	509	299	1
NLRP2	15	566	273	0.161916
NLRP4	7	465	244	0.211403
NLRP5	11	1285	319	0.782629
NLRP7	9	264	193	0.484541
NLRP8	12	1579	297	0.814774
NLRP9	3	17	17	0.174355
NOP53	9	555	293	0.136575
NOTCH3	12	1735	317	0.56379
NPAS1	4	477	296	0.715263
NPHS1	8	324	236	0.732026
NR1H2	2	582	315	0.8503
NTN5	4	22	21	0.269675
NUCB1	2	20	20	0.300749
NUDT19	7	114	93	0.663852
NUMBL	4	25	23	1
NUP62	2	251	198	0.237477
NWD1	14	1012	312	0.837364
NXNL1	5	182	151	0.469733
OAZ1	3	430	281	0.597698
OCEL1	7	454	219	0.421832
ODF3L2	5	333	242	0.515573
OLFM2	2	488	240	0.205198
ONECUT3	4	12	11	0.808723
OR10H1	3	218	108	0.48379
OR10H2	2	230	189	0.167339
OR10H3	5	958	305	0.316337
OR10H4	6	511	162	1
OR10H5	8	450	214	0.0108661
OR1I1	11	1962	314	0.0697765
OR4F17	4	50	49	0.719671
OR7A10	3	284	91	0.0392963
OR7A17	4	386	169	0.00641653
OR7A5	3	12	12	0.357486
OR7C1	6	1472	316	0.313648
OR7C2	3	648	319	0.165006
OR7D4	2	246	114	NA
OR7E24	4	262	169	0.289405
OR7G1	5	280	130	1
OR7G2	3	562	215	0.280489
OR7G3	4	422	170	1
OSCAR	5	85	52	0.00205012
P2RY11	3	86	77	0.451519
PAK4	3	33	33	0.217649
PALM	2	283	209	0.659853
PALM3	10	265	182	0.888498
PCSK4	8	123	101	0.018457
PDE4C	3	613	277	0.440872
PEAK3	3	115	72	1
PEG3	9	139	110	0.633055
PEPD	2	152	132	0.0707579
PEX11G	2	231	189	0.245262
PGLYRP2	7	1293	303	0.144016
PHLDB3	5	83	57	0.807418
PIH1D1	5	2157	305	0.823427
PIK3R2	6	1265	319	0.59777
PIN1	2	6	3	0.416421
PIP5K1C	3	15	15	0.849694
PKN1	6	315	224	0.29382
PLA2G4C	9	1039	317	0.500272
PLAUR	5	190	162	0.73843
PLEKHA4	6	233	171	0.392138
PLEKHG2	9	844	262	1
PLEKHJ1	5	24	23	0.11336
PLIN3	3	1056	319	0.382166
PLIN4	28	2912	319	0.230326
PLIN5	7	779	316	0.735254
PLK5	9	828	282	0.391996
PLPP2	4	294	227	0.464575
PLPPR2	2	59	56	0.537751
PLPPR3	5	187	114	1
PLVAP	3	18	18	0.354301
PMIS2	2	302	227	0.0142882
PNKP	3	278	224	0.428385
PNMA8A	2	53	49	0.120401
PNMA8B	6	353	140	0.0198051
PNPLA6	3	157	130	0.665231
PODNL1	6	46	42	0.599308
POLD1	4	58	55	0.681562
POLR1G	6	419	182	0.122539
POLR2E	2	639	319	0.0985138
POLRMT	10	455	240	0.0268308
POP4	2	32	31	0.415416
POU2F2	5	23	23	0.688642
PPAN	4	10	9	0.462655
PPAN-P2RY11	9	392	263	0.571205
PPFIA3	2	282	219	1
PPM1N	6	103	93	0.825282
PPP1R15A	13	1190	201	0.475403
PPP1R37	2	119	106	1
PPP6R1	5	26	26	0.649551
PRAM1	6	183	132	0.615334
PRKACA	2	73	68	0.781652
PRKCSH	5	152	116	0.426352
PRKD2	2	6	6	0.778133
PRODH2	4	132	118	0.118803
PROSER3	5	193	113	0.118525
PRR12	8	74	64	0.650466
PRR22	4	206	110	1
PRR36	11	611	278	0.226483
PRRG2	4	329	176	0.369718
PRSS57	3	669	319	0.39652
PRTN3	3	292	220	0.835995
PRX	11	1439	319	0.729995
PSG1	10	693	233	0.649856
PSG11	3	434	278	0.204106
PSG2	4	371	157	0.47539
PSG3	12	897	265	1
PSG4	14	3290	319	0.208507
PSG5	9	1204	267	0.104668
PSG6	11	196	144	0.78104
PSG7	3	630	319	0.527774
PSG8	7	515	191	0.529914
PSG9	10	669	282	0.578691
PTGER1	3	6	6	0.807462
PTGIR	5	11	9	0.591972
PTOV1	3	295	200	0.376721
PTPRH	15	909	294	0.544961
PTPRS	4	44	41	0.76573
PVR	4	133	123	0.00970253
PWWP3A	6	598	301	0.0050975
R3HDM4	3	26	14	0.176349
RAB3D	2	19	19	0.617092
RAD23A	2	32	31	1
RASAL3	6	55	50	0.182385
RASGRP4	3	272	182	0.762965
RCN3	4	61	56	0.652931
RDH13	4	101	52	0.143534
RDH8	5	475	237	0.343547
REX1BD	2	10	9	0.306406
REXO1	13	1336	304	0.695392
RFPL4A	4	20	19	0.116359
RFPL4AL1	8	1679	317	1
RFX1	4	312	236	0.842785
RFX2	2	163	145	0.0373084
RFXANK	2	34	33	0.338489
RGL3	5	713	265	0.767647
RGS9BP	2	452	299	0.836528
RHPN2	4	70	50	0.258617
RINL	3	608	239	1
RLN3	2	98	93	0.308081
RNASEH2A	2	31	20	0.367176
RNF126	3	37	36	0.420576
RNF225	4	602	318	0.509659
RPL13A	2	46	46	0.525486
RPL28	3	329	243	0.545637
RSPH6A	4	63	60	0.741129
RTBDN	3	440	284	0.532342
RUVBL2	2	314	231	1
RYR1	11	307	186	0.732013
S1PR2	2	14	12	0.518521
S1PR4	3	22	21	1
SAFB2	3	11	11	0.663467
SARS2	3	14	14	0.596383
SBK2	2	1203	319	0.0203513
SBK3	5	630	313	0.0411994
SBSN	9	255	181	0.42186
SCAF1	7	707	319	0.137385
SCAMP4	2	18	18	0.248684
SCN1B	2	395	210	0.139044
SELENOV	2	191	167	0.387544
SEMA6B	2	5	5	0.869963
SGTA	4	10	10	0.184444
SH2D3A	8	556	211	0.33275
SHANK1	6	529	301	0.775511
SHC2	5	475	289	0.284193
SHD	3	217	173	0.778934
SIGLEC10	11	506	226	0.608722
SIGLEC11	8	464	181	0.494082
SIGLEC12	15	2923	319	0.729651
SIGLEC14	6	20	18	0.458193
SIGLEC16	18	1196	183	0.481032
SIGLEC5	4	451	294	0.876641
SIGLEC6	6	513	287	0.851672
SIGLEC8	3	198	138	1
SIGLEC9	3	821	253	0.455126
SIN3B	2	10	10	1
SIPA1L3	14	344	208	0.0955372
SIRT2	2	9	9	0.593514
SIRT6	2	612	318	0.83643
SIX5	3	1039	310	0.367034
SLC1A5	7	315	228	0.868107
SLC1A6	2	343	251	0.66737
SLC25A23	4	184	77	0.213531
SLC25A41	7	74	60	0.662688
SLC27A1	2	261	211	0.0138637
SLC27A5	5	222	107	0.133061
SLC44A2	3	486	299	0.797234
SLC6A16	2	6	6	0.0466402
SLC7A10	3	14	12	0.0752562
SLC7A9	4	437	179	0.681572
SMARCA4	4	566	209	0.337019
SMIM24	3	30	30	0.122602
SNAPC2	2	354	259	1
SPACA6	4	52	48	0.145172
SPC24	3	468	293	0.276315
SPHK2	7	46	38	0.827097
SPIB	5	1077	316	0.277732
SPINT2	3	25	25	0.0362044
SPPL2B	4	120	108	0.583274
SPRED3	2	21	20	1
SPTBN4	8	545	276	0.355193
SRRM5	12	555	227	1
SSC5D	18	1632	319	0.686241
STAP2	2	363	259	0.839456
STXBP2	12	935	278	0.509104
SUGP2	2	480	296	0.268991
SULT2B1	2	12	12	0.508526
SWSAP1	2	8	8	0.700736
SYCE2	2	6	6	0.543909
SYMPK	2	17	17	0.581817
SYNE4	2	604	319	0.0439079
SYNGR4	3	35	34	0.637254
SYT5	2	9	8	0.688971
TARM1	5	658	319	0.545456
TBC1D17	2	292	231	1
TBXA2R	7	573	300	0.0767432
TCF3	6	80	78	0.877448
TDRD12	14	789	258	0.611694
TEX45	7	1099	193	0.696649
TGFB1	3	455	292	0.743026
THAP8	5	498	218	0.591331
THEG	7	97	88	0.266419
TIMM44	7	575	268	1
TIMM50	4	139	121	0.296962
TJP3	8	493	266	0.188513
TLE2	5	17	16	0.0174331
TM6SF2	3	58	53	0.0284052
TMC4	6	740	282	0.75715
TMEM143	3	8	8	0.227279
TMEM145	5	58	55	0.43367
TMEM150B	3	341	241	0.817752
TMEM160	2	152	135	0.511145
TMEM161A	2	29	27	0.709733
TMEM221	4	1198	319	0.102424
TMEM238	3	563	310	0.266316
TMEM259	7	153	100	0.558441
TMEM59L	3	14	14	0.821103
TMEM86B	2	591	318	0.442783
TMEM91	2	100	97	1
TMIGD2	4	341	185	0.589756
TMPRSS9	10	708	318	0.463122
TNFSF9	3	9	9	0.732471
TNNI3	2	37	36	0.62483
TNNT1	2	140	120	0.282277
TPGS1	3	9	9	0.647874
TPRX1	3	35	34	0.272623
TRIM28	4	13	13	0.784639
TRIP10	4	331	106	0.227685
TRPM4	7	38	30	0.727835
TSHZ3	3	18	18	0.828393
TSKS	6	90	58	0.864911
TSPAN16	3	133	112	0.519946
TTYH1	2	13	13	0.412361
TUBB4A	3	65	58	1
TULP2	6	195	110	0.867017
TYK2	8	297	184	0.688972
UBA2	2	368	261	1
UBE2S	2	57	53	1
UBXN6	3	148	131	0.501844
UHRF1	6	595	246	0.528981
UNC13A	4	308	228	0.110852
UPK1A	6	459	244	0.677238
URI1	2	5	5	1
USF2	2	168	141	0.709306
USHBP1	4	330	135	0.526562
USP29	6	972	311	0.518339
VAV1	3	59	52	0.385693
VMAC	2	78	71	0.172794
VN1R1	2	328	144	0.629108
VN1R2	5	219	170	1
VN1R4	3	350	254	0.299997
VSIG10L	5	1118	259	0.763581
VSTM1	4	301	230	0.0591708
VSTM2B	2	87	82	0.76551
WDR18	3	779	318	0.00633735
WDR62	11	1599	318	0.633021
WDR83	2	8	8	0.859408
WDR87	18	2021	300	0.865666
WDR88	2	106	73	0.174689
WIZ	6	26	25	0.568939
XAB2	2	5	5	0.54184
XRCC1	7	505	278	0.304208
YIPF2	2	55	55	0.500715
YJEFN3	4	26	24	0.0533592
ZBTB32	3	84	79	0.14771
ZBTB45	2	39	39	0.424003
ZC3H4	7	68	61	0.390882
ZFP28	6	927	316	0.668269
ZFP30	3	32	32	0.800321
ZFR2	11	1121	273	0.521792
ZGLP1	2	70	68	0.647187
ZIM2	6	33	33	0.25892
ZIM3	7	1295	286	0.642968
ZNF100	6	494	304	0.881821
ZNF101	4	59	54	0.348523
ZNF112	5	1348	290	0.777552
ZNF114	4	31	30	1
ZNF132	2	417	229	0.520354
ZNF134	6	140	76	0.0453213
ZNF135	6	571	316	1
ZNF154	6	228	184	0.00645152
ZNF155	3	642	319	0.779439
ZNF160	5	517	302	0.215446
ZNF17	3	128	118	0.0653129
ZNF175	3	227	188	0.788274
ZNF177	4	780	265	0.481612
ZNF180	7	1292	274	1
ZNF181	3	48	43	0.233248
ZNF20	2	7	7	0.0830668
ZNF208	17	2469	276	1
ZNF211	7	629	253	0.605917
ZNF221	6	1823	319	0.364579
ZNF222	2	463	289	0.50454
ZNF223	3	434	282	0.544049
ZNF224	5	1757	313	0.845522
ZNF225	3	22	20	1
ZNF229	8	645	270	0.864343
ZNF230	5	129	111	0.0315328
ZNF233	5	591	286	0.572141
ZNF234	4	257	209	0.492413
ZNF235	4	445	285	0.706554
ZNF253	2	16	16	0.618607
ZNF254	6	129	99	0.0702958
ZNF256	3	12	11	0.871237
ZNF257	11	517	267	1
ZNF260	2	8	8	1
ZNF264	2	790	271	NA
ZNF266	2	6	6	0.2766
ZNF274	3	191	161	0.853741
ZNF28	6	1209	314	0.257634
ZNF283	7	1993	309	0.257102
ZNF284	5	981	315	0.544596
ZNF285	11	324	201	0.353886
ZNF30	9	1014	242	0.725077
ZNF302	6	614	253	1
ZNF304	5	670	319	1
ZNF317	2	126	113	0.51241
ZNF320	3	450	286	0.11896
ZNF324	3	12	12	0.278614
ZNF331	2	38	36	0.706398
ZNF333	5	651	274	0.687732
ZNF345	3	28	26	0.633537
ZNF347	4	453	288	0.651179
ZNF350	5	205	118	0.814953
ZNF358	2	239	188	0.168228
ZNF382	4	564	276	0.828227
ZNF404	4	358	224	0.217312
ZNF414	3	310	236	0.884642
ZNF415	9	1212	310	1
ZNF417	10	936	245	1
ZNF419	10	1127	319	1
ZNF429	7	199	170	0.624866
ZNF43	3	31	29	0.429295
ZNF430	2	423	283	0.0480793
ZNF431	5	119	113	0.342174
ZNF433	3	41	40	0.393866
ZNF439	3	202	151	0.243251
ZNF44	4	133	115	0.819682
ZNF440	6	1124	317	0.525845
ZNF441	2	520	304	0.0223954
ZNF442	4	34	34	0.654996
ZNF443	10	1952	300	0.76078
ZNF444	2	10	10	0.627957
ZNF446	6	502	242	0.298656
ZNF45	5	1228	225	0.186721
ZNF461	3	86	80	0.825045
ZNF468	16	1569	317	0.619052
ZNF470	3	715	296	0.0501047
ZNF471	5	603	228	0.626272
ZNF473	3	16	16	0.293055
ZNF480	3	588	291	0.698479
ZNF486	4	50	45	0.594191
ZNF491	4	16	11	0.393517
ZNF492	14	602	147	0.0321267
ZNF493	9	504	295	0.717192
ZNF497	3	306	235	0.229263
ZNF507	2	10	10	0.664778
ZNF525	4	716	277	0.26074
ZNF526	2	72	68	0.331963
ZNF527	3	301	170	0.656005
ZNF528	6	36	35	0.213783
ZNF529	2	461	288	0.632862
ZNF530	5	669	311	0.756177
ZNF534	12	4388	318	0.580987
ZNF536	4	65	60	0.307531
ZNF541	5	120	78	0.86871
ZNF543	10	1517	292	0.19564
ZNF544	6	397	271	0.732808
ZNF546	6	67	38	1
ZNF548	4	696	318	0.4
ZNF549	2	627	319	0.394986
ZNF550	5	377	259	0.796474
ZNF554	3	231	102	1
ZNF556	3	57	55	1
ZNF558	3	10	10	0.644652
ZNF559	6	439	271	0.661972
ZNF559-ZNF177	5	805	265	0.549336
ZNF560	3	12	12	0.0420655
ZNF562	4	8	8	0.280918
ZNF563	3	24	23	0.850907
ZNF567	2	7	7	0.275608
ZNF568	15	3613	253	0.0473262
ZNF569	2	5	5	0.380394
ZNF57	6	374	231	0.0264209
ZNF571	9	716	299	0.370381
ZNF573	4	696	308	0.570929
ZNF577	8	321	202	0.715064
ZNF578	7	583	262	0.119875
ZNF579	3	532	257	0.730684
ZNF584	5	426	228	0.390379
ZNF585A	6	395	251	0.0340273
ZNF585B	7	353	243	0.0474897
ZNF586	2	244	196	0.0415408
ZNF587	7	236	189	0.461275
ZNF587B	6	983	316	0.49722
ZNF599	4	29	29	0.755598
ZNF600	7	878	319	0.850033
ZNF606	3	275	143	0.328734
ZNF607	4	669	307	0.511183
ZNF610	5	1096	312	0.501852
ZNF611	3	522	209	0.314887
ZNF613	3	110	90	0.335178
ZNF614	6	514	153	0.554961
ZNF615	5	580	161	1
ZNF616	5	133	117	0.294343
ZNF626	11	404	191	0.277509
ZNF628	4	1117	312	0.0166812
ZNF649	2	14	14	1
ZNF653	4	32	32	0.684424
ZNF66	11	312	114	0.369509
ZNF665	6	1410	319	0.643888
ZNF667	5	631	317	0.46758
ZNF675	5	712	313	0.611989
ZNF676	6	409	250	0.575055
ZNF677	4	15	14	0.725987
ZNF681	5	870	318	0.765191
ZNF682	4	221	116	0.252183
ZNF700	4	109	90	1
ZNF701	8	2163	318	0.61976
ZNF708	11	1302	319	0.0733763
ZNF71	2	125	111	0.533486
ZNF714	6	1244	319	0.206712
ZNF723	4	130	115	0.00285004
ZNF724	2	55	51	0.150914
ZNF726	4	32	31	0.42556
ZNF728	6	262	154	0.740908
ZNF729	5	17	17	0.120352
ZNF730	7	540	301	0.706731
ZNF737	5	602	236	0.0639028
ZNF738	3	939	319	1
ZNF749	6	594	309	0.699887
ZNF761	4	1452	308	0.439863
ZNF763	5	35	10	0.598847
ZNF765	4	616	318	0.528696
ZNF766	4	40	21	1
ZNF77	5	197	96	0.60694
ZNF772	6	972	285	0.775844
ZNF773	4	389	116	0.750645
ZNF780A	5	25	20	1
ZNF780B	8	53	38	0.708989
ZNF781	3	80	78	0.162106
ZNF784	2	28	27	1
ZNF787	5	576	314	0.512998
ZNF790	4	172	150	0.651213
ZNF791	2	812	275	0.0974825
ZNF792	2	332	229	1
ZNF793	4	94	85	0.0305958
ZNF799	7	627	304	1
ZNF805	4	1005	247	1
ZNF808	5	244	194	0.401917
ZNF813	10	509	252	0.39387
ZNF814	3	9	8	0.722772
ZNF816	7	499	202	0.0419867
ZNF823	4	24	24	0.708364
ZNF83	7	654	274	0.148623
ZNF835	5	468	209	0.68134
ZNF836	4	292	174	0.617815
ZNF837	6	725	318	0.384459
ZNF841	3	97	90	0.823215
ZNF844	11	517	103	0.0713799
ZNF845	3	482	302	0.590217
ZNF846	4	274	121	0.519775
ZNF85	11	610	153	0.466365
ZNF875	6	303	226	0.0104654
ZNF878	2	45	42	0.511756
ZNF880	10	1449	249	0.287482
ZNF888	6	370	174	0.837607
ZNF90	6	156	135	0.442586
ZNF91	11	485	174	0.521158
ZNF93	7	215	166	0.1266
ZNF98	9	462	274	0.496809
ZNF99	23	1433	172	0.037998
ZNRF4	8	1210	244	0.398937
ZSCAN1	3	605	317	1
ZSCAN18	3	98	91	0.195272
ZSCAN22	2	7	7	0.783017
ZSCAN5A	5	209	177	0.746808
ZSCAN5B	5	453	288	0.452585
ZSCAN5C	15	1432	292	0.414721
ZSWIM4	5	95	69	0.360901
ABHD12	9	1730	319	0.0383082
ABHD16B	5	111	57	0.221073
ACOT8	4	19	19	0.699209
ACSS1	2	107	97	0.539055
ACSS2	3	9	9	0.619713
ACTR5	5	300	221	0.829468
ADA	2	81	66	0.444468
ADAM33	6	289	155	1
ADRA1D	3	172	150	1
ADRM1	5	48	37	0.168491
AHCY	4	17	16	0.519252
AL031681.2	5	15	15	0.609256
AL035460.1	3	13	13	0.472901
AL035461.3	11	256	180	0.793545
AL049634.2	11	1236	319	0.40204
AL121899.2	5	989	317	0.882798
ANKEF1	3	436	202	1
ANKRD60	6	791	315	0.50751
APCDD1L	3	269	204	1
APMAP	3	65	62	0.183688
ARFGAP1	5	98	56	0.392075
ARHGAP40	4	10	9	0.732926
ASXL1	3	14	14	0.474495
ATRN	5	85	51	0.528287
AURKA	3	688	311	0.429424
B4GALT5	2	72	69	0.591683
BANF2	2	795	319	0.128349
BCAS1	6	569	292	0.282544
BFSP1	2	182	151	0.281462
BIRC7	3	526	281	0.710688
BMP2	2	432	281	0.211895
BMP7	3	327	239	0.483941
BPI	9	747	319	0.760576
BPIFA3	2	321	239	0.231421
BPIFB1	4	507	259	0.310528
BPIFB2	3	190	165	0.342414
BPIFB3	7	649	250	1
BPIFB4	10	2092	318	1
BPIFB6	6	662	252	1
C20orf144	2	5	5	0.336558
C20orf194	6	572	312	0.160706
C20orf85	2	54	50	0.150749
C20orf96	3	398	270	0.0306785
CABLES2	6	774	318	0.102905
CASS4	5	21	18	0.688367
CBFA2T2	2	10	10	0.624881
CCM2L	4	36	34	0.0656405
CCN5	3	20	20	0.510405
CD40	2	9	9	0.823583
CD93	5	387	272	0.0977029
CDH22	2	5	5	0.241782
CDH26	5	57	33	0.153759
CDH4	2	331	243	0.640167
CEP250	10	99	78	0.451264
CFAP61	7	936	313	0.516142
CHD6	10	97	64	0.176715
CHGB	14	1341	294	0.627641
CNBD2	3	154	108	0.422475
COL20A1	8	163	133	0.606839
COL9A3	8	268	142	0.0754694
CPNE1	7	359	153	0.407219
CPXM1	2	10	10	0.482878
CRLS1	2	190	90	0.340467
CRNKL1	10	1692	280	0.353906
CSNK2A1	2	17	16	0.223413
CST1	2	530	282	0.733693
CST2	2	20	19	0.115766
CST5	2	278	216	0.206379
CST9	2	395	272	0.426849
CST9L	2	276	216	0.307186
CSTL1	4	462	240	0.857166
CTCFL	8	854	303	0.747071
CTSA	2	390	267	0.686389
CTSZ	7	1525	284	0.372825
CYP24A1	2	6	6	0.138382
DDRGK1	3	338	254	0.565802
DDX27	2	382	264	0.703579
DEFB126	3	467	260	0.679921
DEFB127	2	448	173	NA
DEFB128	3	393	259	1
DEFB129	2	49	48	0.377628
DEFB132	2	367	256	0.0658933
DHX35	6	147	130	1
DIDO1	14	1247	319	0.186288
DLGAP4	3	24	24	0.276774
DUSP15	5	461	253	1
DZANK1	7	786	313	0.775058
E2F1	3	48	45	0.674343
EBF4	2	7	7	0.722466
EFCAB8	11	1679	300	0.50459
EIF6	2	15	14	1
EMILIN3	4	176	121	0.604047
ENTPD6	4	856	318	0.0734379
EPB41L1	5	30	27	0.433158
ESF1	4	491	277	0.125597
FAM110A	2	10	10	0.331111
FAM209A	3	52	38	0.522756
FAM209B	3	459	275	0.145287
FAM210B	3	258	131	1
FAM83C	3	162	132	1
FAM83D	2	245	180	0.107394
FERMT1	5	404	215	0.629826
FLRT3	5	339	240	0.465604
FO393400.1	2	201	166	1
GATA5	3	118	105	0.66661
GCNT7	3	269	216	0.0464262
GDAP1L1	3	14	14	0.847866
GNAS	12	87	76	0.519728
GNRH2	2	119	109	0.217187
GPCPD1	3	38	26	0.0979967
GTSF1L	2	35	33	0.346736
GZF1	3	298	226	0.517688
HCK	2	17	17	0.503016
HELZ2	20	2631	319	0.543242
HNF4A	2	48	48	0.0337899
HRH3	2	349	216	1
HSPA12B	2	39	37	0.454662
ITPA	2	55	54	1
JAG1	3	43	41	0.440318
JPH2	2	93	85	0.439948
KAT14	2	638	319	0.745228
KCNB1	4	55	41	0.597229
KCNK15	4	668	238	0.425367
KCNQ2	7	652	307	0.217578
KIAA1755	8	758	258	0.446625
KIF16B	12	832	270	0.502483
KIZ	2	859	291	0.533144
L3MBTL1	7	47	45	0.406877
LAMA5	47	5240	319	0.625254
LBP	13	214	176	0.214944
LIME1	2	53	52	0.342493
LPIN3	5	190	160	0.747751
LRRN4	6	443	218	0.165111
MACROD2	5	290	194	0.332862
MATN4	5	356	253	0.859484
MAVS	4	482	243	0.42812
MCM8	10	165	129	0.345191
MGME1	3	80	75	0.694413
MKKS	5	169	82	0.0121782
MMP24	3	14	14	0.502318
MMP9	6	969	318	0.116286
MOCS3	2	9	9	0.8024
MROH8	5	590	305	0.0241637
MTG2	4	158	140	0.588163
MYBL2	2	107	99	0.292419
MYH7B	17	270	202	0.574938
MYT1	3	16	16	0.576516
NCOA3	2	102	95	0.0386196
NCOA6	3	6	4	1
NFATC2	2	5	4	0.278779
NFS1	2	6	6	0.452213
NINL	8	486	242	0.017614
NKAIN4	3	563	254	0.569245
NKX2-2	2	66	62	1
NOL4L	2	122	110	0.274911
NOP56	3	437	164	0.669632
NPBWR2	4	93	85	0.676402
NSFL1C	2	259	212	1
NTSR1	8	36	32	0.666383
OGFR	9	146	66	0.509684
OPRL1	4	13	13	0.437706
OTOR	2	160	142	0.0189394
PABPC1L	6	741	215	0.188968
PAK5	3	277	170	0.615484
PANK2	4	679	309	0.304173
PARD6B	2	15	15	0.241529
PAX1	2	18	18	0.569282
PCED1A	2	7	7	1
PCK1	6	813	310	0.631707
PCMTD2	3	411	259	1
PDYN	2	10	10	0.0670034
PHF20	2	58	57	0.0536932
PI3	4	264	136	1
PIGT	3	24	22	1
PLCB1	2	208	177	0.492924
PLCG1	3	466	262	0.520466
PMEPA1	3	32	30	0.538273
POFUT1	2	39	39	0.394685
PPP1R16B	2	15	15	0.214515
PPP1R3D	3	7	7	0.656649
PREX1	10	1150	319	0.567168
PRND	3	309	231	0.142641
PRNP	2	224	181	0.0198011
PROCR	2	71	64	1
PSMF1	2	624	319	0.512754
PTPN1	2	8	7	0.0460056
PTPRT	5	558	314	0.593403
PYGB	3	216	103	0.301886
R3HDML	3	81	71	0.318449
RAD21L1	4	720	245	0.646547
RALGAPA2	8	78	68	0.747582
RALGAPB	2	5	5	0.794144
RALY	5	490	279	0.572426
RBBP8NL	7	554	294	0.121481
RBCK1	2	534	310	0.545547
RBM39	3	86	85	0.42834
RBPJL	6	147	118	0.566664
REM1	3	209	164	0.279322
RIN2	7	158	123	0.00690663
RIPOR3	7	504	300	0.6806
RNF114	3	7	6	0.111121
RPN2	4	36	33	1
RRBP1	15	706	315	1
RSPO4	2	20	19	0.436444
RTEL1	10	634	308	1
RTEL1-TNFRSF6B	6	1004	304	0.822663
SALL4	3	266	211	0.771556
SAMD10	5	127	113	0.106564
SCP2D1	2	113	94	0.373963
SCRT2	2	69	66	1
SDCBP2	6	499	245	0.0986052
SEC23B	5	217	154	0.575765
SEL1L2	5	279	204	0.39778
SEMG1	7	157	127	0.3866
SEMG2	4	253	115	0.783564
SGK2	2	50	49	0.262761
SHLD1	2	204	167	0.0854064
SIGLEC1	10	1567	284	0.131277
SIRPA	15	3125	204	0.780723
SIRPB1	14	2323	319	0.559053
SIRPB2	3	599	314	0.156185
SIRPG	3	690	291	0.0944085
SLC12A5	6	111	76	0.0185117
SLC17A9	2	32	32	0.490612
SLC24A3	6	331	230	0.503861
SLC2A4RG	5	472	294	0.709476
SLC4A11	8	712	275	0.849724
SLC52A3	5	375	148	0.857756
SLC9A8	2	13	13	0.164363
SLCO4A1	5	214	157	0.712979
SLX4IP	4	168	104	1
SMIM26	2	1000	307	NA
SNX21	2	346	240	0.644239
SNX5	5	276	210	0.746928
SOGA1	3	62	60	0.598778
SPATA25	2	9	8	0.222835
SPINT3	2	340	248	0.614354
SPTLC3	2	512	300	0.11334
SRMS	12	174	62	0.414078
SRSF6	2	11	11	0.61283
SSTR4	3	597	246	0.100231
STK35	3	277	228	0.235886
STK4	2	202	165	0.506386
SUN5	3	672	277	0.859237
SYCP2	7	82	61	0.753691
TAF4	10	1286	318	0.480091
TGM3	5	989	317	0.882798
TGM6	3	600	318	0.580355
THBD	3	105	94	0.374805
TLDC2	3	19	17	0.866027
TMC2	4	492	271	0.366088
TMX4	3	255	175	1
TOX2	4	73	69	0.120839
TP53RK	2	97	92	0.868745
TP53TG5	2	504	307	0.772545
TPX2	2	11	10	0.345465
TRIB3	3	113	104	0.782852
TRMT6	2	70	67	0.474865
TSHZ2	3	98	91	0.755792
TTI1	2	38	35	0.774058
TTLL9	6	92	83	0.0357088
TUBB1	4	191	145	0.881388
UBOX5	3	64	62	0.281473
VPS16	3	9	9	0.896946
VSTM2L	3	16	16	0.277838
VSX1	3	145	126	0.17883
WFDC3	2	498	288	0.602028
WFDC5	2	114	103	0.35948
WFDC8	3	307	236	0.840772
WFDC9	2	211	174	0.690726
ZBP1	13	1444	319	0.177575
ZBTB46	2	66	60	1
ZFP64	3	141	122	0.375363
ZHX3	3	231	114	1
ZMYND8	2	48	46	0.0478577
ZNF133	3	729	319	0.0387316
ZNF217	10	233	97	0.32077
ZNF334	4	31	31	0.330567
ZNF335	6	683	318	0.584209
ZNF337	4	52	41	0.193302
ZNF343	4	52	50	1
ZNF512B	4	369	120	0.803881
ZNF831	10	630	279	0.383267
ZNFX1	6	1111	295	1
ZSWIM1	3	25	18	0.440187
ABCG1	4	202	99	0.546558
ADAMTS1	6	1019	301	0.724781
ADAMTS5	7	822	315	0.563857
AIRE	3	60	57	0.611915
AP000295.1	4	470	241	0.0809174
AP000311.1	2	61	55	0.098975
ATP5PO	2	61	55	0.098975
B3GALT5	2	524	313	0.107379
BACH1	5	238	187	0.768072
BRWD1	5	1241	316	0.385492
C21orf58	3	302	232	0.0794463
C21orf91	2	340	246	0.670794
C2CD2	3	33	31	0.814277
CBR1	5	486	290	0.482467
CBR3	4	532	304	0.146652
CBS	2	145	110	0.489554
CCT8	2	9	9	0.0208411
CFAP298	3	97	64	0.524997
CFAP298-TCP10L	4	420	186	0.771913
CFAP410	5	94	88	0.368998
CHAF1B	4	53	51	0.201256
CLDN17	2	62	59	0.362237
CLDN8	3	202	155	0.457076
CLIC6	6	277	131	0.631607
COL18A1	20	655	269	0.236326
COL6A1	6	382	262	0.724814
COL6A2	13	1113	315	0.305798
CRYZL1	4	50	48	0.296787
CXADR	2	84	78	0.539925
DIP2A	2	73	70	0.0967158
DNAJC28	5	153	131	0.0146927
DONSON	3	22	21	0.707908
DOP1B	8	741	313	0.753737
DSCAM	2	67	63	0.767162
ERVH48-1	2	40	36	0.721745
FAM207A	4	214	95	0.135875
FAM3B	2	70	68	0.762533
FP565260.1	4	6	5	0.303187
FTCD	8	971	310	0.136585
GART	8	678	294	0.0802302
GET1	2	9	9	0.362089
GET1-SH3BGR	3	761	267	1
GRIK1	2	36	36	0.600065
HLCS	7	25	22	0.252788
ICOSLG	2	20	12	0.470659
IFNAR1	3	92	84	0.148689
IFNAR2	4	509	191	0.440518
IFNGR2	4	82	72	1
IGSF5	8	676	298	0.822258
IL10RB	3	231	189	0.0417897
ITGB2	4	17	17	0.66275
KCNJ15	2	350	243	0.22972
KRTAP10-1	11	2614	312	1
KRTAP10-10	11	2744	299	0.659776
KRTAP10-11	4	982	315	1
KRTAP10-12	2	134	96	NA
KRTAP10-2	6	919	314	0.107311
KRTAP10-3	6	1566	319	0.15297
KRTAP10-4	6	1052	319	0.676742
KRTAP10-5	12	2101	319	1
KRTAP10-6	7	394	178	0.0124634
KRTAP10-7	10	164	42	0.0107429
KRTAP10-8	5	629	317	0.0958443
KRTAP10-9	8	979	306	1
KRTAP11-1	2	181	154	0.555808
KRTAP12-1	2	161	132	0.164893
KRTAP12-2	10	2190	296	0.872776
KRTAP13-2	2	369	254	0.842513
KRTAP13-4	4	404	260	0.676308
KRTAP21-2	3	26	25	0.416095
KRTAP24-1	2	29	28	0.344545
KRTAP26-1	3	38	30	0.0663583
KRTAP27-1	4	326	242	0.798848
KRTAP6-3	2	400	271	0.799467
KRTAP7-1	2	565	232	0.289605
LCA5L	4	199	168	0.618752
LIPI	5	536	282	0.0487705
LSS	7	719	274	0.151872
LTN1	9	582	254	0.757542
MCM3AP	7	295	213	0.211765
MX1	2	382	271	0.0724245
MX2	2	6	6	0.322846
N6AMT1	2	93	85	1
NDUFV3	7	454	277	0.689141
NRIP1	5	111	105	0.4891
PAXBP1	2	9	9	0.0105104
PCNT	37	3206	319	0.200951
PDE9A	2	12	12	1
PDXK	7	261	186	0.727039
PFKL	4	53	49	1
POFUT2	3	52	40	0.649916
POTED	3	5	3	1
PRDM15	6	730	319	NA
PRMT2	3	49	48	0.558361
PTTG1IP	3	392	248	0.475542
RBM11	6	585	303	0.358359
RCAN1	2	250	197	0.373908
RIPK4	3	727	319	1
RRP1	2	111	101	0.392063
RRP1B	3	379	272	0.83837
RSPH1	4	144	125	0.0707829
SAMSN1	7	1049	310	0.251938
SCAF4	3	61	58	0.769083
SETD4	3	46	43	0.7348
SH3BGR	2	759	267	1
SIM2	4	262	208	0.598473
SLC19A1	2	364	266	0.409529
SLC37A1	2	572	317	0.747583
SON	6	506	298	1
SPATC1L	7	183	66	1
SUMO3	6	294	219	0.0488042
SYNJ1	3	497	237	0.786462
TCP10L	2	182	151	0.630882
TFF1	2	16	16	0.0694111
TIAM1	10	183	104	0.0207278
TMPRSS15	8	755	312	1
TMPRSS2	5	387	250	0.0524432
TMPRSS3	8	222	167	0.386815
TPTE	3	54	54	0.716465
TRAPPC10	3	140	106	0.179004
TRPM2	15	813	319	1
TSPEAR	5	46	41	0.149496
TTC3	10	772	250	0.625627
UBASH3A	5	626	305	0.310621
UMODL1	23	3010	319	0.433489
URB1	10	734	316	0.204117
WDR4	3	704	249	0.769607
YBEY	2	35	35	1
ZBTB21	5	340	181	0.260017
AC004832.3	2	9	9	0.444419
AC016027.6	6	19	18	1
ACO2	3	20	20	1
ACR	3	484	289	0.219199
ADA2	3	224	182	0.467558
ADM2	2	76	71	0.295935
AIFM3	5	91	82	0.357094
AL022318.4	2	6	6	0.43498
ALG12	4	224	124	0.36434
APOBEC3B	14	1193	315	0.493318
APOBEC3D	2	6	6	0.43498
APOBEC3F	8	1046	254	0.271035
APOBEC3G	5	76	70	0.0204913
APOBEC3H	5	1376	233	1
APOL1	6	1553	300	0.201452
APOL2	5	290	226	0.0734388
APOL3	7	1131	309	0.163981
APOL4	9	1987	319	0.431691
APOL5	5	606	270	0.373122
ARFGAP3	6	368	257	1
ARHGAP8	11	335	207	0.120396
ARSA	3	473	275	0.812185
ARVCF	7	1040	319	0.755115
ASCC2	9	259	117	0.865746
ATF4	4	227	185	0.629794
ATP6V1E1	2	222	182	1
ATXN10	2	33	32	0.467932
BAIAP2L2	2	476	213	0.778966
BCL2L13	4	85	76	0.673
BCR	4	572	312	0.722374
BID	2	104	95	0.418236
BPIFC	5	412	254	0.64698
BRD1	2	35	34	0.544461
C1QTNF6	7	955	307	0.555236
C22orf15	2	7	7	0.675389
C22orf31	4	47	47	0.10872
C22orf42	5	338	212	0.851061
CABIN1	8	112	79	0.225603
CACNA1I	10	534	274	1
CARD10	2	115	103	0.81674
CCDC116	10	549	206	1
CCDC157	6	782	318	0.656214
CCT8L2	4	601	318	0.367621
CDC42EP1	6	411	266	0.261561
CDC45	4	321	236	0.204483
CDPF1	3	218	113	0.494862
CECR2	4	227	171	0.221025
CELSR1	25	2203	319	1
CENPM	2	298	225	0.490726
CERK	5	52	49	0.762321
CHADL	3	23	19	0.668577
CHCHD10	3	552	312	0.335548
CHEK2	2	36	35	0.600308
CHKB	2	5	5	0.431863
CLTCL1	17	556	252	0.0314786
COMT	3	448	230	0.674627
CPT1B	5	461	268	0.0867105
CRELD2	7	203	112	0.42758
CRYBB3	3	438	272	1
CSF2RB	5	134	75	0.866923
CSNK1E	2	47	46	0.848152
CYP2D6	17	1073	266	0.483404
CYP2D7	32	4045	319	0.635946
DENND6B	4	432	205	0.255856
DEPDC5	10	177	108	0.474596
DERL3	5	216	170	0.529957
DGCR2	2	251	205	0.0950828
DGCR6L	4	312	228	0.82598
DGCR8	2	41	38	0.448826
DNAJB7	3	19	19	0.0723707
DRICH1	2	242	152	0.132681
DUSP18	2	6	6	1
EFCAB6	20	1130	319	0.322823
EIF3L	2	8	8	0.382285
EIF4ENIF1	2	8	8	1
ELFN2	2	6	6	0.804537
EMID1	4	172	152	0.364364
ENTHD1	2	48	45	0.145919
EP300	9	202	148	0.357577
ESS2	5	96	78	0.453451
FAM118A	3	364	156	0.479266
FAM227A	4	27	26	0.166428
FAM246A	4	217	102	0.213862
FAM246C	3	975	319	0.147487
FAM83F	4	219	157	0.311152
FBLN1	7	1063	319	0.737437
FBXO7	3	442	202	0.531567
FOXRED2	3	947	306	0.604125
GAB4	7	519	210	0.838487
GAL3ST1	2	215	183	0.543912
GALR3	5	17	17	0.131751
GAS2L1	3	37	35	0.659878
GCAT	6	569	317	0.399295
GGA1	2	16	16	1
GGT1	11	301	217	0.39691
GGT2	13	688	253	0.570621
GGT5	4	233	168	0.167125
GGTLC2	7	901	314	0.425824
GNB1L	5	246	183	0.770521
GSC2	3	149	135	0.750476
GSTT2	2	178	82	0.0498613
GSTT2B	6	104	98	0.856788
GSTT4	6	106	65	0.653004
GTSE1	7	801	317	0.156558
HDAC10	6	73	59	0.766299
HDHD5	3	229	190	0.632465
HIC2	2	28	28	0.852604
HMOX1	2	33	32	0.415408
HPS4	9	2671	317	0.389072
IGLC1	2	13	12	0.16201
IGLJ2	4	262	194	0.309444
IGLJ3	2	11	11	0.203244
IGLL1	9	152	116	0.558139
IGLL5	3	54	50	0.289468
IGLV1-36	2	35	35	0.82332
IGLV1-40	2	17	17	0.457172
IGLV1-44	2	10	10	0.846143
IGLV1-50	2	148	130	1
IGLV1-51	2	97	90	0.554495
IGLV10-54	5	1118	282	0.374771
IGLV11-55	3	322	242	0.0549371
IGLV2-11	7	29	21	0.827613
IGLV2-14	7	798	270	0.767682
IGLV2-23	4	288	213	0.104258
IGLV2-8	5	107	98	0.727398
IGLV3-12	4	733	200	0.634478
IGLV3-16	5	384	261	0.666597
IGLV3-21	5	863	236	0.125124
IGLV3-22	6	729	110	0.359938
IGLV3-25	4	183	151	0.618632
IGLV4-60	4	1045	310	0.0678242
IGLV5-37	3	121	106	1
IGLV5-45	6	688	319	0.279015
IGLV5-48	6	2953	307	0.388795
IGLV5-52	2	10	10	0.857828
IGLV8-61	2	6	3	NA
IL17RA	5	233	183	0.807999
IL17REL	6	632	318	0.530772
IL2RB	2	107	100	0.124024
INPP5J	5	235	191	0.0852335
ISX	5	866	278	1
KCTD17	3	131	122	0.7242
KDELR3	2	201	166	0.0642397
KIAA0930	2	78	74	0.66698
KIAA1671	9	419	221	0.565007
KLHDC7B	11	1127	305	0.312858
KLHL22	2	41	39	0.0666018
KREMEN1	3	268	120	0.675685
L3MBTL2	4	293	218	0.132886
LIMK2	6	106	97	0.132029
LINC00634	2	220	178	0.477793
LMF2	5	310	129	0.516322
LRRC74B	5	74	69	0.665697
LRRC75B	5	36	32	0.438029
LZTR1	4	347	180	0.296978
MAPK12	2	22	20	0.26081
MAPK8IP2	5	57	50	1
MCAT	3	444	289	NA
MCHR1	5	434	282	0.609516
MCM5	3	51	50	0.368308
MED15	2	41	37	0.0949307
MEI1	4	28	23	1
MFNG	2	15	15	0.253747
MICAL3	16	646	296	0.407001
MICALL1	4	234	183	0.40868
MIEF1	3	11	11	0.785352
MIOX	3	104	99	0.0473089
MLC1	4	152	91	0.0653419
MMP11	3	596	317	0.471397
MN1	2	31	31	0.679558
MOV10L1	11	980	226	0.00958476
MRPL40	2	127	69	0.0342884
MRTFA	3	332	250	0.346165
MTMR3	4	65	61	0.821334
MYH9	8	170	145	0.0401768
MYO18B	16	2534	319	0.293202
NAGA	3	6	6	0.571159
NDUFA6	2	217	178	0.652667
NEFH	8	680	316	0.637006
ODF3B	3	68	65	0.573196
OR11H1	8	306	222	0.370253
OSBP2	9	41	38	0.541687
P2RX6	2	167	139	1
PACSIN2	3	16	16	0.0852196
PARVB	3	708	313	0.583673
PES1	3	45	43	0.692358
PEX26	7	21	20	1
PHF21B	4	59	56	0.721682
PIK3IP1	2	487	304	0.00878842
PISD	3	36	35	0.0328004
PIWIL3	6	1192	316	0.384677
PKDREJ	14	505	121	0.104529
PLA2G3	8	830	313	0.460403
PLA2G6	3	29	29	1
PLXNB2	9	850	307	0.328884
PMM1	2	23	23	0.296127
PNPLA3	4	569	279	0.319262
PNPLA5	4	292	188	0.463121
POLDIP3	2	81	77	0.65388
POTEH	10	170	123	0.415093
PPARA	2	48	47	0.609966
PPIL2	5	245	191	1
PPM1F	4	124	107	0.492324
PPP6R2	10	253	188	0.377746
PRAME	4	444	282	0.624504
PRODH	3	66	44	0.145185
PRR14L	12	422	119	0.191157
PRR5	4	460	282	0.301116
PRR5-ARHGAP8	13	444	208	0.362619
RAB36	2	492	301	0.458052
RFPL1	4	780	272	0.125414
RFPL2	10	1957	244	0.704861
RFPL3	4	145	76	0.670055
RGL4	5	1303	302	0.452194
RHBDD3	3	12	12	0.597242
RIBC2	4	632	230	0.248561
RIMBP3	16	357	189	0.789509
RNF185	2	7	7	0.0430622
RNF215	6	922	290	0.15467
RRP7A	9	203	165	0.576967
RSPH14	2	95	91	0.521847
RTL10	2	40	39	0.592715
SAMM50	3	470	268	0.285608
SBF1	3	11	10	0.324941
SCARF2	6	830	316	0.284402
SCO2	2	393	264	0.8084
SCUBE1	8	953	309	0.205324
SEC14L2	3	312	222	0.0707836
SEC14L3	6	780	258	0.114916
SEC14L4	5	522	159	1
SEC14L6	6	1040	318	0.629191
SELENOO	7	698	254	0.106748
SEPTIN3	3	370	255	0.24884
SERHL2	3	125	100	1
SEZ6L	3	188	146	0.328797
SFI1	9	1199	319	0.0456216
SGSM1	4	46	46	0.257881
SGSM3	2	16	16	0.498234
SH3BP1	4	353	259	0.793408
SHANK3	6	398	272	0.351763
SHISA8	3	54	50	0.707587
SHISAL1	2	24	24	0.56145
SLC16A8	5	789	286	0.156424
SLC2A11	4	314	226	0.159877
SLC35E4	6	69	67	1
SLC5A1	5	118	40	0.631209
SLC5A4	9	57	27	0.111205
SLC7A4	5	125	60	0.540201
SMARCB1	2	605	316	0.28238
SMC1B	6	552	305	0.212287
SMTN	8	706	287	0.101456
SNU13	2	7	7	0.591218
SPECC1L	5	27	27	0.840676
SPECC1L-ADORA2A	5	27	27	0.840676
SREBF2	8	228	157	0.725766
SSTR3	4	45	43	0.430883
SUN2	6	188	100	0.743013
SUSD2	6	110	95	0.122642
SYCE3	2	22	22	1
SYN3	2	6	6	0.55719
SYNGR1	3	789	283	0.093624
TANGO2	2	12	11	0.168974
TBC1D10A	2	93	86	0.745707
TBC1D22A	4	436	271	0.830079
TBX1	2	282	208	1
TCF20	5	208	159	0.469161
TCN2	8	588	286	0.831453
TEX33	3	249	128	0.0446273
TFIP11	2	12	12	0.679107
THOC5	4	461	240	0.775504
TMPRSS6	5	746	302	0.468087
TNFRSF13C	3	60	52	0.705703
TNRC6B	2	73	70	1
TOP3B	7	205	103	0.468441
TPST2	3	348	251	1
TRIOBP	24	2672	318	0.670695
TRMT2A	3	76	71	0.254317
TRMU	2	72	67	0.104563
TSPO	2	573	287	1
TSSK2	2	123	105	1
TST	2	21	20	0.152829
TTC28	8	136	99	0.116127
TTC38	7	124	106	0.0754135
TTLL1	2	151	102	0.301242
TTLL12	6	399	239	0.731424
TTLL8	8	699	308	0.0784336
TUBA8	8	304	194	0.4585
TUBGCP6	9	974	310	0.633456
TXNRD2	6	809	309	0.724247
TYMP	3	439	268	0.634975
UPK3A	3	498	307	0.20226
USP41	5	362	243	0.549389
VPREB1	5	187	147	0.654373
WBP2NL	2	735	285	0.539079
XBP1	3	98	91	0.325143
XKR3	4	1356	312	1
YDJC	2	235	181	0.216352
Z83844.2	4	105	96	0.444051
ZBED4	4	513	300	0.471936
ZC3H7B	3	13	13	0.0935557
ZDHHC8	4	71	36	0.43516
ZNF280A	9	1497	167	0.458613
ZNF280B	3	81	68	0.814902
ZNF74	4	11	5	1
ZNRF3	4	11	11	1

### Sheet: lof_rareup
Region	n.site	n.alt	n.sample.alt	pval_SKATO
AKR7L	2	52	25	0.340283
CYP4B1	2	172	81	0.652287
DNAH14	4	45	41	1
EFCAB2	2	712	252	1
FLG	7	38	31	0.887005
FMO2	3	733	319	0.485749
GBP5	2	6	6	0.0210341
HRNR	4	934	319	0.821122
KIAA0040	3	543	210	0.281058
LACTBL1	2	7	7	0.171483
NBPF11	3	48	44	0.391128
NBPF14	6	21	17	0.118264
NBPF26	4	12	11	0.412964
OBSCN	2	9	9	0.764569
OR2T27	2	15	15	1
OR2T29	2	43	37	0.379062
OR2T4	2	423	277	0.758175
OR2T7	2	616	317	0.330832
OR6K2	2	6	3	NA
PLCH2	2	147	127	1
PRAMEF2	2	29	29	0.828164
PRAMEF4	2	81	74	1
SMPDL3B	2	470	296	0.509401
TCHH	3	17	17	0.720786
TRIT1	3	229	182	0.121915
AFF3	2	50	25	1
ANKRD36	4	37	36	0.650221
ANO7	2	6	6	0.122032
EXOC6B	2	634	319	0.309942
FAM228B	2	15	15	0.712671
FASTKD1	2	21	21	0.144685
FEZ2	2	16	11	0.103491
HS1BP3	2	119	105	0.212376
NRP2	2	70	33	0.692633
PRR30	2	27	25	0.562043
RGPD2	2	190	147	0.463492
RGPD3	3	6	6	0.0880758
SCN9A	2	14	7	NA
SULT1C3	2	251	202	0.488548
TPO	2	5	5	0.70289
ACAD9	3	170	143	0.58446
ATP13A5	2	20	19	0.528944
CCDC66	2	542	312	0.790208
CCR5	2	81	76	0.0185601
COL6A5	4	529	309	0.0034535
CSNKA2IP	2	551	299	1
DLEC1	2	10	10	0.665016
EBLN2	2	91	76	0.485314
GALNT15	2	204	170	0.0568184
IGSF10	2	490	298	0.0646689
MUC4	25	1103	257	0.881217
PLCH1	2	20	10	0.753027
TTLL3	4	34	30	1
ARL9	3	31	31	0.466426
CWH43	2	25	25	0.479606
DCHS2	2	586	316	0.233974
GK3P	2	12	11	0.106065
HTT	4	215	94	0.278769
PCGF3	2	21	19	0.594294
RNF212	2	537	283	0.123111
SPATA4	2	75	71	0.104442
ACSL6	2	790	309	1
C5orf52	2	5	5	0.221484
ERGIC1	2	164	147	0.504463
FAM81B	2	20	20	1
G3BP1	2	30	30	0.678858
GPR151	2	7	7	0.525419
GPRIN1	2	354	155	0.096777
MROH2B	2	140	121	0.679411
PCDHB16	2	8	3	NA
PCDHB8	2	196	89	NA
SRA1	2	538	216	0.177659
WDR41	2	419	276	0.666087
ZDHHC11	3	562	313	0.060767
ZDHHC11B	4	468	295	0.549944
C2	2	44	44	0.676923
CASP8AP2	2	164	74	NA
CCHCR1	2	367	257	1
ELOVL5	2	26	25	0.710205
GPRC6A	3	128	41	1
HLA-A	9	325	71	0.506961
HLA-B	7	593	234	0.31923
HLA-C	7	94	21	1
HLA-DPB1	2	190	140	0.466777
HLA-DQA1	8	659	198	0.756879
HLA-DQB1	4	256	167	0.233909
HLA-DRB1	8	292	194	0.467972
HLA-DRB5	3	338	160	1
MANEA	2	66	63	0.0623301
MICA	2	91	82	0.39184
MUC21	3	15	15	0.396324
MUC22	2	21	20	0.697344
OARD1	2	162	145	0.620667
OPRM1	2	200	161	0.65826
OR2B8P	2	197	159	0.57986
PSMG4	2	544	311	0.592186
SERAC1	2	471	286	0.430431
SERPINB6	3	405	177	0.425875
TCF19	2	60	29	0.684225
UNC93A	2	51	51	0.631003
VWA7	2	41	40	0.320922
AGAP3	6	2562	318	0.628719
CYP3A43	2	29	29	0.842376
DTX2	2	11	11	0.0701653
ERV3-1	2	57	54	0.407434
FAM221A	2	28	14	NA
IQCE	2	6	6	0.0544085
KCP	2	122	111	1
MUC17	6	92	41	0.668102
MUC3A	7	95	49	0.614951
OR10AC1	2	489	302	0.00300501
POLM	2	34	34	0.338095
PRSS1	2	6	3	0.0750842
RASA4	2	32	32	0.054662
RASA4B	3	49	49	0.128222
RSPH10B2	3	8	4	0.454192
SVOPL	2	7	7	1
TPK1	2	68	35	0.748502
TRBV5-5	2	81	43	0.38206
TYW1B	2	982	302	0.670313
VWDE	2	138	81	0.202335
WIPF3	3	11	11	0.491939
ZAN	4	353	249	0.809825
ASAH1	2	14	13	0.415565
FAM83A	2	6	5	0.665434
FAM86B1	2	69	46	0.656002
UBXN8	3	148	123	0.459317
ABO	3	281	192	0.0718312
AL627230.1	4	87	81	0.64757
ANKRD20A1	2	23	23	0.685868
CBWD5	2	5	5	1
CCDC187	2	64	63	0.682163
FOXD4	2	324	146	NA
GPSM1	2	166	85	0.316549
HMCN2	4	58	57	0.10213
OR13C2	2	224	100	0.240768
OR1B1	2	502	304	0.430543
PCSK5	6	355	253	0.280926
PNPLA7	2	14	14	0.597262
POMT1	2	152	78	0.016587
ADAM8	2	8	8	0.791178
ADGRA1	2	6	6	1
AGAP6	3	399	177	1
AGAP9	3	27	25	1
ANKRD30A	2	31	30	0.00532571
CCDC7	4	53	50	0.694852
MCU	2	10	10	0.150945
NEURL1	3	6	2	0.34163
NPY4R	4	8	2	0.532222
NUDT13	2	36	31	0.743271
NUTM2B	5	15	8	0.752442
NUTM2D	2	10	9	1
PTCHD3	3	246	193	0.723931
SCART1	2	116	61	0.721132
SYT15	2	9	8	0.169525
TASOR2	2	7	7	0.80215
TUBB8	2	26	25	0.346337
WASHC2A	3	6	4	0.766471
ARAP1	2	697	288	0.673425
KLHL35	2	8	8	0.381287
MS4A12	2	313	239	0.262284
MUC5AC	3	197	139	0.135763
MUC5B	5	16	8	0.229799
OR4A16	3	125	43	1
OR52P1P	2	787	280	0.0106962
OR5G3	2	725	269	0.565864
OR8I2	3	177	57	NA
SLC22A24	2	522	313	0.525533
STK33	2	12	6	NA
TP53I11	3	640	318	0.0319314
AKAP3	2	140	66	NA
CABP1	2	74	73	1
CELA1	4	977	210	1
DCD	2	160	144	0.713992
EP400	4	53	35	0.230405
FAM186A	5	58	37	0.545471
FBXW8	2	7	7	0.573313
GALNT9	2	131	119	0.241659
GXYLT1	2	30	25	0.105669
MUC19	2	12	12	0.470235
OR10AD1	2	126	113	0.14706
ORAI1	2	13	7	0.765636
PRB1	3	19	17	0.342165
PRB3	2	9	8	0.126957
RAD52	3	92	83	0.0459091
TAS2R30	3	19	12	0.740007
TAS2R46	2	18	9	0.327456
TMEM132D	5	15	3	1
ADPRHL1	3	10	6	0.0895912
CBY2	2	72	67	0.189207
F10	4	8	2	NA
GJB2	2	8	8	0.360793
HNRNPA1L2	2	10	10	0.113345
MCF2L	2	401	274	0.244909
MLNR	2	15	15	0.0773552
PABPC3	2	6	6	0.482841
ACOT4	2	264	120	NA
ATXN3	2	186	162	0.230131
DHRS4L2	2	88	43	0.272463
FAM71D	2	22	21	0.523492
GPATCH2L	2	95	84	0.595006
GPR33	2	639	319	0.134861
IGHD5-24	2	7	4	0.743672
IGHG3	3	6	2	NA
IGHV3-43	2	16	15	0.469171
INF2	6	565	190	0.351179
KIAA0586	2	6	6	0.163564
LMLN2	2	884	288	0.716276
LRRC9	2	22	22	0.666412
METTL17	2	218	183	0.361476
MOK	2	25	24	1
RIPK3	2	9	9	0.183947
SERPINA10	2	11	11	0.511145
SERPINA2	2	554	311	1
SOS2	2	71	33	0.0983238
TRAV19	2	92	87	0.753887
WDR89	2	5	3	0.582511
AGBL1	2	16	16	0.07725
GOLGA6L2	5	190	103	0.245442
GOLGA6L6	5	98	74	0.430154
GOLGA8H	2	40	39	0.35666
LTK	2	9	9	0.819265
PKM	2	9	9	0.627349
SPTBN5	2	19	19	0.497126
TRPM1	2	561	311	0.47961
TTLL13P	2	5	5	0.394144
UNC13C	2	8	8	0.803272
ABCC12	2	32	32	0.480283
ACSM2A	3	8	8	0.0401409
ALG1	2	328	240	0.422368
CES2	4	12	3	0.585898
CMC2	3	162	113	0.598086
EME2	2	22	21	1
HBZ	2	13	13	0.0216449
MLKL	2	6	6	0.858796
MOSMO	2	52	49	0.371915
NOMO2	2	31	31	0.212827
NPIPB12	2	10	5	0.301003
NTN3	3	6	2	1
PDIA2	3	20	14	0.223137
PKD1L2	7	1457	319	0.668973
PKD1L3	3	275	217	0.434337
SDR42E1	2	93	86	1
WWOX	2	35	35	0.705068
ABCA10	5	106	35	0.20545
ACE	2	353	255	0.526656
ATP6V0A1	2	24	24	0.832791
C17orf80	2	15	15	0.34784
CARD14	2	76	72	0.27809
CCDC40	7	356	149	0.727682
EFCAB13	4	98	93	0.333115
EFCAB5	2	25	25	0.357091
KCNJ18	2	10	10	1
KRT10	4	241	179	0.654735
KRTAP4-8	2	436	276	0.403361
LGALS9B	2	184	130	0.395595
LGALS9C	2	5	4	0.620466
MYO15B	7	640	298	0.671287
NAT9	2	61	59	0.82241
SLFN12L	2	57	57	1
SLFN13	2	66	65	0.7453
SSH2	2	24	24	0.721262
TRPV3	2	403	252	0.351588
TUBD1	2	44	43	0.563235
KATNAL2	2	25	25	0.0769112
LOXHD1	3	471	288	0.697471
SERPINB11	2	467	298	1
TUBB8B	3	82	67	0.690941
ARMC6	2	476	295	0.469474
CLEC11A	2	11	11	0.388698
CNN2	3	35	31	0.754092
DHDH	5	188	125	0.475877
FAM187B	2	254	190	0.618706
FCGBP	3	1905	318	0.265938
GFY	2	14	7	1
KIR2DL1	5	141	70	0.343688
KIR3DL1	3	40	32	0.318403
KIR3DL3	2	33	23	0.0166341
KMT2B	4	53	25	0.74002
LILRB2	2	21	12	0.124682
LILRB3	4	32	29	1
MED16	2	29	29	0.866944
MUC16	4	46	37	0.0588983
MYDGF	2	51	49	0.128007
NOP53	2	66	61	0.597976
NXNL1	2	75	73	0.839517
OR7G3	2	223	168	0.700895
PIN1	2	6	3	0.416421
SIGLEC12	2	549	313	1
STXBP2	6	288	216	0.806869
TMEM91	2	100	97	1
ZNF101	2	39	38	0.239811
ZNF211	3	346	252	0.0386227
ZNF257	2	35	35	0.880675
ZNF417	2	5	5	0.270727
ZNF527	2	202	95	NA
ZNF534	2	7	7	0.638729
ZNF599	2	15	15	0.486357
ZNF626	2	7	5	0.0113828
ZNF66	3	42	39	0.287424
ZNF677	2	7	7	0.538265
ZNF749	2	11	11	0.101605
ZNF772	2	167	146	1
ZNF880	2	211	184	0.337291
ZNF99	4	237	83	0.0111792
ACOT8	2	10	10	0.739327
CRNKL1	2	327	247	1
DEFB126	2	452	252	0.617656
FAM209A	2	26	13	0.231335
FAM209B	2	66	33	0.13399
SIRPB1	2	75	51	0.414991
SLC12A5	4	63	34	0.119595
ZBP1	2	16	15	0.163721
KRTAP10-1	2	810	278	1
KRTAP10-6	2	184	153	0.0717867
NDUFV3	2	37	35	0.544088
APOL4	2	398	268	0.00223708
CELSR1	2	6	3	0.711733
CYP2D6	2	13	13	0.448806
CYP2D7	3	345	184	1
GAB4	2	461	195	0.784844
GGT2	4	8	3	0.795578
IGLV3-22	2	232	102	NA
IGLV4-60	2	245	196	1
RIMBP3	2	62	60	0.169561
SLC5A4	2	13	8	0.0206228
VPREB1	2	34	17	NA

### Sheet: lof
Region	n.site	n.alt	n.sample.alt	pval_SKATO
AKR7L	2	52	25	NA
CYP4B1	2	172	81	0.654752
DNAH14	4	45	41	1
EFCAB2	2	712	252	1
FLG	7	38	31	1
FMO2	3	733	319	0.421132
GBP5	2	6	6	0.0298148
HRNR	4	934	319	0.591453
KIAA0040	3	543	210	0.0127573
LACTBL1	2	7	7	0.177864
NBPF11	3	48	44	0.607326
NBPF14	6	21	17	0.234553
NBPF26	4	12	11	0.413319
OBSCN	2	9	9	0.750647
OR2T27	2	15	15	1
OR2T29	2	43	37	0.313552
OR2T4	2	423	277	0.804225
OR2T7	2	616	317	0.128177
OR6K2	2	6	3	NA
PLCH2	2	147	127	0.465205
PRAMEF2	2	29	29	0.786538
PRAMEF4	2	81	74	0.787475
SMPDL3B	2	470	296	0.870873
TCHH	3	17	17	0.744132
TRIT1	3	229	182	0.64054
AFF3	2	50	25	NA
ANKRD36	4	37	36	0.744335
ANO7	2	6	6	0.110188
EXOC6B	2	634	319	0.263633
FAM228B	2	15	15	0.715306
FASTKD1	2	21	21	0.142505
FEZ2	2	16	11	0.107252
HS1BP3	2	119	105	0.507999
NRP2	2	70	33	NA
PRR30	2	27	25	0.647317
RGPD2	2	190	147	0.114583
RGPD3	3	6	6	0.0880758
SCN9A	2	14	7	0.24588
SULT1C3	2	251	202	0.436864
TPO	2	5	5	0.697336
ACAD9	3	170	143	0.348464
ATP13A5	2	20	19	0.525279
CCDC66	2	542	312	0.238562
CCR5	2	81	76	0.316911
COL6A5	4	529	309	0.427497
CSNKA2IP	2	551	299	0.84875
DLEC1	2	10	10	0.657268
EBLN2	2	91	76	0.619434
GALNT15	2	204	170	0.540481
IGSF10	2	490	298	0.124107
MUC4	25	1103	257	1
PLCH1	2	20	10	0.753027
TTLL3	4	34	30	1
ARL9	3	31	31	0.523905
CWH43	2	25	25	0.33306
DCHS2	2	586	316	0.695213
GK3P	2	12	11	0.0775984
HTT	4	215	94	0.591138
PCGF3	2	21	19	0.607232
RNF212	2	537	283	0.406595
SPATA4	2	75	71	0.294267
ACSL6	2	790	309	1
C5orf52	2	5	5	0.227499
ERGIC1	2	164	147	0.190955
FAM81B	2	20	20	1
G3BP1	2	30	30	0.720828
GPR151	2	7	7	0.501973
GPRIN1	2	354	155	0.096777
MROH2B	2	140	121	0.16958
PCDHB16	2	8	3	NA
PCDHB8	2	196	89	0.750931
SRA1	2	538	216	0.176586
WDR41	2	419	276	0.534375
ZDHHC11	3	562	313	0.564278
ZDHHC11B	4	468	295	0.83511
C2	2	44	44	0.446808
CASP8AP2	2	164	74	NA
CCHCR1	2	367	257	0.187497
ELOVL5	2	26	25	0.591256
GPRC6A	3	128	41	1
HLA-A	9	325	71	0.723368
HLA-B	7	593	234	0.271076
HLA-C	7	94	21	1
HLA-DPB1	2	190	140	0.810356
HLA-DQA1	8	659	198	1
HLA-DQB1	4	256	167	0.280195
HLA-DRB1	8	292	194	0.215035
HLA-DRB5	3	338	160	0.719047
MANEA	2	66	63	0.0595184
MICA	2	91	82	0.414671
MUC21	3	15	15	0.337959
MUC22	2	21	20	0.754617
OARD1	2	162	145	0.486789
OPRM1	2	200	161	0.563136
OR2B8P	2	197	159	1
PSMG4	2	544	311	0.551613
SERAC1	2	471	286	0.677988
SERPINB6	3	405	177	0.127461
TCF19	2	60	29	NA
UNC93A	2	51	51	0.475146
VWA7	2	41	40	0.342441
AGAP3	6	2562	318	0.715298
CYP3A43	2	29	29	0.693963
DTX2	2	11	11	0.0854278
ERV3-1	2	57	54	0.724224
FAM221A	2	28	14	1
IQCE	2	6	6	0.0545356
KCP	2	122	111	0.00197271
MUC17	6	92	41	0.599567
MUC3A	7	95	49	0.574596
OR10AC1	2	489	302	0.199935
POLM	2	34	34	0.534028
PRSS1	2	6	3	NA
RASA4	2	32	32	0.100376
RASA4B	3	49	49	0.694095
RSPH10B2	3	8	4	0.463731
SVOPL	2	7	7	1
TPK1	2	68	35	0.74655
TRBV5-5	2	81	43	0.390336
TYW1B	2	982	302	0.715863
VWDE	2	138	81	0.186656
WIPF3	3	11	11	0.488237
ZAN	4	353	249	1
ASAH1	2	14	13	0.389802
FAM83A	2	6	5	0.673725
FAM86B1	2	69	46	0.720517
UBXN8	3	148	123	1
ABO	3	281	192	0.441007
AL627230.1	4	87	81	0.808509
ANKRD20A1	2	23	23	0.662167
CBWD5	2	5	5	1
CCDC187	2	64	63	0.623929
FOXD4	2	324	146	0.73957
GPSM1	2	166	85	0.340197
HMCN2	4	58	57	0.280503
OR13C2	2	224	100	0.240768
OR1B1	2	502	304	0.00482449
PCSK5	6	355	253	0.670946
PNPLA7	2	14	14	0.603195
POMT1	2	152	78	0.0161597
ADAM8	2	8	8	0.762957
ADGRA1	2	6	6	1
AGAP6	3	399	177	1
AGAP9	3	27	25	1
ANKRD30A	2	31	30	0.00430225
CCDC7	4	53	50	0.626867
MCU	2	10	10	0.178704
NEURL1	3	6	2	NA
NPY4R	4	8	2	0.532213
NUDT13	2	36	31	0.664397
NUTM2B	5	15	8	0.780489
NUTM2D	2	10	9	1
PTCHD3	3	246	193	0.0965826
SCART1	2	116	61	0.659123
SYT15	2	9	8	0.155882
TASOR2	2	7	7	0.812841
TUBB8	2	26	25	0.200846
WASHC2A	3	6	4	0.766471
ARAP1	2	697	288	0.816131
KLHL35	2	8	8	0.394065
MS4A12	2	313	239	0.627771
MUC5AC	3	197	139	0.522865
MUC5B	5	16	8	0.21177
OR4A16	3	125	43	1
OR52P1P	2	787	280	0.0106617
OR5G3	2	725	269	0.555527
OR8I2	3	177	57	NA
SLC22A24	2	522	313	0.845388
STK33	2	12	6	1
TP53I11	3	640	318	0.155256
AKAP3	2	140	66	0.66982
CABP1	2	74	73	0.850308
CELA1	4	977	210	0.725882
DCD	2	160	144	0.518515
EP400	4	53	35	0.393296
FAM186A	5	58	37	0.468964
FBXW8	2	7	7	0.572721
GALNT9	2	131	119	0.588254
GXYLT1	2	30	25	0.161912
MUC19	2	12	12	0.514095
OR10AD1	2	126	113	0.793635
ORAI1	2	13	7	0.769462
PRB1	3	19	17	0.406713
PRB3	2	9	8	0.112717
RAD52	3	92	83	0.0223756
TAS2R30	3	19	12	0.732224
TAS2R46	2	18	9	NA
TMEM132D	5	15	3	NA
ADPRHL1	3	10	6	0.0910749
CBY2	2	72	67	0.27248
F10	4	8	2	NA
GJB2	2	8	8	0.398644
HNRNPA1L2	2	10	10	0.137241
MCF2L	2	401	274	1
MLNR	2	15	15	0.0605508
PABPC3	2	6	6	0.482841
ACOT4	2	264	120	NA
ATXN3	2	186	162	0.267888
DHRS4L2	2	88	43	0.273636
FAM71D	2	22	21	0.51953
GPATCH2L	2	95	84	0.098259
GPR33	2	639	319	0.128625
IGHD5-24	2	7	4	0.742913
IGHG3	3	6	2	NA
IGHV3-43	2	16	15	0.425396
INF2	6	565	190	0.705356
KIAA0586	2	6	6	0.176482
LMLN2	2	884	288	NA
LRRC9	2	22	22	0.52365
METTL17	2	218	183	0.513719
MOK	2	25	24	1
RIPK3	2	9	9	0.265092
SERPINA10	2	11	11	0.52704
SERPINA2	2	554	311	0.728811
SOS2	2	71	33	0.0985427
TRAV19	2	92	87	0.530248
WDR89	2	5	3	0.585239
AGBL1	2	16	16	0.0707784
GOLGA6L2	5	190	103	0.147573
GOLGA6L6	5	98	74	0.603358
GOLGA8H	2	40	39	0.251859
LTK	2	9	9	0.805804
PKM	2	9	9	0.631757
SPTBN5	2	19	19	0.437411
TRPM1	2	561	311	0.277469
TTLL13P	2	5	5	0.386092
UNC13C	2	8	8	0.794684
ABCC12	2	32	32	0.679478
ACSM2A	3	8	8	0.0333641
ALG1	2	328	240	0.539236
CES2	4	12	3	0.585898
CMC2	3	162	113	0.781536
EME2	2	22	21	1
HBZ	2	13	13	0.0203876
MLKL	2	6	6	0.858796
MOSMO	2	52	49	0.276979
NOMO2	2	31	31	0.129977
NPIPB12	2	10	5	0.301003
NTN3	3	6	2	NA
PDIA2	3	20	14	0.225733
PKD1L2	7	1457	319	0.703122
PKD1L3	3	275	217	0.0152299
SDR42E1	2	93	86	0.114486
WWOX	2	35	35	0.812772
ABCA10	5	106	35	0.18071
ACE	2	353	255	0.525968
ATP6V0A1	2	24	24	0.731941
C17orf80	2	15	15	0.293664
CARD14	2	76	72	0.508916
CCDC40	7	356	149	1
EFCAB13	4	98	93	0.757578
EFCAB5	2	25	25	0.360539
KCNJ18	2	10	10	1
KRT10	4	241	179	0.57052
KRTAP4-8	2	436	276	0.449482
LGALS9B	2	184	130	0.798575
LGALS9C	2	5	4	0.622949
MYO15B	7	640	298	0.597045
NAT9	2	61	59	0.816304
SLFN12L	2	57	57	1
SLFN13	2	66	65	1
SSH2	2	24	24	0.669583
TRPV3	2	403	252	0.249194
TUBD1	2	44	43	0.199751
KATNAL2	2	25	25	0.102239
LOXHD1	3	471	288	1
SERPINB11	2	467	298	1
TUBB8B	3	82	67	0.52643
ARMC6	2	476	295	0.452871
CLEC11A	2	11	11	0.386906
CNN2	3	35	31	0.566882
DHDH	5	188	125	0.812292
FAM187B	2	254	190	0.541625
FCGBP	3	1905	318	0.270431
GFY	2	14	7	NA
KIR2DL1	5	141	70	0.705156
KIR3DL1	3	40	32	0.28241
KIR3DL3	2	33	23	0.0165481
KMT2B	4	53	25	0.865498
LILRB2	2	21	12	0.119946
LILRB3	4	32	29	0.799275
MED16	2	29	29	0.823689
MUC16	4	46	37	0.0901944
MYDGF	2	51	49	0.181597
NOP53	2	66	61	0.804129
NXNL1	2	75	73	0.776125
OR7G3	2	223	168	1
PIN1	2	6	3	0.416421
SIGLEC12	2	549	313	1
STXBP2	6	288	216	0.43418
TMEM91	2	100	97	1
ZNF101	2	39	38	0.233745
ZNF211	3	346	252	1
ZNF257	2	35	35	0.7141
ZNF417	2	5	5	0.27558
ZNF527	2	202	95	NA
ZNF534	2	7	7	0.632625
ZNF599	2	15	15	0.522787
ZNF626	2	7	5	0.0110268
ZNF66	3	42	39	0.225055
ZNF677	2	7	7	0.50504
ZNF749	2	11	11	0.147029
ZNF772	2	167	146	0.650797
ZNF880	2	211	184	0.253632
ZNF99	4	237	83	0.0345225
ACOT8	2	10	10	0.745838
CRNKL1	2	327	247	0.368337
DEFB126	2	452	252	0.842245
FAM209A	2	26	13	NA
FAM209B	2	66	33	0.13399
SIRPB1	2	75	51	0.438615
SLC12A5	4	63	34	0.0218476
ZBP1	2	16	15	0.146529
KRTAP10-1	2	810	278	1
KRTAP10-6	2	184	153	0.041001
NDUFV3	2	37	35	0.287028
APOL4	2	398	268	0.122088
CELSR1	2	6	3	NA
CYP2D6	2	13	13	0.406302
CYP2D7	3	345	184	0.359512
GAB4	2	461	195	0.788608
GGT2	4	8	3	0.793411
IGLV3-22	2	232	102	0.393673
IGLV4-60	2	245	196	0.398706
RIMBP3	2	62	60	0.564507
SLC5A4	2	13	8	0.0213286
VPREB1	2	34	17	0.180372

### Sheet: GBA
Aggregate Test	Number of variant sites	Alternate Allele Count	Number of patients with 1+ variant	SKAT-O P-value
LoF only	0	NA	NA	NA
LoF only, upweighting rare variants	0	NA	NA	NA
LoF and missense	5	36	36	0.328
LoF and missense, upweighting rare variants	5	36	36	0.235

### Sheet: TRIM2
Aggregate Test	Number of variant sites	Alternate Allele Count	Number of patients with 1+ variant	SKAT-O P-value
LoF only	0	NA	NA	NA
LoF only, upweighting rare variants	0	NA	NA	NA
LoF and missense	3	212	177	0.008
LoF and missense, upweighting rare variants	3	212	177	0.581
