## Supplementary Table 6 for "Progression GWAS followed by functional characterization implicates E3 ubiquitin ligase *TRIM2* as a potential genetic modifier of Parkinson’s disease progression" (part 1 of 3)

### Sheet: D1_vs_PBS
entrezid	symbol	ensg	logFC	p	padj	t
13653	Egr1	ENSMUSG00000038418	-2.13728	2.27168e-08	0.0003174	-10.2364
16600	Klf4	ENSMUSG00000003032	-2.40191	3.09642e-07	0.00169478	-8.43111
22695	Zfp36	ENSMUSG00000044786	-1.39991	3.63894e-07	0.00169478	-8.32737
14732	Gpam	ENSMUSG00000024978	0.652759	6.47537e-07	0.00224773	7.96381
108167848	Gm12258	ENSMUSG00000072915	0.701166	8.04369e-07	0.00224773	7.82965
13654	Egr2	ENSMUSG00000037868	-2.73446	9.91001e-07	0.00230771	-7.7019
238317	Elmsan1	ENSMUSG00000042507	-0.645349	1.37273e-06	0.00273997	-7.50494
22701	Zfp41	ENSMUSG00000047003	0.569899	2.0771e-06	0.00323602	7.25893
226422	Rab29	ENSMUSG00000026433	0.58599	2.1902e-06	0.00323602	7.22778
192734	Lrrc75b	ENSMUSG00000046807	0.578235	2.50468e-06	0.00323602	7.14929
232087	Mat2a	ENSMUSG00000053907	-0.58091	2.86804e-06	0.00323602	-7.07053
15370	Nr4a1	ENSMUSG00000023034	-2.32718	2.96785e-06	0.00323602	-7.05071
12227	Btg2	ENSMUSG00000020423	-1.41411	3.10558e-06	0.00323602	-7.02449
14281	Fos	ENSMUSG00000021250	-2.23093	3.34106e-06	0.00323602	-6.98234
12013	Bach1	ENSMUSG00000025612	-0.709804	3.47411e-06	0.00323602	-6.95988
381990	Zbtb2	ENSMUSG00000075327	-0.628788	4.67432e-06	0.00366565	-6.79048
63953	Dusp10	ENSMUSG00000039384	-1.07351	4.92371e-06	0.00366565	-6.76104
117167	Steap4	ENSMUSG00000012428	1.30473	4.9355e-06	0.00366565	6.75968
193838	Eme2	ENSMUSG00000073436	0.700716	4.98479e-06	0.00366565	6.75406
22190	Ubc	ENSMUSG00000008348	-0.553743	5.28528e-06	0.0036923	-6.721
17133	Maff	ENSMUSG00000042622	-1.73877	5.72933e-06	0.00381191	-6.67557
74155	Errfi1	ENSMUSG00000028967	-1.22563	7.2174e-06	0.00432888	-6.54642
16476	Jun	ENSMUSG00000052684	-1.31615	7.41529e-06	0.00432888	-6.53138
19652	Rbm3	ENSMUSG00000031167	0.59308	7.43582e-06	0.00432888	6.52984
20384	Srsf5	ENSMUSG00000021134	-0.374676	8.42501e-06	0.00470857	-6.4606
17869	Myc	ENSMUSG00000022346	-0.747488	9.48533e-06	0.00509727	-6.39521
66240	Kcne1l	ENSMUSG00000090122	0.668792	1.03202e-05	0.00534051	6.34888
18227	Nr4a2	ENSMUSG00000026826	-2.31029	1.12617e-05	0.00550766	-6.30109
12660	Chka	ENSMUSG00000024843	-0.360431	1.14486e-05	0.00550766	-6.2921
226250	Afap1l2	ENSMUSG00000025083	0.493354	1.20317e-05	0.00550766	6.265
243833	Zfp128	ENSMUSG00000060397	0.680627	1.222e-05	0.00550766	6.25655
232035	Ccser1	ENSMUSG00000039578	-0.615496	1.32019e-05	0.0056882	-6.21453
15982	Ifrd1	ENSMUSG00000001627	-1.08529	1.34348e-05	0.0056882	-6.20504
18970	Polb	ENSMUSG00000031536	-0.403895	1.43831e-05	0.00591059	-6.16809
269951	Idh2	ENSMUSG00000030541	0.469503	1.50968e-05	0.00602666	6.14192
66141	Ifitm3	ENSMUSG00000025492	0.503519	1.61984e-05	0.00612662	6.10395
20439	Siah2	ENSMUSG00000036432	-0.656028	1.62242e-05	0.00612662	-6.10309
19252	Dusp1	ENSMUSG00000024190	-1.93639	1.86354e-05	0.00685195	-6.02869
22680	Zfp207	ENSMUSG00000017421	0.375197	1.9492e-05	0.00698314	6.00465
18626	Per1	ENSMUSG00000020893	-0.889741	2.04133e-05	0.00713037	-5.97999
211770	Trib1	ENSMUSG00000032501	-1.09556	2.1004e-05	0.00715775	-5.96478
13656	Egr4	ENSMUSG00000071341	-1.77484	2.30222e-05	0.00765871	-5.91596
280411	Lix1l	ENSMUSG00000049288	0.471767	2.4914e-05	0.00809532	5.87408
13655	Egr3	ENSMUSG00000033730	-0.738114	2.75057e-05	0.00873431	-5.82178
17872	Ppp1r15a	ENSMUSG00000040435	-0.78693	2.87908e-05	0.00893923	-5.79771
232431	Gprc5a	ENSMUSG00000046733	-2.47878	3.06123e-05	0.00929816	-5.76544
230119	Zbtb5	ENSMUSG00000049657	0.632685	3.17399e-05	0.00943552	5.74644
20893	Bhlhe40	ENSMUSG00000030103	-0.564299	4.53318e-05	0.0129331	-5.5606
14030	Ewsr1	ENSMUSG00000009079	0.437093	4.61276e-05	0.0129331	5.55158
53376	Usp2	ENSMUSG00000032010	-0.846098	4.62821e-05	0.0129331	-5.54985
544922	Zkscan4	ENSMUSG00000054931	0.681201	4.76559e-05	0.0130061	5.53471
11504	Adamts1	ENSMUSG00000022893	-1.36743	4.84051e-05	0.0130061	-5.52665
76566	Rflnb	ENSMUSG00000020846	0.576301	4.93617e-05	0.0130129	5.51654
638247	9530082P21Rik	ENSMUSG00000097006	0.569969	5.31372e-05	0.0135905	5.47851
52840	Dbndd2	ENSMUSG00000017734	0.361982	5.34981e-05	0.0135905	5.47502
12566	Cdk2	ENSMUSG00000025358	0.537085	5.45799e-05	0.0136177	5.46471
71972	Dnmbp	ENSMUSG00000025195	0.467796	5.94833e-05	0.0145807	5.42049
108069	Grm3	ENSMUSG00000003974	-0.701315	6.41083e-05	0.0152194	-5.3821
378431	Txlnb	ENSMUSG00000039891	-0.774855	6.49938e-05	0.0152194	-5.37508
22445	Xlr3a	ENSMUSG00000057836	-1.05968	6.53567e-05	0.0152194	-5.37223
56706	Ccnl1	ENSMUSG00000027829	-0.752244	6.8162e-05	0.0155599	-5.35074
60455	Tmem8	ENSMUSG00000024180	0.645422	6.99999e-05	0.0155599	5.33715
14367	Fzd5	ENSMUSG00000045005	-0.700341	7.19412e-05	0.0155599	-5.32319
11475	Acta2	ENSMUSG00000035783	0.882173	7.23625e-05	0.0155599	5.32022
77622	Apex2	ENSMUSG00000025269	0.509017	7.3484e-05	0.0155599	5.31237
98685	Trmt1l	ENSMUSG00000053286	0.331425	7.45668e-05	0.0155599	5.30492
50768	Dlc1	ENSMUSG00000031523	-0.537427	7.46147e-05	0.0155599	-5.30459
24074	Taf7	ENSMUSG00000051316	-0.530968	8.1522e-05	0.0167504	-5.25955
67809	Rmdn3	ENSMUSG00000070730	-0.314517	8.70189e-05	0.0176207	-5.22643
12608	Cebpb	ENSMUSG00000056501	-0.93962	9.0584e-05	0.0178852	-5.20609
11910	Atf3	ENSMUSG00000026628	-2.35928	9.08851e-05	0.0178852	-5.20441
65963	Tmem176b	ENSMUSG00000029810	0.429968	9.4723e-05	0.0183133	5.18348
14282	Fosb	ENSMUSG00000003545	-2.89867	9.56823e-05	0.0183133	-5.17839
381626	Rbm33	ENSMUSG00000048271	-0.455334	0.000111557	0.0208228	-5.10098
81489	Dnajb1	ENSMUSG00000005483	-0.38612	0.000111774	0.0208228	-5.1
20440	St6gal1	ENSMUSG00000022885	0.36691	0.000122488	0.0224801	5.05402
100040462	Mndal	ENSMUSG00000090272	-0.768431	0.000124034	0.0224801	-5.04773
12193	Zfp36l2	ENSMUSG00000045817	-0.5212	0.000126088	0.0224801	-5.03949
384783	Irs2	ENSMUSG00000038894	-0.585298	0.000127106	0.0224801	-5.03546
245269	Nim1k	ENSMUSG00000095930	0.445797	0.000129503	0.0226176	5.0261
23849	Klf6	ENSMUSG00000000078	-0.707914	0.000140338	0.0242074	-4.9859
18432	Mybbp1a	ENSMUSG00000040463	0.298724	0.000142078	0.0242086	4.97974
66522	Pgpep1	ENSMUSG00000056204	0.429023	0.000147309	0.0246245	4.96169
12156	Bmp2	ENSMUSG00000027358	-1.16827	0.000150034	0.0246245	-4.95254
12333	Capn1	ENSMUSG00000024942	0.602031	0.000150861	0.0246245	4.9498
12654	Chil1	ENSMUSG00000064246	0.749251	0.000154106	0.0246245	4.93919
53625	B3gnt2	ENSMUSG00000051650	-0.438172	0.000155093	0.0246245	-4.93601
270110	Irf2bp2	ENSMUSG00000051495	-0.380037	0.000165696	0.0259122	-4.90309
231724	Rad9b	ENSMUSG00000038569	-0.456417	0.000166912	0.0259122	-4.89945
83429	Ctns	ENSMUSG00000005949	0.412012	0.000172591	0.0263304	4.88282
72748	Hdhd3	ENSMUSG00000038422	0.958441	0.000173375	0.0263304	4.88057
76487	Ppp1r3g	ENSMUSG00000050423	-2.11175	0.000182935	0.0271238	-4.85392
70152	Mettl7a1	ENSMUSG00000054619	0.528914	0.000183953	0.0271238	4.85117
243043	Kctd8	ENSMUSG00000037653	-0.960837	0.000184423	0.0271238	-4.8499
70885	Ints10	ENSMUSG00000031864	-0.347719	0.000190409	0.0277124	-4.83407
20716	Serpina3n	ENSMUSG00000021091	0.847826	0.000192817	0.0277736	4.82784
67738	Ppid	ENSMUSG00000027804	-0.472487	0.000195224	0.0278333	-4.8217
16007	Ccn1	ENSMUSG00000028195	-0.911421	0.000197593	0.0278865	-4.81572
68895	Rasl11a	ENSMUSG00000029641	-0.985646	0.000206487	0.0284915	-4.79394
330627	Trim66	ENSMUSG00000031026	-0.662426	0.000206694	0.0284915	-4.79344
103743	Tmem98	ENSMUSG00000035413	0.563013	0.000207997	0.0284915	4.79034
56615	Mgst1	ENSMUSG00000008540	0.305232	0.000211362	0.0286714	4.7824
214239	Ccdc9b	ENSMUSG00000045838	0.389464	0.000215437	0.0289431	4.77297
231991	Creb5	ENSMUSG00000053007	-0.731288	0.000225305	0.0299806	-4.75086
20530	Slc31a2	ENSMUSG00000066152	0.416519	0.000233688	0.0308027	4.73285
12332	Capg	ENSMUSG00000056737	0.785457	0.000244039	0.0316179	4.71149
80911	Acox3	ENSMUSG00000029098	0.353735	0.000245987	0.0316179	4.70758
19200	Pstpip1	ENSMUSG00000032322	1.03555	0.000246661	0.0316179	4.70623
232016	Itprid1	ENSMUSG00000037973	-0.910667	0.000260356	0.03307	-4.67965
17691	Sik1	ENSMUSG00000024042	-1.50122	0.000263961	0.0332258	-4.67289
70713	Gpr137c	ENSMUSG00000049092	-0.59631	0.00027384	0.0340455	-4.65484
18124	Nr4a3	ENSMUSG00000028341	-1.0933	0.000275346	0.0340455	-4.65215
17768	Mthfd2	ENSMUSG00000005667	-0.477446	0.000282465	0.0343552	-4.63962
225872	Npas4	ENSMUSG00000045903	-2.26869	0.000283434	0.0343552	-4.63794
75869	Arl5b	ENSMUSG00000017418	-0.864907	0.000285227	0.0343552	-4.63485
231600	Chfr	ENSMUSG00000014668	0.326352	0.00028902	0.0345144	4.62837
76892	Rnft1	ENSMUSG00000020521	-0.524328	0.000295501	0.0346374	-4.6175
109115	Supt3	ENSMUSG00000038954	-0.513254	0.000296737	0.0346374	-4.61545
67603	Dusp6	ENSMUSG00000019960	-0.588986	0.000297487	0.0346374	-4.61421
19243	Ptp4a1	ENSMUSG00000026064	-0.843694	0.000308024	0.0352648	-4.59716
236920	Stard8	ENSMUSG00000031216	0.695604	0.000308263	0.0352648	4.59678
74122	Tmem43	ENSMUSG00000030095	0.303653	0.000310447	0.0352648	4.59333
14296	Frat1	ENSMUSG00000067199	-0.611935	0.00032138	0.0362123	-4.57639
68606	Ppm1f	ENSMUSG00000026181	0.247669	0.000328954	0.0365365	4.565
16819	Lcn2	ENSMUSG00000026822	1.48304	0.000329487	0.0365365	4.56421
14964	H2-D1	ENSMUSG00000073411	0.364283	0.000334553	0.0366065	4.55675
22704	Zfp46	ENSMUSG00000051351	0.489827	0.000339535	0.0366065	4.54953
12062	Bdkrb2	ENSMUSG00000021070	-0.933255	0.000342278	0.0366065	-4.54559
268709	Fam107a	ENSMUSG00000021750	0.473022	0.000345525	0.0366065	4.54098
72555	Shisa9	ENSMUSG00000022494	-0.47564	0.000345839	0.0366065	-4.54054
234684	Lrrc29	ENSMUSG00000041679	1.13908	0.000362538	0.0380734	4.51752
67457	Frmd8	ENSMUSG00000024816	0.530082	0.000367867	0.0380734	4.5104
15081	H3f3b	ENSMUSG00000016559	-0.377119	0.000370476	0.0380734	-4.50696
74043	Pex26	ENSMUSG00000067825	0.500078	0.000371639	0.0380734	4.50543
13823	Epb41l3	ENSMUSG00000024044	-0.258254	0.000374718	0.0380734	-4.50141
106200	Txndc11	ENSMUSG00000022498	-0.410428	0.00037875	0.0380734	-4.49619
75778	Them4	ENSMUSG00000028145	-0.37592	0.000378772	0.0380734	-4.49616
211484	Tsga10	ENSMUSG00000060771	-0.47777	0.000392978	0.0390676	-4.47822
114585	D17H6S53E	ENSMUSG00000043311	0.436706	0.000395193	0.0390676	4.47549
239319	Card6	ENSMUSG00000041849	0.666271	0.000397051	0.0390676	4.4732
276852	D11Wsu47e	ENSMUSG00000041623	0.500971	0.000423854	0.0414132	4.44142
244962	Snx14	ENSMUSG00000032422	-0.449531	0.000436495	0.0423521	-4.42713
74007	Btbd11	ENSMUSG00000020042	-0.3663	0.000444672	0.042848	-4.41811
432467	Hnrnph3	ENSMUSG00000020069	-0.482394	0.000457888	0.0438193	-4.40389
320816	Ankrd16	ENSMUSG00000047909	0.467923	0.000461078	0.0438244	4.40052
110119	Mpi	ENSMUSG00000032306	0.294644	0.000470169	0.0443865	4.39104
233887	Zfp553	ENSMUSG00000045598	0.428267	0.000475761	0.044613	4.38531
105500046	Gm30731	ENSMUSG00000107859	0.805514	0.000487471	0.0454063	4.37351
319179	H2bc6	ENSMUSG00000047246	-0.661592	0.000496206	0.0457554	-4.3649
12345	Capzb	ENSMUSG00000028745	0.261855	0.000499956	0.0457554	4.36125
15481	Hspa8	ENSMUSG00000015656	-0.340781	0.000501044	0.0457554	-4.3602
218885	Oxnad1	ENSMUSG00000021906	-0.333623	0.000526569	0.0468461	-4.33613
210417	Thsd7b	ENSMUSG00000042581	-0.552188	0.000529946	0.0468461	-4.33303
58243	Nap1l5	ENSMUSG00000055430	-0.434147	0.000530986	0.0468461	-4.33209
70296	Tbc1d13	ENSMUSG00000039678	0.321325	0.000538475	0.0468461	4.32531
215627	Zbtb8b	ENSMUSG00000048485	0.62103	0.000539974	0.0468461	4.32396
100504715	Tmppe	ENSMUSG00000079260	0.543024	0.000542061	0.0468461	4.32209
212919	Kctd7	ENSMUSG00000034110	0.325629	0.000545053	0.0468461	4.31943
320145	Sp8	ENSMUSG00000048562	-0.572262	0.000547194	0.0468461	-4.31753
20393	Sgk1	ENSMUSG00000019970	-0.849239	0.000547515	0.0468461	-4.31725
18585	Pde9a	ENSMUSG00000041119	0.391696	0.000549387	0.0468461	4.3156
15936	Ier2	ENSMUSG00000053560	-1.69464	0.000549869	0.0468461	-4.31517
209224	Enox2	ENSMUSG00000031109	-0.425852	0.000559682	0.0472787	-4.30662
17125	Smad1	ENSMUSG00000031681	-0.294478	0.000561714	0.0472787	-4.30486
211187	Lrtm2	ENSMUSG00000055003	0.365908	0.000566731	0.0473033	4.30056
208158	Map6d1	ENSMUSG00000041205	-0.27281	0.000568777	0.0473033	-4.29882
67876	Coq10b	ENSMUSG00000025981	-0.651947	0.000573191	0.0473883	-4.29508
23936	Lynx1	ENSMUSG00000022594	0.467794	0.000581949	0.0475728	4.28775
70611	Fbxo33	ENSMUSG00000035329	-0.699154	0.000582463	0.0475728	-4.28733
74315	Rnf145	ENSMUSG00000019189	0.258188	0.000600107	0.0484664	4.27291
654470	Tctn1	ENSMUSG00000038593	0.453948	0.00061736	0.0495733	4.25922
19024	Ppfibp2	ENSMUSG00000036528	0.42608	0.000621579	0.0496269	4.25593
70999	Naa40	ENSMUSG00000024764	0.367197	0.000641314	0.0509116	4.24085
52502	Carhsp1	ENSMUSG00000008393	0.282934	0.00065	0.0511687	4.23436
108943	Trmt10a	ENSMUSG00000004127	-0.464108	0.000651878	0.0511687	-4.23296
18828	Plscr2	ENSMUSG00000032372	0.648471	0.000665405	0.0519388	4.22306
52864	Slx4	ENSMUSG00000039738	0.279346	0.000675742	0.0524148	4.21563
18218	Dusp8	ENSMUSG00000037887	-0.2452	0.000679387	0.0524148	-4.21303
64213	St7	ENSMUSG00000029534	-0.397435	0.000682758	0.0524148	-4.21065
11861	Arl4a	ENSMUSG00000047446	-0.398648	0.000725149	0.0547235	-4.18163
80981	Arl4d	ENSMUSG00000034936	-1.58979	0.000729992	0.0547235	-4.17842
243923	Rgs9bp	ENSMUSG00000056043	-1.30431	0.00073182	0.0547235	-4.17722
22066	Trpc4	ENSMUSG00000027748	0.379427	0.000733291	0.0547235	4.17625
66234	Msmo1	ENSMUSG00000031604	-0.368602	0.000737422	0.0547235	-4.17355
22320	Vamp8	ENSMUSG00000050732	0.526652	0.000738687	0.0547235	4.17272
66869	Zfp869	ENSMUSG00000054648	-0.485786	0.000746208	0.0547235	-4.16784
207777	Tspoap1	ENSMUSG00000034156	0.674124	0.000755383	0.0547235	4.16196
27078	B9d1	ENSMUSG00000001039	0.579354	0.000758908	0.0547235	4.15972
243834	Zfp324	ENSMUSG00000004500	0.349209	0.000759282	0.0547235	4.15948
16852	Lgals1	ENSMUSG00000068220	0.502056	0.000764434	0.0547235	4.15623
12457	Noct	ENSMUSG00000023087	-0.408705	0.000765879	0.0547235	-4.15532
11838	Arc	ENSMUSG00000022602	-2.14918	0.000767628	0.0547235	-4.15422
108073	Grm7	ENSMUSG00000056755	-0.746916	0.000767664	0.0547235	-4.1542
21646	Tcte2	ENSMUSG00000038347	-0.75393	0.000774878	0.0548963	-4.1497
54194	Akap8l	ENSMUSG00000002625	-0.297945	0.000777946	0.0548963	-4.1478
12748	Clk2	ENSMUSG00000068917	0.415984	0.000782884	0.0549671	4.14476
214855	Arid5a	ENSMUSG00000037447	-0.55801	0.000791777	0.055118	-4.13933
231050	Galnt11	ENSMUSG00000038072	-0.248511	0.000794733	0.055118	-4.13753
271005	Klhdc1	ENSMUSG00000051890	-0.425955	0.000799821	0.055118	-4.13446
21781	Tfdp1	ENSMUSG00000038482	0.268857	0.000800813	0.055118	4.13387
353282	Sfmbt2	ENSMUSG00000061186	-1.09091	0.00081031	0.0551527	-4.1282
110595	Timp4	ENSMUSG00000030317	0.419962	0.000812196	0.0551527	4.12708
269639	Zfp512	ENSMUSG00000062761	-0.265186	0.000813159	0.0551527	-4.12651
19411	Rarg	ENSMUSG00000001288	0.787581	0.000826592	0.055793	4.11864
29857	Mapk12	ENSMUSG00000022610	0.541202	0.000839949	0.056301	4.11093
109754	Cyb5r3	ENSMUSG00000018042	0.431935	0.000845401	0.056301	4.10783
71242	Spata24	ENSMUSG00000024352	0.479587	0.000846208	0.056301	4.10737
15505	Hsph1	ENSMUSG00000029657	-0.693149	0.000866794	0.0573974	-4.09582
227682	Trub2	ENSMUSG00000039826	0.343248	0.00087787	0.0578566	4.08972
101831	Faap24	ENSMUSG00000030493	0.507184	0.000908183	0.0588715	4.07343
72927	Hepacam	ENSMUSG00000046240	0.374027	0.000909071	0.0588715	4.07296
72693	Zcchc12	ENSMUSG00000036699	-0.352578	0.000912926	0.0588715	-4.07093
14828	Hspa5	ENSMUSG00000026864	-0.790091	0.000923884	0.0588715	-4.0652
218461	Pde8b	ENSMUSG00000021684	-0.359995	0.00092564	0.0588715	-4.06429
74645	Tent5c	ENSMUSG00000044468	0.707731	0.000927635	0.0588715	4.06325
102791	Tcta	ENSMUSG00000039461	0.283535	0.000934859	0.0588715	4.05953
238871	Pde4d	ENSMUSG00000021699	-0.591204	0.000936211	0.0588715	-4.05884
21345	Tagln	ENSMUSG00000032085	0.580632	0.000937176	0.0588715	4.05834
219134	Shisa2	ENSMUSG00000044461	-0.597931	0.000938607	0.0588715	-4.05761
67661	Ift172	ENSMUSG00000038564	-0.296968	0.00094353	0.0588715	-4.0551
108013	Celf4	ENSMUSG00000024268	-0.24664	0.000944108	0.0588715	-4.05481
13726	Emd	ENSMUSG00000001964	-1.02387	0.000948045	0.0588715	-4.05281
218989	Tmem260	ENSMUSG00000036339	-0.308968	0.00096197	0.0594719	-4.04582
11539	Adora1	ENSMUSG00000042429	0.280999	0.000972507	0.0596188	4.04059
12955	Cryab	ENSMUSG00000032060	0.586162	0.00097288	0.0596188	4.04041
24057	Sh3yl1	ENSMUSG00000020669	-0.410873	0.00098101	0.0598545	-4.03642
14911	Thumpd3	ENSMUSG00000030264	-0.308948	0.000988855	0.0599501	-4.0326
18574	Pde1b	ENSMUSG00000022489	0.280111	0.000991159	0.0599501	4.03148
71904	Paqr7	ENSMUSG00000037348	0.395836	0.00100164	0.0603227	4.02644
16518	Kcnj2	ENSMUSG00000041695	-0.901539	0.00102164	0.0604025	-4.01696
11982	Atp10a	ENSMUSG00000025324	0.520004	0.0010253	0.0604025	4.01525
74330	Dnajc14	ENSMUSG00000025354	0.213494	0.00102771	0.0604025	4.01413
54376	Cacng3	ENSMUSG00000066189	-0.375145	0.00103197	0.0604025	-4.01214
68744	Zfp740	ENSMUSG00000046897	0.271183	0.00103891	0.0604025	4.00893
106639	Vmac	ENSMUSG00000054723	0.456452	0.00104064	0.0604025	4.00813
15213	Hey1	ENSMUSG00000040289	0.339765	0.00104225	0.0604025	4.00739
109077	Ints5	ENSMUSG00000071652	0.449842	0.00104574	0.0604025	4.00579
80859	Nfkbiz	ENSMUSG00000035356	-0.832635	0.00104619	0.0604025	-4.00558
74352	Zfp84	ENSMUSG00000046185	0.330709	0.001071	0.0608126	3.99436
22756	Zfp94	ENSMUSG00000074282	0.55039	0.0010854	0.0608126	3.98796
54128	Pmm2	ENSMUSG00000022711	0.375613	0.00108805	0.0608126	3.98679
109135	Plekha5	ENSMUSG00000030231	-0.331116	0.00110204	0.0608126	-3.98068
14611	Gja3	ENSMUSG00000048582	0.756632	0.00110424	0.0608126	3.97972
13033	Ctsd	ENSMUSG00000007891	0.312379	0.00110821	0.0608126	3.978
64540	Tspan4	ENSMUSG00000025511	0.585234	0.00110876	0.0608126	3.97776
18511	Pax9	ENSMUSG00000001497	-0.857876	0.00110911	0.0608126	-3.97761
72461	Prcp	ENSMUSG00000061119	-0.381522	0.00111549	0.0608126	-3.97487
26886	Cenph	ENSMUSG00000045273	0.824382	0.00111763	0.0608126	3.97395
56274	Stk3	ENSMUSG00000022329	-0.393372	0.00112016	0.0608126	-3.97287
78586	Srbd1	ENSMUSG00000024135	-0.404099	0.00112229	0.0608126	-3.97196
72938	Hspb11	ENSMUSG00000063172	-0.364362	0.001123	0.0608126	-3.97165
228361	Ambra1	ENSMUSG00000040506	0.260271	0.00112314	0.0608126	3.97159
20306	Ccl7	ENSMUSG00000035373	-1.12471	0.0011276	0.0608126	-3.9697
228913	Zfp217	ENSMUSG00000052056	0.403109	0.0011327	0.0608126	3.96753
114565	Zbtb21	ENSMUSG00000046962	-0.341638	0.001136	0.0608126	-3.96614
14425	Galnt3	ENSMUSG00000026994	-0.833849	0.00113953	0.0608126	-3.96466
17423	Ndst2	ENSMUSG00000039308	0.378792	0.00114484	0.0608126	3.96243
67475	Ero1lb	ENSMUSG00000057069	-0.365864	0.00114552	0.0608126	-3.96215
20200	S100a6	ENSMUSG00000001025	0.611346	0.00114975	0.0608126	3.96038
66254	Dimt1	ENSMUSG00000021692	-0.311726	0.0011534	0.0608126	-3.95887
69274	Ctdspl	ENSMUSG00000047409	0.428849	0.00117987	0.0619743	3.94801
67811	Poldip2	ENSMUSG00000001100	0.276378	0.0011935	0.0624255	3.94251
102637366	Gm10037	ENSMUSG00000058246	-0.690367	0.0011974	0.0624255	-3.94095
18973	Pole	ENSMUSG00000007080	0.518011	0.00120379	0.0625253	3.93841
50709	H1f4	ENSMUSG00000051627	-0.850058	0.00121518	0.0627232	-3.9339
194388	Tet3	ENSMUSG00000034832	-0.459701	0.00121658	0.0627232	-3.93335
15531	Ndst1	ENSMUSG00000054008	0.249483	0.00124326	0.0632444	3.92298
269585	Zscan20	ENSMUSG00000061894	0.391536	0.00125852	0.0632444	3.91714
114249	Npnt	ENSMUSG00000040998	-0.475801	0.0012587	0.0632444	-3.91707
331623	Bend3	ENSMUSG00000038214	-0.351055	0.00125916	0.0632444	-3.9169
60510	Syt9	ENSMUSG00000062542	-0.594603	0.00126274	0.0632444	-3.91554
140887	Lnx2	ENSMUSG00000016520	-0.563125	0.00127051	0.0632444	-3.91261
72175	Mfsd8	ENSMUSG00000025759	-0.360098	0.00127091	0.0632444	-3.91246
24018	Rngtt	ENSMUSG00000028274	-0.393211	0.00127473	0.0632444	-3.91102
20467	Sin3b	ENSMUSG00000031622	0.396761	0.00127705	0.0632444	3.91015
23857	Dmtf1	ENSMUSG00000042508	-0.419046	0.00127794	0.0632444	-3.90982
74186	Ccdc3	ENSMUSG00000026676	0.546893	0.001281	0.0632444	3.90868
12589	Ift81	ENSMUSG00000029469	-0.341169	0.00129402	0.063662	-3.90384
11987	Slc7a1	ENSMUSG00000041313	-0.419895	0.00130149	0.0638052	-3.90109
229004	Gmeb2	ENSMUSG00000038705	-0.464206	0.00131059	0.0640266	-3.89776
102632488	Gm29508	ENSMUSG00000100789	0.804372	0.00132045	0.0642834	3.89418
18389	Oprl1	ENSMUSG00000027584	0.950757	0.00133409	0.0647218	3.88927
54678	Zfp108	ENSMUSG00000030486	0.515017	0.00135479	0.0651459	3.88191
74741	C2cd5	ENSMUSG00000030279	-0.324478	0.0013563	0.0651459	-3.88138
11658	Alcam	ENSMUSG00000022636	-0.667528	0.00135741	0.0651459	-3.88099
73225	Fam118a	ENSMUSG00000022434	-0.386588	0.00136148	0.0651459	-3.87955
194655	Klf11	ENSMUSG00000020653	-0.475474	0.0013669	0.0651821	-3.87765
12803	Cntf	ENSMUSG00000079415	0.634373	0.00137335	0.0652101	3.87541
68859	Smim1	ENSMUSG00000078350	0.57678	0.00137682	0.0652101	3.8742
102633750	Gm10130	ENSMUSG00000095315	-1.30233	0.00140096	0.0661293	-3.8659
70423	Tspan15	ENSMUSG00000037031	0.399601	0.00141177	0.0664151	3.86222
268755	Mir124a-1hg	ENSMUSG00000097545	0.714542	0.00141886	0.0665245	3.85983
71198	Otud1	ENSMUSG00000043415	-0.955284	0.00143199	0.0669156	-3.85543
14805	Grik1	ENSMUSG00000022935	-0.41834	0.00144009	0.0670698	-3.85274
225348	Wdr36	ENSMUSG00000038299	-0.32656	0.00145045	0.0670951	-3.84932
70757	Hacd2	ENSMUSG00000035376	0.259692	0.00145845	0.0670951	3.84669
244668	Sipa1l2	ENSMUSG00000001995	-0.338128	0.00145859	0.0670951	-3.84664
622473	Ripply1	ENSMUSG00000072945	1.23783	0.00147438	0.0670951	3.8415
330166	Miat	ENSMUSG00000097767	0.798189	0.00148015	0.0670951	3.83963
72397	Rbm12b1	ENSMUSG00000046667	0.422361	0.00148073	0.0670951	3.83945
237178	Ppef1	ENSMUSG00000062168	-0.637197	0.00148165	0.0670951	-3.83915
70686	Dusp16	ENSMUSG00000030203	-0.322823	0.00148439	0.0670951	-3.83827
13197	Gadd45a	ENSMUSG00000036390	-0.544544	0.00148633	0.0670951	-3.83765
14389	Gab2	ENSMUSG00000004508	-0.362929	0.00149107	0.0670951	-3.83612
21923	Tnc	ENSMUSG00000028364	-0.461272	0.00150871	0.0670951	-3.83051
74004	Jakmip3	ENSMUSG00000056856	0.495767	0.00150938	0.0670951	3.8303
13207	Ddx5	ENSMUSG00000020719	-0.361841	0.00151059	0.0670951	-3.82992
52906	Ahi1	ENSMUSG00000019986	-0.359732	0.00151267	0.0670951	-3.82926
68724	Arl8a	ENSMUSG00000026426	0.306397	0.00153189	0.0677328	3.82323
229534	Pbxip1	ENSMUSG00000042613	0.298278	0.00153845	0.0678081	3.82119
71970	Zbed5	ENSMUSG00000034173	0.570608	0.0015441	0.0678434	3.81944
98878	Ehd4	ENSMUSG00000027293	-0.536268	0.00155102	0.0679247	-3.81731
21976	Top3b	ENSMUSG00000022779	0.286729	0.00155568	0.0679247	3.81588
319885	Zcchc7	ENSMUSG00000035649	-0.394833	0.00157558	0.068429	-3.80981
235587	Parp3	ENSMUSG00000023249	0.383119	0.00157702	0.068429	3.80937
268301	Sowahc	ENSMUSG00000098188	-0.376882	0.00159254	0.0688876	-3.8047
72180	Zfp661	ENSMUSG00000034800	0.351533	0.00160657	0.0688876	3.80051
11758	Prdx6	ENSMUSG00000026701	0.217889	0.00160766	0.0688876	3.80019
57775	Usp29	ENSMUSG00000051527	-0.67786	0.0016105	0.0688876	-3.79934
70918	Nsun7	ENSMUSG00000029206	-0.880799	0.00161224	0.0688876	-3.79883
18451	P4ha1	ENSMUSG00000019916	-0.466139	0.00163294	0.0695592	-3.79274
18030	Nfil3	ENSMUSG00000056749	-1.39242	0.00165414	0.0701844	-3.78659
27360	Add3	ENSMUSG00000025026	0.298565	0.00165766	0.0701844	3.78557
74334	Ranbp10	ENSMUSG00000037415	0.244458	0.00167954	0.0705538	3.77932
15902	Id2	ENSMUSG00000020644	-0.374893	0.00167964	0.0705538	-3.77929
66084	Rmnd1	ENSMUSG00000019763	-0.352338	0.00168469	0.0705538	-3.77786
77630	Prdm8	ENSMUSG00000035456	0.689465	0.00168745	0.0705538	3.77708
269401	Zfp512b	ENSMUSG00000000823	0.486734	0.00169283	0.0705538	3.77556
13631	Eef2k	ENSMUSG00000035064	0.3192	0.00170065	0.0705538	3.77336
71918	Zcchc24	ENSMUSG00000055538	0.403752	0.00170173	0.0705538	3.77305
225027	Srsf7	ENSMUSG00000024097	-0.326051	0.00171687	0.0709488	-3.76883
12226	Btg1	ENSMUSG00000036478	-0.545022	0.00172142	0.0709488	-3.76757
232875	Zscan18	ENSMUSG00000070822	-0.331257	0.00173066	0.0711201	-3.76501
77683	Ehmt1	ENSMUSG00000036893	0.298246	0.00175841	0.0718376	3.75743
18117	Emc8	ENSMUSG00000031819	0.422278	0.00179103	0.0727673	3.74866
71956	Rnf135	ENSMUSG00000020707	0.429897	0.0018022	0.0727673	3.7457
12759	Clu	ENSMUSG00000022037	0.258109	0.00180461	0.0727673	3.74506
246710	Rhobtb2	ENSMUSG00000022075	0.28128	0.00180813	0.0727673	3.74413
55935	Fnbp4	ENSMUSG00000008200	-0.315482	0.00181192	0.0727673	-3.74313
105853	Mal2	ENSMUSG00000024479	-0.342315	0.00181241	0.0727673	-3.743
83486	Rbm5	ENSMUSG00000032580	0.255401	0.00182062	0.0728873	3.74085
70717	Medag	ENSMUSG00000029659	-1.34822	0.00183462	0.0731677	-3.73719
14675	Gna14	ENSMUSG00000024697	-0.952658	0.00184322	0.0731677	-3.73496
52668	Ifi27	ENSMUSG00000064215	0.301742	0.00185073	0.0731677	3.73303
72033	Tsc22d2	ENSMUSG00000027806	-0.771702	0.00185684	0.0731677	-3.73145
77040	Atg16l1	ENSMUSG00000026289	0.248954	0.001857	0.0731677	3.73141
381066	Zfp948	ENSMUSG00000067931	-0.791676	0.00185904	0.0731677	-3.73089
67791	6530411M01Rik	ENSMUSG00000097049	0.961249	0.00186752	0.073295	3.72872
243659	Styk1	ENSMUSG00000032899	-0.591946	0.00187594	0.0734193	-3.72657
68298	Ncapd2	ENSMUSG00000038252	0.445954	0.00190557	0.0740875	3.7191
22228	Ucp2	ENSMUSG00000033685	0.674686	0.00190627	0.0740875	3.71893
18719	Pip5k1b	ENSMUSG00000024867	-0.322838	0.00191018	0.0740875	-3.71795
14632	Gli1	ENSMUSG00000025407	1.39827	0.00191802	0.0740875	3.716
320376	Bcorl1	ENSMUSG00000036959	0.365121	0.00192327	0.0740875	3.7147
209462	Hace1	ENSMUSG00000038822	-0.285455	0.00192483	0.0740875	-3.71431
23996	Psmc4	ENSMUSG00000030603	0.265617	0.00194978	0.0748417	3.70817
70567	Fra10ac1	ENSMUSG00000054237	-0.347379	0.00196976	0.0754014	-3.70331
269400	Rtel1	ENSMUSG00000038685	0.323251	0.00198053	0.0756063	3.70071
18458	Pabpc1	ENSMUSG00000022283	-0.288764	0.00199754	0.076048	-3.69663
29819	Stau2	ENSMUSG00000025920	-0.337286	0.00201659	0.0765648	-3.69211
78514	Arhgap10	ENSMUSG00000037148	-0.484335	0.00203854	0.0771883	-3.68695
79554	Cptp	ENSMUSG00000029073	0.292315	0.00204919	0.0773817	3.68447
319211	Nol4	ENSMUSG00000041923	-0.52184	0.00206105	0.0774052	-3.68172
57814	Kcne4	ENSMUSG00000047330	-1.79532	0.00206279	0.0774052	-3.68131
56488	Nxt1	ENSMUSG00000036992	0.462794	0.00207149	0.0774052	3.67931
103573	Xpo1	ENSMUSG00000020290	-0.663957	0.00207197	0.0774052	-3.6792
320267	Fubp3	ENSMUSG00000026843	0.243139	0.00208027	0.077508	3.67729
224022	Slc7a4	ENSMUSG00000022756	0.44836	0.00209556	0.0777819	3.6738
67724	Pop1	ENSMUSG00000022325	0.325554	0.00209875	0.0777819	3.67308
18969	Pola2	ENSMUSG00000024833	0.443986	0.00211426	0.0778978	3.66957
17187	Max	ENSMUSG00000059436	0.248833	0.00211664	0.0778978	3.66903
117149	Tirap	ENSMUSG00000032041	0.392693	0.0021186	0.0778978	3.66859
330050	Fam185a	ENSMUSG00000047221	-0.331811	0.00212619	0.0779715	-3.66689
67606	Fibin	ENSMUSG00000074971	-0.550112	0.00214693	0.0781171	-3.66226
22063	Trpc1	ENSMUSG00000032839	-0.393654	0.00214693	0.0781171	-3.66226
239556	Cacna1i	ENSMUSG00000022416	-0.399883	0.00215325	0.0781435	-3.66086
225724	Mapk4	ENSMUSG00000024558	-0.260534	0.0021873	0.0791103	-3.65338
14760	Gpr19	ENSMUSG00000032641	-0.393749	0.00219122	0.0791103	-3.65253
69259	Kctd5	ENSMUSG00000016946	0.253797	0.00220116	0.0792644	3.65037
320664	Cass4	ENSMUSG00000074570	-1.34957	0.00221074	0.0794047	-3.64831
12544	Cdc45	ENSMUSG00000000028	0.449601	0.00224125	0.0799873	3.64177
13929	Amz2	ENSMUSG00000020610	-0.195721	0.00225049	0.0799873	-3.63981
242584	Wdr78	ENSMUSG00000035126	-0.556745	0.00225535	0.0799873	-3.63879
193452	Zfp184	ENSMUSG00000006720	-0.770451	0.00227137	0.0799873	-3.63541
73192	Xpot	ENSMUSG00000034667	-0.222931	0.00227467	0.0799873	-3.63472
11642	Akap3	ENSMUSG00000030344	-0.783283	0.00228553	0.0799873	-3.63245
69487	Ndufaf5	ENSMUSG00000027384	-0.353629	0.00228803	0.0799873	-3.63193
216516	Ccdc157	ENSMUSG00000051427	0.23407	0.00228857	0.0799873	3.63182
225280	Ino80c	ENSMUSG00000047989	0.302425	0.00228993	0.0799873	3.63154
16913	Psmb8	ENSMUSG00000024338	0.504647	0.00232733	0.0810639	3.62382
12040	Bckdhb	ENSMUSG00000032263	-0.265375	0.00233236	0.0810639	-3.62279
381406	Trp53rka	ENSMUSG00000039725	0.416289	0.00236281	0.0816793	3.61661
14972	H2-K1	ENSMUSG00000061232	0.357705	0.0023664	0.0816793	3.61589
268390	Ahsa2	ENSMUSG00000020288	-0.32808	0.0023676	0.0816793	-3.61564
29870	Gtse1	ENSMUSG00000022385	0.747501	0.00239051	0.0821311	3.61106
382073	Ccdc84	ENSMUSG00000043923	0.453299	0.00239245	0.0821311	3.61067
83396	Glis2	ENSMUSG00000014303	0.498871	0.00242148	0.0825909	3.60492
109169	Igip	ENSMUSG00000110185	-0.431051	0.00242377	0.0825909	-3.60447
67136	Kbtbd4	ENSMUSG00000005505	0.24295	0.00242931	0.0825909	3.60339
20528	Slc2a4	ENSMUSG00000018566	0.53904	0.00242949	0.0825909	3.60335
170756	Slc8b1	ENSMUSG00000032754	0.732874	0.00245955	0.0833727	3.59749
13866	Erbb2	ENSMUSG00000062312	0.60128	0.00246442	0.0833727	3.59655
12716	Ckmt1	ENSMUSG00000000308	0.300968	0.00247053	0.0833773	3.59537
269952	Gdpgp1	ENSMUSG00000050973	0.373274	0.00248774	0.0834016	3.59206
13396	Dlx6	ENSMUSG00000029754	-0.592649	0.00249546	0.0834016	-3.59059
12799	Cnp	ENSMUSG00000006782	0.332414	0.00249626	0.0834016	3.59043
20847	Stat2	ENSMUSG00000040033	0.400947	0.00249713	0.0834016	3.59027
217370	Cybc1	ENSMUSG00000039294	0.261186	0.00250629	0.0834016	3.58852
320011	Uggt1	ENSMUSG00000037470	-0.319726	0.00250706	0.0834016	-3.58838
72102	Dusp11	ENSMUSG00000030002	-0.333942	0.00251978	0.0836254	-3.58597
232566	Amn1	ENSMUSG00000068250	-0.378432	0.00254082	0.0839505	-3.58201
54394	Crlf3	ENSMUSG00000017561	0.365639	0.00255064	0.0839505	3.58017
100182	Akna	ENSMUSG00000039158	0.418096	0.00255232	0.0839505	3.57985
67239	Rpf2	ENSMUSG00000038510	-0.293437	0.0025536	0.0839505	-3.57961
74438	Clvs1	ENSMUSG00000041216	-0.512208	0.00256563	0.0840311	-3.57738
269033	4930503L19Rik	ENSMUSG00000044906	-0.622878	0.00256815	0.0840311	-3.57691
69663	Ddx51	ENSMUSG00000029504	0.28041	0.00257703	0.0840311	3.57527
230577	Pars2	ENSMUSG00000043572	0.478492	0.00258011	0.0840311	3.57469
58194	Sh3kbp1	ENSMUSG00000040990	-0.312472	0.00258626	0.0840356	-3.57356
22755	Zfp93	ENSMUSG00000055305	0.377186	0.00261485	0.0847672	3.56832
17069	Ly6e	ENSMUSG00000022587	0.391449	0.00263756	0.0853055	3.5642
15937	Ier3	ENSMUSG00000003541	-0.887618	0.00264903	0.0853741	-3.56214
23894	Gtf2h2	ENSMUSG00000021639	-0.314774	0.0026519	0.0853741	-3.56162
230157	Tmeff1	ENSMUSG00000028347	-0.47245	0.00267755	0.0860018	-3.55704
381217	Fam189a2	ENSMUSG00000071604	0.329346	0.00269927	0.0863893	3.55319
17119	Mxd1	ENSMUSG00000001156	0.275819	0.00270321	0.0863893	3.55249
50497	Hspa14	ENSMUSG00000109865	-0.39621	0.00270817	0.0863893	-3.55162
13831	Epc1	ENSMUSG00000024240	-0.224988	0.00272495	0.0867268	-3.54868
76877	Rab36	ENSMUSG00000020175	0.420999	0.00273706	0.086914	3.54656
58240	Hs1bp3	ENSMUSG00000020605	0.562478	0.00275874	0.0872219	3.54281
72151	Rfc5	ENSMUSG00000029363	0.336041	0.00275924	0.0872219	3.54272
231760	Rimbp2	ENSMUSG00000029420	0.373414	0.00277031	0.0873741	3.54081
22057	Tob1	ENSMUSG00000037573	-0.278678	0.00278931	0.0877753	-3.53756
23856	Dido1	ENSMUSG00000038914	0.333987	0.00279767	0.0878406	3.53613
14415	Gad1	ENSMUSG00000070880	-0.437817	0.00282522	0.0883222	-3.53146
67075	Magt1	ENSMUSG00000031232	-0.35852	0.00282565	0.0883222	-3.53139
20195	S100a11	ENSMUSG00000027907	0.332874	0.00285903	0.0890423	3.52579
67815	Sec14l2	ENSMUSG00000003585	0.466584	0.00286144	0.0890423	3.52539
66634	Mcm8	ENSMUSG00000027353	-0.484842	0.00286937	0.0890909	-3.52407
12228	Btg3	ENSMUSG00000022863	-0.896002	0.00288934	0.089439	-3.52077
12671	Chrm3	ENSMUSG00000046159	-0.355341	0.00289798	0.089439	-3.51935
71452	Ankrd40	ENSMUSG00000020864	0.249972	0.00290213	0.089439	3.51867
27221	Chaf1a	ENSMUSG00000002835	0.477634	0.00292037	0.089439	3.51568
237213	Glra2	ENSMUSG00000018589	-0.587673	0.00293036	0.089439	-3.51406
16330	Inpp5b	ENSMUSG00000028894	0.200447	0.0029336	0.089439	3.51353
239408	Tmem74	ENSMUSG00000054409	-0.51551	0.00293864	0.089439	-3.51271
64209	Herpud1	ENSMUSG00000031770	-0.266374	0.00294558	0.089439	-3.51159
67392	4833420G17Rik	ENSMUSG00000062822	0.367331	0.00295311	0.089439	3.51037
99929	Tiparp	ENSMUSG00000034640	-0.550215	0.00296593	0.089439	-3.50831
20382	Srsf2	ENSMUSG00000034120	0.264741	0.00297841	0.089439	3.50631
72658	2700097O09Rik	ENSMUSG00000062198	-0.530714	0.00298545	0.089439	-3.50518
58801	Pmaip1	ENSMUSG00000024521	-0.630836	0.00298781	0.089439	-3.50481
72978	Cnih3	ENSMUSG00000026514	0.346696	0.00299835	0.089439	3.50313
226412	R3hdm1	ENSMUSG00000056211	-0.674633	0.003011	0.089439	-3.50112
56752	Aldh9a1	ENSMUSG00000026687	-0.207336	0.00301546	0.089439	-3.50042
66540	Fam107b	ENSMUSG00000026655	-0.453227	0.00302107	0.089439	-3.49953
12041	Bckdk	ENSMUSG00000030802	0.470774	0.00302321	0.089439	3.49919
235169	Foxred1	ENSMUSG00000039048	0.241714	0.00303123	0.089439	3.49793
56809	Gmeb1	ENSMUSG00000028901	-0.301726	0.00303753	0.089439	-3.49694
73316	Calr3	ENSMUSG00000019732	0.374998	0.00304468	0.089439	3.49582
108012	Ap1s2	ENSMUSG00000031367	-0.384142	0.00304542	0.089439	-3.49571
381045	Ccdc58	ENSMUSG00000075229	-0.394407	0.00304695	0.089439	-3.49547
14862	Gstm1	ENSMUSG00000058135	0.275586	0.00304846	0.089439	3.49523
20620	Plk2	ENSMUSG00000021701	-1.00335	0.00305201	0.089439	-3.49468
76895	Bicd2	ENSMUSG00000037933	-0.189121	0.00305537	0.089439	-3.49415
217127	Kat7	ENSMUSG00000038909	-0.216647	0.00306066	0.089439	-3.49333
227937	Pkp4	ENSMUSG00000026991	-0.222459	0.00306623	0.089439	-3.49246
12609	Cebpd	ENSMUSG00000071637	-0.593423	0.00309927	0.0898314	-3.48735
80883	Ntng1	ENSMUSG00000059857	-0.444595	0.00310311	0.0898314	-3.48677
71665	Fuca1	ENSMUSG00000028673	0.233812	0.00311783	0.0898314	3.48451
19062	Inpp5k	ENSMUSG00000006127	0.300949	0.00311945	0.0898314	3.48426
16886	Limk2	ENSMUSG00000020451	0.261242	0.00312023	0.0898314	3.48414
21400	Tcea2	ENSMUSG00000059540	0.418239	0.00312112	0.0898314	3.48401
235533	Gk5	ENSMUSG00000041440	-0.41765	0.00312543	0.0898314	-3.48335
70598	Filip1	ENSMUSG00000034898	0.764863	0.00313111	0.0898314	3.48249
217695	Zfyve1	ENSMUSG00000042628	0.343209	0.00314149	0.0899444	3.48091
19762	Rit2	ENSMUSG00000057455	-0.322624	0.00315875	0.0902536	-3.4783
20336	Exoc4	ENSMUSG00000029763	-0.232089	0.00316864	0.0903515	-3.47681
105501	Abhd4	ENSMUSG00000040997	0.219054	0.00317992	0.0904868	3.47512
21335	Tacc3	ENSMUSG00000037313	0.315964	0.00318723	0.0904868	3.47402
52468	Ctdsp2	ENSMUSG00000078429	0.327041	0.00319991	0.0904868	3.47213
544696	Tbc1d32	ENSMUSG00000038122	-0.437849	0.00319997	0.0904868	-3.47212
58988	Rps6kb2	ENSMUSG00000024830	0.479278	0.00320789	0.0904868	3.47094
223690	Ankrd54	ENSMUSG00000033055	0.431586	0.00321224	0.0904868	3.4703
23874	Farsb	ENSMUSG00000026245	-0.236762	0.00324566	0.0909542	-3.46536
72306	Zfp777	ENSMUSG00000071477	0.394576	0.00324976	0.0909542	3.46476
26400	Map2k7	ENSMUSG00000002948	0.28763	0.00324982	0.0909542	3.46475
56716	Mlst8	ENSMUSG00000024142	0.323612	0.00325488	0.0909542	3.46401
170676	Peg10	ENSMUSG00000092035	-0.696478	0.00327342	0.0909941	-3.46131
252966	Cables2	ENSMUSG00000038990	0.379428	0.00328022	0.0909941	3.46032
22658	Pcgf2	ENSMUSG00000018537	0.408174	0.00328174	0.0909941	3.4601
224481	Tfb1m	ENSMUSG00000036983	-0.32853	0.00330742	0.0909941	-3.45638
208884	Zdhhc9	ENSMUSG00000036985	-0.213717	0.00330867	0.0909941	-3.4562
211389	Suox	ENSMUSG00000049858	0.226028	0.00330962	0.0909941	3.45607
382117	Tcaim	ENSMUSG00000046603	-0.296103	0.00331324	0.0909941	-3.45554
20744	Strbp	ENSMUSG00000026915	-0.397173	0.00331489	0.0909941	-3.45531
319939	Tns3	ENSMUSG00000020422	0.403221	0.00332034	0.0909941	3.45452
107182	Btaf1	ENSMUSG00000040565	-0.47405	0.00332212	0.0909941	-3.45427
15893	Ica1	ENSMUSG00000062995	-0.353416	0.00332794	0.0909941	-3.45343
108645	Mat2b	ENSMUSG00000042032	0.274687	0.00334464	0.0910658	3.45105
106840	Unc119b	ENSMUSG00000046562	0.239982	0.00334505	0.0910658	3.45099
380629	Heca	ENSMUSG00000039879	-0.318558	0.00335614	0.0910658	-3.44941
72792	2810459M11Rik	ENSMUSG00000026227	0.394	0.00335663	0.0910658	3.44934
19891	Rpa2	ENSMUSG00000028884	0.350353	0.00337446	0.0912981	3.44682
101685	Spty2d1	ENSMUSG00000049516	-0.559645	0.00337826	0.0912981	-3.44628
217684	Susd6	ENSMUSG00000021133	0.227002	0.00342085	0.0922705	3.44031
66870	Serbp1	ENSMUSG00000036371	-0.208142	0.0034338	0.0924414	-3.43851
666173	Vps13b	ENSMUSG00000037646	-0.489119	0.00347649	0.0934107	-3.43262
17355	Aff1	ENSMUSG00000029313	-0.438037	0.00350829	0.0940841	-3.42828
319653	Slc25a40	ENSMUSG00000054099	-0.450057	0.00354545	0.0947416	-3.42326
50772	Mapk6	ENSMUSG00000042688	-0.395953	0.00355481	0.0947416	-3.422
103220	Ttc41	ENSMUSG00000044937	-0.549213	0.00356126	0.0947416	-3.42114
230751	Oscp1	ENSMUSG00000042616	0.237335	0.00356637	0.0947416	3.42046
56188	Fxyd1	ENSMUSG00000036570	0.510773	0.00356671	0.0947416	3.42041
434234	Rexo5	ENSMUSG00000030924	-0.699853	0.00357516	0.0947859	-3.41928
74319	Mettl23	ENSMUSG00000090266	-0.343661	0.00358475	0.0948601	-3.418
243538	Cfap100	ENSMUSG00000048794	-0.365034	0.00361235	0.0953283	-3.41435
15186	Hdc	ENSMUSG00000027360	0.71354	0.00361961	0.0953283	3.41339
17294	Mest	ENSMUSG00000051855	-0.534682	0.00362531	0.0953283	-3.41264
328329	Mast4	ENSMUSG00000034751	-0.351495	0.00364083	0.0953283	-3.4106
17219	Mcm6	ENSMUSG00000026355	0.341266	0.00364251	0.0953283	3.41038
59058	Bhlhe22	ENSMUSG00000025128	-0.47921	0.00365654	0.0953283	-3.40855
246738	Dnajc28	ENSMUSG00000039763	0.415678	0.00367894	0.0953283	3.40564
72057	Phf10	ENSMUSG00000023883	-0.365405	0.00368101	0.0953283	-3.40537
57912	Cdc42se1	ENSMUSG00000046722	0.247615	0.00369311	0.0953283	3.40381
67569	Mgat4c	ENSMUSG00000019888	-0.490536	0.00369338	0.0953283	-3.40377
17168	Nprl3	ENSMUSG00000020289	0.563664	0.00370586	0.0953283	3.40217
231125	Zfyve28	ENSMUSG00000037224	0.452279	0.00370598	0.0953283	3.40215
70415	Stk26	ENSMUSG00000031112	-0.642864	0.00370859	0.0953283	-3.40181
626359	Wdr93	ENSMUSG00000039099	-0.723549	0.00371462	0.0953283	-3.40104
15024	H2-T10	ENSMUSG00000079491	0.775898	0.00371822	0.0953283	3.40058
228607	Mavs	ENSMUSG00000037523	0.225168	0.00372218	0.0953283	3.40007
77573	Vps33a	ENSMUSG00000029434	0.257275	0.00372277	0.0953283	3.39999
57314	Nelfcd	ENSMUSG00000016253	0.442879	0.00372526	0.0953283	3.39968
70417	Megf10	ENSMUSG00000024593	-0.450868	0.00377077	0.0963095	-3.39389
102098	Arhgef18	ENSMUSG00000004568	0.2776	0.003786	0.0963095	3.39196
50527	Ero1l	ENSMUSG00000021831	-1.27463	0.00378827	0.0963095	-3.39168
242691	Gpatch3	ENSMUSG00000028850	0.885361	0.00379117	0.0963095	3.39131
70617	Fam241a	ENSMUSG00000050549	-0.439036	0.00384731	0.0973568	-3.3843
19272	Ptprk	ENSMUSG00000019889	-0.393795	0.00385511	0.0973568	-3.38334
75141	Rasd2	ENSMUSG00000034472	-0.509896	0.00385814	0.0973568	-3.38296
223775	Pim3	ENSMUSG00000035828	-0.448976	0.00386027	0.0973568	-3.3827
14000	Drosha	ENSMUSG00000022191	-0.20434	0.00387655	0.0975364	-3.38069
100042149	Gm3696	ENSMUSG00000092167	-1.0003	0.00388135	0.0975364	-3.3801
75410	Kmt2b	ENSMUSG00000006307	0.452609	0.00390146	0.0977577	3.37764
71760	Etnppl	ENSMUSG00000019232	0.685649	0.00390415	0.0977577	3.37731
12176	Bnip3	ENSMUSG00000078566	-0.591489	0.00394952	0.0987168	-3.3718
77938	Fam53b	ENSMUSG00000030956	0.39274	0.00396949	0.0989969	3.36939
78248	Armcx1	ENSMUSG00000033460	-0.310196	0.00398915	0.0989969	-3.36704
67014	Riox2	ENSMUSG00000022724	-0.424218	0.00399219	0.0989969	-3.36667
110157	Raf1	ENSMUSG00000000441	0.215829	0.00399926	0.0989969	3.36583
22433	Xbp1	ENSMUSG00000020484	-0.461257	0.00402132	0.0989969	-3.36321
72284	LTO1	ENSMUSG00000031072	0.299782	0.00402203	0.0989969	3.36312
106957	Slc39a6	ENSMUSG00000024270	-0.32475	0.00402571	0.0989969	-3.36269
21930	Tnfaip6	ENSMUSG00000053475	-1.18208	0.00402614	0.0989969	-3.36264
12593	Cdyl	ENSMUSG00000059288	-0.356088	0.00402892	0.0989969	-3.36231
239027	Arhgap22	ENSMUSG00000063506	0.707433	0.00403247	0.0989969	3.36189
11676	Aldoc	ENSMUSG00000017390	0.442437	0.00403866	0.0989969	3.36115
78908	Igsf3	ENSMUSG00000042035	-0.303737	0.00405129	0.0990086	-3.35966
74665	Drc3	ENSMUSG00000056598	0.346809	0.00406166	0.0990086	3.35845
215418	Csrnp1	ENSMUSG00000032515	-0.938021	0.00406265	0.0990086	-3.35833
14859	Gsta3	ENSMUSG00000025934	0.729335	0.00406839	0.0990086	3.35766
212377	Mms22l	ENSMUSG00000045751	0.429499	0.00407457	0.0990086	3.35693
18003	Nedd9	ENSMUSG00000021365	-0.507062	0.00409301	0.099284	-3.35478
77987	Ascc3	ENSMUSG00000038774	-0.487586	0.00410834	0.0994831	-3.35299
15552	Htr1d	ENSMUSG00000070687	-1.34918	0.0041264	0.0997474	-3.3509
54188	Cpsf4	ENSMUSG00000029625	0.548903	0.00414187	0.0999485	3.34912
234373	Sugp2	ENSMUSG00000036054	0.329204	0.00416376	0.100203	3.3466
18968	Pola1	ENSMUSG00000006678	-0.422492	0.00416678	0.100203	-3.34626
50773	Nt5c	ENSMUSG00000020736	0.458906	0.00417822	0.100306	3.34495
75974	Dock11	ENSMUSG00000031093	-0.446186	0.00419334	0.100382	-3.34322
243308	A430033K04Rik	ENSMUSG00000056014	0.329226	0.0042189	0.100763	3.34032
20666	Sox11	ENSMUSG00000063632	-0.671817	0.00422999	0.100856	-3.33907
224650	Anks1	ENSMUSG00000024219	0.518856	0.00424456	0.101031	3.33743
230967	Cep104	ENSMUSG00000039523	0.215637	0.00425192	0.101034	3.3366
212167	Gsap	ENSMUSG00000039934	-0.320759	0.00426328	0.101132	-3.33533
16601	Klf9	ENSMUSG00000033863	-0.274204	0.00432094	0.102057	-3.32892
16993	Lta4h	ENSMUSG00000015889	-0.225308	0.00432692	0.102057	-3.32826
619331	Zfp551	ENSMUSG00000034071	0.372247	0.00433209	0.102057	3.32769
19255	Ptpn2	ENSMUSG00000024539	-0.324331	0.00433636	0.102057	-3.32722
414077	Wdr83os	ENSMUSG00000059355	0.272943	0.00433907	0.102057	3.32692
16439	Itpr2	ENSMUSG00000030287	-0.46537	0.00434613	0.102057	-3.32615
19288	Ptx3	ENSMUSG00000027832	-1.68352	0.0043646	0.102319	-3.32412
66253	Aig1	ENSMUSG00000019806	-0.262991	0.00441142	0.103088	-3.31903
12663	Chml	ENSMUSG00000078185	-0.45321	0.00441217	0.103088	-3.31895
73390	Msl3l2	ENSMUSG00000047669	-0.518419	0.00444534	0.103094	-3.31537
19155	Npepps	ENSMUSG00000001441	-0.31901	0.00444761	0.103094	-3.31513
11555	Adrb2	ENSMUSG00000045730	0.705622	0.00445597	0.103094	3.31423
64297	Gprc5b	ENSMUSG00000008734	0.246342	0.00446334	0.103094	3.31344
110521	Hivep1	ENSMUSG00000021366	-0.311524	0.00446766	0.103094	-3.31298
116837	Rims1	ENSMUSG00000041670	-0.362651	0.00447367	0.103094	-3.31234
14087	Fanca	ENSMUSG00000032815	1.09838	0.00450335	0.103094	3.30918
213262	Fstl5	ENSMUSG00000034098	-0.389855	0.00450449	0.103094	-3.30906
110637	Grik4	ENSMUSG00000032017	0.398372	0.00451343	0.103094	3.30812
116939	Pnpla3	ENSMUSG00000041653	0.630513	0.00451694	0.103094	3.30774
22027	Hsp90b1	ENSMUSG00000020048	-0.389673	0.00451727	0.103094	-3.30771
327958	Pitpnm3	ENSMUSG00000040543	0.34114	0.00454215	0.103094	3.30509
56516	Rbms2	ENSMUSG00000040043	0.221207	0.00454502	0.103094	3.30479
78658	Ncapd3	ENSMUSG00000035024	0.277698	0.00454778	0.103094	3.3045
237775	Zfp867	ENSMUSG00000054519	-0.474572	0.00455479	0.103094	-3.30376
240672	Dusp5	ENSMUSG00000034765	-0.763291	0.00455509	0.103094	-3.30373
27386	Npas3	ENSMUSG00000021010	-0.366901	0.00455593	0.103094	-3.30364
21827	Thbs3	ENSMUSG00000028047	0.418122	0.0045602	0.103094	3.30319
228769	Psmf1	ENSMUSG00000032869	0.214482	0.00456758	0.103094	3.30242
18554	Pcsk7	ENSMUSG00000035382	0.351008	0.00457054	0.103094	3.30211
26919	Zfp346	ENSMUSG00000021481	0.213485	0.00458624	0.103094	3.30048
239833	Lmln	ENSMUSG00000022802	0.261242	0.00459586	0.103094	3.29948
14264	Fmod	ENSMUSG00000041559	0.438816	0.00460338	0.103094	3.29869
69179	Stimate	ENSMUSG00000006526	0.410789	0.00461047	0.103094	3.29796
70470	Rprd1b	ENSMUSG00000027651	0.264845	0.00461095	0.103094	3.29791
20296	Ccl2	ENSMUSG00000035385	-1.08758	0.00461164	0.103094	-3.29784
52184	Odf2l	ENSMUSG00000028256	-0.39983	0.00464269	0.103623	-3.29463
106894	Hmgxb3	ENSMUSG00000024622	0.229012	0.00466462	0.103935	3.29238
99887	Tmem56	ENSMUSG00000028132	-0.360368	0.00467158	0.103935	-3.29167
22330	Vcl	ENSMUSG00000021823	-0.361904	0.0046885	0.104146	-3.28995
594844	Tceal3	ENSMUSG00000044550	0.29551	0.00469836	0.104199	3.28894
68260	Trmt12	ENSMUSG00000037085	0.252753	0.00471604	0.104425	3.28715
83815	Cenpq	ENSMUSG00000023919	-0.425558	0.00475203	0.104786	-3.28352
211978	Zfyve26	ENSMUSG00000066440	0.357862	0.00475265	0.104786	3.28346
67490	Ufl1	ENSMUSG00000040359	-0.384782	0.00476576	0.104786	-3.28214
56427	Tubd1	ENSMUSG00000020513	-0.343527	0.00478389	0.104786	-3.28033
225187	Ankrd29	ENSMUSG00000057766	-0.396701	0.00478468	0.104786	-3.28025
13852	Stx2	ENSMUSG00000029428	0.389781	0.00478471	0.104786	3.28024
56219	Extl1	ENSMUSG00000028838	0.500553	0.00479926	0.104786	3.27879
75454	Phpt1	ENSMUSG00000036504	0.390046	0.00481092	0.104786	3.27763
66690	Tmem186	ENSMUSG00000043140	0.270909	0.0048187	0.104786	3.27686
71750	R3hdm2	ENSMUSG00000025404	-0.21785	0.00481887	0.104786	-3.27685
20725	Serpinb8	ENSMUSG00000026315	-0.675456	0.00482	0.104786	-3.27673
240665	Ccnj	ENSMUSG00000025010	0.367744	0.00483135	0.104786	3.27561
74053	Grip1	ENSMUSG00000034813	-0.232146	0.00483546	0.104786	-3.2752
241576	Ldlrad3	ENSMUSG00000048058	-0.229608	0.00483732	0.104786	-3.27502
68980	Wdr53	ENSMUSG00000022787	0.230489	0.00485362	0.104786	3.27341
54611	Pde3a	ENSMUSG00000041741	-0.559592	0.00486895	0.104786	-3.27191
76051	Ganc	ENSMUSG00000062646	-0.280138	0.00487733	0.104786	-3.27109
27059	Sh3d19	ENSMUSG00000028082	0.256937	0.00488499	0.104786	3.27034
78977	Popdc3	ENSMUSG00000019848	-0.426288	0.00488978	0.104786	-3.26987
100340	Smpdl3b	ENSMUSG00000028885	0.416658	0.00489647	0.104786	3.26921
229055	Zbtb10	ENSMUSG00000069114	-0.330411	0.00490427	0.104786	-3.26845
72096	Eef1akmt2	ENSMUSG00000030960	-0.249922	0.00490484	0.104786	-3.2684
77779	A930007I19Rik	ENSMUSG00000097855	0.642216	0.00492343	0.104917	3.26659
217732	Cipc	ENSMUSG00000034157	0.189328	0.00492596	0.104917	3.26635
269180	Inpp4a	ENSMUSG00000026113	-0.19262	0.00493352	0.104918	-3.26561
235527	Plscr4	ENSMUSG00000032377	0.539343	0.00498484	0.105737	3.26067
72925	2021-03-01	ENSMUSG00000036469	-0.549223	0.00499129	0.105737	-3.26005
13010	Cst3	ENSMUSG00000027447	0.398939	0.00499475	0.105737	3.25972
21825	Thbs1	ENSMUSG00000040152	-0.59003	0.00501753	0.105852	-3.25754
52331	Stbd1	ENSMUSG00000047963	-0.853118	0.00501832	0.105852	-3.25747
67538	Zswim3	ENSMUSG00000045822	0.315732	0.00502288	0.105852	3.25704
24116	Nelfa	ENSMUSG00000029111	0.378309	0.00504091	0.106043	3.25532
216971	Fam222b	ENSMUSG00000037750	0.31972	0.00504713	0.106043	3.25473
66674	Spryd7	ENSMUSG00000021930	-0.27824	0.00506791	0.106302	-3.25277
74205	Acsl3	ENSMUSG00000032883	-0.341524	0.0050747	0.106302	-3.25213
319719	Simc1	ENSMUSG00000043183	-0.312411	0.00509167	0.106454	-3.25053
71916	Dus4l	ENSMUSG00000020648	-0.445636	0.00510221	0.106454	-3.24955
52585	Dhrs1	ENSMUSG00000002332	0.574229	0.0051048	0.106454	3.2493
27886	Ess2	ENSMUSG00000003527	0.402318	0.00511841	0.106579	3.24803
100038433	9130213A22Rik	ENSMUSG00000097386	0.557094	0.00513938	0.106856	3.24608
244548	Elmod2	ENSMUSG00000035151	-0.321854	0.00515837	0.106986	-3.24431
244556	Zfp791	ENSMUSG00000074194	0.313583	0.00516092	0.106986	3.24408
56353	Rybp	ENSMUSG00000072872	-0.279936	0.00517854	0.107033	-3.24245
59016	Thap11	ENSMUSG00000036442	0.275203	0.00522105	0.107753	3.23854
20491	Sla	ENSMUSG00000022372	-0.880408	0.00526674	0.10821	-3.23437
19734	Rgs16	ENSMUSG00000026475	-0.58101	0.00527726	0.10821	-3.23342
319960	4930513N10Rik	ENSMUSG00000074136	0.511902	0.00528566	0.10821	3.23266
218850	Tasor	ENSMUSG00000040651	-0.530732	0.00529102	0.10821	-3.23217
23969	Pacsin1	ENSMUSG00000040276	0.37509	0.00529206	0.10821	3.23208
50780	Rgs3	ENSMUSG00000059810	0.518491	0.00529741	0.10821	3.2316
54201	Zfp316	ENSMUSG00000046658	0.318109	0.00531461	0.108403	3.23005
12807	Hps3	ENSMUSG00000027615	-0.340338	0.00532917	0.108527	-3.22874
331004	Slc9a9	ENSMUSG00000031129	-0.320468	0.00533805	0.108527	-3.22794
209357	Gtf2h3	ENSMUSG00000029387	0.198794	0.00535037	0.108527	3.22684
59287	Ncstn	ENSMUSG00000003458	0.261339	0.00535179	0.108527	3.22671
114584	Clic1	ENSMUSG00000007041	0.233394	0.00536766	0.108545	3.2253
11717	Ampd3	ENSMUSG00000005686	0.368512	0.0053682	0.108545	3.22525
242819	Rundc3b	ENSMUSG00000040570	-0.450925	0.0053971	0.108971	-3.22268
13845	Ephb3	ENSMUSG00000005958	0.594834	0.00540835	0.109039	3.22169
329782	4930570G19Rik	ENSMUSG00000085084	0.600217	0.00541605	0.109039	3.22101
69938	Scrn1	ENSMUSG00000019124	0.293189	0.00545164	0.109402	3.21787
66917	Chordc1	ENSMUSG00000001774	-0.333073	0.00546125	0.109402	-3.21703
17311	Kitl	ENSMUSG00000019966	-0.730809	0.00546335	0.109402	-3.21685
81906	Cyp4x1	ENSMUSG00000047155	-0.506583	0.00546542	0.109402	-3.21666
11980	Atp8a1	ENSMUSG00000037685	-0.455675	0.00548143	0.109435	-3.21527
15422	Hoxc13	ENSMUSG00000001655	-1.4079	0.00548274	0.109435	-3.21515
235106	Ntm	ENSMUSG00000059974	-0.260666	0.00552332	0.109805	-3.21162
68364	0610030E20Rik	ENSMUSG00000058706	0.252265	0.00552343	0.109805	3.21161
66815	Mcub	ENSMUSG00000027994	-0.498072	0.00552882	0.109805	-3.21115
26446	Psmb3	ENSMUSG00000069744	0.499319	0.00553271	0.109805	3.21081
243867	Fbxo46	ENSMUSG00000050428	0.578916	0.00555746	0.110056	3.20868
73884	Zdbf2	ENSMUSG00000027520	-0.878716	0.0055611	0.110056	-3.20836
234797	6430548M08Rik	ENSMUSG00000031824	0.318509	0.00558951	0.110291	3.20592
66641	Sike1	ENSMUSG00000027854	-0.302628	0.00559535	0.110291	-3.20543
225998	Rorb	ENSMUSG00000036192	-0.696162	0.00559959	0.110291	-3.20506
235281	Scn3b	ENSMUSG00000049281	-0.324029	0.00561607	0.110291	-3.20366
399568	BC052040	ENSMUSG00000040282	-0.331142	0.00562149	0.110291	-3.20319
63913	Fam129a	ENSMUSG00000026483	-0.764315	0.0056233	0.110291	-3.20304
26371	Ciao1	ENSMUSG00000003662	0.242073	0.00563286	0.110291	3.20223
76485	Glt8d1	ENSMUSG00000021916	-0.238264	0.00563611	0.110291	-3.20195
432572	Specc1	ENSMUSG00000042331	-0.203346	0.0056478	0.110365	-3.20096
66985	Rassf7	ENSMUSG00000038618	0.765351	0.00568998	0.110847	3.1974
27401	Skp2	ENSMUSG00000054115	0.471303	0.00569372	0.110847	3.19709
78797	Ndor1	ENSMUSG00000006471	0.39587	0.00569887	0.110847	3.19665
57782	Rbak	ENSMUSG00000061898	0.373303	0.00570418	0.110847	3.19621
76568	Ift46	ENSMUSG00000002031	0.327397	0.00572984	0.111164	3.19406
319670	Eml5	ENSMUSG00000051166	-0.444882	0.0057378	0.111164	-3.19339
53618	Fut8	ENSMUSG00000021065	-0.292435	0.00574439	0.111164	-3.19285
105440	Kctd9	ENSMUSG00000034327	-0.290801	0.00590115	0.113377	-3.17996
74549	Mau2	ENSMUSG00000031858	0.247571	0.00590141	0.113377	3.17994
66213	Med7	ENSMUSG00000020397	-0.392148	0.00590186	0.113377	-3.1799
71853	Pdia6	ENSMUSG00000020571	-0.271469	0.00590209	0.113377	-3.17988
216858	Kctd11	ENSMUSG00000046731	0.387687	0.00591646	0.113377	3.17872
26878	B3galt2	ENSMUSG00000033849	-0.703681	0.00592178	0.113377	-3.17829
67739	Slc48a1	ENSMUSG00000081534	0.224585	0.00592533	0.113377	3.178
72881	Zdhhc4	ENSMUSG00000001844	0.475148	0.00594197	0.113377	3.17666
20970	Sdc3	ENSMUSG00000025743	0.382526	0.00594607	0.113377	3.17633
101540	Prkd2	ENSMUSG00000041187	0.52055	0.00594681	0.113377	3.17627
212518	Sprn	ENSMUSG00000045733	0.370154	0.00595782	0.113377	3.17538
72805	Zfp839	ENSMUSG00000021271	0.290082	0.00596079	0.113377	3.17514
208718	Dis3l2	ENSMUSG00000053333	-0.237719	0.00596423	0.113377	-3.17487
66591	Mad2l1bp	ENSMUSG00000034509	0.421822	0.00598262	0.113572	3.17339
66109	Tspan13	ENSMUSG00000020577	-0.245069	0.00600766	0.113738	-3.17139
17268	Meis1	ENSMUSG00000020160	0.526649	0.00601578	0.113738	3.17074
171212	Galnt10	ENSMUSG00000020520	0.533303	0.00602875	0.113813	3.16971
68988	Prpf31	ENSMUSG00000008373	0.223029	0.00603602	0.113813	3.16914
224617	Tbc1d24	ENSMUSG00000036473	0.255284	0.00604576	0.113843	3.16836
116701	Fgfrl1	ENSMUSG00000008090	0.463276	0.00608618	0.114317	3.16517
230734	Yrdc	ENSMUSG00000028889	-0.310717	0.00608829	0.114317	-3.16501
17135	Mafk	ENSMUSG00000018143	-0.416202	0.00610035	0.114317	-3.16406
50883	Chek2	ENSMUSG00000029521	-0.496023	0.00610369	0.114317	-3.16379
67203	Nde1	ENSMUSG00000022678	0.286872	0.00618428	0.11562	3.15751
104681	Slc16a6	ENSMUSG00000041920	-0.455783	0.00618978	0.11562	-3.15709
67698	Fam174a	ENSMUSG00000051185	-0.276935	0.00620122	0.115631	-3.1562
71137	Rfx4	ENSMUSG00000020037	0.261382	0.00622103	0.115631	3.15467
11865	Arntl	ENSMUSG00000055116	-0.273667	0.00622294	0.115631	-3.15453
67493	Mettl16	ENSMUSG00000010554	-0.238169	0.0062235	0.115631	-3.15448
22698	Zfp39	ENSMUSG00000037001	0.263241	0.00624314	0.115721	3.15297
226551	Suco	ENSMUSG00000040297	-0.453075	0.00624867	0.115721	-3.15255
71772	Plbd2	ENSMUSG00000029598	0.45775	0.00625316	0.115721	3.1522
12416	Cbx2	ENSMUSG00000025577	0.580429	0.00627092	0.115896	3.15084
17777	Mttp	ENSMUSG00000028158	-0.244931	0.00628826	0.116063	-3.14952
94091	Trim11	ENSMUSG00000020455	0.430215	0.00631791	0.116255	3.14727
30960	Vapa	ENSMUSG00000024091	-0.243914	0.00633594	0.116255	-3.1459
68126	Fahd2a	ENSMUSG00000027371	0.305591	0.00633794	0.116255	3.14575
54214	Golga4	ENSMUSG00000038708	-0.238925	0.0063402	0.116255	-3.14558
102954	Nudt10	ENSMUSG00000073293	-0.222795	0.00636411	0.116255	-3.14378
225898	Eml3	ENSMUSG00000071647	0.494645	0.00636453	0.116255	3.14374
56289	Rassf1	ENSMUSG00000010067	-0.45101	0.00636523	0.116255	-3.14369
57438	2021-03-07	ENSMUSG00000026977	-0.33732	0.00638726	0.116505	-3.14204
100177	Zmym6	ENSMUSG00000042408	-0.324482	0.00645089	0.117428	-3.13728
239099	Homez	ENSMUSG00000057156	0.23973	0.00645657	0.117428	3.13686
20826	Snu13	ENSMUSG00000063480	-0.210857	0.00646441	0.117428	-3.13628
68041	Mid1ip1	ENSMUSG00000008035	0.488239	0.00649018	0.117428	3.13437
210126	Lpp	ENSMUSG00000033306	-0.52093	0.00649116	0.117428	-3.1343
67231	Tbc1d20	ENSMUSG00000027465	0.185944	0.0064967	0.117428	3.13389
260299	Cadm4	ENSMUSG00000054793	0.442843	0.00651448	0.117597	3.13258
11792	Apex1	ENSMUSG00000035960	0.261206	0.00655658	0.118066	3.12949
20349	Sema3e	ENSMUSG00000063531	-0.858391	0.00656124	0.118066	-3.12915
22419	Wnt5b	ENSMUSG00000030170	0.566462	0.00657185	0.118066	3.12838
320705	Bend6	ENSMUSG00000042182	-0.260358	0.00657424	0.118066	-3.1282
13664	Eif1a	ENSMUSG00000057561	-0.344033	0.00659056	0.118207	-3.12701
68837	Foxk2	ENSMUSG00000039275	0.202713	0.00662092	0.118268	3.12481
94092	Trim16	ENSMUSG00000047821	-0.614701	0.00662327	0.118268	-3.12464
13682	Eif4a2	ENSMUSG00000022884	-0.254782	0.00664622	0.118268	-3.12298
72050	Poglut2	ENSMUSG00000026047	-0.435901	0.00665275	0.118268	-3.12251
240776	Kcnt2	ENSMUSG00000052726	-0.442296	0.00665895	0.118268	-3.12206
68968	Cdan1	ENSMUSG00000027284	0.238104	0.00666091	0.118268	3.12192
100503043	Armcx4	ENSMUSG00000049804	-0.280054	0.00666211	0.118268	-3.12183
14775	Gpx1	ENSMUSG00000063856	0.558511	0.00668402	0.118268	3.12026
68283	9530077C05Rik	ENSMUSG00000036411	-0.45022	0.00668991	0.118268	-3.11984
97165	Hmgb2	ENSMUSG00000054717	-0.639311	0.00669526	0.118268	-3.11945
58198	Sall1	ENSMUSG00000031665	0.410932	0.00670036	0.118268	3.11909
19704	Upf1	ENSMUSG00000058301	0.42511	0.00670329	0.118268	3.11888
213389	Prdm9	ENSMUSG00000051977	-0.71015	0.00670399	0.118268	-3.11883
107508	Eprs	ENSMUSG00000026615	-0.434136	0.00671383	0.118292	-3.11812
102058	Exoc8	ENSMUSG00000074030	0.256246	0.00676829	0.118918	3.11425
12305	Ddr1	ENSMUSG00000003534	0.485219	0.00678526	0.118918	3.11305
11513	Adcy7	ENSMUSG00000031659	0.573744	0.00678747	0.118918	3.11289
108664	Atp6v1h	ENSMUSG00000033793	-0.34262	0.00678994	0.118918	-3.11272
70101	Cyp4f16	ENSMUSG00000048440	0.360834	0.00680286	0.118918	3.1118
20449	St8sia1	ENSMUSG00000030283	-0.334499	0.00680649	0.118918	-3.11155
66488	Fam136a	ENSMUSG00000057497	-0.280673	0.00680894	0.118918	-3.11138
234678	D230025D16Rik	ENSMUSG00000031889	0.18811	0.00683184	0.119035	3.10976
67035	Dnajb4	ENSMUSG00000028035	-0.589272	0.00685502	0.119035	-3.10814
59040	Rhot1	ENSMUSG00000017686	-0.233628	0.00687334	0.119035	-3.10686
52123	Agpat5	ENSMUSG00000031467	-0.27666	0.006881	0.119035	-3.10632
68861	Dipk2a	ENSMUSG00000045414	-0.469915	0.00688685	0.119035	-3.10592
56631	Trim17	ENSMUSG00000036964	-0.739787	0.0068898	0.119035	-3.10571
110524	Dgkq	ENSMUSG00000004815	0.225005	0.00689056	0.119035	3.10566
20911	Stxbp2	ENSMUSG00000004626	0.335732	0.00689254	0.119035	3.10552
19042	Ppm1a	ENSMUSG00000021096	-0.237139	0.0069295	0.119035	-3.10295
69528	1700030J22Rik	ENSMUSG00000031847	0.394012	0.00693164	0.119035	3.10281
18019	Nfatc2	ENSMUSG00000027544	-0.410194	0.00693271	0.119035	-3.10273
26901	Ss18l2	ENSMUSG00000032526	-0.260662	0.00693824	0.119035	-3.10235
72399	Brap	ENSMUSG00000029458	0.16098	0.00693848	0.119035	3.10233
17701	Msx1	ENSMUSG00000048450	0.541522	0.00695331	0.119035	3.10131
12585	Cdr2	ENSMUSG00000030878	-0.870968	0.00695926	0.119035	-3.1009
11655	Alas1	ENSMUSG00000032786	0.370986	0.00695929	0.119035	3.10089
21338	Tacr3	ENSMUSG00000028172	-1.45983	0.00696633	0.119035	-3.10041
353310	Zfp703	ENSMUSG00000085795	0.2578	0.006969	0.119035	3.10022
241324	Crb2	ENSMUSG00000035403	0.459522	0.0069893	0.119236	3.09883
20585	Hltf	ENSMUSG00000002428	-0.352224	0.0070251	0.119438	-3.09638
19653	Rbm4	ENSMUSG00000094936	0.366237	0.00703177	0.119438	3.09592
74194	Rnd3	ENSMUSG00000017144	-0.387155	0.00704832	0.119438	-3.09479
66904	Pccb	ENSMUSG00000032527	0.234613	0.00705233	0.119438	3.09452
66314	Tpd52l2	ENSMUSG00000000827	0.21163	0.0070665	0.119438	3.09355
15507	Hspb1	ENSMUSG00000004951	0.871843	0.00706835	0.119438	3.09343
319613	Sybu	ENSMUSG00000022340	-0.323931	0.00706889	0.119438	-3.09339
116848	Baz2a	ENSMUSG00000040054	0.256495	0.00707362	0.119438	3.09307
69772	Bdh2	ENSMUSG00000028167	0.339636	0.00707809	0.119438	3.09277
23942	Mta2	ENSMUSG00000071646	0.165736	0.0070948	0.119576	3.09164
20346	Sema3a	ENSMUSG00000028883	-0.463909	0.00711979	0.119741	-3.08995
22693	Zfp30	ENSMUSG00000047473	0.291017	0.00712171	0.119741	3.08982
14580	Gfap	ENSMUSG00000020932	0.407859	0.00715808	0.120208	3.08737
211652	Wwc1	ENSMUSG00000018849	0.533782	0.00721531	0.121023	3.08355
620695	Gm13889	ENSMUSG00000087006	-1.01609	0.00724764	0.12142	-3.0814
68916	Cdkal1	ENSMUSG00000006191	-0.314023	0.00733532	0.122741	-3.07562
228410	Cstf3	ENSMUSG00000027176	-0.277882	0.00740105	0.123693	-3.07134
74918	Iqca	ENSMUSG00000026301	-0.518042	0.00741374	0.123757	-3.07052
239217	Kctd12	ENSMUSG00000098557	-0.352845	0.00744016	0.123772	-3.06881
225010	Lclat1	ENSMUSG00000054469	-0.278271	0.00744875	0.123772	-3.06825
74737	Pcf11	ENSMUSG00000041328	-0.396775	0.00745332	0.123772	-3.06796
69847	Wnk4	ENSMUSG00000035112	1.19237	0.0074619	0.123772	3.0674
100036768	Gm11696	ENSMUSG00000056687	0.642296	0.00746578	0.123772	3.06715
68098	Rchy1	ENSMUSG00000029397	-0.2692	0.00746777	0.123772	-3.06703
20443	St3gal4	ENSMUSG00000032038	-0.275322	0.00749347	0.124051	-3.06537
11512	Adcy6	ENSMUSG00000022994	0.343245	0.00752608	0.124388	3.06329
19218	Ptger3	ENSMUSG00000040016	-0.588857	0.00753168	0.124388	-3.06293
75812	Tasp1	ENSMUSG00000039033	-0.412102	0.0075478	0.124507	-3.0619
66233	Dmap1	ENSMUSG00000009640	0.380179	0.00757387	0.124614	3.06025
192657	Ell2	ENSMUSG00000001542	-0.773614	0.00757986	0.124614	-3.05987
68192	Leprotl1	ENSMUSG00000031513	-0.251915	0.00758655	0.124614	-3.05944
67498	Kcnv1	ENSMUSG00000022342	0.5516	0.00758991	0.124614	3.05923
16449	Jag1	ENSMUSG00000027276	0.418322	0.00759984	0.12463	3.0586
218543	Srek1	ENSMUSG00000032621	-0.424922	0.00761004	0.124651	-3.05795
12192	Zfp36l1	ENSMUSG00000021127	-0.409308	0.0076288	0.124812	-3.05677
18791	Plat	ENSMUSG00000031538	-0.466019	0.0076456	0.124941	-3.05571
30941	Usp21	ENSMUSG00000053483	0.368938	0.00766099	0.125046	3.05475
26893	Cops6	ENSMUSG00000019494	0.192887	0.00770072	0.125548	3.05226
52874	Pum3	ENSMUSG00000041360	-0.173261	0.00771097	0.125568	-3.05162
230101	Gba2	ENSMUSG00000028467	0.496766	0.00773972	0.125693	3.04983
12325	Camk2g	ENSMUSG00000021820	0.337112	0.0077548	0.125693	3.04889
209011	Sirt7	ENSMUSG00000025138	0.523372	0.00776686	0.125693	3.04815
239364	Tspyl5	ENSMUSG00000038984	-0.298072	0.00776846	0.125693	-3.04805
106581	Fam234a	ENSMUSG00000024187	0.407786	0.00777046	0.125693	3.04792
70804	Pgrmc2	ENSMUSG00000049940	-0.173653	0.00777263	0.125693	-3.04779
19696	Rel	ENSMUSG00000020275	-0.738729	0.00780572	0.126083	-3.04575
12728	Clcn5	ENSMUSG00000004317	-0.365018	0.00782363	0.126226	-3.04464
241525	Ypel4	ENSMUSG00000034059	-0.252307	0.00787375	0.126701	-3.04157
13198	Ddit3	ENSMUSG00000025408	-0.49118	0.00788619	0.126701	-3.04081
20492	Slbp	ENSMUSG00000004642	-0.445174	0.00788879	0.126701	-3.04065
20892	Cenpx	ENSMUSG00000025144	0.506616	0.00789124	0.126701	3.04051
17035	Lxn	ENSMUSG00000047557	0.211733	0.00789844	0.126701	3.04007
54130	Actr1a	ENSMUSG00000025228	0.275651	0.00791066	0.126737	3.03932
19647	Rbbp6	ENSMUSG00000030779	-0.308191	0.00792758	0.126737	-3.03829
108143	Taf9	ENSMUSG00000078941	-0.297244	0.00792787	0.126737	-3.03828
56405	Dusp14	ENSMUSG00000018648	-0.281211	0.00794324	0.126838	-3.03735
58233	Dnaja4	ENSMUSG00000032285	-0.466079	0.00796285	0.126858	-3.03616
26390	Mapkbp1	ENSMUSG00000033902	-0.231211	0.00796532	0.126858	-3.03601
23912	Rhof	ENSMUSG00000029449	0.498436	0.00798257	0.126858	3.03497
19057	Ppp3cc	ENSMUSG00000022092	-0.227533	0.00798261	0.126858	-3.03497
67028	2610002M06Rik	ENSMUSG00000031242	-0.333973	0.00798992	0.126858	-3.03453
66155	Ufc1	ENSMUSG00000062963	0.220013	0.00805774	0.12779	3.03046
69479	1700029J07Rik	ENSMUSG00000071103	-0.25575	0.00809893	0.12819	-3.028
58911	Sumf1	ENSMUSG00000030101	0.222909	0.00811987	0.12819	3.02676
231386	Ythdc1	ENSMUSG00000035851	-0.343765	0.00815022	0.12819	-3.02497
14208	Ppm1g	ENSMUSG00000029147	0.244154	0.00815068	0.12819	3.02494
17149	Magoh	ENSMUSG00000028609	-0.271586	0.00816012	0.12819	-3.02438
78749	Filip1l	ENSMUSG00000043336	-0.921796	0.00816576	0.12819	-3.02405
227697	Dolk	ENSMUSG00000075419	0.217467	0.00816581	0.12819	3.02405
13860	Eps8	ENSMUSG00000015766	-0.289359	0.00816621	0.12819	-3.02402
195522	Zfp691	ENSMUSG00000045268	0.540285	0.00817551	0.12819	3.02347
71474	Ppp6r2	ENSMUSG00000036561	0.291652	0.00817652	0.12819	3.02342
14260	Fmn1	ENSMUSG00000044042	-0.565305	0.00818391	0.12819	-3.02298
211739	Vstm2a	ENSMUSG00000048834	-0.254745	0.00819613	0.128233	-3.02226
99712	Cept1	ENSMUSG00000040774	-0.339216	0.00820822	0.128233	-3.02155
233056	Zfp790	ENSMUSG00000011427	0.250658	0.00821418	0.128233	3.0212
52882	Rgs7bp	ENSMUSG00000021719	-0.519879	0.00824787	0.128615	-3.01923
98303	D630023F18Rik	ENSMUSG00000044816	0.443395	0.00828077	0.128759	3.01732
67888	Tmem100	ENSMUSG00000069763	0.394884	0.00828507	0.128759	3.01707
234094	Arhgef10	ENSMUSG00000071176	0.366953	0.00828976	0.128759	3.01679
16426	Itih3	ENSMUSG00000006522	0.539751	0.00830263	0.128759	3.01605
228026	Pdk1	ENSMUSG00000006494	-0.415096	0.0083032	0.128759	-3.01601
74055	Plce1	ENSMUSG00000024998	0.481904	0.00832233	0.128913	3.0149
269019	Stk32a	ENSMUSG00000039954	0.787466	0.00834058	0.129012	3.01385
98910	Usp6nl	ENSMUSG00000039046	-0.211095	0.00834819	0.129012	-3.01341
14677	Gnai1	ENSMUSG00000057614	-0.312079	0.0083564	0.129012	-3.01294
19341	Rab4a	ENSMUSG00000019478	0.314557	0.00837803	0.129149	3.01169
234912	Cfap300	ENSMUSG00000053070	-0.445912	0.0083838	0.129149	-3.01136
50776	Polg2	ENSMUSG00000020718	-0.41264	0.00840349	0.12931	-3.01023
24083	Natd1	ENSMUSG00000018931	0.353462	0.00841879	0.12935	3.00935
12587	Mia	ENSMUSG00000089661	0.479317	0.00842461	0.12935	3.00902
226548	Aph1a	ENSMUSG00000015750	0.226333	0.00845824	0.129658	3.0071
330301	Zfp786	ENSMUSG00000051499	0.361239	0.00850421	0.130128	3.00449
72615	Anks3	ENSMUSG00000022515	0.419488	0.00851517	0.130128	3.00387
76332	Cog2	ENSMUSG00000031979	0.281434	0.00852182	0.130128	3.00349
269132	Colgalt2	ENSMUSG00000032649	-0.425198	0.00854437	0.130242	-3.00222
212392	Ccdc110	ENSMUSG00000071104	-0.87875	0.00854795	0.130242	-3.00202
12460	Ccs	ENSMUSG00000034108	0.399263	0.00857427	0.130386	3.00054
22359	Vldlr	ENSMUSG00000024924	-0.361028	0.00858088	0.130386	-3.00017
225631	Onecut2	ENSMUSG00000045991	-0.567714	0.00858698	0.130386	-2.99982
14284	Fosl2	ENSMUSG00000029135	-0.877216	0.00859471	0.130386	-2.99939
56468	Socs5	ENSMUSG00000037104	-0.222608	0.00861879	0.130609	-2.99804
210009	Mtrr	ENSMUSG00000034617	0.255275	0.00865471	0.13087	2.99604
19416	Rasd1	ENSMUSG00000049892	-1.3945	0.0086698	0.130956	-2.9952
17309	Mgat3	ENSMUSG00000042428	0.1742	0.00868774	0.131085	2.9942
70227	Zfp619	ENSMUSG00000068959	-0.348782	0.00870696	0.131234	-2.99314
68272	Rbm28	ENSMUSG00000029701	-0.260204	0.00872385	0.131347	-2.9922
72549	Reep4	ENSMUSG00000033589	0.748325	0.00875245	0.1316	2.99062
16977	Lrrc23	ENSMUSG00000030125	-0.46723	0.00875954	0.1316	-2.99023
16780	Lamb3	ENSMUSG00000026639	-1.02652	0.00877184	0.131633	-2.98956
216233	Socs2	ENSMUSG00000020027	0.270038	0.00878617	0.131633	2.98877
101592	Efl1	ENSMUSG00000038563	-0.265536	0.00878995	0.131633	-2.98856
399566	Btbd6	ENSMUSG00000002803	0.405296	0.00880336	0.131692	2.98783
11922	Neurod6	ENSMUSG00000037984	0.437258	0.00886108	0.132414	2.98468
17220	Mcm7	ENSMUSG00000029730	0.339582	0.00892138	0.132998	2.98141
56228	Ube2j1	ENSMUSG00000028277	-0.206591	0.00893526	0.132998	-2.98066
218544	Sgtb	ENSMUSG00000042743	-0.413091	0.00894069	0.132998	-2.98036
59032	Ppp2r3c	ENSMUSG00000021022	-0.21868	0.00894773	0.132998	-2.97998
20623	Snrk	ENSMUSG00000038145	0.274071	0.00896578	0.133124	2.97901
11898	Ass1	ENSMUSG00000076441	0.258949	0.00898431	0.133151	2.97802
19108	Prkx	ENSMUSG00000035725	-0.291263	0.00898666	0.133151	-2.97789
72194	Fbxl20	ENSMUSG00000020883	0.235708	0.00899729	0.133167	2.97732
83796	Smarcd2	ENSMUSG00000078619	0.386449	0.00901485	0.133286	2.97638
320747	Lingo4	ENSMUSG00000044505	0.732063	0.00903979	0.133399	2.97505
15519	Hsp90aa1	ENSMUSG00000021270	-0.375556	0.0090416	0.133399	-2.97495
69634	Clybl	ENSMUSG00000025545	-0.311046	0.00906474	0.1336	-2.97372
59027	Nampt	ENSMUSG00000020572	-0.405086	0.00909561	0.133632	-2.97208
22145	Tuba4a	ENSMUSG00000026202	0.334772	0.00911835	0.133632	2.97087
78246	Phf23	ENSMUSG00000018572	0.438333	0.00911992	0.133632	2.97079
207181	Rbms3	ENSMUSG00000039607	-0.3577	0.00912449	0.133632	-2.97055
71449	Eef1aknmt	ENSMUSG00000026694	0.275239	0.009144	0.133632	2.96952
26889	Cln8	ENSMUSG00000026317	-0.206501	0.00914893	0.133632	-2.96926
59004	Pias4	ENSMUSG00000004934	0.747815	0.00915135	0.133632	2.96913
12405	Cbln2	ENSMUSG00000024647	-0.502652	0.00915304	0.133632	-2.96904
406217	Bex4	ENSMUSG00000047844	-0.305293	0.00919321	0.133924	-2.96693
17700	Mstn	ENSMUSG00000026100	-0.66432	0.00922598	0.133924	-2.96521
227292	Ctdsp1	ENSMUSG00000026176	0.420085	0.00923136	0.133924	2.96493
107934	Celsr3	ENSMUSG00000023473	0.460686	0.00923746	0.133924	2.96461
70382	Kctd2	ENSMUSG00000016940	0.332469	0.00923941	0.133924	2.96451
57745	Zfp112	ENSMUSG00000052675	0.327363	0.0092401	0.133924	2.96447
19773	Rln1	ENSMUSG00000039097	-0.704063	0.00927014	0.134211	-2.9629
330267	Thsd7a	ENSMUSG00000032625	-0.402015	0.009285	0.134211	-2.96213
11307	Abcg1	ENSMUSG00000024030	0.409874	0.0092887	0.134211	2.96194
98363	Efhd1	ENSMUSG00000026255	-0.3822	0.00933358	0.134381	-2.95961
216505	Pik3ip1	ENSMUSG00000034614	0.446955	0.00933905	0.134381	2.95933
66419	Mrpl11	ENSMUSG00000024902	0.268535	0.00934145	0.134381	2.9592
16510	Kcnh1	ENSMUSG00000058248	-0.206239	0.00936928	0.134381	-2.95777
14166	Fgf11	ENSMUSG00000042826	-0.444328	0.0093751	0.134381	-2.95747
66340	Psenen	ENSMUSG00000036835	0.275508	0.00937833	0.134381	2.9573
69085	Zcchc9	ENSMUSG00000021621	-0.281454	0.00937913	0.134381	-2.95726
18039	Nefl	ENSMUSG00000022055	-0.62333	0.00938675	0.134381	-2.95687
27361	Msrb1	ENSMUSG00000075705	0.398275	0.00938705	0.134381	2.95685
76687	Spcs3	ENSMUSG00000054408	-0.42498	0.00944336	0.134966	-2.95397
108052	Slc14a1	ENSMUSG00000059336	0.409892	0.00945446	0.134966	2.9534
80289	Lysmd3	ENSMUSG00000035840	-0.473906	0.00947136	0.135035	-2.95254
12050	Bcl2l2	ENSMUSG00000022194	0.327652	0.0094862	0.135064	2.95178
20523	Slc25a14	ENSMUSG00000031105	-0.229922	0.00949275	0.135064	-2.95145
636808	Cntnap5a	ENSMUSG00000070695	-0.667296	0.00951916	0.135302	-2.9501
71238	Sdhaf3	ENSMUSG00000042505	-0.29943	0.00955156	0.135624	-2.94846
26451	Rpl27a	ENSMUSG00000046364	-0.233956	0.00957633	0.135838	-2.94721
66771	Gid4	ENSMUSG00000018415	-0.198089	0.00958831	0.13587	-2.94661
101985	Usb1	ENSMUSG00000031792	0.32142	0.00960135	0.135917	2.94595
231326	Aasdh	ENSMUSG00000055923	-0.28349	0.00962033	0.136048	-2.945
71371	Arid5b	ENSMUSG00000019947	-0.571366	0.00963903	0.136159	-2.94406
74559	Elovl7	ENSMUSG00000021696	-0.808248	0.0096477	0.136159	-2.94362
68625	Cfap57	ENSMUSG00000028730	-0.561562	0.00966304	0.136238	-2.94286
76142	Ppp1r14c	ENSMUSG00000040653	-0.41727	0.00972509	0.136869	-2.93976
77480	Kidins220	ENSMUSG00000036333	-0.250871	0.0097384	0.136869	-2.9391
15511	Hspa1b	ENSMUSG00000090877	-1.40373	0.00974686	0.136869	-2.93868
211134	Lzts1	ENSMUSG00000036306	0.447513	0.00974697	0.136869	2.93868
22719	Zfp61	ENSMUSG00000050605	0.322054	0.00976616	0.137001	2.93773
268291	Rnf217	ENSMUSG00000063760	-0.58959	0.0097851	0.137129	-2.93679
381310	Stum	ENSMUSG00000053963	0.596542	0.00982794	0.137437	2.93468
217480	Dgkb	ENSMUSG00000036095	-0.358068	0.00985294	0.137437	-2.93345
22210	Ube2b	ENSMUSG00000020390	-0.229127	0.00985514	0.137437	-2.93334
227059	Slc39a10	ENSMUSG00000025986	-0.398389	0.00985631	0.137437	-2.93329
100415787	Tomm6os	ENSMUSG00000084880	0.616121	0.00987219	0.137522	2.93251
244059	Chd2	ENSMUSG00000078671	-0.376351	0.00993975	0.138133	-2.92921
56515	Rnf138	ENSMUSG00000024317	-0.389383	0.00994585	0.138133	-2.92891
22241	Ulk1	ENSMUSG00000029512	0.307032	0.009947	0.138133	2.92886
67042	Ift27	ENSMUSG00000016637	0.296752	0.00995995	0.138133	2.92823
56375	B4galt4	ENSMUSG00000022793	0.187232	0.00996554	0.138133	2.92796
101471	Phrf1	ENSMUSG00000038611	0.242744	0.0100031	0.138261	2.92614
66058	Tmem176a	ENSMUSG00000023367	0.329646	0.0100038	0.138261	2.92611
20971	Sdc4	ENSMUSG00000017009	0.233295	0.0100065	0.138261	2.92597
66116	Nat8f1	ENSMUSG00000057103	0.431963	0.0100191	0.138261	2.92537
72554	Utp14a	ENSMUSG00000063785	-0.282333	0.0100414	0.138261	-2.92429
107351	Kank1	ENSMUSG00000032702	0.263807	0.0100492	0.138261	2.92391
19876	Robo1	ENSMUSG00000022883	-0.330457	0.0100507	0.138261	-2.92384
11979	Atp7b	ENSMUSG00000006567	0.395557	0.0100539	0.138261	2.92369
20511	Slc1a2	ENSMUSG00000005089	-0.362331	0.0100672	0.138307	-2.92305
19088	Prkar2b	ENSMUSG00000002997	-0.286374	0.0101239	0.138729	-2.92033
57915	Tbc1d1	ENSMUSG00000029174	-0.339506	0.0101276	0.138729	-2.92016
107702	Rnh1	ENSMUSG00000038650	0.407594	0.0102369	0.140088	2.91497
14453	Gas2	ENSMUSG00000030498	-0.462475	0.0102866	0.140468	-2.91262
53612	Vti1b	ENSMUSG00000021124	-0.19855	0.0102893	0.140468	-2.91249
12520	Cd81	ENSMUSG00000037706	0.284802	0.0102948	0.140468	2.91223
17218	Mcm5	ENSMUSG00000005410	0.56958	0.0103213	0.140692	2.91099
332175	Zdhhc23	ENSMUSG00000036304	0.493398	0.0103364	0.14076	2.91028
17120	Mad1l1	ENSMUSG00000029554	0.600203	0.0103467	0.140764	2.9098
80876	Ifitm2	ENSMUSG00000060591	0.42352	0.0104119	0.14131	2.90676
76281	Tax1bp3	ENSMUSG00000040158	0.306329	0.0104135	0.14131	2.90668
52552	Parp8	ENSMUSG00000021725	-0.344708	0.0104245	0.14131	-2.90618
12014	Bach2	ENSMUSG00000040270	-0.332982	0.0104273	0.14131	-2.90604
14472	Gbx2	ENSMUSG00000034486	-0.690443	0.0104414	0.141337	-2.90539
14151	Fech	ENSMUSG00000024588	0.196787	0.0104517	0.141337	2.90491
68490	Zfp579	ENSMUSG00000051550	0.544996	0.0104695	0.141337	2.90409
237847	Rtn4rl1	ENSMUSG00000045287	0.332045	0.0104984	0.141337	2.90275
19769	Rit1	ENSMUSG00000028057	0.228404	0.0105028	0.141337	2.90255
245450	Slitrk2	ENSMUSG00000036790	-0.466889	0.010505	0.141337	-2.90245
19376	Rab34	ENSMUSG00000002059	0.409123	0.0105071	0.141337	2.90235
11550	Adra1d	ENSMUSG00000027335	0.745308	0.0105146	0.141337	2.90201
330427	9330102E08Rik	ENSMUSG00000107879	-0.284274	0.0105312	0.141337	-2.90124
70110	Ifi35	ENSMUSG00000010358	0.480363	0.0105361	0.141337	2.90102
52662	Ldlrad4	ENSMUSG00000024544	0.388283	0.0105406	0.141337	2.90081
14381	G6pdx	ENSMUSG00000031400	0.22554	0.0105622	0.14147	2.89982
66853	Pnpla2	ENSMUSG00000025509	0.412363	0.0105708	0.14147	2.89943
16391	Irf9	ENSMUSG00000002325	0.309856	0.0106072	0.141538	2.89776
101489	Ric8a	ENSMUSG00000025485	0.32381	0.0106077	0.141538	2.89774
60599	Trp53inp1	ENSMUSG00000028211	0.312466	0.0106123	0.141538	2.89753
23970	Pacsin2	ENSMUSG00000016664	0.206779	0.0106245	0.141538	2.89697
68028	Rpl22l1	ENSMUSG00000039221	-0.488424	0.0106271	0.141538	-2.89685
13872	Ercc3	ENSMUSG00000024382	0.194411	0.0106616	0.141538	2.89528
381112	Arhgef33	ENSMUSG00000054901	0.487549	0.0106618	0.141538	2.89528
230661	Tesk2	ENSMUSG00000033985	0.433192	0.0106734	0.141538	2.89475
266781	Snx17	ENSMUSG00000029146	0.232027	0.0106756	0.141538	2.89465
56422	Hbs1l	ENSMUSG00000019977	-0.327118	0.0106812	0.141538	-2.8944
353258	Ltv1	ENSMUSG00000019814	-0.286697	0.0106873	0.141538	-2.89412
140577	Ankrd6	ENSMUSG00000040183	0.211797	0.0107147	0.141767	2.89288
237553	Trhde	ENSMUSG00000050663	-0.453304	0.0107682	0.14231	-2.89047
13383	Dlg1	ENSMUSG00000022770	-0.255213	0.0107843	0.14231	-2.88974
17684	Cited2	ENSMUSG00000039910	-0.697813	0.0107863	0.14231	-2.88965
15200	Hbegf	ENSMUSG00000024486	-0.496431	0.0108157	0.142431	-2.88833
68877	Maf1	ENSMUSG00000022553	0.345309	0.0108159	0.142431	2.88832
98999	Znfx1	ENSMUSG00000039501	0.213364	0.0108351	0.142551	2.88746
100043040	1110002L01Rik	ENSMUSG00000071456	-0.252677	0.0108513	0.142563	-2.88674
238505	Mtr	ENSMUSG00000021311	-0.414052	0.0108565	0.142563	-2.88651
16004	Igf2r	ENSMUSG00000023830	-0.280223	0.0108866	0.142824	-2.88517
75422	Mettl5	ENSMUSG00000051730	-0.249304	0.0109528	0.143538	-2.88223
14561	Gdf11	ENSMUSG00000025352	0.219898	0.0109843	0.143538	2.88083
56297	Arl6	ENSMUSG00000022722	-0.180162	0.0109877	0.143538	-2.88069
18004	Nek1	ENSMUSG00000031644	-0.357978	0.0109951	0.143538	-2.88036
21877	Tk1	ENSMUSG00000025574	1.01435	0.0110118	0.143538	2.87963
319818	A930011G23Rik	ENSMUSG00000089809	-0.588956	0.0110129	0.143538	-2.87957
280668	Adam1a	ENSMUSG00000072647	0.823776	0.0110251	0.143562	2.87904
328580	Tubgcp6	ENSMUSG00000051786	0.306059	0.0110374	0.143565	2.8785
66961	Neat1	ENSMUSG00000092274	0.46607	0.0110458	0.143565	2.87813
20918	Eif1	ENSMUSG00000035530	-0.190827	0.0110698	0.143659	-2.87708
50927	Nasp	ENSMUSG00000028693	-0.315087	0.0110748	0.143659	-2.87686
223604	Kcnk9	ENSMUSG00000036760	0.829224	0.0110885	0.143659	2.87626
229722	5330417C22Rik	ENSMUSG00000040412	-0.362345	0.0110942	0.143659	-2.87601
74464	Zswim5	ENSMUSG00000033948	0.341106	0.0111333	0.143929	2.8743
207921	Fam228b	ENSMUSG00000050545	-0.436973	0.0111356	0.143929	-2.8742
71538	Fbxo9	ENSMUSG00000001366	0.255447	0.0111886	0.144458	2.8719
16514	Kcnj11	ENSMUSG00000096146	0.562686	0.0112073	0.144458	2.87109
75914	Exoc6b	ENSMUSG00000033769	-0.279743	0.0112105	0.144458	-2.87095
219228	Pcdh17	ENSMUSG00000035566	-0.42947	0.0112278	0.144458	-2.8702
71827	Lrrc34	ENSMUSG00000027702	-0.785703	0.0112282	0.144458	-2.87019
66899	Fip1l1	ENSMUSG00000029227	-0.280289	0.0112624	0.14461	-2.86871
52392	D1Ertd622e	ENSMUSG00000044768	-0.195796	0.0112791	0.14461	-2.86799
68053	Ubxn2b	ENSMUSG00000028243	-0.290749	0.0112843	0.14461	-2.86777
628900	Serpina3i	ENSMUSG00000079014	0.967384	0.011291	0.14461	2.86748
270162	Elmod1	ENSMUSG00000041986	-0.282469	0.011302	0.14461	-2.86701
18578	Pde4b	ENSMUSG00000028525	-0.405725	0.0113198	0.14461	-2.86625
74167	Nudt9	ENSMUSG00000029310	0.206696	0.0113232	0.14461	2.8661
67843	Slc35a4	ENSMUSG00000033272	0.243466	0.0113298	0.14461	2.86582
226162	Dpcd	ENSMUSG00000041035	0.273507	0.0113457	0.14461	2.86513
69241	Polr2d	ENSMUSG00000024258	0.237596	0.0113487	0.14461	2.86501
170738	Kcnh7	ENSMUSG00000059742	-0.507335	0.0113539	0.14461	-2.86479
11740	Slc25a5	ENSMUSG00000016319	0.231877	0.0114265	0.145298	2.86169
330401	Tmcc1	ENSMUSG00000030126	0.269745	0.0114287	0.145298	2.8616
434204	Whamm	ENSMUSG00000045795	0.25028	0.011447	0.145345	2.86082
14155	Fem1b	ENSMUSG00000032244	-0.451912	0.0114581	0.145345	-2.86035
74766	Yipf2	ENSMUSG00000032182	0.323325	0.0114636	0.145345	2.86012
234624	A330008L17Rik	ENSMUSG00000052479	0.613784	0.0114781	0.145396	2.85951
66091	Ndufa3	ENSMUSG00000035674	0.286789	0.0115144	0.145689	2.85798
102278	Cpne7	ENSMUSG00000034796	0.510791	0.011522	0.145689	2.85765
20452	St8sia4	ENSMUSG00000040710	-0.64494	0.0115465	0.145866	-2.85662
269608	Plekhg5	ENSMUSG00000039713	0.59219	0.0115797	0.146015	2.85523
24064	Spry2	ENSMUSG00000022114	-0.433883	0.0115954	0.146015	-2.85457
67429	Nudcd1	ENSMUSG00000038736	-0.283113	0.0116001	0.146015	-2.85437
170731	Mfn2	ENSMUSG00000029020	0.197865	0.0116202	0.146137	2.85353
18717	Pip5k1c	ENSMUSG00000034902	0.474381	0.0116385	0.146235	2.85277
67685	Dnaaf4	ENSMUSG00000092192	-0.296725	0.011654	0.146299	-2.85212
14180	Fgf9	ENSMUSG00000021974	-0.361504	0.0116954	0.14653	-2.8504
626275	A930012L18Rik	ENSMUSG00000097610	-0.362842	0.0117074	0.14653	-2.8499
67300	Cltc	ENSMUSG00000047126	-0.408407	0.0117108	0.14653	-2.84976
71591	Zfp251	ENSMUSG00000022526	0.183192	0.0117145	0.14653	2.84961
72195	Supt7l	ENSMUSG00000053134	0.275044	0.011732	0.146618	2.84889
67149	Nkain1	ENSMUSG00000078532	0.340206	0.011794	0.147174	2.84632
70605	Zdhhc24	ENSMUSG00000006463	0.180556	0.0118087	0.147174	2.84572
75398	Mrpl32	ENSMUSG00000015672	-0.227021	0.0118153	0.147174	-2.84545
71803	Slc25a18	ENSMUSG00000004902	0.480139	0.0118186	0.147174	2.84531
14408	Gabrr1	ENSMUSG00000028280	0.612289	0.011834	0.147235	2.84468
72472	Slc16a10	ENSMUSG00000019838	-0.570535	0.0118591	0.147326	-2.84365
54709	Eif3i	ENSMUSG00000028798	0.366615	0.0118624	0.147326	2.84351
230673	Ipo13	ENSMUSG00000033365	0.517899	0.0118754	0.147329	2.84299
241134	Nyap2	ENSMUSG00000054976	-0.435218	0.0118837	0.147329	-2.84264
13808	Eno3	ENSMUSG00000060600	0.578288	0.011902	0.147424	2.8419
110835	Chrna5	ENSMUSG00000035594	-0.678828	0.0119241	0.147492	-2.841
242557	Atg4c	ENSMUSG00000028550	-0.221144	0.0119286	0.147492	-2.84081
76866	Morn1	ENSMUSG00000029049	0.355182	0.0119411	0.147504	2.84031
57913	Pidd1	ENSMUSG00000025507	0.682161	0.0119506	0.147504	2.83992
20148	Dhrs3	ENSMUSG00000066026	-0.386351	0.0119755	0.147512	-2.83891
320099	BC106179	ENSMUSG00000045231	0.626398	0.0119807	0.147512	2.83869
73824	Snhg6	ENSMUSG00000098234	-0.505837	0.0119889	0.147512	-2.83836
19878	Rock2	ENSMUSG00000020580	-0.587949	0.0119935	0.147512	-2.83818
237412	Gm4924	ENSMUSG00000073427	-0.352981	0.0120223	0.147533	-2.83701
110379	Sec13	ENSMUSG00000030298	0.30746	0.0120223	0.147533	2.83701
231580	Gak	ENSMUSG00000062234	0.158032	0.0120431	0.147533	2.83617
102638296	Gm17102	ENSMUSG00000091864	-0.708905	0.0120448	0.147533	-2.8361
71653	Shtn1	ENSMUSG00000041362	-0.368814	0.012049	0.147533	-2.83593
233979	Tpcn2	ENSMUSG00000048677	0.377138	0.0120586	0.147533	2.83555
56321	Aatf	ENSMUSG00000018697	-0.308439	0.0120752	0.147606	-2.83488
72789	Veph1	ENSMUSG00000027831	-0.882651	0.012109	0.147877	-2.83352
69008	Cab39l	ENSMUSG00000021981	-0.284814	0.0121184	0.147877	-2.83314
67922	Fam32a	ENSMUSG00000003039	0.166558	0.0122039	0.148768	2.82972
70750	Kdsr	ENSMUSG00000009905	0.187964	0.0122128	0.148768	2.82937
231380	Uba6	ENSMUSG00000035898	-0.55018	0.0122511	0.149105	-2.82784
13595	Ebp	ENSMUSG00000031168	-0.319776	0.0122658	0.149154	-2.82726
240641	Kif20b	ENSMUSG00000024795	0.613213	0.0122837	0.149235	2.82655
193740	Hspa1a	ENSMUSG00000091971	-1.59742	0.0123026	0.149235	-2.82581
78558	Htra3	ENSMUSG00000029096	0.668172	0.0123076	0.149235	2.82561
246730	Oas1a	ENSMUSG00000052776	0.986822	0.0123152	0.149235	2.82531
76299	Erp44	ENSMUSG00000028343	-0.291285	0.012345	0.1494	-2.82413
72315	Ccdc74a	ENSMUSG00000041617	0.612976	0.0123558	0.1494	2.82371
215512	Fam117a	ENSMUSG00000038893	0.455808	0.0123609	0.1494	2.82351
58859	Efemp2	ENSMUSG00000024909	0.554992	0.0123797	0.149439	2.82277
12449	Ccnf	ENSMUSG00000072082	0.572148	0.012387	0.149439	2.82248
16477	Junb	ENSMUSG00000052837	-1.60501	0.0124032	0.149439	-2.82184
28105	Trim36	ENSMUSG00000033949	-0.71259	0.0124171	0.149439	-2.8213
72759	Tmem135	ENSMUSG00000039428	-0.289452	0.0124176	0.149439	-2.82128
94217	Lrp1b	ENSMUSG00000049252	-0.590265	0.0124697	0.149937	-2.81924
75613	Med25	ENSMUSG00000002968	0.541776	0.0125121	0.150037	2.81759
210172	Zfp526	ENSMUSG00000046541	0.318592	0.0125336	0.150037	2.81676
67618	Aasdhppt	ENSMUSG00000025894	-0.297162	0.0125444	0.150037	-2.81634
74154	Unkl	ENSMUSG00000015127	0.432171	0.0125453	0.150037	2.8163
76894	Mettl15	ENSMUSG00000057234	-0.472279	0.0125626	0.150037	-2.81563
51798	Ech1	ENSMUSG00000053898	0.261195	0.0125646	0.150037	2.81555
21849	Trim28	ENSMUSG00000005566	0.394149	0.0125743	0.150037	2.81518
319710	Frmd6	ENSMUSG00000048285	-0.307274	0.0125768	0.150037	-2.81508
57815	Spata5	ENSMUSG00000027722	-0.271534	0.0125936	0.150037	-2.81443
11829	Aqp4	ENSMUSG00000024411	0.302789	0.0125979	0.150037	2.81427
66526	Tceanc2	ENSMUSG00000028619	0.169626	0.012604	0.150037	2.81403
70892	Ttll7	ENSMUSG00000036745	-0.458362	0.0126191	0.150037	-2.81345
78783	Brpf1	ENSMUSG00000001632	0.27367	0.0126388	0.150037	2.81269
11350	Abl1	ENSMUSG00000026842	0.300885	0.0126446	0.150037	2.81247
100042150	Nrg2	ENSMUSG00000060275	0.545004	0.0126479	0.150037	2.81234
227737	Fam129b	ENSMUSG00000026796	0.561019	0.0126499	0.150037	2.81226
71310	Tbc1d9	ENSMUSG00000031709	-0.179272	0.0126818	0.150288	-2.81104
245607	Gprasp2	ENSMUSG00000072966	-0.177829	0.0127031	0.150413	-2.81022
59054	Mrps30	ENSMUSG00000021731	-0.304015	0.0127156	0.150422	-2.80974
433315	Gm13749	ENSMUSG00000044689	1.24114	0.0127444	0.150422	2.80864
224008	Spidr	ENSMUSG00000041974	-0.377206	0.0127528	0.150422	-2.80832
78266	Zfp687	ENSMUSG00000019338	0.275767	0.0127673	0.150422	2.80777
14660	Gls	ENSMUSG00000026103	-0.295929	0.0127854	0.150422	-2.80708
103742	Mien1	ENSMUSG00000002580	-0.222582	0.0127916	0.150422	-2.80684
223726	Mpped1	ENSMUSG00000041708	0.4134	0.0127974	0.150422	2.80662
71436	Flrt3	ENSMUSG00000051379	-0.484505	0.0128025	0.150422	-2.80643
14319	Fth1	ENSMUSG00000024661	0.276008	0.0128105	0.150422	2.80612
23882	Gadd45g	ENSMUSG00000021453	-1.01891	0.0128115	0.150422	-2.80608
54006	Deaf1	ENSMUSG00000058886	0.64166	0.0128305	0.150503	2.80536
271564	Vps13a	ENSMUSG00000046230	-0.439859	0.012847	0.150503	-2.80473
76863	Dcun1d5	ENSMUSG00000032002	-0.286962	0.0128545	0.150503	-2.80445
78581	Utp23	ENSMUSG00000022313	0.204964	0.0128615	0.150503	2.80419
268527	Greb1	ENSMUSG00000036523	0.60159	0.0128947	0.150691	2.80293
17966	Nbr1	ENSMUSG00000017119	-0.210686	0.0129019	0.150691	-2.80266
68642	Tmem216	ENSMUSG00000024667	0.254228	0.0129099	0.150691	2.80236
19182	Psmc3	ENSMUSG00000002102	0.323231	0.0129375	0.150887	2.80132
83603	Elovl4	ENSMUSG00000032262	-0.267323	0.0129925	0.150897	-2.79925
106504	Stk38	ENSMUSG00000024006	0.216302	0.0129963	0.150897	2.79911
78929	Polr3h	ENSMUSG00000022476	0.287472	0.0130016	0.150897	2.79891
68778	Gucd1	ENSMUSG00000033416	0.329135	0.013015	0.150897	2.79841
74019	Traf3ip1	ENSMUSG00000034292	0.252823	0.0130208	0.150897	2.79819
13406	Dmp1	ENSMUSG00000029307	0.366198	0.0130295	0.150897	2.79786
232337	Zfp637	ENSMUSG00000059689	0.272164	0.0130469	0.150897	2.79722
242608	Podn	ENSMUSG00000028600	0.514293	0.0130479	0.150897	2.79718
68544	Trir	ENSMUSG00000041203	0.251114	0.0130572	0.150897	2.79683
69207	Srsf11	ENSMUSG00000055436	-0.490048	0.0130885	0.151134	-2.79567
56738	Mocs1	ENSMUSG00000064120	0.406307	0.0131141	0.151304	2.79471
72749	Tonsl	ENSMUSG00000059323	0.42324	0.0131265	0.151322	2.79425
320940	Atp11c	ENSMUSG00000062949	-0.60043	0.0131579	0.15156	-2.79309
269389	Tox2	ENSMUSG00000074607	-0.345616	0.0131929	0.151838	-2.79179
11549	Adra1a	ENSMUSG00000045875	-0.371646	0.0132274	0.152039	-2.79052
56495	Asna1	ENSMUSG00000052456	0.450232	0.013247	0.152039	2.7898
100048534	Cfap43	ENSMUSG00000044948	-0.494489	0.0132522	0.152039	-2.78961
74616	Scrn3	ENSMUSG00000008226	-0.267047	0.0132539	0.152039	-2.78955
171469	Gpr37l1	ENSMUSG00000026424	0.487107	0.0132954	0.15239	2.78802
15277	Hk2	ENSMUSG00000000628	-1.03758	0.0133089	0.15242	-2.78752
75209	Sv2c	ENSMUSG00000051111	-0.419448	0.0133336	0.152458	-2.78662
77604	Rbm12b2	ENSMUSG00000052137	0.256886	0.0133373	0.152458	2.78649
210104	Zfp658	ENSMUSG00000056592	0.338253	0.0133553	0.152458	2.78583
16987	Lss	ENSMUSG00000033105	0.223109	0.0133559	0.152458	2.78581
245595	Zfp711	ENSMUSG00000025529	-0.515594	0.0133999	0.152727	-2.7842
68501	Nsmce2	ENSMUSG00000059586	-0.240759	0.0134329	0.152727	-2.78301
27224	Eloa	ENSMUSG00000028668	0.169474	0.0134357	0.152727	2.7829
21899	Tlr6	ENSMUSG00000051498	-0.653166	0.0134371	0.152727	-2.78285
17936	Nab1	ENSMUSG00000002881	-0.231504	0.0134451	0.152727	-2.78256
67873	Mri1	ENSMUSG00000004996	0.430646	0.013457	0.152739	2.78213
192786	Rapgef6	ENSMUSG00000037533	-0.301072	0.0134912	0.152929	-2.78089
66445	Cyc1	ENSMUSG00000022551	0.2828	0.0134965	0.152929	2.7807
19364	Rad51d	ENSMUSG00000018841	0.22989	0.0135066	0.152929	2.78033
80888	Hspb8	ENSMUSG00000041548	0.231677	0.0135215	0.152974	2.7798
320560	Dennd5b	ENSMUSG00000030313	-0.439803	0.013534	0.152991	-2.77935
76425	Gid8	ENSMUSG00000027573	0.181145	0.0135642	0.153209	2.77826
12950	Hapln1	ENSMUSG00000021613	-0.331479	0.0135797	0.153235	-2.7777
19045	Ppp1ca	ENSMUSG00000040385	0.25516	0.013599	0.153235	2.77701
269424	Jade1	ENSMUSG00000025764	-0.29446	0.0136006	0.153235	-2.77695
15488	Hsd17b4	ENSMUSG00000024507	0.16727	0.0136203	0.153235	2.77625
109674	Ampd2	ENSMUSG00000027889	0.313094	0.0136213	0.153235	2.77621
18107	Nmt1	ENSMUSG00000020936	0.173709	0.0136461	0.153267	2.77532
100163	Pafah2	ENSMUSG00000037366	0.335919	0.0136758	0.153377	2.77426
16709	Ktn1	ENSMUSG00000021843	-0.316682	0.0136779	0.153377	-2.77419
67204	Eif2s2	ENSMUSG00000074656	-0.253622	0.0137001	0.153381	-2.7734
259172	Mfrp	ENSMUSG00000034739	0.670372	0.0137002	0.153381	2.77339
66660	Sltm	ENSMUSG00000032212	-0.291898	0.0137387	0.153689	-2.77202
13616	Edn3	ENSMUSG00000027524	-0.641816	0.0137967	0.154196	-2.76997
100043213	5330434G04Rik	ENSMUSG00000087620	-0.563898	0.0138061	0.154196	-2.76964
24069	Sufu	ENSMUSG00000025231	0.279404	0.0138542	0.154486	2.76794
78798	Eml4	ENSMUSG00000032624	-0.210029	0.0138708	0.154548	-2.76735
235134	Nfrkb	ENSMUSG00000042185	0.173846	0.0139106	0.154768	2.76595
381921	Taok2	ENSMUSG00000059981	0.318348	0.0139127	0.154768	2.76588
100125931	Phtf1os	ENSMUSG00000089998	0.61151	0.0139263	0.154796	2.7654
14066	F3	ENSMUSG00000028128	-0.184408	0.0139499	0.154835	-2.76458
17765	Mtf2	ENSMUSG00000029267	0.351086	0.013952	0.154835	2.7645
54197	Rnf5	ENSMUSG00000015478	0.367137	0.0139964	0.154979	2.76295
17986	Ndp	ENSMUSG00000040138	0.350688	0.0140095	0.154979	2.7625
18992	Pou3f2	ENSMUSG00000095139	0.480068	0.0140136	0.154979	2.76235
12669	Chrm1	ENSMUSG00000032773	0.268448	0.0140183	0.154979	2.76219
64385	Cyp4f14	ENSMUSG00000024292	0.324911	0.0140488	0.155104	2.76113
53626	Insm1	ENSMUSG00000068154	0.677596	0.014054	0.155104	2.76095
66172	Med11	ENSMUSG00000018923	0.380803	0.0140695	0.15513	2.76041
432940	Otulin	ENSMUSG00000046034	0.213459	0.0140785	0.15513	2.7601
13001	Csnk2b	ENSMUSG00000024387	0.268484	0.014103	0.155252	2.75925
18789	Papola	ENSMUSG00000021111	-0.283344	0.0141155	0.155252	-2.75882
231637	Ssh1	ENSMUSG00000042121	0.192044	0.0141229	0.155252	2.75856
229473	Tmem131l	ENSMUSG00000033767	-0.222792	0.0141622	0.155484	-2.7572
72844	Kctd17	ENSMUSG00000033287	0.326768	0.0141704	0.155484	2.75692
230959	Ajap1	ENSMUSG00000039546	0.490602	0.0141774	0.155484	2.75668
16332	Inppl1	ENSMUSG00000032737	0.285962	0.0142041	0.155655	2.75576
67452	Pnpla8	ENSMUSG00000036257	-0.305601	0.0142611	0.156157	-2.7538
217166	Nr1d1	ENSMUSG00000020889	-0.35066	0.0143383	0.15655	-2.75116
14594	Ggta1	ENSMUSG00000035778	0.394186	0.0143536	0.15655	2.75064
19044	Ppox	ENSMUSG00000062729	0.38289	0.0143571	0.15655	2.75052
67412	Soga3	ENSMUSG00000038916	-0.23595	0.0143591	0.15655	-2.75045
80889	Tlnrd1	ENSMUSG00000070462	-0.318136	0.0143696	0.15655	-2.7501
20347	Sema3b	ENSMUSG00000057969	0.346016	0.0143755	0.15655	2.7499
12290	Cacna1e	ENSMUSG00000004110	-0.43543	0.0144002	0.156689	-2.74906
109904	Mcf2	ENSMUSG00000031139	-0.568653	0.0144192	0.156689	-2.74841
22352	Vim	ENSMUSG00000026728	0.181954	0.0144219	0.156689	2.74832
268480	Rapgefl1	ENSMUSG00000038020	0.545545	0.0144397	0.156692	2.74772
320950	9330104G04Rik	ENSMUSG00000097842	0.415777	0.0144445	0.156692	2.74756
26922	Mecr	ENSMUSG00000028910	0.442748	0.0144751	0.156901	2.74652
271377	Zbtb11	ENSMUSG00000022601	-0.269997	0.0145384	0.157449	-2.74439
320982	Arl4c	ENSMUSG00000049866	-0.219827	0.0145539	0.157449	-2.74387
232430	Crebl2	ENSMUSG00000032652	0.285439	0.0145594	0.157449	2.74368
13185	Vps26c	ENSMUSG00000022898	0.171247	0.014576	0.157507	2.74312
238331	Zdhhc22	ENSMUSG00000048483	0.481036	0.0145958	0.157599	2.74246
14617	Gjd2	ENSMUSG00000068615	-0.296368	0.0146331	0.157822	-2.74121
233489	Picalm	ENSMUSG00000039361	-0.343477	0.0146475	0.157822	-2.74073
338348	Ttc16	ENSMUSG00000039021	-0.467937	0.0146504	0.157822	-2.74064
11911	Atf4	ENSMUSG00000042406	-0.248775	0.0147166	0.158413	-2.73843
67542	Cog6	ENSMUSG00000027742	-0.23286	0.0147481	0.158535	-2.73739
235406	Snx33	ENSMUSG00000032733	0.220925	0.0147597	0.158535	2.737
219158	Ccar2	ENSMUSG00000033712	0.298138	0.0147619	0.158535	2.73693
223864	Rapgef3	ENSMUSG00000022469	0.581657	0.0147734	0.158536	2.73655
18294	Ogg1	ENSMUSG00000030271	0.355909	0.0148066	0.15877	2.73545
70439	Taf15	ENSMUSG00000020680	-0.169569	0.0148286	0.158876	-2.73472
60596	Gucy1a1	ENSMUSG00000033910	-0.384104	0.0148935	0.159335	-2.73259
22379	Fmnl3	ENSMUSG00000023008	0.4428	0.0149131	0.159352	2.73194
27223	Trp53bp1	ENSMUSG00000043909	-0.26429	0.0149275	0.159352	-2.73147
114128	Laptm4b	ENSMUSG00000022257	-0.175383	0.0149293	0.159352	-2.73141
18643	Pfn1	ENSMUSG00000018293	0.210308	0.0149456	0.159405	2.73088
14583	Gfpt1	ENSMUSG00000029992	-0.282375	0.0149653	0.15941	-2.73023
19367	Rad9a	ENSMUSG00000024824	0.432258	0.0149747	0.15941	2.72993
17425	Foxk1	ENSMUSG00000056493	0.357881	0.0149821	0.15941	2.72968
243914	Lgi4	ENSMUSG00000036560	0.342258	0.0150014	0.15941	2.72905
79196	Osbpl5	ENSMUSG00000037606	0.435663	0.0150206	0.15941	2.72843
23947	Mid2	ENSMUSG00000000266	-0.305754	0.0150346	0.15941	-2.72797
74343	Crtc2	ENSMUSG00000027936	0.330122	0.0150374	0.15941	2.72788
231207	Cpeb2	ENSMUSG00000039782	-0.339478	0.0150827	0.15958	-2.72641
71799	Ptcd1	ENSMUSG00000029624	0.335578	0.0150831	0.15958	2.72639
211446	Exoc3	ENSMUSG00000034152	-0.182837	0.0150927	0.15958	-2.72608
67808	Tprgl	ENSMUSG00000029030	0.30527	0.0151381	0.15958	2.72461
66384	Srp19	ENSMUSG00000014504	-0.292804	0.0151581	0.15958	-2.72397
22763	Zfr	ENSMUSG00000022201	-0.255367	0.0151601	0.15958	-2.7239
26445	Psmb2	ENSMUSG00000028837	0.244575	0.0151693	0.15958	2.7236
54375	Azin1	ENSMUSG00000037458	-0.318905	0.0151824	0.15958	-2.72318
11774	Ap3b1	ENSMUSG00000021686	-0.212296	0.0151883	0.15958	-2.72299
102941	B630019K06Rik	ENSMUSG00000052364	-0.271237	0.0151995	0.15958	-2.72263
74322	Cxxc1	ENSMUSG00000024560	0.528508	0.0152052	0.15958	2.72245
330502	Zfp82	ENSMUSG00000098022	0.355844	0.0152071	0.15958	2.72238
20713	Serpini1	ENSMUSG00000027834	-0.356395	0.0152129	0.15958	-2.7222
77980	Sbf1	ENSMUSG00000036529	0.44387	0.0152139	0.15958	2.72217
66409	Rsl1d1	ENSMUSG00000005846	-0.308602	0.0152247	0.15958	-2.72182
269717	Orai2	ENSMUSG00000039747	0.17133	0.0152776	0.160014	2.72012
100561	Slc15a4	ENSMUSG00000029416	-0.199784	0.0153005	0.160066	-2.71939
17904	Myl6	ENSMUSG00000090841	0.376251	0.015322	0.160066	2.7187
243219	2900026A02Rik	ENSMUSG00000051339	0.186103	0.0153319	0.160066	2.71838
22139	Ttr	ENSMUSG00000061808	0.72348	0.0153382	0.160066	2.71818
320237	Smim10l2a	ENSMUSG00000054850	0.343817	0.0153494	0.160066	2.71782
21672	Prdx2	ENSMUSG00000005161	0.271562	0.0153608	0.160066	2.71746
19047	Ppp1cc	ENSMUSG00000004455	-0.26984	0.0153628	0.160066	-2.7174
76108	Rap2a	ENSMUSG00000051615	-0.196408	0.0154267	0.160613	-2.71536
69923	Agk	ENSMUSG00000029916	-0.174148	0.0154589	0.160721	-2.71434
28010	Miip	ENSMUSG00000029022	0.548767	0.0154601	0.160721	2.7143
71529	Kazn	ENSMUSG00000040606	0.254873	0.0154926	0.160939	2.71328
20130	Rras	ENSMUSG00000038387	0.349834	0.0155212	0.161076	2.71237
229615	Pias3	ENSMUSG00000028101	0.22553	0.0155368	0.161076	2.71188
22652	Mkrn3	ENSMUSG00000070527	0.369995	0.0155474	0.161076	2.71154
218952	Fermt2	ENSMUSG00000037712	-0.286344	0.0155642	0.161076	-2.71102
233726	Ipo7	ENSMUSG00000066232	-0.296202	0.0155756	0.161076	-2.71066
70612	Tmem230	ENSMUSG00000027341	-0.223891	0.0155865	0.161076	-2.71031
54371	Chst2	ENSMUSG00000033350	0.227036	0.0156352	0.16146	2.70878
545276	Gal3st3	ENSMUSG00000047658	0.523616	0.0156979	0.161814	2.70682
238377	Gpr68	ENSMUSG00000047415	-0.501191	0.0157031	0.161814	-2.70666
23807	Arih2	ENSMUSG00000064145	-0.318023	0.0157043	0.161814	-2.70662
26462	Txnrd2	ENSMUSG00000075704	0.338251	0.0157282	0.161894	2.70588
330554	Fan1	ENSMUSG00000033458	0.233199	0.0157405	0.161894	2.70549
22682	Zfand5	ENSMUSG00000024750	-0.318885	0.0157467	0.161894	-2.7053
320609	Strip2	ENSMUSG00000039629	0.331215	0.0158215	0.162475	2.70298
51797	Ctps	ENSMUSG00000028633	-0.237159	0.0158265	0.162475	-2.70282
52513	Ddx56	ENSMUSG00000004393	0.243261	0.0158935	0.163043	2.70075
66508	Lamtor1	ENSMUSG00000030842	0.45809	0.0159456	0.163406	2.69915
65098	Zfand6	ENSMUSG00000030629	-0.217204	0.0159523	0.163406	-2.69894
16524	Kcnj9	ENSMUSG00000038026	0.476631	0.0159806	0.163442	2.69807
15560	Htr2c	ENSMUSG00000041380	-0.82756	0.0159819	0.163442	-2.69803
21853	Timeless	ENSMUSG00000039994	0.449016	0.0159909	0.163442	2.69775
110960	Tars	ENSMUSG00000022241	-0.199995	0.0160114	0.163531	-2.69713
19247	Ptpn11	ENSMUSG00000043733	0.162852	0.0160304	0.163606	2.69654
226591	Tiprl	ENSMUSG00000040843	-0.238111	0.0160677	0.163715	-2.6954
11761	Aox1	ENSMUSG00000063558	0.250366	0.0160709	0.163715	2.69531
67046	Tbc1d7	ENSMUSG00000021368	0.301928	0.0160772	0.163715	2.69511
73068	Fut11	ENSMUSG00000039357	-0.266263	0.0160907	0.163715	-2.6947
26896	Med14	ENSMUSG00000064127	-0.351544	0.0160997	0.163715	-2.69443
57434	Xrcc2	ENSMUSG00000028933	-0.251836	0.0161322	0.163927	-2.69344
21937	Tnfrsf1a	ENSMUSG00000030341	0.341092	0.016149	0.163978	2.69293
54710	Hs3st3b1	ENSMUSG00000070407	0.490153	0.0162147	0.164526	2.69093
320452	P4ha3	ENSMUSG00000051048	0.347607	0.0162569	0.164648	2.68966
22070	Tpt1	ENSMUSG00000060126	-0.217458	0.0162691	0.164648	-2.68929
15452	Hprt	ENSMUSG00000025630	-0.24581	0.0162729	0.164648	-2.68917
217707	Coq6	ENSMUSG00000021235	0.297155	0.0162739	0.164648	2.68914
17751	Mt3	ENSMUSG00000031760	0.65623	0.0163703	0.165438	2.68625
22668	Sf1	ENSMUSG00000024949	-0.14453	0.0163847	0.165438	-2.68581
241296	Lrrc8a	ENSMUSG00000007476	0.216993	0.0163976	0.165438	2.68543
56317	Anapc7	ENSMUSG00000029466	0.249892	0.0163994	0.165438	2.68537
56784	Ralgapa1	ENSMUSG00000021027	-0.371265	0.0164677	0.165949	-2.68333
212679	Mars2	ENSMUSG00000046994	0.22892	0.0164738	0.165949	2.68315
107260	Otub1	ENSMUSG00000024767	0.314024	0.0165326	0.166422	2.6814
53858	Rwdd2b	ENSMUSG00000041079	0.295106	0.0165473	0.16645	2.68096
171167	Fut10	ENSMUSG00000046152	0.202668	0.0166247	0.167013	2.67867
15191	Hdgf	ENSMUSG00000004897	0.155368	0.0166283	0.167013	2.67857
73666	Thoc3	ENSMUSG00000025872	0.170847	0.0166391	0.167013	2.67825
66355	Gmpr	ENSMUSG00000000253	0.318509	0.0166623	0.167125	2.67756
18575	Pde1c	ENSMUSG00000004347	-0.790686	0.0166743	0.167126	-2.67721
26425	Nubp1	ENSMUSG00000022503	0.330445	0.016687	0.167133	2.67683
74840	Manf	ENSMUSG00000032575	-0.276714	0.0167152	0.167295	-2.67601
58809	Rnase4	ENSMUSG00000021876	0.327178	0.0167351	0.167315	2.67542
230597	Zfyve9	ENSMUSG00000034557	-0.31095	0.016741	0.167315	-2.67525
67019	Actr6	ENSMUSG00000019948	-0.344372	0.0167964	0.167613	-2.67362
66282	Tma16	ENSMUSG00000025591	-0.259062	0.0167967	0.167613	-2.67361
56338	Txnip	ENSMUSG00000038393	0.413808	0.0168081	0.167613	2.67328
619287	Rtl4	ENSMUSG00000071679	-0.439913	0.0168189	0.167613	-2.67297
94281	Sfxn4	ENSMUSG00000063698	-0.27268	0.0168369	0.167673	-2.67244
66705	Dnase1l2	ENSMUSG00000024136	0.775576	0.0168502	0.167676	2.67205
241528	Lrrc55	ENSMUSG00000075224	-0.602373	0.0168613	0.167676	-2.67173
27176	Rpl7a	ENSMUSG00000062647	0.307777	0.0168915	0.167724	2.67085
27981	Rsrp1	ENSMUSG00000037266	0.266773	0.0168925	0.167724	2.67082
67228	Dph7	ENSMUSG00000026975	0.169347	0.0169075	0.167724	2.67038
231863	Fbxl18	ENSMUSG00000066640	0.319242	0.0169141	0.167724	2.67019
54624	Paf1	ENSMUSG00000003437	0.146985	0.0169842	0.1683	2.66816
20606	Sstr2	ENSMUSG00000047904	-0.402827	0.0170133	0.168379	-2.66732
56742	Psrc1	ENSMUSG00000068744	0.360277	0.0170266	0.168379	2.66693
12336	Capns1	ENSMUSG00000001794	0.233103	0.0170406	0.168379	2.66653
380694	Ccnjl	ENSMUSG00000044707	0.475378	0.0170504	0.168379	2.66624
19283	Ptprz1	ENSMUSG00000068748	-0.451579	0.0170662	0.168379	-2.66579
114714	Rad51c	ENSMUSG00000007646	-0.476571	0.0170749	0.168379	-2.66554
11666	Abcd1	ENSMUSG00000031378	0.266576	0.0170765	0.168379	2.66549
228998	Arfgap1	ENSMUSG00000027575	0.318915	0.0171337	0.168685	2.66385
229228	Nudt6	ENSMUSG00000050174	0.427874	0.0171468	0.168685	2.66347
74022	Glyr1	ENSMUSG00000022536	0.155237	0.0171546	0.168685	2.66325
94185	Tnfrsf21	ENSMUSG00000023915	-0.228412	0.0171558	0.168685	-2.66321
105348	Golm1	ENSMUSG00000021556	0.254071	0.0171896	0.168898	2.66224
107435	Hat1	ENSMUSG00000027018	-0.276028	0.0172154	0.168964	-2.66151
74769	Pik3cb	ENSMUSG00000032462	-0.22261	0.0172205	0.168964	-2.66136
14936	Gys1	ENSMUSG00000003865	-0.389693	0.0172339	0.168977	-2.66098
66404	Rtf2	ENSMUSG00000027502	0.323148	0.0172619	0.169019	2.66018
12801	Cnr1	ENSMUSG00000044288	-0.273728	0.0172624	0.169019	-2.66017
75956	Srrm2	ENSMUSG00000039218	-0.312553	0.0172963	0.169232	-2.6592
71732	Vps11	ENSMUSG00000032127	0.232668	0.0173708	0.169351	2.65709
109346	Ankrd39	ENSMUSG00000079610	0.333214	0.0173792	0.169351	2.65685
54609	Ubqln2	ENSMUSG00000050148	-0.154213	0.0173814	0.169351	-2.65678
16562	Kif1c	ENSMUSG00000020821	0.371416	0.0173823	0.169351	2.65676
75320	Etnk1	ENSMUSG00000030275	-0.243165	0.017389	0.169351	-2.65657
320683	Zfp629	ENSMUSG00000045639	0.168447	0.0173926	0.169351	2.65647
227545	Proser2	ENSMUSG00000045319	-0.520074	0.0173932	0.169351	-2.65645
79201	Tnfrsf23	ENSMUSG00000037613	-0.743568	0.0174152	0.169372	-2.65583
20499	Slc12a7	ENSMUSG00000017756	-0.210404	0.0174238	0.169372	-2.65559
66464	Taf12	ENSMUSG00000028899	0.19748	0.0174498	0.169372	2.65485
329540	Nol4l	ENSMUSG00000061411	0.286139	0.0174606	0.169372	2.65455
14842	Gsx1	ENSMUSG00000053129	-0.708998	0.0174902	0.169372	-2.65371
109264	Me3	ENSMUSG00000030621	0.285428	0.0175006	0.169372	2.65342
20563	Slit2	ENSMUSG00000031558	-0.398293	0.017508	0.169372	-2.65321
244058	Rgma	ENSMUSG00000070509	0.347936	0.0175098	0.169372	2.65316
59126	Nek6	ENSMUSG00000026749	0.175026	0.0175167	0.169372	2.65297
12527	Cd9	ENSMUSG00000030342	0.344921	0.0175782	0.16985	2.65124
19731	Rgl1	ENSMUSG00000026482	0.188248	0.0175935	0.16988	2.65081
18230	Nxn	ENSMUSG00000020844	0.259655	0.0176277	0.170092	2.64986
12977	Csf1	ENSMUSG00000014599	0.258007	0.0176707	0.170176	2.64866
210992	Lpcat1	ENSMUSG00000021608	0.233168	0.0176724	0.170176	2.64861
17690	Msi1	ENSMUSG00000054256	0.240587	0.0176729	0.170176	2.6486
100504267	Trp53cor1	ENSMUSG00000085912	0.49607	0.0176967	0.170288	2.64793
77018	Col25a1	ENSMUSG00000058897	-0.269829	0.0177193	0.170388	-2.64731
15510	Hspd1	ENSMUSG00000025980	-0.241111	0.0177648	0.170529	-2.64604
117606	Boc	ENSMUSG00000022687	0.456432	0.0177728	0.170529	2.64582
19744	Rheb	ENSMUSG00000028945	-0.404648	0.017775	0.170529	-2.64576
15182	Hdac2	ENSMUSG00000019777	-0.248638	0.0177828	0.170529	-2.64554
56233	Hdac7	ENSMUSG00000022475	0.490659	0.0178298	0.170687	2.64424
50909	C1ra	ENSMUSG00000055172	0.334797	0.0178434	0.170687	2.64387
74387	4932438H23Rik	ENSMUSG00000039851	0.207782	0.0178462	0.170687	2.64379
406220	Krt77	ENSMUSG00000067594	0.83772	0.0178481	0.170687	2.64374
22354	Vipr1	ENSMUSG00000032528	0.275847	0.0178771	0.170847	2.64294
212439	AA986860	ENSMUSG00000042510	-0.50814	0.0178944	0.170896	-2.64246
74901	Kbtbd11	ENSMUSG00000055675	-0.227265	0.0179981	0.171769	-2.63962
103784	Wdr92	ENSMUSG00000078970	0.198937	0.0180488	0.172135	2.63823
13200	Ddost	ENSMUSG00000028757	0.243962	0.0180757	0.172274	2.63749
68295	Aar2	ENSMUSG00000027628	0.283755	0.0180908	0.1723	2.63708
56791	Ube2l6	ENSMUSG00000027078	0.276728	0.0181119	0.172384	2.63651
73490	Mipol1	ENSMUSG00000047022	-0.436501	0.0181331	0.172468	-2.63593
56699	Cdc42ep4	ENSMUSG00000041598	0.471751	0.0181613	0.172619	2.63516
110350	Dync2h1	ENSMUSG00000047193	-0.498471	0.0181856	0.172671	-2.63451
21366	Slc6a6	ENSMUSG00000030096	0.280734	0.0181946	0.172671	2.63426
30963	Hacd1	ENSMUSG00000063275	-0.274985	0.0182039	0.172671	-2.63401
272396	Tarsl2	ENSMUSG00000030515	-0.223964	0.0182502	0.172993	-2.63276
14528	Gch1	ENSMUSG00000037580	-0.80881	0.0182707	0.17307	-2.6322
224674	Slc37a1	ENSMUSG00000024036	0.499052	0.0182852	0.17309	2.63181
236790	Ints6l	ENSMUSG00000035967	-0.369679	0.0183393	0.173435	-2.63036
58887	Repin1	ENSMUSG00000052751	-0.203549	0.0183465	0.173435	-2.63016
76375	Det1	ENSMUSG00000030610	0.460739	0.0183637	0.173481	2.6297
110175	Ggct	ENSMUSG00000002797	-0.287153	0.0184245	0.173733	-2.62807
242406	Rgp1	ENSMUSG00000028468	0.244126	0.0184385	0.173733	2.62769
76582	Ipo11	ENSMUSG00000042590	-0.181597	0.0184451	0.173733	-2.62752
56470	Rgs19	ENSMUSG00000002458	0.247917	0.0184507	0.173733	2.62737
15568	Elavl1	ENSMUSG00000040028	-0.243878	0.0184637	0.173733	-2.62702
170772	Glcci1	ENSMUSG00000029638	-0.411444	0.018465	0.173733	-2.62699
99890	Prmt6	ENSMUSG00000049300	-0.32769	0.0184978	0.173823	-2.62611
22275	Urod	ENSMUSG00000028684	0.448612	0.0184995	0.173823	2.62607
27096	Trappc3	ENSMUSG00000028847	0.196882	0.0185491	0.17396	2.62474
319520	Dusp4	ENSMUSG00000031530	-0.693478	0.0185687	0.17396	-2.62422
12306	Anxa2	ENSMUSG00000032231	0.198771	0.0185843	0.17396	2.62381
108737	Oxsr1	ENSMUSG00000036737	-0.251125	0.0185887	0.17396	-2.62369
270049	Galntl6	ENSMUSG00000096914	-0.396127	0.0186314	0.174138	-2.62256
76273	Ndfip2	ENSMUSG00000053253	-0.232125	0.0186327	0.174138	-2.62253
66211	Rpl3l	ENSMUSG00000002500	0.655251	0.0187105	0.174748	2.62047
50524	Sall2	ENSMUSG00000049532	0.214171	0.0187633	0.175125	2.61908
28036	Larp7	ENSMUSG00000027968	-0.221469	0.0188196	0.175434	-2.6176
20692	Sparc	ENSMUSG00000018593	0.275185	0.01884	0.175434	2.61706
170459	Stard4	ENSMUSG00000024378	-0.319618	0.0188434	0.175434	-2.61697
208366	Rpp40	ENSMUSG00000021418	-0.371181	0.0188562	0.175434	-2.61664
328234	Rnf182	ENSMUSG00000044164	0.210529	0.0188593	0.175434	2.61656
54650	Sfmbt1	ENSMUSG00000006527	-0.300285	0.018941	0.176077	-2.61442
70465	Wdr77	ENSMUSG00000000561	0.180922	0.0189765	0.176133	2.6135
101095	Zfp282	ENSMUSG00000025821	0.389116	0.0189822	0.176133	2.61335
20300	Ccl25	ENSMUSG00000023235	-0.295268	0.0189848	0.176133	-2.61328
19735	Rgs2	ENSMUSG00000026360	-0.772557	0.0190252	0.176391	-2.61223
68975	Med27	ENSMUSG00000026799	0.327706	0.0190556	0.176534	2.61144
22156	Tuft1	ENSMUSG00000005968	-0.427107	0.019066	0.176534	-2.61117
58810	Akr1a1	ENSMUSG00000028692	0.200384	0.0190819	0.17654	2.61076
15476	Hs3st1	ENSMUSG00000051022	0.275187	0.0190919	0.17654	2.6105
108954	Ppp1r15b	ENSMUSG00000046062	-0.221828	0.0191179	0.176664	-2.60983
81840	Sorcs2	ENSMUSG00000029093	0.290814	0.019133	0.17668	2.60944
23989	Med24	ENSMUSG00000017210	0.430005	0.019145	0.17668	2.60913
66714	4921524J17Rik	ENSMUSG00000036934	-0.27968	0.0191704	0.176753	-2.60848
16324	Inhbb	ENSMUSG00000037035	0.410155	0.0191905	0.176753	2.60796
77462	Tmem116	ENSMUSG00000029452	-0.319149	0.0191908	0.176753	-2.60795
381738	Drc1	ENSMUSG00000073102	-0.267679	0.0192546	0.177125	-2.60631
56032	Nprl2	ENSMUSG00000010057	0.311617	0.0192566	0.177125	2.60626
30931	Tor1a	ENSMUSG00000026849	0.228353	0.0193091	0.177375	2.60491
12268	C4b	ENSMUSG00000073418	0.277578	0.0193424	0.177563	2.60406
13121	Cyp51	ENSMUSG00000001467	-0.250748	0.0193663	0.177667	-2.60345
78928	Pigt	ENSMUSG00000017721	0.324586	0.019384	0.177713	2.603
66270	Retreg1	ENSMUSG00000022270	-0.297912	0.0194327	0.17799	-2.60176
30945	Rnf19a	ENSMUSG00000022280	-0.341909	0.0194424	0.17799	-2.60151
21341	Taf1c	ENSMUSG00000031832	0.947069	0.0194525	0.17799	2.60126
77996	Cutal	ENSMUSG00000026870	0.462386	0.0194806	0.178093	2.60054
210356	Nckap5	ENSMUSG00000049690	-0.318161	0.0194893	0.178093	-2.60032
240084	Cchcr1	ENSMUSG00000040312	0.725705	0.0195647	0.178515	2.59841
100502630	Gm15545	ENSMUSG00000087138	0.664368	0.0195667	0.178515	2.59836
236733	Usp11	ENSMUSG00000031066	-0.183376	0.0195738	0.178515	-2.59818
75530	Lyrm7	ENSMUSG00000020268	-0.234092	0.0196491	0.178923	-2.59628
20589	Ighmbp2	ENSMUSG00000024831	0.471272	0.0196504	0.178923	2.59625
65115	Bean1	ENSMUSG00000031872	-0.366212	0.019657	0.178923	-2.59609
234725	Zfp612	ENSMUSG00000044676	-0.334755	0.0196884	0.179092	-2.5953
15587	Hyal2	ENSMUSG00000010047	0.647103	0.019731	0.179363	2.59423
22776	Zim1	ENSMUSG00000002266	-0.463052	0.0197599	0.179393	-2.5935
52174	Tmem222	ENSMUSG00000028857	0.326135	0.0197791	0.179393	2.59302
108083	Pip4k2b	ENSMUSG00000018547	0.155204	0.0197906	0.179393	2.59273
11842	Arf3	ENSMUSG00000051853	0.1529	0.0197965	0.179393	2.59259
209966	Pgbd5	ENSMUSG00000050751	0.451601	0.0197991	0.179393	2.59252
67398	Srpr	ENSMUSG00000032042	-0.191061	0.0198113	0.179393	-2.59222
15260	Hira	ENSMUSG00000022702	0.184931	0.0198363	0.179503	2.59159
21985	Tpd52	ENSMUSG00000027506	-0.510757	0.0198628	0.179514	-2.59093
69312	Ppp1r42	ENSMUSG00000025916	-0.511681	0.0198853	0.179514	-2.59037
21871	Atp6v0a2	ENSMUSG00000038023	0.171539	0.0198898	0.179514	2.59026
26362	Axl	ENSMUSG00000002602	0.134294	0.0199103	0.179514	2.58975
78784	Celf3	ENSMUSG00000028137	0.55743	0.0199127	0.179514	2.58969
223918	Spryd3	ENSMUSG00000036966	0.328361	0.0199146	0.179514	2.58964
73683	Atg16l2	ENSMUSG00000047767	0.360582	0.0199531	0.179745	2.58869
622434	Arhgef26	ENSMUSG00000036885	0.231145	0.020009	0.180133	2.5873
102032	Smim19	ENSMUSG00000031534	-0.194246	0.0200654	0.180524	-2.58591
67379	Dedd2	ENSMUSG00000054499	0.323525	0.0200954	0.180577	2.58517
71393	Kctd6	ENSMUSG00000021752	-0.340896	0.020098	0.180577	-2.58511
20356	Sema5a	ENSMUSG00000022231	-0.324438	0.0201101	0.180577	-2.58481
108912	Cdca2	ENSMUSG00000048922	0.595556	0.020136	0.180584	2.58417
78541	Asb8	ENSMUSG00000048175	0.147121	0.0201366	0.180584	2.58415
53328	Pgrmc1	ENSMUSG00000006373	-0.275828	0.0201562	0.180613	-2.58367
67426	Coq8a	ENSMUSG00000026489	0.436718	0.0201657	0.180613	2.58344
103724	Tbc1d10a	ENSMUSG00000034412	0.529724	0.0202162	0.180679	2.5822
106025	Sharpin	ENSMUSG00000022552	0.396987	0.0202212	0.180679	2.58208
319415	Hs3st5	ENSMUSG00000044499	-0.826136	0.0202257	0.180679	-2.58197
114255	Dok4	ENSMUSG00000040631	0.735908	0.0202427	0.180679	2.58155
14457	Gas7	ENSMUSG00000033066	0.182359	0.0202465	0.180679	2.58146
76630	Stambpl1	ENSMUSG00000024776	-0.268165	0.0202587	0.180679	-2.58116
268345	Kcnc2	ENSMUSG00000035681	-0.266473	0.0202759	0.180679	-2.58074
30932	Zfp330	ENSMUSG00000031711	-0.28291	0.0202766	0.180679	-2.58072
74246	Gale	ENSMUSG00000028671	0.650054	0.0203128	0.180886	2.57984
68153	Gtf2e2	ENSMUSG00000031585	-0.372022	0.0203329	0.18095	-2.57935
67790	Rab39b	ENSMUSG00000031202	-0.27126	0.0203613	0.181087	-2.57866
99045	Mrps26	ENSMUSG00000037740	0.246967	0.0204407	0.181677	2.57673
69297	Lrrc46	ENSMUSG00000020878	0.436396	0.0204602	0.181736	2.57626
216190	Appl2	ENSMUSG00000020263	-0.412472	0.020482	0.181813	-2.57573
66054	Cndp2	ENSMUSG00000024644	0.159958	0.020495	0.181813	2.57542
268822	Adck5	ENSMUSG00000022550	0.655172	0.0205519	0.182146	2.57404
228071	Sestd1	ENSMUSG00000042272	-0.301192	0.0205711	0.182146	-2.57358
338523	Kdm7a	ENSMUSG00000042599	-0.448096	0.0205735	0.182146	-2.57352
217830	Dglucy	ENSMUSG00000021185	-0.215669	0.0205846	0.182146	-2.57325
12829	Col4a4	ENSMUSG00000067158	0.500395	0.0206301	0.182433	2.57216
56471	Stmn4	ENSMUSG00000022044	-0.624519	0.0206515	0.182506	-2.57165
241694	Ralgapa2	ENSMUSG00000037110	-0.548449	0.0206853	0.18269	-2.57083
98710	Rabif	ENSMUSG00000042229	-0.163896	0.0206986	0.182692	-2.57052
78232	Trappc6b	ENSMUSG00000020993	-0.187459	0.0207385	0.182918	-2.56956
15525	Hspa4	ENSMUSG00000020361	-0.201978	0.0207741	0.182918	-2.56871
20482	Skil	ENSMUSG00000027660	-0.280358	0.0207809	0.182918	-2.56855
20016	Polr1c	ENSMUSG00000067148	0.283096	0.0208117	0.182918	2.56781
12631	Cfl1	ENSMUSG00000056201	0.162074	0.0208148	0.182918	2.56774
22122	Tsta3	ENSMUSG00000022570	0.459056	0.020818	0.182918	2.56766
67286	Ift22	ENSMUSG00000007987	0.227543	0.0208203	0.182918	2.56761
100503572	Bbip1	ENSMUSG00000084957	-0.212931	0.0208415	0.182918	-2.5671
622404	Ccdc107	ENSMUSG00000028461	-0.22973	0.0208492	0.182918	-2.56692
13859	Eps15l1	ENSMUSG00000006276	0.195582	0.0208551	0.182918	2.56678
67778	Zfp639	ENSMUSG00000027667	-0.203122	0.0208893	0.182985	-2.56597
26903	Dysf	ENSMUSG00000033788	0.374951	0.0209015	0.182985	2.56568
72713	Angptl1	ENSMUSG00000033544	-0.736616	0.0209152	0.182985	-2.56535
78635	Kcnd3os	ENSMUSG00000074346	0.619176	0.0209452	0.183133	2.56464
78754	Galnt15	ENSMUSG00000021903	0.552153	0.0209982	0.183456	2.56339
227298	Retreg2	ENSMUSG00000049339	0.291058	0.0210155	0.183456	2.56298
15526	Hspa9	ENSMUSG00000024359	-0.305584	0.0210446	0.183456	-2.56229
66859	Slc16a9	ENSMUSG00000037762	-0.370675	0.021045	0.183456	-2.56228
71998	Slc25a35	ENSMUSG00000018740	0.333454	0.0210668	0.183456	2.56177
66258	Mrps17	ENSMUSG00000034211	-0.148465	0.0210715	0.183456	-2.56166
237436	Gas2l3	ENSMUSG00000074802	-0.648558	0.0210793	0.183456	-2.56148
244421	Lonrf1	ENSMUSG00000039633	-0.320774	0.0210872	0.183456	-2.56129
23948	Mmp17	ENSMUSG00000029436	0.398179	0.0211175	0.183594	2.56058
67118	Bfar	ENSMUSG00000079737	-0.314219	0.0211294	0.183594	-2.5603
433022	Plcxd2	ENSMUSG00000087141	-0.567279	0.0211731	0.183811	-2.55927
72042	Cotl1	ENSMUSG00000031827	0.539142	0.0211813	0.183811	2.55908
243372	Zfp775	ENSMUSG00000007216	0.296354	0.0211938	0.183811	2.55879
14154	Fem1a	ENSMUSG00000043683	0.23314	0.0212273	0.183904	2.558
212073	Syne3	ENSMUSG00000054150	0.513294	0.0212392	0.183904	2.55773
107823	Nsd2	ENSMUSG00000057406	-0.330821	0.0212814	0.183904	-2.55674
13388	Dll1	ENSMUSG00000014773	0.4615	0.0212838	0.183904	2.55668
67836	Wdr83	ENSMUSG00000005150	0.462989	0.0213	0.183904	2.55631
56418	Ykt6	ENSMUSG00000002741	0.142256	0.0213011	0.183904	2.55628
654804	4732471J01Rik	ENSMUSG00000053714	0.434107	0.0213081	0.183904	2.55612
263406	Plekhg3	ENSMUSG00000052609	0.44327	0.0213139	0.183904	2.55598
27362	Dnajb9	ENSMUSG00000014905	-0.335655	0.0213312	0.183904	-2.55558
19352	Rabggtb	ENSMUSG00000038975	-0.26805	0.0213432	0.183904	-2.5553
245007	Zbtb38	ENSMUSG00000040433	-0.252408	0.0213493	0.183904	-2.55516
67439	Xab2	ENSMUSG00000019470	0.453238	0.0213979	0.184102	2.55403
29815	Bcar3	ENSMUSG00000028121	0.246053	0.0214109	0.184102	2.55373
109801	Glo1	ENSMUSG00000024026	0.145581	0.0214118	0.184102	2.55371
228714	Kat14	ENSMUSG00000027425	0.213689	0.0214407	0.184237	2.55304
80515	Rnf227	ENSMUSG00000043419	-0.249526	0.0214689	0.184366	-2.55239
320091	Ano4	ENSMUSG00000035189	-0.647545	0.021515	0.184648	-2.55132
66302	Rmdn1	ENSMUSG00000028229	-0.314842	0.0215795	0.185088	-2.54983
20450	St8sia2	ENSMUSG00000025789	0.398596	0.0216901	0.185817	2.5473
13839	Epha5	ENSMUSG00000029245	-0.336698	0.021691	0.185817	-2.54727
16341	Eif3e	ENSMUSG00000022336	-0.236107	0.0217232	0.185867	-2.54654
74410	Ttll11	ENSMUSG00000026885	-0.206593	0.0217399	0.185867	-2.54616
24015	Abce1	ENSMUSG00000058355	-0.284659	0.0217432	0.185867	-2.54608
338369	Tmem220	ENSMUSG00000050270	-0.32564	0.0217501	0.185867	-2.54592
75901	Dcp1a	ENSMUSG00000021962	0.210219	0.0217902	0.186096	2.54501
320398	Lrig3	ENSMUSG00000020105	0.40196	0.0218261	0.186202	2.54419
211429	Pla2g4b	ENSMUSG00000098488	0.543749	0.0218462	0.186202	2.54373
320808	Dcaf5	ENSMUSG00000049106	0.15964	0.0218712	0.186202	2.54316
64436	Inpp5e	ENSMUSG00000026925	0.207209	0.021888	0.186202	2.54278
99152	Anapc2	ENSMUSG00000026965	0.259176	0.0218931	0.186202	2.54267
114663	Impa2	ENSMUSG00000024525	-0.623534	0.0218977	0.186202	-2.54256
73229	Zfp983	ENSMUSG00000035868	-0.430605	0.0219004	0.186202	-2.5425
27053	Asns	ENSMUSG00000029752	-0.301302	0.0219253	0.186202	-2.54193
14678	Gnai2	ENSMUSG00000032562	0.334796	0.0219332	0.186202	2.54176
110593	Prdm2	ENSMUSG00000057637	-0.171705	0.0219359	0.186202	-2.54169
53885	Nphp1	ENSMUSG00000027378	0.179186	0.0219779	0.186275	2.54074
14687	Gnaz	ENSMUSG00000040009	0.278413	0.0219779	0.186275	2.54074
240726	Slco5a1	ENSMUSG00000025938	-0.426957	0.0219967	0.186275	-2.54032
76467	Msrb2	ENSMUSG00000023094	0.29354	0.0219978	0.186275	2.54029
381812	Cracr2a	ENSMUSG00000061414	-0.469504	0.0220368	0.186477	-2.53941
26431	Git2	ENSMUSG00000041890	0.288207	0.0220649	0.186477	2.53878
14807	Grik3	ENSMUSG00000001985	0.375904	0.0220737	0.186477	2.53858
216395	Rxylt1	ENSMUSG00000034620	-0.240702	0.0220811	0.186477	-2.53841
14156	Fen1	ENSMUSG00000024742	0.338101	0.0220911	0.186477	2.53819
67455	Klhl13	ENSMUSG00000036782	-0.228466	0.022109	0.186477	-2.53779
56525	Zfp235	ENSMUSG00000047603	0.185657	0.0221151	0.186477	2.53765
11491	Adam17	ENSMUSG00000052593	-0.16724	0.022142	0.186591	-2.53704
97827	Exd2	ENSMUSG00000032705	-0.202991	0.0221854	0.186838	-2.53607
68045	Rtraf	ENSMUSG00000021807	-0.202124	0.022198	0.186838	-2.53579
230767	Iqcc	ENSMUSG00000040795	0.247579	0.022256	0.187213	2.53449
241624	Exd1	ENSMUSG00000048647	-0.303018	0.022293	0.187411	-2.53366
229227	4932438A13Rik	ENSMUSG00000037270	-0.530156	0.022309	0.187433	-2.53331
13603	Opn3	ENSMUSG00000026525	-0.565329	0.022331	0.187506	-2.53282
12752	Cln3	ENSMUSG00000030720	0.387342	0.0223755	0.187766	2.53183
15203	Heph	ENSMUSG00000031209	-0.328121	0.0224676	0.188425	-2.52978
110078	Pygb	ENSMUSG00000033059	0.245654	0.0224903	0.188444	2.52928
94253	Hecw1	ENSMUSG00000021301	-0.352521	0.0225051	0.188444	-2.52895
12785	Cnbp	ENSMUSG00000030057	-0.161625	0.0225102	0.188444	-2.52884
76453	Prss23	ENSMUSG00000039405	0.299766	0.0225439	0.188613	2.52809
24070	Mpdu1	ENSMUSG00000018761	0.201881	0.0226071	0.189028	2.5267
24044	Scamp2	ENSMUSG00000040188	0.190572	0.0226501	0.189274	2.52576
230696	AU022252	ENSMUSG00000078584	0.19667	0.0226713	0.189336	2.52529
110954	Rpl10	ENSMUSG00000008682	-0.204871	0.0226883	0.189336	-2.52492
211329	Ncoa7	ENSMUSG00000039697	-0.291902	0.0226985	0.189336	-2.52469
213121	Ankrd35	ENSMUSG00000038354	0.510137	0.022716	0.189336	2.52431
71929	Tmem123	ENSMUSG00000050912	-0.308641	0.0227282	0.189336	-2.52404
56453	Mbtps1	ENSMUSG00000031835	0.252123	0.0227453	0.189336	2.52367
170771	Khdrbs2	ENSMUSG00000026058	-0.781101	0.0227615	0.189336	-2.52331
72084	Pigx	ENSMUSG00000023791	-0.30909	0.022775	0.189336	-2.52302
17718	ND3	ENSMUSG00000064360	0.556985	0.0227794	0.189336	2.52292
105247240	Gm42372	ENSMUSG00000108348	-0.284615	0.0228203	0.189442	-2.52203
56335	Mettl3	ENSMUSG00000022160	0.223601	0.0228212	0.189442	2.52201
14199	Fhl1	ENSMUSG00000023092	0.16883	0.022846	0.189442	2.52147
76505	1500009C09Rik	ENSMUSG00000068099	0.306098	0.0228464	0.189442	2.52146
330319	Wipf3	ENSMUSG00000086040	0.313061	0.0229244	0.189849	2.51976
445007	Nup85	ENSMUSG00000020739	0.232844	0.0229303	0.189849	2.51963
13123	Cyp7b1	ENSMUSG00000039519	-0.251401	0.0229454	0.189849	-2.51931
246179	Fktn	ENSMUSG00000028414	-0.226382	0.0229498	0.189849	-2.51921
16478	Jund	ENSMUSG00000071076	-0.538868	0.0229663	0.189873	-2.51885
319618	Dcp1b	ENSMUSG00000041477	-0.328436	0.0230237	0.189928	-2.51761
14251	Flot1	ENSMUSG00000059714	0.424583	0.0230349	0.189928	2.51736
22217	Usp12	ENSMUSG00000029640	-0.226119	0.0230387	0.189928	-2.51728
17873	Gadd45b	ENSMUSG00000015312	-0.533837	0.0230476	0.189928	-2.51709
12607	Cebpz	ENSMUSG00000024081	-0.236373	0.0230502	0.189928	-2.51703
207932	Urb1	ENSMUSG00000039929	0.238547	0.0230545	0.189928	2.51694
268721	Zswim8	ENSMUSG00000021819	0.38795	0.0230764	0.189996	2.51647
11514	Adcy8	ENSMUSG00000022376	-0.235555	0.0231219	0.190109	-2.51549
68095	Ociad1	ENSMUSG00000029152	-0.153268	0.0231601	0.190109	-2.51466
71592	Pogk	ENSMUSG00000040596	-0.225954	0.0231617	0.190109	-2.51463
68278	Ddx39	ENSMUSG00000005481	0.264547	0.0231655	0.190109	2.51455
20874	Slk	ENSMUSG00000025060	-0.331593	0.0231706	0.190109	-2.51444
320534	Tmem104	ENSMUSG00000045980	0.492177	0.0231718	0.190109	2.51441
26444	Psma7	ENSMUSG00000027566	0.20038	0.0231992	0.190222	2.51382
213539	Bag2	ENSMUSG00000042215	-0.220018	0.0232628	0.190632	-2.51246
12048	Bcl2l1	ENSMUSG00000007659	0.24135	0.0233018	0.19084	2.51162
213582	Map9	ENSMUSG00000033900	-0.319269	0.0233589	0.191196	-2.5104
232023	Vopp1	ENSMUSG00000037788	-0.321192	0.0233986	0.191269	-2.50956
22184	Zrsr2	ENSMUSG00000031370	-0.237244	0.0234062	0.191269	-2.50939
22142	Tuba1a	ENSMUSG00000072235	0.220631	0.023409	0.191269	2.50934
11749	Anxa6	ENSMUSG00000018340	0.232642	0.0234235	0.191276	2.50903
17246	Mdm2	ENSMUSG00000020184	-0.20613	0.0234494	0.191335	-2.50848
244152	Tsku	ENSMUSG00000049580	0.404582	0.0234582	0.191335	2.50829
100039864	Snhg12	ENSMUSG00000086290	-0.245457	0.0234742	0.191355	-2.50795
112405	Egln1	ENSMUSG00000031987	-0.182624	0.0235172	0.191537	-2.50703
242736	Pramef8	ENSMUSG00000046862	-0.222304	0.0235352	0.191537	-2.50665
50500	Ttpa	ENSMUSG00000073988	-0.476299	0.0235378	0.191537	-2.5066
268451	Rab11fip4	ENSMUSG00000017639	0.171361	0.0235629	0.191539	2.50607
14025	Bcl11a	ENSMUSG00000000861	0.299644	0.0235654	0.191539	2.50602
16370	Irs4	ENSMUSG00000054667	-1.03341	0.0236155	0.191835	-2.50495
100042100	Gm3667	ENSMUSG00000090691	-0.993077	0.0236379	0.191905	-2.50448
19248	Ptpn12	ENSMUSG00000028771	-0.267298	0.0236638	0.192004	-2.50394
170472	Recql5	ENSMUSG00000020752	0.261678	0.0237273	0.192237	2.5026
242050	Igsf10	ENSMUSG00000036334	-0.414027	0.0237297	0.192237	-2.50255
74114	Crot	ENSMUSG00000003623	-0.389928	0.0237338	0.192237	-2.50246
100910	Chpf2	ENSMUSG00000038181	0.458683	0.0237614	0.192349	2.50188
21812	Tgfbr1	ENSMUSG00000007613	-0.319984	0.0238058	0.192431	-2.50095
545527	Erich6	ENSMUSG00000070471	-0.555117	0.0238301	0.192431	-2.50044
100662	D930016D06Rik	ENSMUSG00000097392	-0.304488	0.0238322	0.192431	-2.5004
56700	Glmp	ENSMUSG00000001418	0.356807	0.0238374	0.192431	2.50029
231713	Naa25	ENSMUSG00000042719	-0.282565	0.0238472	0.192431	-2.50008
93761	Smarca1	ENSMUSG00000031099	-0.255952	0.0238569	0.192431	-2.49988
69654	Dctn2	ENSMUSG00000025410	0.350846	0.0239084	0.192646	2.4988
245670	Rragb	ENSMUSG00000041658	-0.159231	0.0239622	0.192951	-2.49768
102632477	Gm30539	ENSMUSG00000112035	0.661193	0.0239739	0.192951	2.49744
12006	Axin2	ENSMUSG00000000142	0.445906	0.0240591	0.193525	2.49567
230584	Yipf1	ENSMUSG00000057375	0.202487	0.0240842	0.193616	2.49515
215821	Arfgef3	ENSMUSG00000019852	-0.438852	0.0241648	0.193881	-2.49348
16978	Lrrfip1	ENSMUSG00000026305	-0.164074	0.0241944	0.193881	-2.49287
244654	Mtss2	ENSMUSG00000033763	0.3748	0.0242136	0.193881	2.49247
106021	Topors	ENSMUSG00000036822	-0.250901	0.0242316	0.193881	-2.4921
67245	Peli1	ENSMUSG00000020134	-0.359393	0.0242407	0.193881	-2.49191
68730	Dus1l	ENSMUSG00000025155	0.350949	0.0242419	0.193881	2.49189
228807	Zfp341	ENSMUSG00000059842	0.46809	0.024242	0.193881	2.49188
277154	Nynrin	ENSMUSG00000075592	0.371235	0.024282	0.19397	2.49106
338367	Myo1d	ENSMUSG00000035441	0.415806	0.0242879	0.19397	2.49094
66126	Elof1	ENSMUSG00000013822	0.273074	0.0242949	0.19397	2.4908
20321	Frrs1	ENSMUSG00000033386	-0.397453	0.024313	0.193991	-2.49042
170790	Mlc1	ENSMUSG00000035805	0.192243	0.0243252	0.193991	2.49017
56445	Dnaja2	ENSMUSG00000031701	-0.179299	0.0243665	0.194209	-2.48933
72635	Lins1	ENSMUSG00000053091	-0.255175	0.0244125	0.194465	-2.48838
106326	Osbpl11	ENSMUSG00000022807	0.19295	0.0244526	0.194643	2.48756
76441	Daam2	ENSMUSG00000040260	0.218962	0.0244732	0.194643	2.48714
18142	Npas1	ENSMUSG00000001988	0.966893	0.0244766	0.194643	2.48707
11444	Chrnb2	ENSMUSG00000027950	0.18956	0.0245096	0.194707	2.4864
118454	Gjc2	ENSMUSG00000043448	0.622757	0.0245126	0.194707	2.48634
76897	Ralyl	ENSMUSG00000039717	-0.197511	0.0245349	0.194773	-2.48588
71726	Smug1	ENSMUSG00000036061	0.213686	0.0245827	0.195026	2.48491
100504421	2900076A07Rik	ENSMUSG00000097277	0.313947	0.0245947	0.195026	2.48467
245038	Dclk3	ENSMUSG00000032500	0.420136	0.0246206	0.195093	2.48414
81018	Rnf114	ENSMUSG00000006418	0.165125	0.024631	0.195093	2.48393
22671	Rnf112	ENSMUSG00000010086	0.515005	0.0246817	0.195384	2.4829
20170	Hps6	ENSMUSG00000074811	0.544935	0.0247592	0.195871	2.48133
18016	Nf2	ENSMUSG00000009073	0.153629	0.0247713	0.195871	2.48109
330671	B4galnt4	ENSMUSG00000055629	0.397705	0.0247868	0.195883	2.48078
232560	Caprin2	ENSMUSG00000030309	-0.263983	0.0248106	0.195961	-2.4803
268882	Fbxo45	ENSMUSG00000035764	-0.19177	0.0248264	0.195974	-2.47998
16434	Itpa	ENSMUSG00000074797	0.148722	0.0248599	0.196073	2.4793
72961	Slc17a7	ENSMUSG00000070570	0.348224	0.024867	0.196073	2.47916
56322	Timm22	ENSMUSG00000020843	0.199968	0.0248946	0.19618	2.47861
22403	Ccn5	ENSMUSG00000027656	0.543377	0.0249803	0.196451	2.47689
17131	Smad7	ENSMUSG00000025880	-0.523832	0.0249842	0.196451	-2.47681
23831	Car14	ENSMUSG00000038526	0.397681	0.024991	0.196451	2.47667
70349	Copb1	ENSMUSG00000030754	-0.249682	0.0249948	0.196451	-2.4766
381903	Alg8	ENSMUSG00000035704	-0.225966	0.0250075	0.196451	-2.47634
11744	Anxa11	ENSMUSG00000021866	0.437904	0.0250254	0.196451	2.47599
20972	Syngr1	ENSMUSG00000022415	0.223063	0.0250274	0.196451	2.47594
319909	Ism1	ENSMUSG00000074766	-0.454175	0.0250547	0.196555	-2.4754
231670	Fbxo21	ENSMUSG00000032898	0.22059	0.0250829	0.196617	2.47484
240843	Brinp2	ENSMUSG00000004031	0.376281	0.0251169	0.196617	2.47416
68607	Serhl	ENSMUSG00000058586	0.314116	0.0251363	0.196617	2.47377
72568	Lin9	ENSMUSG00000058729	0.361173	0.0251375	0.196617	2.47375
223267	Ggact	ENSMUSG00000041625	0.315916	0.0251464	0.196617	2.47357
234699	Edc4	ENSMUSG00000036270	0.258319	0.0251528	0.196617	2.47344
226414	Dars	ENSMUSG00000026356	-0.17358	0.0251611	0.196617	-2.47328
21807	Tsc22d1	ENSMUSG00000022010	-0.212888	0.0251813	0.196665	-2.47288
208659	Fam20a	ENSMUSG00000020614	0.34848	0.0252082	0.196679	2.47234
212123	Dcaf15	ENSMUSG00000037103	0.523748	0.0252179	0.196679	2.47215
80837	Rhoj	ENSMUSG00000046768	-0.264092	0.0252253	0.196679	-2.472
72125	Amer2	ENSMUSG00000021986	-0.228681	0.0253029	0.197078	-2.47047
110033	Kif22	ENSMUSG00000030677	0.553865	0.0253047	0.197078	2.47043
66077	Aurkaip1	ENSMUSG00000065990	0.278493	0.0253673	0.197337	2.46919
20192	Ryr3	ENSMUSG00000057378	-0.386744	0.0253675	0.197337	-2.46919
235040	Atg4d	ENSMUSG00000002820	0.509536	0.0253894	0.197337	2.46876
68682	Slc44a2	ENSMUSG00000057193	0.183193	0.0253945	0.197337	2.46866
101867	Rrp8	ENSMUSG00000030888	-0.280119	0.0254159	0.197394	-2.46823
75316	Taf1d	ENSMUSG00000031939	-0.261198	0.0254731	0.197645	-2.46711
20394	Scg5	ENSMUSG00000023236	-0.154925	0.0255119	0.197645	-2.46635
72106	Jmjd8	ENSMUSG00000025736	0.259961	0.0255135	0.197645	2.46632
68708	Rabl2	ENSMUSG00000022621	-0.208609	0.0255245	0.197645	-2.4661
15929	Idh3g	ENSMUSG00000002010	0.230288	0.0255276	0.197645	2.46604
17122	Mxd4	ENSMUSG00000037235	0.477563	0.0255413	0.197645	2.46577
69440	Dennd6b	ENSMUSG00000015377	0.417089	0.0255473	0.197645	2.46565
210801	Unc5d	ENSMUSG00000063626	-0.410697	0.0255952	0.197756	-2.46472
64930	Tsc1	ENSMUSG00000026812	0.179986	0.0255993	0.197756	2.46463
73847	Fam110a	ENSMUSG00000027459	0.586005	0.0256042	0.197756	2.46454
238386	Btbd7	ENSMUSG00000041702	0.325549	0.0256308	0.197853	2.46402
207683	Igsf11	ENSMUSG00000022790	0.19303	0.025674	0.197886	2.46318
67958	U2surp	ENSMUSG00000032407	-0.324384	0.0256775	0.197886	-2.46311
22592	Ercc5	ENSMUSG00000026048	-0.257661	0.0257132	0.198006	-2.46241
66161	Pop4	ENSMUSG00000030423	-0.264498	0.0257216	0.198006	-2.46225
78283	Map7d2	ENSMUSG00000041020	-0.257613	0.0257658	0.198133	-2.46139
69190	Dym	ENSMUSG00000035765	-0.148206	0.0257692	0.198133	-2.46132
117150	Pip4k2c	ENSMUSG00000025417	0.145829	0.0257805	0.198133	2.4611
20402	Zfp106	ENSMUSG00000027288	-0.264399	0.0258284	0.198241	-2.46017
71169	Nbas	ENSMUSG00000020576	-0.202344	0.0258411	0.198241	-2.45992
242443	Grin3a	ENSMUSG00000039579	-0.278065	0.0258592	0.198241	-2.45957
108903	Tbcd	ENSMUSG00000039230	0.175669	0.0258655	0.198241	2.45945
22724	Zbtb7b	ENSMUSG00000028042	0.44105	0.0259724	0.198926	2.45738
72668	Skida1	ENSMUSG00000054074	0.32899	0.0259835	0.198926	2.45717
14566	Gdf9	ENSMUSG00000018238	-0.408233	0.0260319	0.199188	-2.45624
110082	Dnah5	ENSMUSG00000022262	-0.623344	0.0260775	0.199428	-2.45536
213993	Ccdc186	ENSMUSG00000035173	-0.301743	0.0260982	0.199477	-2.45496
19345	Rab5c	ENSMUSG00000019173	0.279094	0.0261256	0.19957	2.45444
75826	Senp2	ENSMUSG00000022855	-0.308781	0.026139	0.19957	-2.45418
20503	Slc16a7	ENSMUSG00000020102	-0.336828	0.0261706	0.199702	-2.45357
268566	Gphn	ENSMUSG00000047454	-0.223895	0.026198	0.199803	-2.45305
16907	Lmnb2	ENSMUSG00000062075	0.57685	0.0262132	0.199809	2.45276
67306	Zc2hc1a	ENSMUSG00000043542	-0.23766	0.0263103	0.20044	-2.4509
212555	Pqlc2	ENSMUSG00000028744	0.47171	0.0263493	0.200628	2.45016
50762	Fbxo6	ENSMUSG00000055401	0.377597	0.0263826	0.200758	2.44953
218639	Arl15	ENSMUSG00000042348	-0.228886	0.0263951	0.200758	-2.44929
75909	Vmp1	ENSMUSG00000018171	-0.222785	0.0264489	0.200894	-2.44827
192650	Cabp7	ENSMUSG00000009075	0.600879	0.0264528	0.200894	2.44819
100042450	Smim17	ENSMUSG00000093536	-0.334181	0.0264562	0.200894	-2.44813
67074	Mon2	ENSMUSG00000034602	-0.167179	0.0265021	0.201134	-2.44726
66934	Dsn1	ENSMUSG00000027635	0.241671	0.0265456	0.201309	2.44644
66335	Atp6v1c1	ENSMUSG00000022295	-0.208935	0.0265539	0.201309	-2.44628
56473	Fads2	ENSMUSG00000024665	0.257755	0.0266112	0.20142	2.4452
68310	Zmym1	ENSMUSG00000043872	0.274735	0.0266132	0.20142	2.44516
100504191	Gm16576	ENSMUSG00000087543	-0.443615	0.0266509	0.20142	-2.44445
18186	Nrp1	ENSMUSG00000025810	0.253176	0.0266531	0.20142	2.44441
226178	Wbp1l	ENSMUSG00000047731	0.256278	0.0266794	0.20142	2.44391
14070	F8a	ENSMUSG00000078317	-0.357708	0.0267011	0.20142	-2.4435
71146	Golga7b	ENSMUSG00000042532	0.304229	0.0267044	0.20142	2.44344
228775	Trib3	ENSMUSG00000032715	-0.681283	0.0267404	0.20142	-2.44276
22278	Usf1	ENSMUSG00000026641	0.441775	0.0267495	0.20142	2.44259
69710	Arap1	ENSMUSG00000032812	0.548802	0.0267554	0.20142	2.44248
70573	Tbccd1	ENSMUSG00000004462	0.172283	0.0267691	0.20142	2.44223
383295	Ypel5	ENSMUSG00000039770	-0.347705	0.0267696	0.20142	-2.44222
12696	Cirbp	ENSMUSG00000045193	0.349848	0.0267734	0.20142	2.44215
20681	Sox8	ENSMUSG00000024176	0.519645	0.0267976	0.20142	2.44169
56295	Higd1a	ENSMUSG00000038412	-0.288957	0.0268041	0.20142	-2.44157
227731	Slc25a25	ENSMUSG00000026819	-0.359485	0.0268138	0.20142	-2.44139
217265	Abca5	ENSMUSG00000018800	-0.478172	0.026841	0.201516	-2.44088
99696	Ankrd50	ENSMUSG00000044864	-0.359634	0.0268556	0.201518	-2.44061
65102	Nif3l1	ENSMUSG00000026036	-0.181601	0.0268703	0.20152	-2.44033
50497	Hspa14	ENSMUSG00000051396	-0.381962	0.0268882	0.201546	-2.44
53857	Tuba8	ENSMUSG00000030137	0.443592	0.0269231	0.201699	2.43935
70186	Fam162a	ENSMUSG00000003955	-0.777416	0.0269495	0.201706	-2.43885
56088	Psmg1	ENSMUSG00000022913	-0.242673	0.0269783	0.201706	-2.43832
17826	Fam89b	ENSMUSG00000024939	0.496573	0.0269867	0.201706	2.43816
21454	Tcp1	ENSMUSG00000068039	-0.189595	0.0270023	0.201706	-2.43787
71564	Izumo4	ENSMUSG00000055862	0.409412	0.0270086	0.201706	2.43775
69702	Ndufaf1	ENSMUSG00000027305	-0.267225	0.0270188	0.201706	-2.43756
94191	Adarb2	ENSMUSG00000052551	-0.293081	0.0270376	0.201706	-2.43721
67217	L3hypdh	ENSMUSG00000019718	-0.347594	0.0270459	0.201706	-2.43706
66556	Drap1	ENSMUSG00000024914	0.485646	0.0270539	0.201706	2.43691
59041	Stk25	ENSMUSG00000026277	0.190294	0.0271435	0.202093	2.43525
75221	Dpp3	ENSMUSG00000063904	0.356396	0.0271627	0.202093	2.43489
17210	Mcl1	ENSMUSG00000038612	-0.309785	0.0271636	0.202093	-2.43488
15223	Foxj1	ENSMUSG00000034227	0.525338	0.0271719	0.202093	2.43472
106628	Trip10	ENSMUSG00000019487	0.315645	0.0271867	0.202093	2.43445
103140	Gstt3	ENSMUSG00000001665	0.276359	0.0271984	0.202093	2.43423
67287	Parp6	ENSMUSG00000025237	-0.185844	0.027207	0.202093	-2.43408
76014	Zc3h18	ENSMUSG00000017478	0.271138	0.0272381	0.202216	2.4335
277463	Gpr107	ENSMUSG00000000194	0.141571	0.0273372	0.202844	2.43168
12793	Cnih1	ENSMUSG00000015759	-0.196886	0.027363	0.202886	-2.4312
15228	Foxg1	ENSMUSG00000020950	-0.210682	0.0273856	0.202886	-2.43079
66343	Tmem177	ENSMUSG00000036975	0.276051	0.0273972	0.202886	2.43057
66528	Smim5	ENSMUSG00000048442	0.522699	0.0274145	0.202886	2.43026
93734	Mpv17l	ENSMUSG00000022679	-0.177779	0.0274155	0.202886	-2.43024
229524	Msto1	ENSMUSG00000068922	0.434796	0.0274414	0.20297	2.42976
15312	Hmgn1	ENSMUSG00000040681	-0.197082	0.0274841	0.202971	-2.42898
12721	Coro1a	ENSMUSG00000030707	0.476025	0.0274923	0.202971	2.42883
93874	Pcdhb3	ENSMUSG00000045498	-0.339315	0.0275096	0.202971	-2.42852
654801	Zfp784	ENSMUSG00000043290	0.394054	0.027523	0.202971	2.42827
66441	Magohb	ENSMUSG00000030188	-0.201839	0.0275276	0.202971	-2.42819
11764	Ap1b1	ENSMUSG00000009090	0.307281	0.0275287	0.202971	2.42817
433926	Lrrc8b	ENSMUSG00000070639	-0.287845	0.0275595	0.203092	-2.4276
22643	Zfp101	ENSMUSG00000055240	0.389485	0.0276099	0.203243	2.42668
621239	Nhlrc4	ENSMUSG00000090113	0.642706	0.0276151	0.203243	2.42659
170835	Inpp5j	ENSMUSG00000034570	0.432691	0.0276316	0.203243	2.42629
71715	Dhx35	ENSMUSG00000027655	-0.209406	0.027679	0.203243	-2.42543
269788	Lhfpl4	ENSMUSG00000042873	0.180237	0.0276792	0.203243	2.42542
68115	Maip1	ENSMUSG00000025971	-0.280252	0.0276829	0.203243	-2.42536
20022	Polr2j	ENSMUSG00000039771	0.364746	0.0276938	0.203243	2.42516
54338	Slc23a2	ENSMUSG00000027340	0.172447	0.0277095	0.203243	2.42488
67726	Fam114a2	ENSMUSG00000020523	-0.172279	0.027711	0.203243	-2.42485
231583	Slc26a1	ENSMUSG00000046959	0.504311	0.0277402	0.20335	2.42432
73739	Cby1	ENSMUSG00000022428	0.345418	0.0277601	0.20339	2.42396
55988	Snx12	ENSMUSG00000046032	0.207233	0.0278183	0.203709	2.4229
19777	Uri1	ENSMUSG00000030421	-0.193672	0.0278746	0.203888	-2.42188
241547	Harbi1	ENSMUSG00000027243	0.274391	0.0278789	0.203888	2.42181
100039968	Tmem35b	ENSMUSG00000070737	-0.302768	0.0278865	0.203888	-2.42167
26408	Map3k5	ENSMUSG00000071369	-0.291255	0.0279161	0.203892	-2.42114
26417	Mapk3	ENSMUSG00000063065	0.323091	0.0279433	0.203892	2.42065
66365	Ccdc90b	ENSMUSG00000030613	-0.1789	0.0279543	0.203892	-2.42045
11605	Gla	ENSMUSG00000031266	-0.424406	0.0279637	0.203892	-2.42028
107568	Wwp1	ENSMUSG00000041058	-0.415861	0.0279785	0.203892	-2.42001
243906	Zfp14	ENSMUSG00000053985	0.241214	0.0279948	0.203892	2.41972
23961	Oas1b	ENSMUSG00000029605	0.437609	0.0279957	0.203892	2.4197
233805	Dcun1d3	ENSMUSG00000048787	-0.313668	0.0280295	0.203892	-2.4191
66592	Stoml2	ENSMUSG00000028455	0.215075	0.0280329	0.203892	2.41904
226922	Kcnq5	ENSMUSG00000028033	-0.22407	0.028033	0.203892	-2.41903
21848	Trim24	ENSMUSG00000029833	-0.18765	0.0280711	0.204063	-2.41835
70503	Ddo	ENSMUSG00000063428	0.169277	0.0281017	0.204124	2.4178
384214	Ephx4	ENSMUSG00000033805	-0.253322	0.0281121	0.204124	-2.41762
16706	Ksr1	ENSMUSG00000018334	0.403783	0.0281276	0.204124	2.41734
17769	Mthfr	ENSMUSG00000029009	0.381444	0.0281378	0.204124	2.41715
110784	Nr3c2	ENSMUSG00000031618	0.277976	0.0281943	0.204356	2.41615
329513	A730036I17Rik	ENSMUSG00000056738	0.515541	0.0282137	0.204356	2.4158
625249	Gpx4	ENSMUSG00000075706	0.281966	0.0282548	0.204426	2.41507
69802	Cox11	ENSMUSG00000020544	-0.286289	0.0282827	0.204426	-2.41457
18604	Pdk2	ENSMUSG00000038967	0.372662	0.0282902	0.204426	2.41444
17164	Mapkapk2	ENSMUSG00000016528	-0.194653	0.0282903	0.204426	-2.41443
102193	Zdhhc7	ENSMUSG00000031823	0.302026	0.028298	0.204426	2.4143
66653	Brf2	ENSMUSG00000031487	0.245737	0.0283235	0.204426	2.41384
12933	Crmp1	ENSMUSG00000029121	0.429902	0.0283258	0.204426	2.4138
20088	Rps24	ENSMUSG00000025290	-0.232626	0.0284018	0.20482	-2.41245
50720	Sacs	ENSMUSG00000048279	-0.615966	0.0284098	0.20482	-2.41231
13178	Dck	ENSMUSG00000029366	-0.204448	0.0284635	0.205102	-2.41136
98682	Mfsd6	ENSMUSG00000041439	-0.252406	0.0284805	0.205118	-2.41106
13418	Dnajc1	ENSMUSG00000026740	-0.237969	0.0285115	0.205236	-2.41051
22032	Traf4	ENSMUSG00000017386	0.64222	0.0285624	0.205496	2.40961
16480	Jup	ENSMUSG00000001552	0.591869	0.0286027	0.205681	2.4089
14467	Nipsnap2	ENSMUSG00000029432	0.13127	0.028658	0.205972	2.40793
104383	Rcor2	ENSMUSG00000024968	0.595346	0.0287322	0.206214	2.40662
213649	Arhgef19	ENSMUSG00000028919	0.600839	0.028736	0.206214	2.40656
20091	Rps3a1	ENSMUSG00000028081	-0.159926	0.0287383	0.206214	-2.40652
18747	Prkaca	ENSMUSG00000005469	0.136653	0.0287599	0.206214	2.40614
109113	Uhrf2	ENSMUSG00000024817	-0.217906	0.0287788	0.206214	-2.40581
16506	Kcnd1	ENSMUSG00000009731	0.275876	0.0287802	0.206214	2.40578
56844	Tssc4	ENSMUSG00000045752	0.68604	0.0287955	0.206218	2.40552
13666	Eif2ak3	ENSMUSG00000031668	-0.170607	0.028864	0.206439	-2.40432
75627	Snapc1	ENSMUSG00000021113	-0.28299	0.0288668	0.206439	-2.40427
208439	Klhl29	ENSMUSG00000020627	0.203827	0.0288707	0.206439	2.4042
19365	Rad52	ENSMUSG00000030166	-0.249055	0.0289048	0.206577	-2.40361
19301	Pxmp2	ENSMUSG00000029499	0.286153	0.0289559	0.206837	2.40271
18983	Cnot7	ENSMUSG00000031601	-0.225422	0.0290524	0.207364	-2.40104
54324	Arhgef5	ENSMUSG00000033542	0.411508	0.0290641	0.207364	2.40083
213311	Fbxl21	ENSMUSG00000035509	-0.32141	0.0290868	0.207364	-2.40044
18044	Nfya	ENSMUSG00000023994	-0.297993	0.0290891	0.207364	-2.4004
67526	Atg12	ENSMUSG00000032905	-0.187694	0.02917	0.207685	-2.399
271842	Rpusd2	ENSMUSG00000027324	0.283157	0.0291878	0.207685	2.39869
74148	Cluh	ENSMUSG00000020741	0.342965	0.029202	0.207685	2.39845
226043	Cbwd1	ENSMUSG00000024878	-0.255221	0.0292052	0.207685	-2.39839
108934	Smim13	ENSMUSG00000091264	-0.209682	0.0292085	0.207685	-2.39833
224807	Tmem63b	ENSMUSG00000036026	0.286835	0.0292604	0.207948	2.39744
64138	Ctsz	ENSMUSG00000016256	0.309355	0.0293608	0.208269	2.39571
319616	Fzd10os	ENSMUSG00000072591	-0.555808	0.0293942	0.208269	-2.39514
22666	Zbtb14	ENSMUSG00000049672	0.211304	0.0293964	0.208269	2.3951
74637	Shpk	ENSMUSG00000005951	0.27321	0.0294001	0.208269	2.39503
22248	Unc119	ENSMUSG00000002058	0.308217	0.0294054	0.208269	2.39494
17766	Nudt1	ENSMUSG00000036639	0.34027	0.0294087	0.208269	2.39489
21417	Zeb1	ENSMUSG00000024238	-0.218208	0.0294098	0.208269	-2.39487
75770	Brsk2	ENSMUSG00000053046	0.372983	0.0294302	0.208308	2.39452
72611	Zfp655	ENSMUSG00000007812	-0.272135	0.0294621	0.208324	-2.39397
67171	Dram2	ENSMUSG00000027900	-0.26301	0.0294738	0.208324	-2.39377
107747	Aldh1l1	ENSMUSG00000030088	0.260313	0.0294875	0.208324	2.39354
66196	Myo19	ENSMUSG00000020527	0.230752	0.0294981	0.208324	2.39335
57294	Rps27	ENSMUSG00000090733	-0.270192	0.0295071	0.208324	-2.3932
545641	Gm5860	ENSMUSG00000085022	1.17283	0.0295694	0.208589	2.39213
209032	Zc3hav1l	ENSMUSG00000047749	0.32695	0.029583	0.208589	2.3919
26757	Dpysl4	ENSMUSG00000025478	0.502405	0.0295894	0.208589	2.39179
208285	Cyp4f17	ENSMUSG00000091586	0.370817	0.0296117	0.208593	2.39141
217364	Engase	ENSMUSG00000033857	0.614336	0.0296198	0.208593	2.39128
229503	Rrnad1	ENSMUSG00000004896	0.253879	0.0296664	0.208755	2.39048
208440	Dip2c	ENSMUSG00000048264	-0.296064	0.0296728	0.208755	-2.39037
751865	Sap25	ENSMUSG00000079165	0.931527	0.0297352	0.209011	2.38931
78465	Ccdc190	ENSMUSG00000070532	0.26499	0.0297391	0.209011	2.38925
13356	Dgcr2	ENSMUSG00000003166	0.277555	0.0297856	0.209233	2.38846
211286	Cln5	ENSMUSG00000022125	-0.239039	0.0298548	0.209614	-2.38728
73830	Eif3k	ENSMUSG00000053565	0.354906	0.0299621	0.210261	2.38547
20166	Rtkn	ENSMUSG00000034930	0.443552	0.0300091	0.210403	2.38468
77866	E130102H24Rik	ENSMUSG00000086782	0.572242	0.0300617	0.210643	2.3838
72699	Lime1	ENSMUSG00000090077	0.417333	0.0301285	0.210883	2.38267
56456	Actl6a	ENSMUSG00000027671	0.172369	0.0301587	0.210883	2.38217
108937	Rnf169	ENSMUSG00000058761	0.170585	0.0301678	0.210883	2.38201
66337	Fam229b	ENSMUSG00000051736	-0.20322	0.0301691	0.210883	-2.38199
56212	Rhog	ENSMUSG00000073982	0.386444	0.0301848	0.210883	2.38173
66048	Emc6	ENSMUSG00000047260	-0.196288	0.0301934	0.210883	-2.38159
72308	Brf1	ENSMUSG00000011158	0.270069	0.0302312	0.210883	2.38095
27632	Nelfe	ENSMUSG00000024369	0.309232	0.0302523	0.210883	2.3806
105148	Iars	ENSMUSG00000037851	-0.188358	0.0302613	0.210883	-2.38045
433466	Jmjd7	ENSMUSG00000098789	0.404627	0.030268	0.210883	2.38034
434130	Ccdc8	ENSMUSG00000041117	0.32233	0.0303119	0.210883	2.3796
211712	Pcdh9	ENSMUSG00000055421	-0.503606	0.0303213	0.210883	-2.37945
246703	Naxe	ENSMUSG00000028070	0.212933	0.030325	0.210883	2.37939
72993	Appl1	ENSMUSG00000040760	-0.287892	0.0303316	0.210883	-2.37928
20334	Sec23a	ENSMUSG00000020986	-0.21146	0.0303582	0.210883	-2.37883
268936	Brpf3	ENSMUSG00000063952	0.448249	0.0303759	0.210883	2.37854
11732	Ank	ENSMUSG00000022265	0.189669	0.0303782	0.210883	2.3785
66645	Pspc1	ENSMUSG00000021938	0.225268	0.030389	0.210883	2.37832
68303	Fam114a1	ENSMUSG00000029185	-0.239679	0.0304101	0.210883	-2.37797
100900	Hscb	ENSMUSG00000043510	-0.265924	0.0304214	0.210883	-2.37778
75284	Bcdin3d	ENSMUSG00000037525	0.635858	0.0304294	0.210883	2.37765
69089	Oxa1l	ENSMUSG00000000959	0.277402	0.0304598	0.210883	2.37714
260302	Gga3	ENSMUSG00000020740	0.174918	0.0304631	0.210883	2.37709
230674	Kdm4a	ENSMUSG00000033326	0.206416	0.0304873	0.210883	2.37669
83431	Ndel1	ENSMUSG00000018736	-0.250564	0.0304885	0.210883	-2.37667
52838	Dnlz	ENSMUSG00000075467	0.34487	0.030499	0.210883	2.37649
19184	Psmc5	ENSMUSG00000020708	0.234318	0.0305084	0.210883	2.37634
65020	Zfp110	ENSMUSG00000058638	-0.25745	0.0305274	0.210883	-2.37602
77809	Lrrc42	ENSMUSG00000028617	0.170303	0.030557	0.210883	2.37553
233011	Itpkc	ENSMUSG00000003752	-0.369746	0.0305629	0.210883	-2.37544
68055	Dmac2l	ENSMUSG00000054894	-0.209434	0.0305638	0.210883	-2.37542
16202	Ilk	ENSMUSG00000030890	0.158996	0.0306058	0.211068	2.37473
68229	Spindoc	ENSMUSG00000024970	0.329497	0.0306513	0.211173	2.37397
12908	Crat	ENSMUSG00000026853	0.182003	0.0307024	0.211276	2.37313
228543	Rhov	ENSMUSG00000034226	0.520348	0.0307115	0.211276	2.37298
225326	Pik3c3	ENSMUSG00000033628	0.182141	0.0307525	0.211453	2.37231
225896	Ubxn1	ENSMUSG00000071655	0.302716	0.0308256	0.211852	2.3711
72133	Trub1	ENSMUSG00000025086	-0.166221	0.0308509	0.211922	-2.37069
239528	Ago2	ENSMUSG00000036698	-0.297644	0.0308915	0.212097	-2.37002
16878	Lif	ENSMUSG00000034394	-0.61322	0.0309832	0.212622	-2.36852
100756	Usp30	ENSMUSG00000029592	0.280662	0.0310377	0.21272	2.36763
319387	Adgrl3	ENSMUSG00000037605	-0.307824	0.0310548	0.21272	-2.36735
56036	Ccnl2	ENSMUSG00000029068	0.202007	0.0310585	0.21272	2.36729
67848	Ddx55	ENSMUSG00000029389	0.276002	0.0311245	0.21285	2.36622
233905	Zfp646	ENSMUSG00000049739	0.219631	0.031128	0.21285	2.36616
17295	Met	ENSMUSG00000009376	-0.495198	0.031155	0.21285	-2.36572
66632	Dph6	ENSMUSG00000057147	-0.214509	0.0311742	0.21285	-2.36541
235574	Atp2c1	ENSMUSG00000032570	-0.23804	0.0311745	0.21285	-2.36541
27406	Abcf3	ENSMUSG00000003234	0.143151	0.0311799	0.21285	2.36532
54218	B3galt4	ENSMUSG00000067370	0.521263	0.0311841	0.21285	2.36525
242297	Fam110b	ENSMUSG00000049119	-0.426872	0.0312762	0.213245	-2.36376
108655	Foxp1	ENSMUSG00000030067	-0.246907	0.0313364	0.213245	-2.36278
101142	Itfg2	ENSMUSG00000001518	0.315086	0.0313501	0.213245	2.36256
14933	Gk	ENSMUSG00000025059	-0.311775	0.0313619	0.213245	-2.36237
234344	Naf1	ENSMUSG00000014907	-0.323824	0.0314015	0.213245	-2.36173
17318	Mid1	ENSMUSG00000035299	0.290096	0.0314073	0.213245	2.36164
28199	Dcaf11	ENSMUSG00000022214	0.170838	0.0314161	0.213245	2.3615
15039	H2-T22	ENSMUSG00000056116	0.21786	0.0314202	0.213245	2.36143
13194	Ddb1	ENSMUSG00000024740	0.136321	0.0314236	0.213245	2.36137
14245	Lpin1	ENSMUSG00000020593	0.184884	0.0314312	0.213245	2.36125
212772	Arl14ep	ENSMUSG00000027122	-0.204771	0.0314328	0.213245	-2.36123
245666	Iqsec2	ENSMUSG00000041115	0.371597	0.0314468	0.213245	2.361
20322	Sord	ENSMUSG00000027227	0.185779	0.0314556	0.213245	2.36086
114604	Prdm15	ENSMUSG00000014039	0.203655	0.0315053	0.213478	2.36006
270627	Taf1	ENSMUSG00000031314	-0.322009	0.0315596	0.213742	-2.35919
68981	Snrpa1	ENSMUSG00000030512	-0.315811	0.0316019	0.213925	-2.35851
12891	Cpne6	ENSMUSG00000022212	0.535987	0.0316437	0.214023	2.35784
77031	Slc9a8	ENSMUSG00000039463	0.284055	0.031647	0.214023	2.35778
170791	Rbm39	ENSMUSG00000027620	-0.257143	0.0316668	0.214053	-2.35747
105171	Arrdc3	ENSMUSG00000074794	-0.374963	0.0317171	0.214289	-2.35666
19730	Ralgds	ENSMUSG00000026821	0.489483	0.0317327	0.214291	2.35641
64453	Zfp280b	ENSMUSG00000049764	0.219455	0.0317631	0.214394	2.35593
71877	Efhc1	ENSMUSG00000041809	-0.237359	0.0318103	0.214507	-2.35517
67860	S100a16	ENSMUSG00000074457	0.231446	0.0318303	0.214507	2.35486
70701	Nipal1	ENSMUSG00000067219	-0.670439	0.0318323	0.214507	-2.35482
80886	Senp3	ENSMUSG00000005204	-0.138341	0.0318414	0.214507	-2.35468
20608	Sstr4	ENSMUSG00000037014	0.617651	0.0318635	0.214553	2.35433
19122	Prnp	ENSMUSG00000079037	0.115945	0.0319051	0.214729	2.35367
66822	Fbxo25	ENSMUSG00000038365	0.271453	0.031964	0.215022	2.35273
237052	Tceal1	ENSMUSG00000049536	0.321818	0.0319842	0.215055	2.35241
20320	Nptn	ENSMUSG00000032336	-0.162523	0.0320055	0.215059	-2.35207
331374	Dgkk	ENSMUSG00000062393	-0.550578	0.0320255	0.215059	-2.35176
73473	Iws1	ENSMUSG00000024384	-0.300008	0.032031	0.215059	-2.35167
22353	Vip	ENSMUSG00000019772	-0.385821	0.0320896	0.21517	-2.35074
107375	Slc25a45	ENSMUSG00000024818	0.478123	0.0320987	0.21517	2.3506
207781	C2cd2	ENSMUSG00000045975	-0.178595	0.0320998	0.21517	-2.35058
233724	Tmem41b	ENSMUSG00000047554	-0.269188	0.0321222	0.21517	-2.35023
14802	Gria4	ENSMUSG00000025892	-0.219851	0.0321245	0.21517	-2.35019
54418	Fmn2	ENSMUSG00000028354	-0.237714	0.0321981	0.215559	-2.34903
67298	Gprasp1	ENSMUSG00000043384	-0.232804	0.0322151	0.215569	-2.34876
117198	Ivns1abp	ENSMUSG00000023150	-0.31764	0.0322305	0.215569	-2.34852
268354	Tafa2	ENSMUSG00000044071	-0.293231	0.0322821	0.215811	-2.34771
224619	Traf7	ENSMUSG00000052752	0.248897	0.0323371	0.216013	2.34684
67102	D16Ertd472e	ENSMUSG00000022864	-0.345132	0.0323432	0.216013	-2.34675
232334	Vgll4	ENSMUSG00000030315	0.209562	0.0323776	0.216067	2.34621
100038725	Cep85l	ENSMUSG00000038594	-0.434172	0.0323823	0.216067	-2.34613
94063	Mrpl16	ENSMUSG00000024683	0.169329	0.0324888	0.216667	2.34447
226090	Ermp1	ENSMUSG00000046324	-0.237678	0.0325178	0.216667	-2.34401
97387	Strn4	ENSMUSG00000030374	0.370912	0.0325186	0.216667	2.344
58246	Slc35b4	ENSMUSG00000018999	0.16283	0.0325624	0.216855	2.34332
71481	Alpk1	ENSMUSG00000028028	-0.437628	0.032615	0.217102	-2.3425
20913	Stxbp4	ENSMUSG00000020546	-0.257833	0.0326709	0.217288	-2.34163
73178	Wasl	ENSMUSG00000029684	-0.233023	0.0326741	0.217288	-2.34158
12035	Bcat1	ENSMUSG00000030268	-0.239856	0.0327117	0.217435	-2.34099
108105	B3gnt5	ENSMUSG00000022686	-0.517504	0.0327559	0.217551	-2.34031
228368	Slc35c1	ENSMUSG00000049922	0.217454	0.0327785	0.217551	2.33996
22781	Ikzf4	ENSMUSG00000002578	0.231384	0.03278	0.217551	2.33994
13850	Ephx2	ENSMUSG00000022040	-0.302661	0.0327915	0.217551	-2.33976
218772	Rarb	ENSMUSG00000017491	-0.209688	0.0328372	0.217751	-2.33905
56708	Clcf1	ENSMUSG00000040663	-0.624466	0.0328779	0.217917	-2.33842
12988	Csk	ENSMUSG00000032312	0.569953	0.0329716	0.218235	2.33697
226751	Cdc42bpa	ENSMUSG00000026490	-0.289148	0.0329727	0.218235	-2.33696
101122	Rpusd3	ENSMUSG00000051169	0.607726	0.0330229	0.218318	2.33618
109889	Mzf1	ENSMUSG00000030380	0.637562	0.0330401	0.218318	2.33592
66143	Eef1e1	ENSMUSG00000001707	-0.234971	0.0330444	0.218318	-2.33585
11767	Ap1m1	ENSMUSG00000003033	0.28118	0.0330478	0.218318	2.3358
19185	Psmd4	ENSMUSG00000005625	0.25314	0.0330902	0.218495	2.33515
106572	Rab31	ENSMUSG00000056515	0.253743	0.0331064	0.218499	2.3349
72129	Pex13	ENSMUSG00000020283	-0.208225	0.0331638	0.218542	-2.33402
20624	Eftud2	ENSMUSG00000020929	0.227597	0.033176	0.218542	2.33383
72068	Cnot2	ENSMUSG00000020166	-0.190677	0.0331876	0.218542	-2.33366
28006	Washc2	ENSMUSG00000024104	-0.155282	0.0331973	0.218542	-2.33351
105732	Fam83h	ENSMUSG00000046761	0.554293	0.0332018	0.218542	2.33344
12778	Ackr3	ENSMUSG00000044337	0.255748	0.0332217	0.218542	2.33313
71375	Foxn3	ENSMUSG00000033713	-0.226579	0.0332273	0.218542	-2.33305
100038699	Gm10754	ENSMUSG00000074776	-0.56964	0.0332418	0.218542	-2.33282
170571	Cntnap4	ENSMUSG00000031772	-0.194516	0.0332537	0.218542	-2.33264
226562	Prrc2c	ENSMUSG00000040225	-0.361502	0.033325	0.218752	-2.33155
18292	Sebox	ENSMUSG00000001103	0.91206	0.0333334	0.218752	2.33143
14119	Fbn2	ENSMUSG00000024598	-0.694413	0.033335	0.218752	-2.3314
58202	Nelfb	ENSMUSG00000013465	0.169613	0.0333609	0.218752	2.33101
74412	Gle1	ENSMUSG00000019715	0.235733	0.0333648	0.218752	2.33095
67544	Fam120b	ENSMUSG00000014763	-0.158272	0.0334057	0.218752	-2.33032
100503272	Gm11423	ENSMUSG00000085175	-0.394721	0.0334108	0.218752	-2.33025
382064	Gm1110	ENSMUSG00000079644	0.547855	0.0334193	0.218752	2.33012
72097	2010300C02Rik	ENSMUSG00000026090	0.201131	0.0334265	0.218752	2.33001
67973	Mphosph10	ENSMUSG00000030521	-0.339	0.0334962	0.219002	-2.32895
30928	Zbtb18	ENSMUSG00000063659	0.273422	0.0335087	0.219002	2.32876
100041581	Zkscan16	ENSMUSG00000038630	0.465201	0.0335117	0.219002	2.32871
20319	Sfrp2	ENSMUSG00000027996	-0.52289	0.0336101	0.219509	-2.32722
382985	Rrm2b	ENSMUSG00000022292	-0.297064	0.0336313	0.219509	-2.3269
214579	Aldh5a1	ENSMUSG00000035936	-0.164476	0.0336401	0.219509	-2.32677
19298	Pex19	ENSMUSG00000003464	0.173355	0.0336553	0.219509	2.32654
72649	Tmem209	ENSMUSG00000029782	-0.175173	0.0336679	0.219509	-2.32635
56876	Nsmf	ENSMUSG00000006476	0.315415	0.0337109	0.219687	2.3257
22061	Trp63	ENSMUSG00000022510	0.464612	0.0338273	0.220342	2.32394
103135	Pan2	ENSMUSG00000005682	0.210788	0.033905	0.220713	2.32278
216363	Rab3ip	ENSMUSG00000064181	-0.162144	0.0339157	0.220713	-2.32262
18166	Npy1r	ENSMUSG00000036437	-0.271334	0.0339365	0.220745	-2.3223
16410	Itgav	ENSMUSG00000027087	-0.262792	0.0339946	0.220788	-2.32143
13849	Ephx1	ENSMUSG00000038776	0.12342	0.0340093	0.220788	2.32121
209018	Vps8	ENSMUSG00000033653	-0.169089	0.0340179	0.220788	-2.32108
20607	Sstr3	ENSMUSG00000044933	0.249937	0.0340298	0.220788	2.32091
546144	Wdr72	ENSMUSG00000044976	-0.702171	0.0340354	0.220788	-2.32082
67609	4930453N24Rik	ENSMUSG00000059920	-0.216011	0.0340378	0.220788	-2.32078
18082	Nipsnap1	ENSMUSG00000034285	0.153447	0.0340636	0.220852	2.3204
27355	Pald1	ENSMUSG00000020092	0.444142	0.0341051	0.221019	2.31978
19043	Ppm1b	ENSMUSG00000061130	-0.242956	0.0341492	0.221038	-2.31912
68955	Srrm4	ENSMUSG00000063919	-0.267972	0.0341895	0.221038	-2.31852
80877	Lrba	ENSMUSG00000028080	-0.292464	0.0341904	0.221038	-2.31851
13495	Drg2	ENSMUSG00000020537	0.238909	0.0341925	0.221038	2.31848
107569	Nt5c3	ENSMUSG00000029780	-0.188241	0.0342014	0.221038	-2.31834
68879	Prpf6	ENSMUSG00000002455	0.137061	0.0342089	0.221038	2.31823
74563	Rasgef1c	ENSMUSG00000020374	0.30228	0.0342188	0.221038	2.31808
26428	Orc4	ENSMUSG00000026761	-0.248966	0.0342703	0.221269	-2.31732
52118	Pvr	ENSMUSG00000040511	-0.670064	0.0342974	0.221323	-2.31692
230753	Thrap3	ENSMUSG00000043962	0.174783	0.0343105	0.221323	2.31672
353287	Clec18a	ENSMUSG00000033633	0.602303	0.0343466	0.221454	2.31619
20683	Sp1	ENSMUSG00000001280	-0.254505	0.034393	0.221562	-2.3155
17705	ATP6	ENSMUSG00000064357	0.547544	0.034395	0.221562	2.31547
67959	Puf60	ENSMUSG00000002524	0.317352	0.0344432	0.221678	2.31475
13163	Daxx	ENSMUSG00000002307	0.313051	0.0344449	0.221678	2.31473
433693	Akirin2	ENSMUSG00000028291	-0.208221	0.0345233	0.221938	-2.31357
17203	Mc5r	ENSMUSG00000007480	0.506249	0.0345881	0.221938	2.31262
20587	Smarcb1	ENSMUSG00000000902	0.253529	0.0345881	0.221938	2.31262
18993	Pou3f3	ENSMUSG00000045515	0.239112	0.0345899	0.221938	2.31259
16976	Lrpap1	ENSMUSG00000029103	0.251407	0.0346206	0.221938	2.31214
18938	Ppp1r14b	ENSMUSG00000056612	0.40911	0.0346282	0.221938	2.31202
108068	Grm2	ENSMUSG00000023192	1.37936	0.0346342	0.221938	2.31194
381356	Cacfd1	ENSMUSG00000015488	0.167907	0.0346417	0.221938	2.31183
72415	Sgo1	ENSMUSG00000023940	0.445634	0.0346422	0.221938	2.31182
227753	Gsn	ENSMUSG00000026879	0.451709	0.0346441	0.221938	2.31179
232878	Zscan22	ENSMUSG00000054715	0.205459	0.034673	0.222021	2.31137
66658	Ccdc51	ENSMUSG00000025645	0.445645	0.0347022	0.222107	2.31094
338349	Cntln	ENSMUSG00000038070	-0.25352	0.0347386	0.222238	-2.3104
66394	Nosip	ENSMUSG00000003421	0.492522	0.0347562	0.222248	2.31014
27967	Cherp	ENSMUSG00000052488	0.281175	0.0347852	0.222332	2.30972
18803	Plcg1	ENSMUSG00000016933	0.190613	0.034816	0.222397	2.30927
67826	Snap47	ENSMUSG00000009894	0.21203	0.0348272	0.222397	2.3091
66272	Cox16	ENSMUSG00000091803	-0.171811	0.0348877	0.222588	-2.30822
69017	Prrt2	ENSMUSG00000045114	0.632836	0.0348889	0.222588	2.3082
78610	Uvrag	ENSMUSG00000035354	-0.167346	0.0349359	0.222783	-2.30751
229715	Amigo1	ENSMUSG00000050947	0.199115	0.0349569	0.222783	2.30721
72999	Insig2	ENSMUSG00000003721	-0.22818	0.0349675	0.222783	-2.30705
30785	Cttnbp2	ENSMUSG00000000416	0.212474	0.0349832	0.222783	2.30682
20358	Sema6a	ENSMUSG00000019647	-0.222929	0.0350028	0.222806	-2.30654
213895	Bms1	ENSMUSG00000030138	0.199795	0.0350398	0.222931	2.306
102637514	Gm34304	ENSMUSG00000112763	-0.666663	0.0350543	0.222931	-2.30579
68026	Pclaf	ENSMUSG00000040204	0.750915	0.035119	0.223241	2.30485
14672	Gna11	ENSMUSG00000034781	0.361155	0.0351499	0.223269	2.3044
218476	Gcnt4	ENSMUSG00000091387	-0.253168	0.035157	0.223269	-2.3043
67803	Limd2	ENSMUSG00000040699	0.677296	0.0351793	0.223269	2.30397
54124	Cks1b	ENSMUSG00000028044	0.359609	0.0352208	0.223269	2.30337
100710	Pds5b	ENSMUSG00000034021	-0.261754	0.0352285	0.223269	-2.30326
56044	Rala	ENSMUSG00000008859	-0.23975	0.0352509	0.223269	-2.30293
52808	Tspyl2	ENSMUSG00000041096	-0.206326	0.0352541	0.223269	-2.30289
229603	Otud7b	ENSMUSG00000038495	0.192207	0.0352584	0.223269	2.30283
15441	Hp1bp3	ENSMUSG00000028759	0.142532	0.0352672	0.223269	2.3027
54342	Gnpnat1	ENSMUSG00000037722	-0.426942	0.03529	0.223311	-2.30237
67647	4930523C07Rik	ENSMUSG00000090394	0.369327	0.0353083	0.223326	2.3021
77771	Csrnp3	ENSMUSG00000044647	-0.307823	0.0353727	0.223442	-2.30117
24110	Usp18	ENSMUSG00000030107	0.336511	0.0353746	0.223442	2.30115
102635552	Gm32856	ENSMUSG00000110605	-0.315008	0.0354545	0.223846	-2.29999
93694	Clec2d	ENSMUSG00000030157	0.529472	0.0355196	0.224059	2.29906
74356	4931428F04Rik	ENSMUSG00000014837	-0.232312	0.0355286	0.224059	-2.29893
228880	Zmynd8	ENSMUSG00000039671	-0.130391	0.0355592	0.224059	-2.29849
22785	Slc30a4	ENSMUSG00000005802	-0.322265	0.0355617	0.224059	-2.29845
68394	Ccdc163	ENSMUSG00000028689	-0.385109	0.0355844	0.224059	-2.29813
239170	Fam160b2	ENSMUSG00000022095	0.290665	0.0355845	0.224059	2.29813
226610	Fam78b	ENSMUSG00000060568	-0.223864	0.0356364	0.224285	-2.29738
96935	Susd4	ENSMUSG00000038576	0.235927	0.0356709	0.224401	2.29689
268749	Rnf31	ENSMUSG00000047098	0.373748	0.0357035	0.224505	2.29642
241638	Lzts3	ENSMUSG00000037703	-0.243007	0.03574	0.224633	-2.2959
69237	Gtpbp4	ENSMUSG00000021149	-0.291857	0.0357594	0.224641	-2.29562
14169	Fgf14	ENSMUSG00000025551	-0.257649	0.0357924	0.224641	-2.29515
109129	Mmadhc	ENSMUSG00000026766	-0.176187	0.0358114	0.224641	-2.29488
66979	Pole4	ENSMUSG00000030042	-0.22599	0.035816	0.224641	-2.29481
30841	Kdm2b	ENSMUSG00000029475	0.221097	0.0358216	0.224641	2.29473
102640972	Gm36908	ENSMUSG00000112630	0.323148	0.0358395	0.224652	2.29448
320460	Vwc2l	ENSMUSG00000045648	-0.622277	0.035867	0.224724	-2.29409
226777	C130074G19Rik	ENSMUSG00000039349	0.320368	0.0359086	0.224884	2.29349
77552	Shisa4	ENSMUSG00000041889	0.288421	0.0359956	0.22525	2.29226
71059	Hexim2	ENSMUSG00000043372	0.442374	0.0359999	0.22525	2.2922
228961	Npepl1	ENSMUSG00000039263	0.436784	0.0360223	0.22525	2.29188
20937	Suv39h1	ENSMUSG00000039231	0.143987	0.0360454	0.22525	2.29155
15381	Hnrnpc	ENSMUSG00000060373	-0.218516	0.0360796	0.22525	-2.29107
14706	Gng4	ENSMUSG00000021303	-0.485934	0.0360953	0.22525	-2.29084
109242	Kif24	ENSMUSG00000028438	0.350938	0.0361088	0.22525	2.29065
235633	Als2cl	ENSMUSG00000044037	0.293412	0.0361187	0.22525	2.29051
78655	Eif3j1	ENSMUSG00000027236	-0.219929	0.0361193	0.22525	-2.2905
20544	Slc9a1	ENSMUSG00000028854	0.359154	0.0361283	0.22525	2.29038
74197	Gtf2e1	ENSMUSG00000022828	-0.197434	0.0362188	0.225713	-2.2891
81845	Gpank1	ENSMUSG00000092417	0.501428	0.0362605	0.225873	2.28851
110648	Lmx1a	ENSMUSG00000026686	0.300731	0.0362954	0.225989	2.28802
381259	Tmem237	ENSMUSG00000038079	0.167523	0.0363243	0.226047	2.28761
227485	Cdh19	ENSMUSG00000047216	0.609057	0.0363371	0.226047	2.28743
214459	Fnbp1l	ENSMUSG00000039735	-0.299708	0.0364081	0.226388	-2.28643
23972	Papss2	ENSMUSG00000024899	0.41911	0.0364783	0.226428	2.28545
269800	Zfp384	ENSMUSG00000038346	0.163157	0.0364812	0.226428	2.28541
380855	Rsl1	ENSMUSG00000058900	0.410993	0.036499	0.226428	2.28516
208768	Sde2	ENSMUSG00000038806	-0.242129	0.036537	0.226428	-2.28463
74192	Arpc5l	ENSMUSG00000026755	-0.175705	0.0365389	0.226428	-2.2846
75273	Pelp1	ENSMUSG00000018921	0.280985	0.0365466	0.226428	2.28449
98053	Gtf2f1	ENSMUSG00000002658	0.311903	0.0365574	0.226428	2.28434
50493	Txnrd1	ENSMUSG00000020250	-0.163	0.0365604	0.226428	-2.2843
14395	Gabra2	ENSMUSG00000000560	-0.259478	0.0366375	0.226709	-2.28322
67939	Prorsd1	ENSMUSG00000032673	-0.285785	0.0366383	0.226709	-2.28321
22601	Yap1	ENSMUSG00000053110	0.137008	0.0367218	0.227126	2.28204
108657	Rnpepl1	ENSMUSG00000026269	0.547276	0.0367891	0.22722	2.28111
101214	Tra2a	ENSMUSG00000029817	-0.203084	0.0367979	0.22722	-2.28098
56277	Tmem45a	ENSMUSG00000022754	-0.403134	0.0367999	0.22722	-2.28096
75472	Cfap126	ENSMUSG00000026649	0.244735	0.0368021	0.22722	2.28093
14773	Grk5	ENSMUSG00000003228	-0.274498	0.0368901	0.227663	-2.2797
67219	Med18	ENSMUSG00000066042	0.366064	0.0369182	0.227736	2.27931
18952	2021-09-04	ENSMUSG00000020486	0.31187	0.0369723	0.227969	2.27857
67880	Dcxr	ENSMUSG00000039450	0.398416	0.0370265	0.228053	2.27781
100034361	Mfap1b	ENSMUSG00000048222	-0.177864	0.0370271	0.228053	-2.27781
218194	Phactr1	ENSMUSG00000054728	0.255278	0.0370349	0.228053	2.2777
225283	Rprd1a	ENSMUSG00000040446	-0.2201	0.037089	0.228285	-2.27695
21685	Tef	ENSMUSG00000022389	0.242477	0.0371569	0.228602	2.27602
18709	Pik3r2	ENSMUSG00000031834	0.497797	0.0371844	0.228671	2.27564
238161	Akap6	ENSMUSG00000061603	-0.269271	0.037228	0.228838	-2.27504
381695	N4bp2l2	ENSMUSG00000029655	-0.310427	0.0372888	0.229112	-2.2742
76498	Paqr4	ENSMUSG00000023909	0.153684	0.0373253	0.229235	2.2737
70218	Kif18b	ENSMUSG00000051378	0.636833	0.0373707	0.229413	2.27308
98402	Sh3bp4	ENSMUSG00000036206	0.235138	0.0374056	0.229526	2.2726
15108	Hsd17b10	ENSMUSG00000025260	0.174526	0.0375012	0.230012	2.27129
14082	Fadd	ENSMUSG00000031077	0.282096	0.0375711	0.230339	2.27034
56457	Clptm1	ENSMUSG00000002981	0.141181	0.0376015	0.230354	2.26992
19183	Psmc3ip	ENSMUSG00000019303	0.368595	0.0376064	0.230354	2.26985
16412	Itgb1	ENSMUSG00000025809	-0.234538	0.0376506	0.230501	-2.26925
67664	Rnf125	ENSMUSG00000033107	-0.577438	0.0376634	0.230501	-2.26908
319876	Cobll1	ENSMUSG00000034903	-0.29681	0.0377807	0.231117	-2.26748
74257	Tspan17	ENSMUSG00000025875	0.407052	0.0378423	0.23124	2.26665
53970	Rfx5	ENSMUSG00000005774	0.156402	0.0378719	0.23124	2.26625
56739	Rec8	ENSMUSG00000002324	0.560096	0.0378857	0.23124	2.26606
19699	Reln	ENSMUSG00000042453	-0.387548	0.0378905	0.23124	-2.266
330355	Dnah6	ENSMUSG00000052861	-0.5512	0.0379001	0.23124	-2.26587
83398	Ndst3	ENSMUSG00000027977	-0.432256	0.0379235	0.231282	-2.26555
224273	Crybg3	ENSMUSG00000022723	-0.652216	0.0379845	0.231553	-2.26472
21934	Tnfrsf11a	ENSMUSG00000026321	-0.459092	0.0380279	0.231693	-2.26414
12175	Bnip2	ENSMUSG00000011958	0.153425	0.0380486	0.231693	2.26386
27399	Ip6k1	ENSMUSG00000032594	0.227751	0.0380691	0.231693	2.26358
76479	Smndc1	ENSMUSG00000025024	-0.227219	0.0380738	0.231693	-2.26352
238384	Slc24a4	ENSMUSG00000041771	0.453845	0.0380998	0.23175	2.26317
12579	Cdkn2b	ENSMUSG00000073802	-0.276197	0.0381376	0.231805	-2.26266
29864	Rnf11	ENSMUSG00000028557	-0.221585	0.0381419	0.231805	-2.2626
665270	Plb1	ENSMUSG00000029134	0.420975	0.038176	0.231832	2.26215
209707	Lcorl	ENSMUSG00000015882	-0.339437	0.0381796	0.231832	-2.2621
214580	Pstk	ENSMUSG00000063179	-0.257686	0.0382587	0.232212	-2.26104
51886	Fubp1	ENSMUSG00000028034	-0.288075	0.0383369	0.232585	-2.25999
103511	Calhm5	ENSMUSG00000049872	-0.421351	0.0384945	0.232978	-2.25788
100043597	Srcap	ENSMUSG00000053877	0.206619	0.038509	0.232978	2.25769
17925	Myo9b	ENSMUSG00000004677	0.139744	0.0385171	0.232978	2.25758
107733	Mrpl41	ENSMUSG00000036850	0.21894	0.0385211	0.232978	2.25753
53330	Vamp4	ENSMUSG00000026696	-0.301561	0.0385299	0.232978	-2.25741
226970	Arhgef4	ENSMUSG00000037509	0.303315	0.0385309	0.232978	2.2574
22750	Zfp9	ENSMUSG00000072623	-0.299741	0.0385567	0.232978	-2.25705
11735	Ank3	ENSMUSG00000069601	-0.345347	0.0385719	0.232978	-2.25685
66894	Wwp2	ENSMUSG00000031930	0.279197	0.0385928	0.232978	2.25657
18140	Uhrf1	ENSMUSG00000001228	0.521201	0.0385943	0.232978	2.25655
226641	Atf6	ENSMUSG00000026663	-0.36016	0.0386436	0.232978	-2.2559
110651	Rps6ka3	ENSMUSG00000031309	-0.370102	0.03866	0.232978	-2.25568
52504	Cenpo	ENSMUSG00000020652	0.243978	0.0386648	0.232978	2.25562
16331	Inpp5d	ENSMUSG00000026288	0.614351	0.038667	0.232978	2.25559
245880	Wasf3	ENSMUSG00000029636	-0.133355	0.0386905	0.232978	-2.25527
21969	Top1	ENSMUSG00000070544	-0.338539	0.0387139	0.232978	-2.25496
20535	Slc4a2	ENSMUSG00000028962	0.632291	0.0387169	0.232978	2.25492
269630	5031425E22Rik	ENSMUSG00000073147	0.361603	0.0387183	0.232978	2.25491
18571	Pdcd6ip	ENSMUSG00000032504	-0.219125	0.0387185	0.232978	-2.2549
58998	Nectin3	ENSMUSG00000022656	-0.295369	0.0388	0.233368	-2.25382
434756	Akap14	ENSMUSG00000036551	-0.817018	0.038838	0.233496	-2.25332
15572	Elavl4	ENSMUSG00000028546	-0.290629	0.0389161	0.233789	-2.25229
16825	Ldb1	ENSMUSG00000025223	0.345749	0.0389202	0.233789	2.25223
14823	Grm8	ENSMUSG00000024211	-0.493769	0.0390012	0.234045	-2.25117
53375	Mtx2	ENSMUSG00000027099	-0.213291	0.0390126	0.234045	-2.25102
21415	Tcf7l1	ENSMUSG00000055799	0.324912	0.0390191	0.234045	2.25093
14999	H2-DMb1	ENSMUSG00000079547	0.521327	0.0390299	0.234045	2.25079
13837	Epha3	ENSMUSG00000052504	-0.379517	0.039082	0.234257	-2.2501
108097	Prkab2	ENSMUSG00000038205	-0.393184	0.0391145	0.234351	-2.24968
66482	Exoc2	ENSMUSG00000021357	-0.140813	0.0392116	0.234832	-2.2484
209318	Gps1	ENSMUSG00000025156	0.212155	0.039296	0.235134	2.2473
100637	N4bp2l1	ENSMUSG00000041132	-0.309746	0.0392973	0.235134	-2.24728
72634	Tdrkh	ENSMUSG00000041912	-0.224245	0.0393354	0.235134	-2.24678
69276	Sec62	ENSMUSG00000027706	-0.140328	0.0393372	0.235134	-2.24676
76265	Tsen54	ENSMUSG00000020781	0.406912	0.0393519	0.235134	2.24657
217038	Mrm1	ENSMUSG00000018405	-0.349965	0.0393628	0.235134	-2.24642
24000	Ptpn21	ENSMUSG00000021009	0.270156	0.0393833	0.235135	2.24616
66797	Cntnap2	ENSMUSG00000039419	-0.189776	0.0393967	0.235135	-2.24598
76501	Commd9	ENSMUSG00000027163	0.482894	0.039425	0.235187	2.24561
219022	Ttc5	ENSMUSG00000006288	0.183577	0.0394391	0.235187	2.24543
330385	9530026P05Rik	ENSMUSG00000097462	-0.438345	0.0394842	0.235355	-2.24484
229877	Rap1gds1	ENSMUSG00000028149	-0.150192	0.0395238	0.235491	-2.24432
233189	Ctu1	ENSMUSG00000038888	0.290342	0.0395932	0.235797	2.24342
77976	Nuak1	ENSMUSG00000020032	-0.185171	0.039609	0.235797	-2.24322
20163	Rsu1	ENSMUSG00000026727	0.135443	0.0397103	0.236211	2.2419
76380	Cep112	ENSMUSG00000020728	-0.260247	0.0397145	0.236211	-2.24185
80902	Zfp202	ENSMUSG00000025602	-0.24809	0.0397291	0.236211	-2.24166
80909	Castor2	ENSMUSG00000015944	0.141589	0.039805	0.236494	2.24068
53416	Stk39	ENSMUSG00000027030	-0.222437	0.0398107	0.236494	-2.2406
78038	Mccc2	ENSMUSG00000021646	0.158191	0.0398516	0.236637	2.24008
97031	Tprn	ENSMUSG00000048707	0.330363	0.039904	0.236746	2.2394
65970	Lima1	ENSMUSG00000023022	-0.302151	0.0399072	0.236746	-2.23936
68705	Gtf2f2	ENSMUSG00000067995	-0.167781	0.0399208	0.236746	-2.23918
74841	Usp38	ENSMUSG00000038250	-0.219687	0.0399546	0.236846	-2.23875
73852	D3Ertd751e	ENSMUSG00000025766	-0.257435	0.0400109	0.237079	-2.23802
68693	Hnrnpul2	ENSMUSG00000071659	-0.176456	0.0400365	0.237081	-2.23769
68801	Elovl5	ENSMUSG00000032349	-0.164934	0.0400602	0.237081	-2.23739
66229	Rpl7l1	ENSMUSG00000063888	0.115299	0.0400649	0.237081	2.23733
70791	Hars2	ENSMUSG00000019143	0.209061	0.04008	0.237081	2.23713
78257	Lrrc9	ENSMUSG00000021090	-0.335935	0.0401054	0.237081	-2.23681
22153	Tubb4a	ENSMUSG00000062591	0.320025	0.0401156	0.237081	2.23668
622665	Ccdc17	ENSMUSG00000034035	0.333653	0.0401422	0.237081	2.23634
210293	Dock10	ENSMUSG00000038608	-0.322126	0.0401579	0.237081	-2.23613
107686	Snrpd2	ENSMUSG00000040824	0.291311	0.0401789	0.237081	2.23587
17151	Ccndbp1	ENSMUSG00000023572	0.135611	0.040181	0.237081	2.23584
11520	Plin2	ENSMUSG00000028494	0.250024	0.0402443	0.237322	2.23503
18191	Nrxn3	ENSMUSG00000066392	-0.315831	0.0402643	0.237322	-2.23477
231887	Pdap1	ENSMUSG00000029623	0.172504	0.0402727	0.237322	2.23466
18673	Phb	ENSMUSG00000038845	0.253361	0.0402994	0.237379	2.23432
70359	Gtpbp3	ENSMUSG00000007610	0.371488	0.0403888	0.237806	2.23318
235497	Leo1	ENSMUSG00000042487	-0.16126	0.0404331	0.237966	-2.23262
74287	Kcmf1	ENSMUSG00000055239	-0.148642	0.0404667	0.238019	-2.23219
332359	Tigd3	ENSMUSG00000044390	0.395376	0.0405048	0.238019	2.23171
74187	Katnb1	ENSMUSG00000031787	0.474267	0.0405409	0.238019	2.23125
100503869	Mkln1os	ENSMUSG00000086212	-0.212174	0.0405449	0.238019	-2.2312
69870	Polr3gl	ENSMUSG00000028104	0.180752	0.0405511	0.238019	2.23112
22630	Ywhaq	ENSMUSG00000076432	-0.191942	0.0405556	0.238019	-2.23106
50723	Icosl	ENSMUSG00000000732	0.371303	0.0405613	0.238019	2.23099
66151	Prr13	ENSMUSG00000023048	0.28824	0.040587	0.238036	2.23066
78912	Sp2	ENSMUSG00000018678	-0.295088	0.0406238	0.238036	-2.23019
16201	Ilf3	ENSMUSG00000032178	0.205317	0.0406252	0.238036	2.23018
70456	Mpc2	ENSMUSG00000026568	-0.188415	0.0406323	0.238036	-2.23009
50782	Rgs11	ENSMUSG00000024186	0.516944	0.0406863	0.238252	2.2294
67161	Sclt1	ENSMUSG00000059834	-0.332906	0.0407101	0.238291	-2.2291
20775	Sqle	ENSMUSG00000022351	-0.206606	0.0407298	0.238307	-2.22885
68212	Tmbim4	ENSMUSG00000020225	-0.18632	0.0407946	0.238383	-2.22803
223752	Gramd4	ENSMUSG00000035900	0.31419	0.0408001	0.238383	2.22796
22092	Rsph1	ENSMUSG00000024033	0.246358	0.0408139	0.238383	2.22779
16513	Kcnj10	ENSMUSG00000044708	0.417403	0.0408296	0.238383	2.22759
114643	Oas1c	ENSMUSG00000001166	0.272012	0.0408376	0.238383	2.22749
70028	Dop1b	ENSMUSG00000022946	-0.233774	0.0408451	0.238383	-2.22739
56480	Tbk1	ENSMUSG00000020115	0.130706	0.0408625	0.238384	2.22717
20773	Sptlc2	ENSMUSG00000021036	-0.199227	0.0409857	0.239003	-2.22562
73711	Mvb12a	ENSMUSG00000031813	0.481988	0.0410379	0.239208	2.22497
269109	Dpp10	ENSMUSG00000036815	-0.286503	0.0411269	0.239386	-2.22385
408062	Zfp873	ENSMUSG00000061371	0.244191	0.0411399	0.239386	2.22369
15165	Hcn1	ENSMUSG00000021730	-0.495763	0.0411694	0.239386	-2.22332
14396	Gabra3	ENSMUSG00000031343	-0.322252	0.041171	0.239386	-2.2233
214150	Ago3	ENSMUSG00000028842	-0.370227	0.0411998	0.239386	-2.22294
210544	Tbc1d31	ENSMUSG00000022364	-0.322844	0.0412025	0.239386	-2.2229
14778	Gpx3	ENSMUSG00000018339	0.489391	0.0412069	0.239386	2.22285
30944	Zfp354c	ENSMUSG00000044807	0.259741	0.0412263	0.239386	2.2226
26426	Nubp2	ENSMUSG00000039183	0.346383	0.0412266	0.239386	2.2226
627191	Syndig1l	ENSMUSG00000071234	0.298303	0.0412567	0.239386	2.22222
53893	Nudt5	ENSMUSG00000025817	-0.155767	0.0412568	0.239386	-2.22222
13680	Ddx19a	ENSMUSG00000015023	0.158646	0.0413051	0.239503	2.22162
241520	Fam171b	ENSMUSG00000048388	-0.22213	0.0413163	0.239503	-2.22148
106248	Qtrt2	ENSMUSG00000022704	0.22013	0.0413285	0.239503	2.22133
245020	Slc35g2	ENSMUSG00000070287	-0.376002	0.0414143	0.239767	-2.22026
270091	Lrrc36	ENSMUSG00000054320	0.52014	0.0414322	0.239767	2.22003
109711	Actn1	ENSMUSG00000015143	0.184536	0.0414426	0.239767	2.2199
104816	Aspg	ENSMUSG00000037686	0.697053	0.0414736	0.239847	2.21952
241263	Gpr158	ENSMUSG00000045967	-0.340242	0.0414997	0.239898	-2.21919
17189	Mb	ENSMUSG00000018893	0.488652	0.041521	0.239922	2.21893
13640	Efna5	ENSMUSG00000048915	-0.343557	0.0415733	0.239962	-2.21828
17913	Myo1c	ENSMUSG00000017774	0.390134	0.0415811	0.239962	2.21818
223664	Lrrc14	ENSMUSG00000033728	0.240617	0.0415888	0.239962	2.21809
58249	Fibp	ENSMUSG00000024911	0.30616	0.0415966	0.239962	2.21799
16173	Il18	ENSMUSG00000039217	-0.209799	0.0416145	0.239966	-2.21777
114229	Kiss1r	ENSMUSG00000035773	0.434205	0.0416404	0.240016	2.21745
18611	Pea15a	ENSMUSG00000013698	0.181274	0.041709	0.240223	2.2166
15939	Ier5	ENSMUSG00000056708	-0.329868	0.0417107	0.240223	-2.21658
14405	Gabrg1	ENSMUSG00000001260	-0.353123	0.0417575	0.240394	-2.216
244745	Dpy19l1	ENSMUSG00000043067	-0.1988	0.0417933	0.240501	-2.21556
22030	Traf2	ENSMUSG00000026942	0.346694	0.041818	0.240544	2.21525
11499	Adam5	ENSMUSG00000031554	-0.409227	0.0418881	0.240848	-2.21439
11933	Atp1b3	ENSMUSG00000032412	-0.153225	0.0419181	0.240905	-2.21402
18712	Pim1	ENSMUSG00000024014	-0.594332	0.0419355	0.240905	-2.2138
16508	Kcnd2	ENSMUSG00000060882	-0.248825	0.0419497	0.240905	-2.21363
74747	Ddit4	ENSMUSG00000020108	0.226954	0.0420021	0.240944	2.21298
329641	Sertm1	ENSMUSG00000056306	-0.517981	0.0420097	0.240944	-2.21289
77371	Sec24a	ENSMUSG00000036391	-0.225627	0.0420178	0.240944	-2.21279
233204	Tbc1d17	ENSMUSG00000038520	0.462082	0.0420491	0.240944	2.2124
67689	Aldh3b1	ENSMUSG00000024885	0.609082	0.0420554	0.240944	2.21233
68611	Mrpl28	ENSMUSG00000024181	0.323072	0.04206	0.240944	2.21227
19654	Rbm6	ENSMUSG00000032582	-0.231305	0.0420996	0.240964	-2.21178
18806	Pld2	ENSMUSG00000020828	0.199662	0.0421244	0.240964	2.21148
553127	Rtl8b	ENSMUSG00000067924	0.362602	0.0421488	0.240964	2.21118
20605	Sstr1	ENSMUSG00000035431	-0.688211	0.0421817	0.240964	-2.21078
268448	Phf12	ENSMUSG00000037791	0.229286	0.0421828	0.240964	2.21076
229700	Rbm15	ENSMUSG00000048109	-0.218246	0.0421849	0.240964	-2.21074
329065	Scd4	ENSMUSG00000050195	0.463103	0.0421942	0.240964	2.21062
241175	Cntnap5b	ENSMUSG00000067028	-0.570252	0.0422015	0.240964	-2.21054
80915	Dusp12	ENSMUSG00000026659	-0.184901	0.0422462	0.241121	-2.20999
26558	Homer3	ENSMUSG00000003573	0.603191	0.0422761	0.241193	2.20962
74270	Usp20	ENSMUSG00000026854	0.358185	0.0423297	0.24134	2.20897
20922	Supt4a	ENSMUSG00000020485	0.257657	0.0423386	0.24134	2.20886
12317	Calr	ENSMUSG00000003814	-0.207255	0.0423598	0.24134	-2.2086
56336	B4galt5	ENSMUSG00000017929	0.256638	0.0423973	0.24134	2.20814
70300	Fuz	ENSMUSG00000011658	0.320066	0.0424043	0.24134	2.20806
20359	Sema6b	ENSMUSG00000001227	0.656049	0.0424222	0.24134	2.20784
240025	Dact2	ENSMUSG00000048826	0.632906	0.0424302	0.24134	2.20774
69185	Dtwd1	ENSMUSG00000023330	0.20078	0.0424401	0.24134	2.20762
641376	Tomm40l	ENSMUSG00000005674	0.210003	0.0425508	0.241844	2.20628
70317	Arl16	ENSMUSG00000057594	0.176209	0.0425731	0.241844	2.206
71876	Cenpu	ENSMUSG00000031629	-0.402751	0.0425981	0.241844	-2.2057
67089	Psmc6	ENSMUSG00000021832	-0.232196	0.0426099	0.241844	-2.20556
20667	Sox12	ENSMUSG00000051817	0.3831	0.0426173	0.241844	2.20547
22160	Twist1	ENSMUSG00000035799	-0.346813	0.0426324	0.241844	-2.20528
53600	Timm23	ENSMUSG00000013701	-0.210135	0.0427232	0.242216	-2.20418
208666	Diras1	ENSMUSG00000043670	0.31217	0.0427687	0.242216	2.20363
12181	Bop1	ENSMUSG00000022557	0.461065	0.0427771	0.242216	2.20353
18591	Pdgfb	ENSMUSG00000000489	0.332586	0.0427875	0.242216	2.20341
100019	Mdn1	ENSMUSG00000058006	-0.374403	0.0427986	0.242216	-2.20327
66993	Smarcd3	ENSMUSG00000028949	0.369749	0.0428022	0.242216	2.20323
12942	Pcdha11	ENSMUSG00000102206	-0.294381	0.0428257	0.242251	-2.20295
71994	Cnn3	ENSMUSG00000053931	0.158286	0.0428738	0.242425	2.20236
14235	Foxm1	ENSMUSG00000001517	0.318412	0.0429368	0.242639	2.2016
56715	Rabgef1	ENSMUSG00000025340	-0.294473	0.0429463	0.242639	-2.20149
13008	Csrp2	ENSMUSG00000020186	-0.595883	0.042967	0.242658	-2.20124
229599	Ciart	ENSMUSG00000038550	-0.31436	0.0430356	0.242947	-2.20042
232975	Atp1a3	ENSMUSG00000040907	0.41242	0.0430715	0.243051	2.19998
192167	Nlgn1	ENSMUSG00000063887	-0.261935	0.0431181	0.243216	-2.19942
13665	Eif2s1	ENSMUSG00000021116	-0.23457	0.0431355	0.243216	-2.19922
245631	Pwwp3b	ENSMUSG00000042515	-0.45372	0.0431611	0.243262	-2.19891
72333	Palld	ENSMUSG00000058056	-0.243565	0.0431965	0.243363	-2.19848
72183	Snx6	ENSMUSG00000005656	-0.15532	0.0432421	0.243522	-2.19794
214669	L3mbtl2	ENSMUSG00000022394	0.34756	0.0432737	0.243568	2.19756
66094	Lsm7	ENSMUSG00000035215	0.395693	0.0432851	0.243568	2.19742
17181	Matn2	ENSMUSG00000022324	0.20374	0.0433628	0.243702	2.1965
109082	Fbxw17	ENSMUSG00000037816	0.22902	0.0433741	0.243702	2.19636
67057	Yaf2	ENSMUSG00000022634	-0.14865	0.0433749	0.243702	-2.19635
237411	Zfp938	ENSMUSG00000062931	-0.236967	0.0433935	0.243702	-2.19613
229681	St7l	ENSMUSG00000045576	-0.172417	0.0433961	0.243702	-2.1961
58220	Pard6b	ENSMUSG00000044641	0.295961	0.0434247	0.243764	2.19576
74414	Polr3c	ENSMUSG00000028099	0.143406	0.0434448	0.24378	2.19552
16897	Llgl1	ENSMUSG00000020536	0.322345	0.0434805	0.243867	2.19509
53374	Chst3	ENSMUSG00000057337	-0.681723	0.0434958	0.243867	-2.19491
56351	Ptges3	ENSMUSG00000071072	-0.265615	0.0435261	0.243867	-2.19455
654818	Smco3	ENSMUSG00000043298	-0.387463	0.0435326	0.243867	-2.19447
107650	Pi4kb	ENSMUSG00000038861	0.141443	0.0435594	0.243867	2.19415
17716	ND1	ENSMUSG00000064341	0.39844	0.0435652	0.243867	2.19408
241274	Pnpla7	ENSMUSG00000036833	0.285377	0.0436153	0.243951	2.19349
414069	BC024978	ENSMUSG00000078786	0.207468	0.0436222	0.243951	2.19341
23999	Twf2	ENSMUSG00000023277	0.422493	0.0436325	0.243951	2.19328
320226	Ccdc171	ENSMUSG00000052407	-0.353312	0.0436622	0.243977	-2.19293
22134	Tgoln1	ENSMUSG00000056429	-0.233905	0.0436722	0.243977	-2.19281
117160	Ttyh2	ENSMUSG00000034714	0.297629	0.0437496	0.244297	2.1919
77559	Agl	ENSMUSG00000033400	-0.178337	0.0437643	0.244297	-2.19172
80283	Abtb1	ENSMUSG00000030083	0.638569	0.0438016	0.244318	2.19128
22654	Zfp13	ENSMUSG00000062012	0.352668	0.0438076	0.244318	2.19121
19679	Pitpnm2	ENSMUSG00000029406	0.41108	0.0438307	0.244318	2.19094
234814	Mthfsd	ENSMUSG00000031816	0.266909	0.0438469	0.244318	2.19075
74347	Meak7	ENSMUSG00000034105	0.21036	0.0438556	0.244318	2.19064
234582	Ccdc102a	ENSMUSG00000063605	0.547668	0.0438879	0.244401	2.19026
64450	Gpr85	ENSMUSG00000048216	-0.429333	0.0439207	0.244446	-2.18987
11418	Asic2	ENSMUSG00000020704	0.181963	0.043931	0.244446	2.18975
66612	Ormdl3	ENSMUSG00000038150	0.218045	0.0439631	0.244498	2.18937
225861	Snx32	ENSMUSG00000056185	0.367772	0.0439754	0.244498	2.18923
13434	Trdmt1	ENSMUSG00000026723	-0.247029	0.0439972	0.244522	-2.18897
98741	Kcnb2	ENSMUSG00000092083	-0.35902	0.0440416	0.244672	-2.18845
233065	Alkbh6	ENSMUSG00000042831	0.350491	0.0440628	0.244692	2.1882
230935	Dnajc11	ENSMUSG00000039768	0.237519	0.044099	0.244788	2.18777
70394	Kptn	ENSMUSG00000006021	0.251188	0.0441218	0.244788	2.18751
231214	Cc2d2a	ENSMUSG00000039765	0.231972	0.0441325	0.244788	2.18738
11989	Slc7a3	ENSMUSG00000031297	-0.324431	0.0441692	0.244894	-2.18695
333182	Cox6b2	ENSMUSG00000051811	0.427712	0.044216	0.245056	2.1864
68337	Crip2	ENSMUSG00000006356	0.707251	0.0442522	0.245159	2.18598
18072	Nhlh2	ENSMUSG00000048540	-0.388695	0.0443423	0.245561	-2.18492
70237	Bhlhb9	ENSMUSG00000072964	-0.213605	0.044387	0.245711	-2.1844
217365	Nploc4	ENSMUSG00000039703	0.111539	0.04442	0.245711	2.18401
20370	Sez6	ENSMUSG00000000632	0.540485	0.0444229	0.245711	2.18398
68939	Rasl11b	ENSMUSG00000049907	-0.468804	0.0444397	0.245711	-2.18378
14050	Eya3	ENSMUSG00000028886	0.13807	0.0444785	0.245802	2.18333
269116	Nfasc	ENSMUSG00000026442	0.341696	0.0444913	0.245802	2.18318
64580	Ndst4	ENSMUSG00000027971	-0.395447	0.0445415	0.245982	-2.1826
231672	Fbxw8	ENSMUSG00000032867	0.233148	0.0446191	0.246313	2.18169
16451	Jak1	ENSMUSG00000028530	-0.169583	0.0446647	0.246467	-2.18116
278279	Tmtc2	ENSMUSG00000036019	-0.321478	0.0447022	0.246489	-2.18073
70397	Tmem70	ENSMUSG00000025940	-0.222914	0.0447039	0.246489	-2.18071
12238	Commd3	ENSMUSG00000051154	-0.136102	0.044772	0.24667	-2.17992
14056	Ezh2	ENSMUSG00000029687	0.263178	0.0447983	0.246717	2.17961
19229	Ptk2b	ENSMUSG00000059456	0.243124	0.0448303	0.246796	2.17924
211949	Spsb4	ENSMUSG00000046997	-0.241993	0.0448527	0.246823	-2.17898
19173	Psmb5	ENSMUSG00000022193	0.422672	0.0449072	0.247025	2.17835
67621	Bend5	ENSMUSG00000028545	-0.376769	0.0449311	0.247026	-2.17808
170760	Acbd3	ENSMUSG00000026499	-0.189008	0.0449427	0.247026	-2.17794
215748	Cnksr3	ENSMUSG00000015202	0.204576	0.0449685	0.24707	2.17765
232879	Zbtb45	ENSMUSG00000049600	0.419531	0.0449982	0.247136	2.1773
74237	Tubgcp2	ENSMUSG00000025474	0.257117	0.0450265	0.247195	2.17698
231842	Amz1	ENSMUSG00000050022	0.543048	0.0451254	0.247572	2.17584
242377	Pm20d2	ENSMUSG00000054659	0.23803	0.0451563	0.247572	2.17548
74648	S100pbp	ENSMUSG00000040928	0.207609	0.0451579	0.247572	2.17546
268670	Zfp759	ENSMUSG00000057396	0.254929	0.0451662	0.247572	2.17537
68631	Cryl1	ENSMUSG00000021947	0.357352	0.045227	0.247809	2.17467
94221	Gopc	ENSMUSG00000019861	-0.21918	0.0452515	0.247818	-2.17439
242653	Cldn19	ENSMUSG00000066058	0.312889	0.0452642	0.247818	2.17424
207952	Klhl25	ENSMUSG00000055652	0.347048	0.045352	0.248121	2.17324
14407	Gabrg3	ENSMUSG00000055026	-0.296745	0.045355	0.248121	-2.1732
58807	Slco1c1	ENSMUSG00000030235	-0.459079	0.045396	0.248248	-2.17273
18169	Npy6r	ENSMUSG00000038071	0.768185	0.0454798	0.248609	2.17177
98396	Slc41a1	ENSMUSG00000013275	0.152639	0.0455514	0.248903	2.17096
103733	Tubg1	ENSMUSG00000035198	0.372845	0.0455962	0.248982	2.17045
26403	Map3k11	ENSMUSG00000004054	0.517985	0.0456053	0.248982	2.17034
83669	Wdr6	ENSMUSG00000066357	0.543297	0.0456194	0.248982	2.17018
66352	Blzf1	ENSMUSG00000026577	-0.216145	0.0456597	0.249004	-2.16972
12447	Ccne1	ENSMUSG00000002068	-0.242138	0.0456726	0.249004	-2.16958
50790	Acsl4	ENSMUSG00000031278	-0.553017	0.0456779	0.249004	-2.16952
14131	Fcgr3	ENSMUSG00000059498	-0.431196	0.0456948	0.249004	-2.16932
52690	Setd3	ENSMUSG00000056770	-0.133207	0.0457198	0.249007	-2.16904
320635	Cyb5r2	ENSMUSG00000048065	-0.569455	0.0457491	0.249007	-2.16871
241494	Zfp385b	ENSMUSG00000027016	-0.315945	0.0457739	0.249007	-2.16842
108707	Fam207a	ENSMUSG00000032977	0.335592	0.0457811	0.249007	2.16834
13684	Eif4e	ENSMUSG00000028156	-0.270482	0.0457977	0.249007	-2.16815
27801	Zdhhc8	ENSMUSG00000060166	0.438814	0.0458173	0.249007	2.16793
224419	Map3k7cl	ENSMUSG00000025610	0.55378	0.0458345	0.249007	2.16774
75538	Fam71e1	ENSMUSG00000051113	0.557112	0.0458378	0.249007	2.1677
18933	Prrx1	ENSMUSG00000026586	0.204975	0.045931	0.249261	2.16664
70396	Asnsd1	ENSMUSG00000026095	-0.191371	0.0459415	0.249261	-2.16652
66939	Aagab	ENSMUSG00000037257	0.140338	0.0459469	0.249261	2.16646
73205	C9orf72	ENSMUSG00000028300	-0.323748	0.045956	0.249261	-2.16636
16574	Kif5c	ENSMUSG00000026764	-0.183144	0.0460383	0.249611	-2.16543
207212	Arhgef17	ENSMUSG00000032875	0.3293	0.0461101	0.24989	2.16462
233812	Mosmo	ENSMUSG00000046096	-0.251171	0.0461255	0.24989	-2.16445
18752	Prkcg	ENSMUSG00000078816	0.296604	0.046278	0.250619	2.16273
56442	Serinc1	ENSMUSG00000019877	-0.174068	0.0463326	0.250817	-2.16212
665574	Gm7694	ENSMUSG00000102752	0.302642	0.0463785	0.250968	2.1616
72787	Ndc1	ENSMUSG00000028614	-0.260744	0.0464208	0.251008	-2.16113
238555	Btn2a2	ENSMUSG00000053216	-0.695064	0.0464254	0.251008	-2.16107
74521	Ppp4r4	ENSMUSG00000021209	-0.478064	0.0464521	0.251008	-2.16078
269902	Vmn2r57	ENSMUSG00000066537	-0.449146	0.0464576	0.251008	-2.16071
30947	Adat1	ENSMUSG00000031949	0.213216	0.0465011	0.251145	2.16023
319734	Cacna2d4	ENSMUSG00000041460	0.247124	0.0466009	0.251479	2.15911
72065	Rap2c	ENSMUSG00000050029	-0.257409	0.0466123	0.251479	-2.15898
12667	Chrd	ENSMUSG00000006958	0.509823	0.0466292	0.251479	2.1588
13836	Epha2	ENSMUSG00000006445	-0.578008	0.0466528	0.251479	-2.15853
77733	Rnf170	ENSMUSG00000013878	-0.159555	0.0466529	0.251479	-2.15853
18711	Pikfyve	ENSMUSG00000025949	-0.299096	0.046761	0.251965	-2.15733
66357	Ostc	ENSMUSG00000041084	-0.135344	0.0468615	0.252409	-2.15621
102448	Xylb	ENSMUSG00000035769	-0.253813	0.0469923	0.253016	-2.15476
56367	Scoc	ENSMUSG00000063253	-0.190992	0.0470509	0.25323	-2.15411
170728	Rtn4ip1	ENSMUSG00000019864	-0.175354	0.0470741	0.25323	-2.15385
234463	Tmem184c	ENSMUSG00000031617	-0.170983	0.0471442	0.253443	-2.15307
269604	Gpr157	ENSMUSG00000047875	-0.426112	0.0471782	0.253513	-2.1527
15357	Hmgcr	ENSMUSG00000021670	-0.210569	0.0471936	0.253513	-2.15253
233802	Thumpd1	ENSMUSG00000030942	-0.223835	0.0472143	0.253527	-2.1523
384281	Gatc	ENSMUSG00000029536	-0.162171	0.0472598	0.253674	-2.1518
108077	Skiv2l	ENSMUSG00000040356	0.388073	0.0472889	0.253733	2.15148
77940	A930004D18Rik	ENSMUSG00000054057	0.419139	0.0473078	0.253737	2.15127
12580	Cdkn2c	ENSMUSG00000028551	0.251492	0.0473794	0.25393	2.15048
228812	Pigu	ENSMUSG00000038383	-0.174474	0.0473801	0.25393	-2.15047
11306	Abcb7	ENSMUSG00000031333	-0.276318	0.047407	0.253977	-2.15018
63856	Taf8	ENSMUSG00000023980	0.264626	0.0474309	0.254007	2.14991
240442	Adnp2	ENSMUSG00000053950	-0.144683	0.0474854	0.254201	-2.14932
269623	Rbm48	ENSMUSG00000040302	-0.206495	0.0475059	0.254214	-2.14909
78878	Ftx	ENSMUSG00000086370	-0.367744	0.0475453	0.254263	-2.14866
14430	Galt	ENSMUSG00000036073	0.441246	0.0475514	0.254263	2.14859
74359	4931414P19Rik	ENSMUSG00000022179	-0.299876	0.0477043	0.254983	-2.14692
73826	Poldip3	ENSMUSG00000041815	0.172759	0.047805	0.255239	2.14582
240119	St6gal2	ENSMUSG00000024172	0.324047	0.0478136	0.255239	2.14572
241447	Cers6	ENSMUSG00000027035	-0.318206	0.0478394	0.255239	-2.14544
57748	Jmy	ENSMUSG00000021690	-0.222404	0.0478436	0.255239	-2.1454
18797	Plcb3	ENSMUSG00000024960	0.253608	0.0478732	0.255299	2.14508
76022	Gon4l	ENSMUSG00000054199	0.169264	0.0479152	0.255426	2.14462
99296	Hrh3	ENSMUSG00000039059	1.09247	0.0479651	0.255594	2.14407
68925	Rpap1	ENSMUSG00000034032	0.328772	0.0480124	0.255668	2.14356
64933	Ap3m2	ENSMUSG00000031539	0.189586	0.0480156	0.255668	2.14353
56229	Thsd1	ENSMUSG00000031480	0.414371	0.0480854	0.25585	2.14277
20924	Supt5	ENSMUSG00000003435	0.250529	0.0480864	0.25585	2.14276
56745	C1qtnf1	ENSMUSG00000017446	0.49211	0.0481237	0.255951	2.14235
214498	Cdc73	ENSMUSG00000026361	-0.290844	0.0481627	0.256006	-2.14193
72440	Rhno1	ENSMUSG00000048668	0.199589	0.0481706	0.256006	2.14184
67510	Tvp23b	ENSMUSG00000014177	-0.225473	0.0481919	0.256022	-2.14161
50849	Rnf10	ENSMUSG00000041740	0.200259	0.0482537	0.256067	2.14094
73873	Fam161a	ENSMUSG00000049811	-0.30424	0.0482542	0.256067	-2.14094
170799	Rtkn2	ENSMUSG00000037846	0.502641	0.0482596	0.256067	2.14088
100504412	Kcnmb4os2	ENSMUSG00000085837	0.498021	0.0482855	0.256067	2.1406
76074	Gbp8	ENSMUSG00000034438	-0.764252	0.0482921	0.256067	-2.14053
234362	Zfp868	ENSMUSG00000060427	-0.178393	0.0483394	0.256118	-2.14002
446101	Xrra1	ENSMUSG00000035211	0.492867	0.048354	0.256118	2.13986
170736	Parvb	ENSMUSG00000022438	-0.307036	0.0483567	0.256118	-2.13983
13052	Cxadr	ENSMUSG00000022865	-0.390193	0.0484878	0.256564	-2.13842
230770	Tmem39b	ENSMUSG00000053730	0.431455	0.0484977	0.256564	2.13831
66163	Mrpl4	ENSMUSG00000003299	0.480188	0.0485142	0.256564	2.13813
268741	Tox4	ENSMUSG00000016831	-0.172153	0.0485512	0.256662	-2.13774
381110	Rmdn2	ENSMUSG00000036368	-0.182892	0.0485735	0.256683	-2.1375
66573	Dzip1	ENSMUSG00000042156	-0.149985	0.048617	0.256812	-2.13703
68626	Elac2	ENSMUSG00000020549	0.155864	0.0487108	0.257116	2.13602
78896	Ecrg4	ENSMUSG00000026051	0.212338	0.0487383	0.257164	2.13573
66830	Nacc1	ENSMUSG00000001910	0.294917	0.0488007	0.257286	2.13506
214597	Sidt2	ENSMUSG00000034908	0.212098	0.048814	0.257286	2.13492
15107	Hadh	ENSMUSG00000027984	0.178499	0.0488166	0.257286	2.13489
13877	Erh	ENSMUSG00000021131	0.178181	0.048858	0.257328	2.13445
94214	Spock2	ENSMUSG00000058297	0.244283	0.0488793	0.257328	2.13422
56018	Stard10	ENSMUSG00000030688	0.275492	0.0488799	0.257328	2.13421
219072	Haus4	ENSMUSG00000022177	0.607326	0.0489218	0.25742	2.13376
107566	Arl2bp	ENSMUSG00000031776	0.121043	0.0489341	0.25742	2.13363
57170	Dolpp1	ENSMUSG00000026856	0.3296	0.0490015	0.257627	2.13291
353170	Txlng	ENSMUSG00000038344	-0.218476	0.049024	0.257627	-2.13267
235086	Igsf9b	ENSMUSG00000034275	-0.52413	0.0490586	0.257627	-2.1323
72139	2610044O15Rik8	ENSMUSG00000071302	0.24683	0.0490624	0.257627	2.13226
268515	Bahcc1	ENSMUSG00000039741	0.457317	0.0491121	0.257774	2.13173
329828	Myorg	ENSMUSG00000046312	-0.288637	0.0491475	0.257863	-2.13136
223776	Selenoo	ENSMUSG00000035757	0.198535	0.0491866	0.257971	2.13094
72736	Tmx1	ENSMUSG00000021072	-0.219574	0.0492412	0.258161	-2.13036
20018	Polr1d	ENSMUSG00000029642	-0.18388	0.0492772	0.258252	-2.12998
101401	Adamts9	ENSMUSG00000030022	-0.190252	0.0493094	0.258276	-2.12964
70495	Atp6ap2	ENSMUSG00000031007	-0.203777	0.0493187	0.258276	-2.12954
71096	Sntg1	ENSMUSG00000025909	-0.365415	0.0493501	0.258344	-2.12921
223722	Mcat	ENSMUSG00000048755	0.279856	0.0494205	0.258616	2.12846
320790	Chd7	ENSMUSG00000041235	-0.268764	0.0494943	0.25877	-2.12768
227700	Sh3glb2	ENSMUSG00000026860	0.630728	0.0495285	0.25877	2.12732
66067	Gtpbp8	ENSMUSG00000022668	-0.171806	0.0495297	0.25877	-2.12731
94088	Trim6	ENSMUSG00000072244	-0.786484	0.049532	0.25877	-2.12728
66569	Gdpd1	ENSMUSG00000061666	-0.147823	0.0495433	0.25877	-2.12716
55990	Fmo2	ENSMUSG00000040170	0.557796	0.0495612	0.25877	2.12697
67196	Ube2t	ENSMUSG00000026429	-0.486032	0.0496012	0.258882	-2.12655
210719	Mkx	ENSMUSG00000061013	0.261891	0.0496367	0.258971	2.12618
70454	Cenpl	ENSMUSG00000026708	0.376434	0.0496768	0.258988	2.12576
74112	Usp16	ENSMUSG00000025616	-0.18738	0.0496889	0.258988	-2.12563
329384	Ptrh1	ENSMUSG00000053746	0.326277	0.0496956	0.258988	2.12556
53312	Nub1	ENSMUSG00000028954	-0.133573	0.0497206	0.259022	-2.12529
60597	Mapk8ip2	ENSMUSG00000022619	0.224466	0.0498229	0.259038	2.12422
76308	Rab1b	ENSMUSG00000024870	0.327775	0.0498286	0.259038	2.12416
213773	Tbl3	ENSMUSG00000040688	0.339915	0.04983	0.259038	2.12414
229521	Syt11	ENSMUSG00000068923	0.140312	0.0498553	0.259038	2.12388
231798	Lrch4	ENSMUSG00000093445	0.502307	0.0498601	0.259038	2.12383
66241	Tmem9	ENSMUSG00000026411	0.311867	0.0498635	0.259038	2.12379
26569	Slc27a4	ENSMUSG00000059316	0.286031	0.0499425	0.259038	2.12296
319965	Cc2d1b	ENSMUSG00000028582	0.338453	0.049974	0.259038	2.12263
57247	Zfp276	ENSMUSG00000001065	0.387874	0.0499991	0.259038	2.12237
68524	Wipf2	ENSMUSG00000038013	-0.144026	0.0500012	0.259038	-2.12235
23922	Jtb	ENSMUSG00000027937	-0.147581	0.0500057	0.259038	-2.1223
114896	Afg3l1	ENSMUSG00000031967	0.205177	0.05003	0.259038	2.12205
171429	Slc26a6	ENSMUSG00000023259	0.254159	0.0500415	0.259038	2.12193
21766	Tex261	ENSMUSG00000014748	0.156977	0.0500457	0.259038	2.12188
382252	Bclaf3	ENSMUSG00000044150	-0.281448	0.0500467	0.259038	-2.12187
68942	Chmp2b	ENSMUSG00000004843	-0.267083	0.0500545	0.259038	-2.12179
320840	Negr1	ENSMUSG00000040037	-0.23621	0.0501018	0.259038	-2.1213
233904	Setd1a	ENSMUSG00000042308	0.258751	0.0501182	0.259038	2.12113
330788	Zfp866	ENSMUSG00000043090	0.213424	0.050129	0.259038	2.12101
14651	Hagh	ENSMUSG00000024158	0.270045	0.050156	0.259038	2.12073
74685	Lrrc74b	ENSMUSG00000022759	-0.355829	0.0501582	0.259038	-2.12071
226646	Ndufs2	ENSMUSG00000013593	0.21241	0.0501756	0.259038	2.12053
211383	Amer3	ENSMUSG00000045174	0.31436	0.0501823	0.259038	2.12046
77505	Dnhd1	ENSMUSG00000030882	-0.236235	0.0502012	0.259038	-2.12026
72307	2510002D24Rik	ENSMUSG00000071632	0.227341	0.0502203	0.259038	2.12006
14593	Ggps1	ENSMUSG00000021302	-0.201564	0.0502396	0.259038	-2.11986
319278	Shfl	ENSMUSG00000038884	0.422977	0.0502428	0.259038	2.11983
12616	Cenpb	ENSMUSG00000068267	0.276677	0.050334	0.259269	2.11888
80291	Rilpl2	ENSMUSG00000029401	0.278617	0.0503406	0.259269	2.11881
71946	Endod1	ENSMUSG00000037419	0.197227	0.0503433	0.259269	2.11878
75616	Smim15	ENSMUSG00000071180	-0.22732	0.0503923	0.259426	-2.11827
212448	9330159F19Rik	ENSMUSG00000004360	-0.259955	0.050416	0.259452	-2.11802
171095	Il17rc	ENSMUSG00000030281	0.500867	0.0504378	0.259464	2.1178
68519	Eml1	ENSMUSG00000058070	0.18548	0.0504575	0.259464	2.11759
56087	Dnah10	ENSMUSG00000038011	-0.742701	0.0504747	0.259464	-2.11741
20817	Srpk2	ENSMUSG00000062604	-0.200433	0.0504926	0.259464	-2.11723
636741	Zfp964	ENSMUSG00000091764	0.230731	0.0505198	0.259508	2.11695
54354	Rassf5	ENSMUSG00000026430	0.163415	0.0505649	0.259573	2.11648
67991	Nacc2	ENSMUSG00000026932	0.209654	0.0505695	0.259573	2.11643
19027	Sypl	ENSMUSG00000020570	-0.184842	0.050643	0.259694	-2.11567
75547	Akap13	ENSMUSG00000066406	-0.282568	0.050645	0.259694	-2.11565
217149	Cisd3	ENSMUSG00000078695	0.432762	0.0506833	0.259694	2.11525
110323	Cox6b1	ENSMUSG00000036751	0.176954	0.0507032	0.259694	2.11505
381338	Lonrf2	ENSMUSG00000048814	-0.163171	0.050722	0.259694	-2.11485
21843	Tial1	ENSMUSG00000030846	-0.22449	0.0507305	0.259694	-2.11477
58226	Cacna1h	ENSMUSG00000024112	0.528172	0.050733	0.259694	2.11474
19084	Prkar1a	ENSMUSG00000020612	-0.122832	0.0507646	0.259694	-2.11441
80743	Vps16	ENSMUSG00000027411	0.198859	0.0507771	0.259694	2.11428
57330	Gigyf1	ENSMUSG00000029714	0.460771	0.0507789	0.259694	2.11427
69544	Wdr5b	ENSMUSG00000034379	0.246889	0.050931	0.260271	2.1127
67896	Ccdc80	ENSMUSG00000022665	0.176623	0.0509365	0.260271	2.11264
24014	Rnasel	ENSMUSG00000066800	-0.367245	0.0509517	0.260271	-2.11248
99031	Osbpl6	ENSMUSG00000042359	-0.28278	0.0510069	0.260271	-2.11192
66972	Slc25a23	ENSMUSG00000046329	0.215316	0.0510171	0.260271	2.11181
17524	Mpp1	ENSMUSG00000031402	0.161298	0.051021	0.260271	2.11177
22696	Zfp37	ENSMUSG00000028389	-0.282007	0.0510223	0.260271	-2.11176
319636	Fsd1l	ENSMUSG00000054752	-0.356051	0.0510982	0.26032	-2.11098
66192	Lage3	ENSMUSG00000015289	0.225252	0.0511001	0.26032	2.11096
14252	Flot2	ENSMUSG00000061981	0.254804	0.0511091	0.26032	2.11087
68845	Pih1d1	ENSMUSG00000003423	0.530522	0.0511196	0.26032	2.11076
237336	Tbpl1	ENSMUSG00000071359	-0.154022	0.0511249	0.26032	-2.11071
74393	Map10	ENSMUSG00000050930	-0.217574	0.0512773	0.261001	-2.10914
76650	Srxn1	ENSMUSG00000032802	-0.418913	0.0513158	0.26107	-2.10875
74482	Ifitm7	ENSMUSG00000065968	0.64336	0.0513283	0.26107	2.10862
13496	Arid3a	ENSMUSG00000019564	0.282984	0.0513498	0.261084	2.1084
29877	Hdgfl3	ENSMUSG00000025104	-0.214457	0.0514769	0.261635	-2.10711
77048	Cep83	ENSMUSG00000020024	-0.277257	0.0515226	0.261772	-2.10664
72747	Ttc39c	ENSMUSG00000024424	-0.218948	0.0516067	0.262041	-2.10578
17283	Men1	ENSMUSG00000024947	0.314832	0.0516129	0.262041	2.10572
53817	Ddx39b	ENSMUSG00000019432	0.195565	0.0516861	0.262284	2.10498
108958	Miga2	ENSMUSG00000026858	0.417235	0.0517069	0.262284	2.10477
192231	Hexim1	ENSMUSG00000048878	0.371342	0.0517422	0.262284	2.10441
56758	Mbnl1	ENSMUSG00000027763	-0.278615	0.0517527	0.262284	-2.1043
338371	Endov	ENSMUSG00000039850	0.343649	0.0517546	0.262284	2.10428
18975	Polg	ENSMUSG00000039176	0.158868	0.0517843	0.262339	2.10398
51812	Mcrs1	ENSMUSG00000037570	0.553255	0.0518251	0.262432	2.10357
66201	Vta1	ENSMUSG00000019868	0.129009	0.051933	0.262709	2.10248
73710	Tubb2b	ENSMUSG00000045136	0.334552	0.0519395	0.262709	2.10241
327814	Ppfia2	ENSMUSG00000053825	-0.25422	0.0519515	0.262709	-2.10229
76969	Chst1	ENSMUSG00000027221	0.505039	0.0519797	0.262757	2.102
319981	C530044C16Rik	ENSMUSG00000107667	0.408326	0.0520884	0.263153	2.10091
67938	Myl12b	ENSMUSG00000034868	0.253242	0.0520956	0.263153	2.10083
19270	Ptprg	ENSMUSG00000021745	-0.25387	0.052129	0.263175	-2.1005
436022	Dnaaf3	ENSMUSG00000055809	0.454197	0.0521388	0.263175	2.1004
104662	Tsr1	ENSMUSG00000038335	-0.177648	0.052162	0.263175	-2.10017
68094	Smarcc2	ENSMUSG00000025369	0.169955	0.0521755	0.263175	2.10003
77113	Klhl2	ENSMUSG00000031605	0.215287	0.0522725	0.263569	2.09905
386750	Slitrk3	ENSMUSG00000048304	0.215016	0.052312	0.263602	2.09866
235606	Apeh	ENSMUSG00000032590	0.350729	0.0523167	0.263602	2.09861
72504	Taf4b	ENSMUSG00000054321	-0.321376	0.0524073	0.263938	-2.0977
227620	Uap1l1	ENSMUSG00000026956	0.482267	0.0524212	0.263938	2.09756
66704	Rbm4b	ENSMUSG00000033760	-0.175586	0.052453	0.263963	-2.09724
28042	Selenoi	ENSMUSG00000075703	-0.228745	0.0524638	0.263963	-2.09713
16504	Kcnc3	ENSMUSG00000062785	0.260314	0.0525684	0.264303	2.09609
217578	Baz1a	ENSMUSG00000035021	-0.478924	0.0525921	0.264303	-2.09585
66442	Spc25	ENSMUSG00000005233	-0.47143	0.052614	0.264303	-2.09563
72720	Zfp248	ENSMUSG00000030145	0.230598	0.0526423	0.264303	2.09535
19070	Mob4	ENSMUSG00000025979	-0.158392	0.0526497	0.264303	-2.09528
75210	Prr3	ENSMUSG00000038500	0.231785	0.0526522	0.264303	2.09525
14794	Spsb2	ENSMUSG00000038451	0.579871	0.0526912	0.264303	2.09486
268567	Tmem229b	ENSMUSG00000046157	0.150676	0.0527132	0.264303	2.09464
67382	Brd3	ENSMUSG00000026918	0.240536	0.0527179	0.264303	2.0946
66101	Ppih	ENSMUSG00000060288	0.242028	0.0527206	0.264303	2.09457
16453	Jak3	ENSMUSG00000031805	0.38708	0.052753	0.264371	2.09424
223978	Cpped1	ENSMUSG00000065979	0.17503	0.0528112	0.264567	2.09367
71765	Klhdc3	ENSMUSG00000063576	0.278151	0.0528828	0.264609	2.09295
320869	Spata33	ENSMUSG00000048478	0.188641	0.0528922	0.264609	2.09286
225913	Tkfc	ENSMUSG00000034371	0.408569	0.052893	0.264609	2.09285
99375	Cul4a	ENSMUSG00000031446	0.122174	0.0529124	0.264609	2.09266
78304	Naa38	ENSMUSG00000059278	0.40223	0.0529172	0.264609	2.09261
67106	Zbtb8os	ENSMUSG00000057572	-0.198178	0.052938	0.264609	-2.0924
100503670	Rpl5	ENSMUSG00000058558	-0.157413	0.0529521	0.264609	-2.09226
18481	Pak3	ENSMUSG00000031284	-0.472931	0.0529891	0.264699	-2.0919
15078	H3f3a	ENSMUSG00000060743	0.206631	0.0530195	0.264757	2.0916
67602	Necap1	ENSMUSG00000030327	-0.213396	0.0530549	0.264839	-2.09124
73405	1700055D18Rik	ENSMUSG00000070997	0.362329	0.0531059	0.264854	2.09074
269695	Rnft2	ENSMUSG00000032850	0.327708	0.0531117	0.264854	2.09068
13612	Edil3	ENSMUSG00000034488	-0.348568	0.0531149	0.264854	-2.09065
104692	Gm12108	ENSMUSG00000086386	0.514146	0.0532265	0.265316	2.08955
235402	Lingo1	ENSMUSG00000049556	0.397136	0.0532657	0.265416	2.08916
545389	Cep170	ENSMUSG00000057335	-0.351464	0.0533011	0.265461	-2.08881
98970	Fibcd1	ENSMUSG00000026841	0.860862	0.0533126	0.265461	2.08869
110854	Ptpa	ENSMUSG00000039515	0.27064	0.0533372	0.265489	2.08845
106369	Ypel1	ENSMUSG00000022773	0.606787	0.053449	0.265951	2.08735
433111	F630040K05Rik	ENSMUSG00000097727	-0.663783	0.0534712	0.265967	-2.08713
230257	Ptbp3	ENSMUSG00000028382	-0.232457	0.0535392	0.26615	-2.08646
212632	Iffo2	ENSMUSG00000041025	-0.249811	0.0535725	0.26615	-2.08614
67877	Naa20	ENSMUSG00000002728	-0.1509	0.0535771	0.26615	-2.08609
74245	Ctbs	ENSMUSG00000028189	-0.289412	0.0535966	0.26615	-2.0859
237781	Mief2	ENSMUSG00000018599	0.398263	0.0536146	0.26615	2.08572
434064	Gm5577	ENSMUSG00000084950	0.563186	0.0536223	0.26615	2.08565
71909	Haus5	ENSMUSG00000078762	0.443148	0.0536749	0.266226	2.08513
74182	Gpcpd1	ENSMUSG00000027346	-0.238514	0.0536759	0.266226	-2.08512
23830	Capn10	ENSMUSG00000026270	0.374399	0.0537132	0.266317	2.08475
107513	Ssr1	ENSMUSG00000021427	-0.192482	0.0537844	0.266564	-2.08406
20779	Src	ENSMUSG00000027646	0.367228	0.0538012	0.266564	2.08389
108138	Xrcc4	ENSMUSG00000021615	-0.214294	0.0538427	0.266573	-2.08349
18515	Pbx2	ENSMUSG00000034673	0.245565	0.0538579	0.266573	2.08334
329739	Fam102b	ENSMUSG00000040339	-0.246535	0.0538603	0.266573	-2.08331
70223	Nars	ENSMUSG00000024587	-0.150394	0.0539005	0.266607	-2.08292
212974	Pgghg	ENSMUSG00000062031	0.254825	0.0539072	0.266607	2.08286
114874	Ddhd1	ENSMUSG00000037697	-0.240211	0.0539243	0.266607	-2.08269
12453	Ccni	ENSMUSG00000063015	-0.135375	0.0539646	0.266712	-2.08229
14870	Gstp1	ENSMUSG00000060803	0.397787	0.053989	0.266736	2.08206
20851	Stat5b	ENSMUSG00000020919	0.180644	0.0540076	0.266736	2.08187
328035	Fads6	ENSMUSG00000044788	-0.332958	0.0540747	0.266973	-2.08122
237387	Lrrc3	ENSMUSG00000051652	-0.275052	0.0541171	0.267087	-2.08081
227933	Ccdc148	ENSMUSG00000036641	-0.239147	0.0541884	0.267345	-2.08011
66406	Sac3d1	ENSMUSG00000024790	0.346235	0.0542101	0.267358	2.0799
26938	St6galnac5	ENSMUSG00000039037	0.275627	0.0542646	0.267489	2.07937
65256	Asb2	ENSMUSG00000021200	1.0448	0.0542763	0.267489	2.07926
170439	Elovl6	ENSMUSG00000041220	-0.194417	0.0542942	0.267489	-2.07909
170719	Oxr1	ENSMUSG00000022307	-0.271407	0.0543499	0.267578	-2.07855
68796	Tmem214	ENSMUSG00000038828	0.274967	0.0543506	0.267578	2.07854
12444	Ccnd2	ENSMUSG00000000184	-0.192209	0.0543854	0.267655	-2.0782
26941	Slc9a3r1	ENSMUSG00000020733	0.326705	0.0544224	0.267743	2.07784
68728	Trp53inp2	ENSMUSG00000038375	-0.173636	0.0544911	0.267899	-2.07718
14287	Fpgs	ENSMUSG00000009566	0.382701	0.0544925	0.267899	2.07716
93762	Smarca5	ENSMUSG00000031715	-0.26159	0.0546438	0.268548	-2.0757
53599	Cd164	ENSMUSG00000019818	-0.243363	0.0547335	0.268895	-2.07484
20616	Snap91	ENSMUSG00000033419	-0.2091	0.0548642	0.269442	-2.07358
72301	Shisal1	ENSMUSG00000062760	0.174057	0.0549203	0.269587	2.07304
53378	Sdcbp	ENSMUSG00000028249	-0.249898	0.0549521	0.269587	-2.07273
217366	Lrrc45	ENSMUSG00000025145	0.545502	0.0549623	0.269587	2.07264
19090	Prkdc	ENSMUSG00000022672	-0.343719	0.0549722	0.269587	-2.07254
70572	Ipo5	ENSMUSG00000030662	-0.188399	0.0549903	0.269587	-2.07237
17750	Mt2	ENSMUSG00000031762	0.651751	0.0550311	0.269693	2.07198
13423	Dnase2a	ENSMUSG00000003812	0.284305	0.0550669	0.269774	2.07163
13543	Dvl2	ENSMUSG00000020888	0.442864	0.0551575	0.270086	2.07077
233575	Pgap2	ENSMUSG00000030990	-0.146277	0.0551693	0.270086	-2.07065
54326	Elovl2	ENSMUSG00000021364	-0.380758	0.0552218	0.270124	-2.07015
212627	Prpsap2	ENSMUSG00000020528	-0.135846	0.055224	0.270124	-2.07013
76183	Celf6	ENSMUSG00000032297	-0.331894	0.055235	0.270124	-2.07003
244049	Mctp2	ENSMUSG00000032776	-0.518651	0.0552695	0.270198	-2.0697
432611	Dnaic2	ENSMUSG00000034706	-0.304854	0.0553121	0.270311	-2.06929
231570	A830010M20Rik	ENSMUSG00000111375	-0.384297	0.0553713	0.270463	-2.06872
16548	Khk	ENSMUSG00000029162	0.435859	0.0553871	0.270463	2.06857
26556	Homer1	ENSMUSG00000007617	-0.602769	0.0554179	0.270463	-2.06828
14391	Gabpb1	ENSMUSG00000027361	-0.184104	0.0554205	0.270463	-2.06826
17385	Mmp11	ENSMUSG00000000901	0.553297	0.0554585	0.270554	2.06789
22038	Plscr1	ENSMUSG00000032369	0.250319	0.0554927	0.270626	2.06757
117171	1110038F14Rik	ENSMUSG00000063236	0.334123	0.0555287	0.270707	2.06723
12464	Cct4	ENSMUSG00000007739	-0.199838	0.0556314	0.271113	-2.06625
17130	Smad6	ENSMUSG00000036867	0.635203	0.0556819	0.271265	2.06577
20733	Spint2	ENSMUSG00000074227	0.363509	0.055705	0.271283	2.06555
54720	Rcan1	ENSMUSG00000022951	-0.171541	0.0558307	0.271705	-2.06436
93689	Lmod1	ENSMUSG00000048096	0.228422	0.0558947	0.271922	2.06376
12683	Cidea	ENSMUSG00000024526	0.370493	0.0559594	0.272142	2.06314
56392	Shoc2	ENSMUSG00000024976	-0.195878	0.0560281	0.272382	-2.0625
76311	1110019D14Rik	ENSMUSG00000097616	-0.269208	0.0560539	0.272412	-2.06225
108156	Mthfd1	ENSMUSG00000021048	0.119212	0.0561076	0.272537	2.06175
76217	Jakmip2	ENSMUSG00000024502	-0.210419	0.0561352	0.272537	-2.06149
65105	Arl6ip4	ENSMUSG00000029404	0.419127	0.0561684	0.272537	2.06117
21351	Taldo1	ENSMUSG00000025503	0.414296	0.056183	0.272537	2.06104
70120	Yars2	ENSMUSG00000022792	-0.173149	0.056198	0.272537	-2.0609
217666	L2hgdh	ENSMUSG00000020988	-0.224943	0.0562055	0.272537	-2.06083
326618	Tpm4	ENSMUSG00000031799	-0.281945	0.056218	0.272537	-2.06071
216850	Kdm6b	ENSMUSG00000018476	-0.284227	0.0562356	0.272537	-2.06054
76551	Ccdc6	ENSMUSG00000048701	0.136522	0.0562884	0.272698	2.06005
18452	P4ha2	ENSMUSG00000018906	-0.351554	0.0563181	0.272735	-2.05977
242253	Wdr63	ENSMUSG00000043020	-0.456787	0.0563391	0.272735	-2.05957
75291	Zbtb3	ENSMUSG00000071661	0.331345	0.056355	0.272735	2.05942
14359	Fxr1	ENSMUSG00000027680	-0.163563	0.0563741	0.272735	-2.05924
17995	Ndufv1	ENSMUSG00000037916	0.372173	0.0564604	0.272998	2.05843
212514	Spice1	ENSMUSG00000043065	-0.159201	0.0564675	0.272998	-2.05837
69721	Nkiras1	ENSMUSG00000021772	-0.145475	0.0566872	0.273912	-2.05631
228866	Pcif1	ENSMUSG00000039849	0.351322	0.0567023	0.273912	2.05617
71810	Ranbp3	ENSMUSG00000002372	0.373075	0.0567446	0.273912	2.05578
22422	Wnt7b	ENSMUSG00000022382	0.299288	0.0568098	0.273912	2.05517
73744	Man2c1	ENSMUSG00000032295	0.364682	0.0568148	0.273912	2.05512
20983	Syt4	ENSMUSG00000024261	-0.839152	0.0568227	0.273912	-2.05505
229801	Tram1l1	ENSMUSG00000044528	-0.125615	0.0568282	0.273912	-2.055
26373	Clcn7	ENSMUSG00000036636	0.215977	0.0568416	0.273912	2.05487
66208	Nenf	ENSMUSG00000037499	0.375418	0.0568577	0.273912	2.05472
241568	Lrrc4c	ENSMUSG00000050587	-0.226197	0.0568712	0.273912	-2.0546
328949	Mcc	ENSMUSG00000071856	-0.206115	0.0568774	0.273912	-2.05454
105203	Tasor2	ENSMUSG00000033799	-0.289813	0.0568918	0.273912	-2.05441
13871	Ercc2	ENSMUSG00000030400	0.404329	0.056978	0.274232	2.0536
13136	Cd55	ENSMUSG00000026399	-0.259897	0.0570491	0.27448	-2.05295
244141	Nars2	ENSMUSG00000018995	-0.258152	0.057074	0.274505	-2.05271
103988	Gck	ENSMUSG00000041798	0.497804	0.0570998	0.274535	2.05247
353172	Gars	ENSMUSG00000029777	-0.200963	0.0571929	0.274888	-2.05161
68585	Rtn4	ENSMUSG00000020458	-0.255647	0.0572214	0.274913	-2.05135
26406	Map3k3	ENSMUSG00000020700	0.218609	0.0572597	0.274913	2.05099
13846	Ephb4	ENSMUSG00000029710	0.4051	0.0572799	0.274913	2.05081
24001	Tiam2	ENSMUSG00000023800	0.173092	0.0572831	0.274913	2.05078
106064	AW549877	ENSMUSG00000041935	-0.247502	0.0572964	0.274913	-2.05065
18479	Pak1	ENSMUSG00000030774	-0.165025	0.0574462	0.275404	-2.04927
66447	Mgst3	ENSMUSG00000026688	0.428058	0.0574579	0.275404	2.04916
71745	Cul2	ENSMUSG00000024231	-0.197797	0.0575012	0.275517	-2.04877
69066	1810010H24Rik	ENSMUSG00000078607	-0.257527	0.0575349	0.275581	-2.04846
242960	Fbxl5	ENSMUSG00000039753	-0.154032	0.057554	0.275581	-2.04828
232539	Klhl42	ENSMUSG00000040102	0.15703	0.0576339	0.275665	2.04754
223723	Ttll12	ENSMUSG00000016757	0.257832	0.0576392	0.275665	2.0475
59030	Mkks	ENSMUSG00000027274	-0.163496	0.0576582	0.275665	-2.04732
208613	Tmem212	ENSMUSG00000043164	0.49385	0.0576762	0.275665	2.04716
28000	Prpf19	ENSMUSG00000024735	0.158711	0.05769	0.275665	2.04703
72674	Adipor1	ENSMUSG00000026457	0.150495	0.0577301	0.275689	2.04666
29811	Ndrg2	ENSMUSG00000004558	0.174951	0.0577344	0.275689	2.04662
71978	Ppp2r2a	ENSMUSG00000022052	-0.251051	0.0578292	0.275961	-2.04575
217410	Trib2	ENSMUSG00000020601	0.218407	0.0578308	0.275961	2.04574
68874	Klhdc9	ENSMUSG00000045259	0.349349	0.0578517	0.275966	2.04555
18503	Pax1	ENSMUSG00000037034	-0.834985	0.0579067	0.276134	-2.04504
15469	Prmt1	ENSMUSG00000109324	0.295134	0.0579527	0.276177	2.04462
54216	Pcdh7	ENSMUSG00000029108	-0.351074	0.0579553	0.276177	-2.0446
66297	Pantr1	ENSMUSG00000060424	-0.224059	0.0579948	0.276232	-2.04424
245537	Nlgn3	ENSMUSG00000031302	0.229181	0.0580388	0.276232	2.04383
26401	Map3k1	ENSMUSG00000021754	0.25093	0.0580459	0.276232	2.04377
320633	Zbtb26	ENSMUSG00000050714	0.357683	0.0580778	0.276247	2.04348
218100	Zfp322a	ENSMUSG00000046351	0.242905	0.0580986	0.276247	2.04329
54369	Nme6	ENSMUSG00000032478	0.284412	0.0581084	0.276247	2.0432
20810	Srm	ENSMUSG00000006442	0.373267	0.0581592	0.276395	2.04274
69993	Chn2	ENSMUSG00000004633	-0.219555	0.0582408	0.276668	-2.04199
72605	Car10	ENSMUSG00000056158	-0.155188	0.0582563	0.276668	-2.04185
110208	Pgd	ENSMUSG00000028961	0.468677	0.0582889	0.276728	2.04155
319263	Pcmtd1	ENSMUSG00000051285	-0.257509	0.0583304	0.276819	-2.04118
67872	Nsmce4a	ENSMUSG00000040331	-0.184671	0.0583475	0.276819	-2.04102
19718	Rfc2	ENSMUSG00000023104	0.32395	0.0584261	0.277097	2.04031
434778	Ccdc160	ENSMUSG00000073207	-0.341491	0.0585108	0.277325	-2.03954
69171	Cnppd1	ENSMUSG00000033159	0.14448	0.0585279	0.277325	2.03938
59010	Sqor	ENSMUSG00000005803	-0.166089	0.0585516	0.277325	-2.03917
227659	Slc2a6	ENSMUSG00000036067	0.604144	0.0585803	0.277325	2.03891
66132	Prorp	ENSMUSG00000021023	-0.204315	0.05859	0.277325	-2.03882
75758	9130401M01Rik	ENSMUSG00000101892	-0.286877	0.0585931	0.277325	-2.03879
94315	Prcc	ENSMUSG00000004895	0.228382	0.0586548	0.277398	2.03823
195434	Utp14b	ENSMUSG00000079470	-0.29451	0.0586635	0.277398	-2.03816
67604	Get4	ENSMUSG00000025858	0.270379	0.0586754	0.277398	2.03805
66922	Rras2	ENSMUSG00000055723	-0.301959	0.0586881	0.277398	-2.03793
27081	Zfp275	ENSMUSG00000031365	-0.239848	0.0587212	0.277461	-2.03763
68152	Fam133b	ENSMUSG00000058503	0.191438	0.058742	0.277466	2.03745
68870	Ak8	ENSMUSG00000026807	0.414914	0.0587779	0.277541	2.03712
21414	Tcf7	ENSMUSG00000000782	0.208459	0.0588154	0.277618	2.03678
69028	Mitd1	ENSMUSG00000026088	0.237825	0.0588339	0.277618	2.03662
23997	Psmd13	ENSMUSG00000025487	0.145802	0.0589361	0.278006	2.0357
19933	Rpl21	ENSMUSG00000041453	-0.146679	0.0590105	0.278264	-2.03503
66171	Pgls	ENSMUSG00000031807	0.664465	0.0590712	0.278417	2.03448
228911	Tshz2	ENSMUSG00000047907	-0.268519	0.0590828	0.278417	-2.03438
15245	Hhip	ENSMUSG00000064325	-0.738669	0.0591202	0.278494	-2.03404
330921	Pate2	ENSMUSG00000074452	-0.38934	0.0591412	0.278494	-2.03385
20686	Spa17	ENSMUSG00000001948	-0.233736	0.0591867	0.278494	-2.03344
319740	Zfyve27	ENSMUSG00000018820	0.202484	0.0592009	0.278494	2.03332
12970	Crygs	ENSMUSG00000033501	0.859607	0.0592057	0.278494	2.03327
239606	Slc2a13	ENSMUSG00000036298	-0.24367	0.0592189	0.278494	-2.03315
16430	Stt3a	ENSMUSG00000032116	-0.234033	0.0592747	0.278663	-2.03265
546336	Prrg1	ENSMUSG00000047996	-0.36645	0.0592948	0.278664	-2.03247
14534	Kat2a	ENSMUSG00000020918	0.289972	0.0593372	0.278769	2.03209
18616	Peg3	ENSMUSG00000002265	-0.212943	0.0594115	0.278992	-2.03143
66046	Ndufb5	ENSMUSG00000027673	-0.142829	0.0594247	0.278992	-2.03131
102693	Phldb1	ENSMUSG00000048537	0.427198	0.0595304	0.279395	2.03037
14390	Gabpa	ENSMUSG00000008976	-0.185298	0.0595696	0.279404	-2.03002
72098	Tmem68	ENSMUSG00000028232	-0.200557	0.059576	0.279404	-2.02996
26879	B3galnt1	ENSMUSG00000043300	-0.178243	0.0595922	0.279404	-2.02982
14433	Gapdh	ENSMUSG00000057666	0.287584	0.059645	0.279451	2.02935
11636	Ak1	ENSMUSG00000026817	0.267673	0.0596468	0.279451	2.02933
14456	Gas6	ENSMUSG00000031451	0.429381	0.0596623	0.279451	2.02919
76055	Oga	ENSMUSG00000025220	-0.185982	0.0598042	0.280022	-2.02793
12028	Bax	ENSMUSG00000003873	0.551588	0.0598295	0.280046	2.0277
102632964	Gm30906	ENSMUSG00000112109	-0.852013	0.0598799	0.280188	-2.02726
67235	Zkscan14	ENSMUSG00000029627	0.276756	0.0599101	0.280236	2.02699
18391	Sigmar1	ENSMUSG00000036078	0.198934	0.0600639	0.280861	2.02562
226541	Klhl20	ENSMUSG00000026705	0.147429	0.0602543	0.281395	2.02394
19346	Rab6a	ENSMUSG00000030704	-0.320255	0.0602899	0.281395	-2.02363
66586	Crls1	ENSMUSG00000027357	-0.176563	0.0603044	0.281395	-2.0235
67701	Wfdc2	ENSMUSG00000017723	0.532104	0.0603073	0.281395	2.02347
67712	Slc25a37	ENSMUSG00000034248	-0.291411	0.060319	0.281395	-2.02337
67188	2700046G09Rik	ENSMUSG00000097787	0.366636	0.0603815	0.281592	2.02282
69163	Mrpl44	ENSMUSG00000026248	0.174129	0.0604227	0.28169	2.02246
76867	Rhbdd1	ENSMUSG00000026142	-0.233421	0.0606917	0.282827	-2.02009
18015	Nf1	ENSMUSG00000020716	-0.321111	0.0607199	0.282827	-2.01985
16469	Jrk	ENSMUSG00000046380	0.244253	0.0607657	0.282827	2.01944
210673	Prrt3	ENSMUSG00000045009	0.396458	0.0607691	0.282827	2.01941
218832	Polr3a	ENSMUSG00000025280	0.144643	0.0608111	0.282827	2.01905
77219	Ptgr2	ENSMUSG00000072946	-0.169907	0.0608326	0.282827	-2.01886
12569	Cdk5r1	ENSMUSG00000048895	0.203203	0.0608348	0.282827	2.01884
238205	Lrfn5	ENSMUSG00000035653	-0.236257	0.0608384	0.282827	-2.01881
16832	Ldhb	ENSMUSG00000030246	0.20281	0.0608486	0.282827	2.01872
68214	Gsto2	ENSMUSG00000025069	-0.361689	0.0609034	0.282982	-2.01824
29807	Tpk1	ENSMUSG00000029735	-0.235326	0.0609375	0.282982	-2.01794
382562	Pfn4	ENSMUSG00000020639	-0.182566	0.0609647	0.282982	-2.0177
54195	Gucy1b1	ENSMUSG00000028005	-0.14337	0.0609657	0.282982	-2.0177
15159	Hccs	ENSMUSG00000031352	-0.277924	0.0609833	0.282982	-2.01754
83922	Cep41	ENSMUSG00000029790	-0.202007	0.0610812	0.283342	-2.01669
224079	Atp13a4	ENSMUSG00000038094	0.295985	0.0611432	0.283536	2.01615
330474	Zc3h4	ENSMUSG00000059273	0.277225	0.0612044	0.283724	2.01561
72454	Ccdc71	ENSMUSG00000049305	0.273726	0.0612244	0.283724	2.01544
22130	Ttf1	ENSMUSG00000026803	0.174384	0.0612462	0.283731	2.01525
245469	Pdzd4	ENSMUSG00000002006	0.20933	0.0613304	0.28395	2.01452
110355	Grk2	ENSMUSG00000024858	0.256797	0.0613342	0.28395	2.01448
218138	Gmds	ENSMUSG00000038372	-0.249879	0.0614303	0.284207	-2.01365
330908	Opcml	ENSMUSG00000062257	-0.265477	0.0614657	0.284276	-2.01334
26900	Ddx3y	ENSMUSG00000069045	-0.308223	0.0614954	0.28432	-2.01309
236285	Lancl3	ENSMUSG00000047344	-0.60243	0.0615277	0.284332	-2.01281
67443	Map1lc3b	ENSMUSG00000031812	0.259497	0.0615388	0.284332	2.01271
72320	Kif1bp	ENSMUSG00000036955	0.127139	0.0615798	0.284428	2.01236
109349	Fam163b	ENSMUSG00000009216	0.47836	0.0616212	0.284466	2.012
69642	Mlip	ENSMUSG00000032355	-0.484113	0.0616339	0.284466	-2.01189
56220	Zfp386	ENSMUSG00000042063	-0.196101	0.0616492	0.284466	-2.01176
71670	Acy3	ENSMUSG00000024866	0.495407	0.0617041	0.284503	2.01128
11677	Akr1b3	ENSMUSG00000001642	0.186614	0.0617268	0.284503	2.01108
330361	Gcfc2	ENSMUSG00000035125	0.274475	0.0617359	0.284503	2.01101
66259	Camk2n1	ENSMUSG00000046447	-0.220181	0.0617388	0.284503	-2.01098
434341	Nlrc5	ENSMUSG00000074151	0.329174	0.0617678	0.284543	2.01073
380752	Eipr1	ENSMUSG00000036613	0.220493	0.0618973	0.28502	2.00961
69329	Cfap206	ENSMUSG00000028294	-0.332653	0.0619122	0.28502	-2.00949
69875	Ndufa11	ENSMUSG00000002379	0.712299	0.0619587	0.285141	2.00908
66177	Ubl5	ENSMUSG00000084786	0.142607	0.062004	0.28518	2.0087
107328	Trpt1	ENSMUSG00000047656	0.387663	0.0620485	0.28518	2.00831
235661	Dync1li1	ENSMUSG00000032435	-0.10285	0.0620881	0.28518	-2.00797
56048	Lgals8	ENSMUSG00000057554	-0.156703	0.0620893	0.28518	-2.00796
432486	Gnptab	ENSMUSG00000035311	-0.184729	0.0621115	0.28518	-2.00777
70620	Ube2v2	ENSMUSG00000022674	-0.196131	0.0621174	0.28518	-2.00772
72852	Mblac2	ENSMUSG00000051098	-0.201318	0.0621443	0.28518	-2.00749
238722	Zfp72	ENSMUSG00000069184	0.265302	0.0621495	0.28518	2.00745
30933	Tor2a	ENSMUSG00000009563	0.398083	0.0621509	0.28518	2.00743
327959	Xaf1	ENSMUSG00000040483	0.341065	0.0621885	0.285219	2.00711
319625	Galm	ENSMUSG00000035473	-0.318591	0.0622002	0.285219	-2.00701
22201	Uba1	ENSMUSG00000001924	0.100931	0.0622729	0.285445	2.00639
77065	Ints7	ENSMUSG00000037461	0.183169	0.0622904	0.285445	2.00624
242687	Wasf2	ENSMUSG00000028868	0.15608	0.0623397	0.285577	2.00581
77827	Krba1	ENSMUSG00000042810	0.337646	0.0623927	0.285726	2.00536
26416	Mapk14	ENSMUSG00000053436	0.132686	0.0624201	0.285758	2.00513
12889	Cplx1	ENSMUSG00000033615	0.177954	0.062586	0.286172	2.00371
103694	Tmed4	ENSMUSG00000004394	0.123378	0.0625868	0.286172	2.0037
69106	Stoml1	ENSMUSG00000032333	0.392817	0.0625925	0.286172	2.00366
217342	Ube2o	ENSMUSG00000020802	0.266114	0.0625939	0.286172	2.00364
19206	Ptch1	ENSMUSG00000021466	0.29464	0.0626595	0.286172	2.00308
18783	Pla2g4a	ENSMUSG00000056220	-0.47408	0.0626681	0.286172	-2.00301
494448	Cbx6	ENSMUSG00000089715	0.365699	0.0626886	0.286172	2.00284
18700	Piga	ENSMUSG00000031381	-0.333791	0.0626948	0.286172	-2.00278
93686	Rbfox2	ENSMUSG00000033565	-0.169195	0.0627293	0.286236	-2.00249
18759	Prkci	ENSMUSG00000037643	-0.199687	0.0627545	0.286243	-2.00227
53382	Txnl1	ENSMUSG00000024583	-0.233104	0.0627965	0.286243	-2.00192
320528	Vps13c	ENSMUSG00000035284	-0.36595	0.0628213	0.286243	-2.00171
76367	Trp53rkb	ENSMUSG00000042854	0.426914	0.0628294	0.286243	2.00164
18245	Oaz1	ENSMUSG00000035242	0.396258	0.062848	0.286243	2.00148
16467	Atcay	ENSMUSG00000034958	0.193711	0.0628902	0.286243	2.00112
72795	Ttc19	ENSMUSG00000042298	-0.310743	0.0628989	0.286243	-2.00105
20649	Sntb1	ENSMUSG00000060429	0.36068	0.0629086	0.286243	2.00097
233271	Luzp2	ENSMUSG00000063297	-0.416124	0.0629171	0.286243	-2.00089
18861	Pms2	ENSMUSG00000079109	0.228375	0.0629358	0.286243	2.00073
380912	Zfp395	ENSMUSG00000034522	-0.263529	0.0630073	0.286327	-2.00013
243897	Ggn	ENSMUSG00000031493	0.53698	0.0630104	0.286327	2.0001
22151	Tubb2a	ENSMUSG00000058672	0.294312	0.0630167	0.286327	2.00005
18263	Odc1	ENSMUSG00000011179	-0.24442	0.0630363	0.286327	-1.99988
69082	Zc3h15	ENSMUSG00000027091	-0.217534	0.0631172	0.286602	-1.9992
224250	Cldnd1	ENSMUSG00000022744	-0.333643	0.0631556	0.286652	-1.99887
223989	Marf1	ENSMUSG00000060657	-0.188614	0.0631826	0.286652	-1.99864
64384	Sirt3	ENSMUSG00000025486	0.260357	0.0631899	0.286652	1.99858
226089	Ric1	ENSMUSG00000038658	-0.169333	0.0632214	0.286702	-1.99832
68033	Cox19	ENSMUSG00000045438	0.16572	0.0632571	0.286702	1.99801
68732	Carmil1	ENSMUSG00000021338	0.168888	0.0632624	0.286702	1.99797
11515	Adcy9	ENSMUSG00000005580	0.253197	0.0633173	0.286858	1.99751
269514	Fbxl4	ENSMUSG00000040410	-0.157158	0.0633507	0.286916	-1.99722
72572	Spats2	ENSMUSG00000051934	-0.129938	0.0634012	0.287051	-1.9968
76365	Tbx18	ENSMUSG00000032419	-0.461142	0.0634231	0.287058	-1.99661
68810	Nexn	ENSMUSG00000039103	-0.256876	0.0635192	0.287379	-1.99581
69752	Zfp511	ENSMUSG00000025470	-0.262583	0.0635457	0.287379	-1.99558
15502	Dnaja1	ENSMUSG00000028410	-0.179179	0.063573	0.287379	-1.99535
66799	Ube2w	ENSMUSG00000025939	-0.218674	0.0635762	0.287379	-1.99533
93880	Pcdhb9	ENSMUSG00000051242	0.220473	0.0635976	0.287382	1.99515
228765	Sdcbp2	ENSMUSG00000027456	-0.501159	0.0636717	0.287624	-1.99452
56348	Hsd17b12	ENSMUSG00000027195	-0.292176	0.0637206	0.287752	-1.99411
107449	Unc5b	ENSMUSG00000020099	-0.44806	0.0637645	0.287848	-1.99374
382056	Crtc1	ENSMUSG00000003575	0.375388	0.0637958	0.287848	1.99348
30935	Tor3a	ENSMUSG00000060519	0.183343	0.0638038	0.287848	1.99341
51801	Ramp1	ENSMUSG00000034353	0.318544	0.0638312	0.287879	1.99319
94094	Trim34a	ENSMUSG00000056144	-0.365654	0.063881	0.287996	-1.99277
18746	Pkm	ENSMUSG00000032294	0.285897	0.0639078	0.287996	1.99254
17920	Myo6	ENSMUSG00000033577	-0.226856	0.0639275	0.287996	-1.99238
215690	Nav1	ENSMUSG00000009418	-0.266012	0.0639395	0.287996	-1.99228
74149	Zfp946	ENSMUSG00000071266	-0.266689	0.0640029	0.288188	-1.99175
100302688	Gm17455	ENSMUSG00000090439	0.379931	0.06403	0.288217	1.99152
209586	Nudcd3	ENSMUSG00000053838	0.161436	0.0640639	0.288277	1.99124
104394	E2f4	ENSMUSG00000014859	0.229143	0.0641404	0.28844	1.9906
228357	Lrp4	ENSMUSG00000027253	-0.290228	0.0641414	0.28844	-1.99059
224792	Adgrf5	ENSMUSG00000056492	-0.850049	0.0641642	0.28845	-1.9904
11766	Ap1g2	ENSMUSG00000040701	0.597707	0.064201	0.288461	1.9901
11785	Apbb1	ENSMUSG00000037032	0.396331	0.0642079	0.288461	1.99004
227449	Zcchc2	ENSMUSG00000038866	-0.143332	0.0642923	0.288747	-1.98934
76654	Upp2	ENSMUSG00000026839	-0.273653	0.0643439	0.288886	-1.98891
75712	Tmem14a	ENSMUSG00000025933	0.185602	0.0643943	0.289019	1.98849
67830	Rer1	ENSMUSG00000029048	-0.112864	0.0644515	0.289183	-1.98801
68533	Mphosph6	ENSMUSG00000031843	-0.250902	0.0645269	0.289306	-1.98739
226351	Tmem185b	ENSMUSG00000098923	-0.12599	0.0645473	0.289306	-1.98722
227154	Stradb	ENSMUSG00000026027	-0.126599	0.0645571	0.289306	-1.98713
18762	Prkcz	ENSMUSG00000029053	0.271266	0.0645618	0.289306	1.9871
269784	Cntn4	ENSMUSG00000064293	-0.303874	0.0646011	0.28939	-1.98677
212139	Cc2d1a	ENSMUSG00000036686	0.451236	0.0646631	0.289546	1.98626
74351	Ddx23	ENSMUSG00000003360	0.218285	0.0646839	0.289546	1.98608
270669	Mbtps2	ENSMUSG00000046873	-0.201515	0.0647391	0.289546	-1.98563
15932	Idua	ENSMUSG00000033540	-0.170254	0.0647462	0.289546	-1.98557
105663	Thtpa	ENSMUSG00000045691	0.153595	0.0647654	0.289546	1.98541
223649	Nrbp2	ENSMUSG00000075590	0.161546	0.0647727	0.289546	1.98535
56461	Kcnip3	ENSMUSG00000079056	0.289716	0.0647811	0.289546	1.98528
59042	Cope	ENSMUSG00000055681	0.502875	0.0649184	0.289974	1.98415
70207	Taco1	ENSMUSG00000001983	-0.152514	0.0649422	0.289988	-1.98395
240332	Slc6a7	ENSMUSG00000052026	0.556968	0.0649749	0.290012	1.98368
12522	Cd83	ENSMUSG00000015396	-0.582628	0.0650232	0.290012	-1.98328
73707	Gucy2g	ENSMUSG00000055523	0.792569	0.0650285	0.290012	1.98324
243574	Kbtbd8	ENSMUSG00000030031	0.345679	0.0650564	0.290012	1.98301
101513	Mob2	ENSMUSG00000025147	0.2656	0.06506	0.290012	1.98298
72465	Zfp131	ENSMUSG00000094870	-0.254365	0.065072	0.290012	-1.98288
627049	Zfp800	ENSMUSG00000039841	-0.325223	0.0650969	0.29003	-1.98268
18108	Nmt2	ENSMUSG00000026643	-0.246946	0.0651954	0.290253	-1.98187
234384	Mpv17l2	ENSMUSG00000035559	0.382371	0.0652043	0.290253	1.98179
67797	Snrnp48	ENSMUSG00000021431	-0.233888	0.0652093	0.290253	-1.98175
72404	Wdr44	ENSMUSG00000036769	-0.18422	0.0652832	0.290489	-1.98114
52615	Suz12	ENSMUSG00000017548	-0.207707	0.065328	0.290526	-1.98078
117146	Ube3b	ENSMUSG00000029577	0.259206	0.065335	0.290526	1.98072
243819	Ppp6r1	ENSMUSG00000052296	0.231532	0.0653865	0.290526	1.9803
217980	Larp4b	ENSMUSG00000033499	-0.169157	0.0653887	0.290526	-1.98028
66294	Fam3a	ENSMUSG00000031399	0.230234	0.0653953	0.290526	1.98022
319757	Smo	ENSMUSG00000001761	0.181398	0.0654542	0.290646	1.97974
433667	Ankrd13c	ENSMUSG00000039988	-0.187052	0.065464	0.290646	-1.97966
74533	Gzf1	ENSMUSG00000027439	-0.148012	0.0654951	0.290692	-1.97941
320634	Ocrl	ENSMUSG00000001173	-0.213681	0.0655746	0.290952	-1.97876
22619	Siae	ENSMUSG00000001942	-0.231006	0.0656651	0.291247	-1.97802
106338	Nsun3	ENSMUSG00000050312	-0.212635	0.0657109	0.291247	-1.97764
74646	Spsb1	ENSMUSG00000039911	-0.198231	0.0657236	0.291247	-1.97754
100042143	Gm3693	ENSMUSG00000098128	0.306093	0.0657266	0.291247	1.97752
381560	Xkr8	ENSMUSG00000037752	0.166439	0.065763	0.291247	1.97722
227622	Paxx	ENSMUSG00000047617	0.249258	0.0657662	0.291247	1.97719
77090	Ocel1	ENSMUSG00000002396	0.285005	0.0657926	0.291272	1.97698
320587	Tmem88b	ENSMUSG00000073680	-1.05154	0.0658286	0.291303	-1.97668
27973	Vkorc1	ENSMUSG00000096145	0.201949	0.0658414	0.291303	1.97658
69641	Wdr20	ENSMUSG00000037957	0.134593	0.0658622	0.291303	1.97641
69780	Smap2	ENSMUSG00000032870	-0.218292	0.0659045	0.291336	-1.97607
320299	Iqcb1	ENSMUSG00000022837	-0.200469	0.0659114	0.291336	-1.97601
94245	Dtnbp1	ENSMUSG00000057531	0.276724	0.0659622	0.291455	1.9756
277396	Klhl23	ENSMUSG00000042155	-0.15968	0.0659897	0.291455	-1.97537
11554	Adrb1	ENSMUSG00000035283	0.187167	0.0660008	0.291455	1.97528
14184	Fgfr3	ENSMUSG00000054252	0.246847	0.0660537	0.291589	1.97485
54397	Ppt2	ENSMUSG00000015474	0.19531	0.0661496	0.291589	1.97407
23991	Cib1	ENSMUSG00000030538	0.310689	0.0661606	0.291589	1.97398
76737	Creld2	ENSMUSG00000023272	-0.229808	0.0661641	0.291589	-1.97396
16579	Kifap3	ENSMUSG00000026585	-0.171788	0.066169	0.291589	-1.97392
52023	Pibf1	ENSMUSG00000022064	-0.225423	0.0661733	0.291589	-1.97388
216792	Iba57	ENSMUSG00000049287	0.216949	0.066224	0.291589	1.97347
66513	Tab1	ENSMUSG00000022414	0.399138	0.0662252	0.291589	1.97346
68052	Rps13	ENSMUSG00000090862	-0.177878	0.0662806	0.291589	-1.97301
60531	Npvf	ENSMUSG00000029831	0.9238	0.0663	0.291589	1.97286
330177	Taok3	ENSMUSG00000061288	-0.125708	0.0663078	0.291589	-1.97279
217718	Nek9	ENSMUSG00000034290	0.136164	0.0663322	0.291589	1.97259
64051	Sv2a	ENSMUSG00000038486	0.171482	0.066335	0.291589	1.97257
233824	Cog7	ENSMUSG00000034951	0.245782	0.0663361	0.291589	1.97256
12294	Cacna2d3	ENSMUSG00000021991	-0.159414	0.0663449	0.291589	-1.97249
73379	Dcbld2	ENSMUSG00000035107	-0.250403	0.066396	0.291589	-1.97208
240068	Zfp563	ENSMUSG00000067424	0.256338	0.0663989	0.291589	1.97206
66089	Rmnd5b	ENSMUSG00000001054	0.226351	0.0664069	0.291589	1.97199
77045	Bcl7a	ENSMUSG00000029438	0.300616	0.0664721	0.291784	1.97146
21968	Tom1	ENSMUSG00000042870	0.341793	0.0664978	0.291805	1.97126
12496	Entpd2	ENSMUSG00000015085	0.489773	0.0665789	0.292056	1.9706
71302	Arhgap26	ENSMUSG00000036452	-0.350064	0.0666451	0.292056	-1.97007
66521	Rwdd1	ENSMUSG00000019782	-0.223795	0.0666736	0.292056	-1.96984
13607	Eda	ENSMUSG00000059327	-0.176554	0.0666746	0.292056	-1.96983
51792	Ppp2r1a	ENSMUSG00000007564	0.173404	0.0666894	0.292056	1.96971
99480	Dnttip2	ENSMUSG00000039756	-0.233212	0.0666949	0.292056	-1.96967
18633	Pex16	ENSMUSG00000027222	0.473532	0.0667193	0.292056	1.96947
215194	Kri1	ENSMUSG00000035047	0.25585	0.0667471	0.292056	1.96925
231549	Lrrc8d	ENSMUSG00000046079	-0.146924	0.0667623	0.292056	-1.96912
66170	Chchd5	ENSMUSG00000037938	0.308417	0.0667716	0.292056	1.96905
78921	9130019O22Rik	ENSMUSG00000030823	0.297819	0.066785	0.292056	1.96894
217716	Mlh3	ENSMUSG00000021245	-0.19701	0.0668096	0.292073	-1.96874
20411	Sorbs1	ENSMUSG00000025006	0.285914	0.0668769	0.292275	1.9682
208043	Setd1b	ENSMUSG00000038384	0.321949	0.0669401	0.292424	1.9677
11927	Atox1	ENSMUSG00000018585	0.455037	0.0670008	0.292424	1.96721
66998	Psmd5	ENSMUSG00000026869	0.121939	0.0670216	0.292424	1.96704
104718	Ttc7b	ENSMUSG00000033530	0.124333	0.0670305	0.292424	1.96697
56177	Olfm1	ENSMUSG00000026833	-0.116631	0.0670489	0.292424	-1.96682
11781	Ap4m1	ENSMUSG00000019518	0.226993	0.0670499	0.292424	1.96682
226265	Eno4	ENSMUSG00000048029	0.26642	0.067063	0.292424	1.96671
15463	Agfg1	ENSMUSG00000026159	-0.180426	0.0670823	0.292424	-1.96656
18514	Pbx1	ENSMUSG00000052534	-0.16707	0.0670993	0.292424	-1.96642
59048	C1galt1c1	ENSMUSG00000048970	-0.168545	0.0671827	0.292696	-1.96575
140810	Ttbk2	ENSMUSG00000090100	-0.318234	0.0672369	0.292788	-1.96532
67168	Lpar6	ENSMUSG00000033446	-0.275509	0.0672542	0.292788	-1.96518
224903	Safb	ENSMUSG00000071054	0.204986	0.0672927	0.292788	1.96487
55960	Ebag9	ENSMUSG00000022339	-0.15586	0.067309	0.292788	-1.96474
242570	Raver2	ENSMUSG00000035275	0.19778	0.0673162	0.292788	1.96468
215449	Rap1b	ENSMUSG00000052681	-0.252856	0.0673296	0.292788	-1.96458
105722	Ano6	ENSMUSG00000064210	0.162252	0.0674332	0.29305	1.96375
68292	Stt3b	ENSMUSG00000032437	-0.110462	0.0674469	0.29305	-1.96364
24086	Tlk2	ENSMUSG00000020694	-0.188369	0.0674526	0.29305	-1.9636
226841	Vash2	ENSMUSG00000037568	-0.728136	0.0674971	0.293152	-1.96324
104910	Slc25a47	ENSMUSG00000048856	-0.381311	0.0675953	0.293481	-1.96246
100041677	Zfp984	ENSMUSG00000078495	-0.290954	0.0676354	0.293481	-1.96214
104349	Zfp119a	ENSMUSG00000057835	0.301898	0.067636	0.293481	1.96214
67864	Yipf4	ENSMUSG00000024072	-0.176392	0.0676613	0.2935	-1.96194
260409	Cdc42ep3	ENSMUSG00000036533	0.194021	0.067709	0.293564	1.96156
68497	Arel1	ENSMUSG00000042350	0.148629	0.0677185	0.293564	1.96148
234729	Vac14	ENSMUSG00000010936	0.283861	0.0677392	0.293564	1.96132
23794	Adamts5	ENSMUSG00000022894	-0.425833	0.0678334	0.293876	-1.96057
14792	Lpcat3	ENSMUSG00000004270	0.149424	0.0678548	0.293876	1.9604
268595	D430019H16Rik	ENSMUSG00000094910	0.244205	0.0678901	0.293876	1.96012
66590	Farsa	ENSMUSG00000003808	0.232612	0.0678977	0.293876	1.96006
69225	Naxd	ENSMUSG00000031505	0.274615	0.0679162	0.293876	1.95991
104458	Rars	ENSMUSG00000018848	-0.254913	0.0679533	0.293945	-1.95962
27428	Shroom3	ENSMUSG00000029381	0.322404	0.068019	0.294102	1.9591
240063	Zfp811	ENSMUSG00000055202	-0.299214	0.0680497	0.294102	-1.95886
229474	Fhdc1	ENSMUSG00000041842	0.222325	0.0680579	0.294102	1.95879
20181	Rxra	ENSMUSG00000015846	0.364041	0.0680772	0.294102	1.95864
74277	Chic2	ENSMUSG00000029229	-0.222114	0.0681095	0.294102	-1.95838
228960	Stx16	ENSMUSG00000027522	-0.149761	0.0681157	0.294102	-1.95833
13858	Eps15	ENSMUSG00000028552	-0.212039	0.068179	0.294212	-1.95784
56637	Gsk3b	ENSMUSG00000022812	-0.183405	0.0681834	0.294212	-1.9578
100043133	9130023H24Rik	ENSMUSG00000062944	0.18166	0.0682202	0.294263	1.95751
93747	Echs1	ENSMUSG00000025465	0.120913	0.0682374	0.294263	1.95737
381694	B3glct	ENSMUSG00000051950	-0.13975	0.0682606	0.294272	-1.95719
18087	Nktr	ENSMUSG00000032525	-0.212092	0.0683014	0.294325	-1.95687
71769	Bbs10	ENSMUSG00000035759	0.207325	0.0683199	0.294325	1.95672
71640	Zfp949	ENSMUSG00000032425	0.165392	0.0683359	0.294325	1.9566
12476	Cd151	ENSMUSG00000025510	0.228277	0.0684078	0.294544	1.95603
30877	Gnl3	ENSMUSG00000042354	-0.237225	0.0684744	0.29474	-1.95551
58187	Cldn10	ENSMUSG00000022132	-0.300005	0.0685102	0.294787	-1.95523
233765	Plekha7	ENSMUSG00000045659	0.198956	0.0685276	0.294787	1.95509
17261	Mef2d	ENSMUSG00000001419	0.155378	0.0685743	0.294897	1.95472
18701	Pigf	ENSMUSG00000024145	-0.189153	0.0686021	0.294926	-1.95451
214063	Dnajc16	ENSMUSG00000040697	0.125408	0.0686388	0.294993	1.95422
70951	Spata1	ENSMUSG00000028188	-0.297715	0.068722	0.295092	-1.95356
18636	Cfp	ENSMUSG00000001128	0.446081	0.068724	0.295092	1.95355
74016	Phf19	ENSMUSG00000026873	0.297419	0.0687252	0.295092	1.95354
99730	Taf13	ENSMUSG00000048100	-0.195952	0.0687819	0.295231	-1.9531
230598	Nrd1	ENSMUSG00000053510	-0.171535	0.0687998	0.295231	-1.95296
407812	Zfp941	ENSMUSG00000060314	-0.279616	0.0688498	0.295256	-1.95256
11958	Atp5k	ENSMUSG00000050856	0.249004	0.0688864	0.295256	1.95228
18032	Nfix	ENSMUSG00000001911	0.248025	0.0689004	0.295256	1.95217
236539	Phgdh	ENSMUSG00000053398	0.404123	0.0689303	0.295256	1.95193
53627	Porcn	ENSMUSG00000031169	0.368237	0.0689386	0.295256	1.95187
268564	Zbtb1	ENSMUSG00000033454	-0.212539	0.0689589	0.295256	-1.95171
230866	Emc1	ENSMUSG00000078517	0.129041	0.0689738	0.295256	1.95159
50781	Dkk3	ENSMUSG00000030772	0.14922	0.0690085	0.295256	1.95132
108062	Cstf2	ENSMUSG00000031256	-0.211477	0.0690088	0.295256	-1.95132
13392	Dlx2	ENSMUSG00000023391	-0.462243	0.0690312	0.295256	-1.95115
105278	Cdk20	ENSMUSG00000021483	0.291786	0.0690382	0.295256	1.95109
26374	Cop1	ENSMUSG00000040782	-0.241808	0.0690927	0.295317	-1.95067
12563	Cdh6	ENSMUSG00000039385	-0.265799	0.0691156	0.295317	-1.95049
13796	Emx1	ENSMUSG00000033726	0.540453	0.0691161	0.295317	1.95048
64656	Mrps23	ENSMUSG00000023723	0.166701	0.069137	0.295317	1.95032
76233	Dnttip1	ENSMUSG00000017299	0.236053	0.0691959	0.295478	1.94986
77300	Raph1	ENSMUSG00000026014	-0.255123	0.0692253	0.295497	-1.94963
11651	Akt1	ENSMUSG00000001729	0.391851	0.069257	0.295497	1.94939
12235	Bub1	ENSMUSG00000027379	0.431337	0.0692948	0.295497	1.94909
66085	Eif3f	ENSMUSG00000031029	0.120705	0.0693094	0.295497	1.94898
384061	Fndc5	ENSMUSG00000001334	0.495531	0.0693247	0.295497	1.94886
66686	Dcbld1	ENSMUSG00000019891	-0.137596	0.0693383	0.295497	-1.94875
13824	Epb41l4a	ENSMUSG00000024376	-0.20598	0.0693684	0.295497	-1.94852
27419	Naglu	ENSMUSG00000001751	0.374267	0.0693857	0.295497	1.94839
107029	Me2	ENSMUSG00000024556	0.15567	0.0693907	0.295497	1.94835
12876	Cpe	ENSMUSG00000037852	-0.151896	0.0694539	0.29561	-1.94786
110829	Lims1	ENSMUSG00000019920	-0.21858	0.0695065	0.29561	-1.94745
66388	Cutc	ENSMUSG00000025193	-0.244074	0.069521	0.29561	-1.94733
19175	Psmb6	ENSMUSG00000018286	0.281387	0.0695256	0.29561	1.9473
73836	Slc35b2	ENSMUSG00000037089	0.288937	0.0695441	0.29561	1.94716
67889	Rbm18	ENSMUSG00000026889	-0.160722	0.069602	0.295686	-1.94671
66374	2310011J03Rik	ENSMUSG00000020133	0.436319	0.0696061	0.295686	1.94668
17929	Myom1	ENSMUSG00000024049	-0.401986	0.0696254	0.295686	-1.94653
71817	Tmem50a	ENSMUSG00000028822	0.275468	0.0696865	0.295855	1.94605
69151	Lzic	ENSMUSG00000028990	0.132399	0.0697532	0.295991	1.94554
73130	Tmed5	ENSMUSG00000063406	-0.359976	0.069782	0.295991	-1.94531
107885	Mthfs	ENSMUSG00000066442	-0.222035	0.0697967	0.295991	-1.9452
56384	Letm1	ENSMUSG00000005299	0.195964	0.0698434	0.295991	1.94484
67123	Ubap1	ENSMUSG00000028437	-0.147971	0.0698441	0.295991	-1.94483
116871	Mta3	ENSMUSG00000055817	0.172038	0.0698495	0.295991	1.94479
22774	Zic4	ENSMUSG00000036972	0.300307	0.0698669	0.295991	1.94466
72522	Atxn7l2	ENSMUSG00000048997	0.432015	0.0699297	0.296168	1.94417
23854	Def8	ENSMUSG00000001482	0.175761	0.0701078	0.296832	1.9428
66849	Ppp1r2	ENSMUSG00000047714	-0.239813	0.0702567	0.297216	-1.94166
217378	Dnajc27	ENSMUSG00000020657	-0.148213	0.0702746	0.297216	-1.94152
50933	Uchl3	ENSMUSG00000022111	-0.17124	0.0702823	0.297216	-1.94146
28113	Tinf2	ENSMUSG00000007589	-0.44545	0.0703103	0.297216	-1.94124
75007	Mindy1	ENSMUSG00000038712	0.114784	0.0703122	0.297216	1.94123
27407	Abcf2	ENSMUSG00000028953	0.152151	0.0703262	0.297216	1.94112
26360	Angptl2	ENSMUSG00000004105	-0.643242	0.0703774	0.297343	-1.94073
317677	C1s2	ENSMUSG00000079343	0.367164	0.0704582	0.297537	1.94011
15901	Id1	ENSMUSG00000042745	-0.298083	0.070466	0.297537	-1.94005
66237	Atp6v1g2	ENSMUSG00000024403	-0.109564	0.0705845	0.297948	-1.93914
216805	Flcn	ENSMUSG00000032633	0.226708	0.0706421	0.298033	1.9387
216156	Wdr18	ENSMUSG00000035754	0.319675	0.0706475	0.298033	1.93866
103534	Mgat4b	ENSMUSG00000036620	0.230943	0.070747	0.298056	1.9379
100039441	Gm2237	ENSMUSG00000093979	-0.725698	0.0707623	0.298056	-1.93778
13347	Dffa	ENSMUSG00000028974	0.143213	0.070783	0.298056	1.93763
22709	Zfp51	ENSMUSG00000023892	-0.276016	0.0708062	0.298056	-1.93745
66832	Rsph3a	ENSMUSG00000073471	-0.207432	0.0708372	0.298056	-1.93721
66049	Rogdi	ENSMUSG00000022540	0.330116	0.07084	0.298056	1.93719
320394	Cenpt	ENSMUSG00000036672	0.303792	0.0708617	0.298056	1.93703
216440	Os9	ENSMUSG00000040462	0.228432	0.0708811	0.298056	1.93688
27376	Slc25a10	ENSMUSG00000025792	0.497263	0.0708976	0.298056	1.93675
16498	Kcnab2	ENSMUSG00000028931	0.470719	0.0709078	0.298056	1.93667
22059	Trp53	ENSMUSG00000059552	0.241928	0.0709225	0.298056	1.93656
333639	Mamld1	ENSMUSG00000059401	-0.237436	0.0709587	0.298056	-1.93629
432731	Zscan26	ENSMUSG00000022228	-0.16022	0.0709662	0.298056	-1.93623
223626	Them6	ENSMUSG00000056665	0.579981	0.0709808	0.298056	1.93612
242425	Gabbr2	ENSMUSG00000039809	0.21357	0.0709995	0.298056	1.93598
22154	Tubb5	ENSMUSG00000001525	0.24653	0.0710268	0.298056	1.93577
14803	Grid1	ENSMUSG00000041078	-0.143322	0.0710281	0.298056	-1.93576
52679	E2f7	ENSMUSG00000020185	0.531982	0.0710416	0.298056	1.93566
271981	Tbck	ENSMUSG00000028030	-0.174294	0.0710582	0.298056	-1.93553
227644	Snapc4	ENSMUSG00000036281	0.195998	0.0710922	0.298109	1.93527
20844	Stam	ENSMUSG00000026718	-0.208265	0.0711186	0.298131	-1.93507
67254	Bmerb1	ENSMUSG00000044117	0.125313	0.0712075	0.298323	1.93439
238247	Arid4a	ENSMUSG00000048118	0.19565	0.071223	0.298323	1.93428
18386	Oprd1	ENSMUSG00000050511	0.476969	0.0712286	0.298323	1.93423
66427	Cyb5b	ENSMUSG00000031924	0.120188	0.0714076	0.298918	1.93288
52815	Ldhd	ENSMUSG00000031958	0.399936	0.0714576	0.298918	1.9325
231803	Mepce	ENSMUSG00000029726	0.302295	0.0714702	0.298918	1.9324
56443	Arpc1a	ENSMUSG00000029621	0.154317	0.0714744	0.298918	1.93237
216001	Micu1	ENSMUSG00000020111	0.203193	0.0714775	0.298918	1.93235
217715	Eif2b2	ENSMUSG00000004788	0.282305	0.0715755	0.29923	1.93161
624549	Gm29683	ENSMUSG00000109097	-0.309026	0.0716139	0.29923	-1.93132
268294	Zbtb24	ENSMUSG00000019826	-0.157085	0.0716254	0.29923	-1.93123
18216	Ntsr1	ENSMUSG00000027568	0.680393	0.0716459	0.29923	1.93108
223828	Pphln1	ENSMUSG00000036167	-0.184459	0.0716611	0.29923	-1.93096
216119	Ybey	ENSMUSG00000033126	0.207009	0.0716808	0.29923	1.93081
67480	Cwc25	ENSMUSG00000018541	-0.159239	0.0717505	0.299432	-1.93029
233893	Zfp764	ENSMUSG00000045757	0.445563	0.071804	0.299566	1.92988
226999	Slc9a2	ENSMUSG00000026062	-0.407398	0.0718426	0.299637	-1.92959
27225	Ddx24	ENSMUSG00000041645	0.136074	0.071892	0.299754	1.92922
64008	Aqp9	ENSMUSG00000032204	-0.482264	0.0719249	0.299801	-1.92897
104027	Synpo	ENSMUSG00000043079	0.160718	0.0719757	0.299924	1.92859
74123	Foxp4	ENSMUSG00000023991	0.556181	0.0720013	0.299941	1.9284
72344	Usp36	ENSMUSG00000033909	-0.184799	0.0720412	0.299959	-1.9281
22377	Wbp1	ENSMUSG00000030035	0.369154	0.0720486	0.299959	1.92804
654788	4732440D04Rik	ENSMUSG00000090031	0.42239	0.0721045	0.300045	1.92762
66437	Fis1	ENSMUSG00000019054	0.257395	0.0721121	0.300045	1.92757
66724	Tab3	ENSMUSG00000035476	-0.287391	0.0721628	0.300148	-1.92719
94043	Tm2d1	ENSMUSG00000028563	-0.207026	0.07218	0.300148	-1.92706
100609	Nsun5	ENSMUSG00000000916	0.36794	0.0722262	0.300216	1.92671
67080	1700019D03Rik	ENSMUSG00000043629	-0.357091	0.0722685	0.300216	-1.92639
67230	Zfp329	ENSMUSG00000057894	0.269234	0.0723189	0.300216	1.92602
66292	Mrps21	ENSMUSG00000054312	0.291771	0.0723226	0.300216	1.92599
140499	Ube2j2	ENSMUSG00000023286	-0.136543	0.0723352	0.300216	-1.92589
103768	Tubg2	ENSMUSG00000045007	0.332359	0.0723736	0.300216	1.92561
17979	Ncoa3	ENSMUSG00000027678	0.151794	0.0723827	0.300216	1.92554
72149	Strada	ENSMUSG00000069631	0.247147	0.072398	0.300216	1.92543
70556	Slc25a33	ENSMUSG00000028982	-0.181599	0.0724128	0.300216	-1.92531
20562	Slit1	ENSMUSG00000025020	0.30437	0.0724222	0.300216	1.92524
68767	Washc1	ENSMUSG00000024101	0.32363	0.0724434	0.300216	1.92509
50913	Olig2	ENSMUSG00000039830	0.245716	0.0724541	0.300216	1.92501
381823	Apold1	ENSMUSG00000090698	-0.653165	0.0724805	0.300236	-1.92481
16826	Ldb2	ENSMUSG00000039706	-0.211109	0.0725472	0.300334	-1.92431
18550	Furin	ENSMUSG00000030530	0.390253	0.072552	0.300334	1.92427
50868	Keap1	ENSMUSG00000003308	0.269812	0.0725686	0.300334	1.92415
20787	Srebf1	ENSMUSG00000020538	0.542679	0.072596	0.300359	1.92395
112419	Ifit1bl2	ENSMUSG00000067297	0.456083	0.0726286	0.300405	1.9237
11778	Ap3s2	ENSMUSG00000063801	0.113983	0.0726788	0.300523	1.92333
320951	Pisd	ENSMUSG00000023452	0.148246	0.0727305	0.300648	1.92294
12567	Cdk4	ENSMUSG00000006728	0.225242	0.07278	0.300764	1.92257
14755	Pigq	ENSMUSG00000025728	0.1519	0.0728135	0.300813	1.92233
225363	Etf1	ENSMUSG00000024360	-0.179107	0.0728501	0.300875	-1.92205
75769	Plppr5	ENSMUSG00000033342	-0.335926	0.0729039	0.300966	-1.92165
67988	Tmx3	ENSMUSG00000024614	-0.280101	0.0729152	0.300966	-1.92157
52014	Nus1	ENSMUSG00000023068	-0.275549	0.0729474	0.30101	-1.92133
80292	Zxdc	ENSMUSG00000034430	-0.11551	0.0729809	0.30106	-1.92108
620419	Zfp963	ENSMUSG00000092260	-0.212635	0.0730326	0.301184	-1.9207
17254	Slc3a2	ENSMUSG00000010095	-0.21252	0.0731205	0.301366	-1.92005
69441	Efcab15	ENSMUSG00000020940	0.860218	0.0731377	0.301366	1.91992
171580	Mical1	ENSMUSG00000019823	0.461398	0.0731415	0.301366	1.91989
68323	Nudt22	ENSMUSG00000037349	0.654508	0.0731912	0.301482	1.91952
12361	Cask	ENSMUSG00000031012	-0.189533	0.0732233	0.301525	-1.91928
53414	Bysl	ENSMUSG00000023988	0.247412	0.0732834	0.301684	1.91884
329659	E130311K13Rik	ENSMUSG00000048581	-0.152603	0.0733608	0.30189	-1.91827
269529	Fbxo10	ENSMUSG00000048232	0.269925	0.073406	0.30189	1.91793
208638	Slc25a38	ENSMUSG00000032519	0.315896	0.0734089	0.30189	1.91791
70333	Cd3eap	ENSMUSG00000047649	0.25628	0.0734351	0.30189	1.91772
68276	Toe1	ENSMUSG00000028688	0.206514	0.0734746	0.30189	1.91743
231999	Plekha8	ENSMUSG00000005225	0.1411	0.073481	0.30189	1.91738
52635	Esyt2	ENSMUSG00000021171	-0.267067	0.0734912	0.30189	-1.9173
69379	C8g	ENSMUSG00000015083	-0.396443	0.0735348	0.30189	-1.91698
55963	Slc1a4	ENSMUSG00000020142	0.137466	0.0735644	0.30189	1.91676
67068	Dynlrb1	ENSMUSG00000047459	0.144846	0.0736316	0.30189	1.91627
623661	Lipt1	ENSMUSG00000037216	-0.198658	0.0736419	0.30189	-1.91619
93690	Gpr45	ENSMUSG00000041907	0.227747	0.0736729	0.30189	1.91596
229725	Clcc1	ENSMUSG00000027884	-0.147772	0.0737108	0.30189	-1.91569
69804	Tmem147	ENSMUSG00000006315	0.167529	0.0737219	0.30189	1.9156
60406	Sap30	ENSMUSG00000031609	-0.550248	0.0737498	0.30189	-1.9154
67213	Cmtm6	ENSMUSG00000032434	0.135992	0.0737756	0.30189	1.91521
68521	Fam189b	ENSMUSG00000032657	0.356673	0.0738009	0.30189	1.91502
16973	Lrp5	ENSMUSG00000024913	0.344086	0.0738192	0.30189	1.91489
329015	Atg2a	ENSMUSG00000024773	0.494552	0.0738214	0.30189	1.91487
227095	Hibch	ENSMUSG00000041426	-0.208577	0.0738292	0.30189	-1.91482
68977	Haghl	ENSMUSG00000061046	0.469428	0.0738395	0.30189	1.91474
218038	Amph	ENSMUSG00000021314	0.142707	0.0738562	0.30189	1.91462
21788	Tfpi	ENSMUSG00000027082	-0.424714	0.0738588	0.30189	-1.9146
52013	R3hcc1l	ENSMUSG00000025184	0.177637	0.0738781	0.30189	1.91446
76469	Cmya5	ENSMUSG00000047419	0.400615	0.0738806	0.30189	1.91444
105835	Sgsm3	ENSMUSG00000042303	0.373594	0.0738952	0.30189	1.91433
102093	Phkb	ENSMUSG00000036879	-0.195162	0.0739278	0.301934	-1.91409
237091	Lhfpl1	ENSMUSG00000041700	-0.599012	0.0739491	0.301934	-1.91393
240069	Morc2b	ENSMUSG00000048602	-0.454674	0.0739805	0.301974	-1.9137
12350	Car3	ENSMUSG00000027559	-0.80383	0.07406	0.302181	-1.91312
12469	Cct8	ENSMUSG00000025613	-0.212493	0.0740926	0.302181	-1.91288
229709	Ahcyl1	ENSMUSG00000027893	-0.231788	0.0741168	0.302181	-1.91271
26934	Racgap1	ENSMUSG00000023015	0.267123	0.0741178	0.302181	1.9127
234852	Chmp1a	ENSMUSG00000000743	0.279062	0.0741944	0.302325	1.91214
104248	Cabin1	ENSMUSG00000020196	0.255975	0.0742341	0.302325	1.91185
94230	Cpsf1	ENSMUSG00000034022	0.280888	0.0742456	0.302325	1.91176
12387	Ctnnb1	ENSMUSG00000006932	0.138201	0.0742474	0.302325	1.91175
76499	Clasp2	ENSMUSG00000033392	-0.175815	0.0742614	0.302325	-1.91165
11797	Birc2	ENSMUSG00000057367	-0.167775	0.0743029	0.302329	-1.91134
19141	Lgmn	ENSMUSG00000021190	0.147474	0.0743055	0.302329	1.91133
23859	Dlg2	ENSMUSG00000052572	-0.296815	0.0743463	0.302407	-1.91103
24100	Tpra1	ENSMUSG00000002871	0.281328	0.0744275	0.302509	1.91043
140721	Caskin2	ENSMUSG00000034471	0.378096	0.0744347	0.302509	1.91038
381673	A330070K13Rik	ENSMUSG00000052014	0.762257	0.0744468	0.302509	1.91029
104479	Ccdc117	ENSMUSG00000020482	0.202248	0.0744581	0.302509	1.91021
320210	A230077H06Rik	ENSMUSG00000100600	-0.286116	0.0744853	0.302531	-1.91001
75841	Rnf139	ENSMUSG00000037075	-0.15927	0.0746003	0.302876	-1.90918
12702	Socs3	ENSMUSG00000053113	-0.392646	0.074631	0.302876	-1.90895
218699	Pxk	ENSMUSG00000033885	-0.191551	0.0746351	0.302876	-1.90892
14479	Usp15	ENSMUSG00000020124	-0.180495	0.0746642	0.302906	-1.90871
18577	Pde4a	ENSMUSG00000032177	0.240817	0.0747097	0.303003	1.90838
75660	Lin37	ENSMUSG00000036845	0.265948	0.0747326	0.303007	1.90821
107368	Pdzd8	ENSMUSG00000074746	-0.200031	0.0748296	0.303311	-1.90751
18530	Pcdh8	ENSMUSG00000036422	-0.666831	0.0748508	0.303311	-1.90735
28240	Trpm2	ENSMUSG00000009292	-0.259295	0.074899	0.303418	-1.907
331474	Rtl5	ENSMUSG00000049191	-0.151868	0.074932	0.303464	-1.90676
20222	Sf3a2	ENSMUSG00000020211	0.486541	0.0749794	0.303568	1.90642
104885	Tmem179	ENSMUSG00000054013	0.467372	0.0750653	0.303649	1.9058
75317	Parpbp	ENSMUSG00000035365	0.357053	0.075068	0.303649	1.90578
76608	Hectd3	ENSMUSG00000046861	0.196323	0.0750758	0.303649	1.90572
11816	Apoe	ENSMUSG00000002985	0.407476	0.0750864	0.303649	1.90565
74760	Rab3il1	ENSMUSG00000024663	0.671092	0.0751517	0.303781	1.90517
67528	Nudt7	ENSMUSG00000031767	0.219818	0.0751718	0.303781	1.90503
20665	Sox10	ENSMUSG00000033006	1.33076	0.0751844	0.303781	1.90494
216177	AU041133	ENSMUSG00000078435	0.249091	0.0752722	0.304048	1.9043
27204	Syn3	ENSMUSG00000059602	0.308931	0.0753822	0.304405	1.90351
72114	Zbed3	ENSMUSG00000041995	-0.193361	0.0754579	0.304538	-1.90296
16564	Kif21a	ENSMUSG00000022629	-0.186025	0.0754589	0.304538	-1.90296
20603	Sms	ENSMUSG00000071708	-0.237363	0.0755642	0.304736	-1.9022
13869	Erbb4	ENSMUSG00000062209	-0.347864	0.0755726	0.304736	-1.90214
270035	Letm2	ENSMUSG00000037363	-0.215149	0.0755951	0.304736	-1.90198
59024	Med12	ENSMUSG00000079487	0.211219	0.0755952	0.304736	1.90198
232227	Iqsec1	ENSMUSG00000034312	0.164547	0.0756237	0.304763	1.90177
69591	Mdrl	ENSMUSG00000097468	0.353203	0.0756769	0.30489	1.90139
74478	Snx29	ENSMUSG00000071669	0.265753	0.0757	0.304895	1.90122
18045	Nfyb	ENSMUSG00000020248	-0.168062	0.0757477	0.304999	-1.90088
93736	Aff4	ENSMUSG00000049470	-0.222409	0.0758429	0.305294	-1.9002
66725	Lrrk2	ENSMUSG00000036273	-0.188522	0.075877	0.305344	-1.89995
66736	Emc2	ENSMUSG00000022337	-0.151719	0.0759227	0.305425	-1.89962
67388	Rab5if	ENSMUSG00000027637	-0.12759	0.0759408	0.305425	-1.89949
20964	Syn1	ENSMUSG00000037217	-0.178118	0.0759648	0.305433	-1.89932
622645	Tmem200c	ENSMUSG00000095407	0.304132	0.0759906	0.305449	1.89914
101476	Plekha1	ENSMUSG00000040268	-0.133268	0.0760666	0.305667	-1.89859
77011	Ticrr	ENSMUSG00000046591	0.534055	0.076089	0.305668	1.89843
245638	Tbc1d8b	ENSMUSG00000042473	-0.443982	0.0761879	0.305731	-1.89773
100036521	Umad1	ENSMUSG00000089862	-0.192189	0.0762049	0.305731	-1.8976
100502849	Gm19412	ENSMUSG00000101438	0.767512	0.0762105	0.305731	1.89756
56356	Gltp	ENSMUSG00000011884	0.208262	0.0762162	0.305731	1.89752
54409	Ramp2	ENSMUSG00000001240	0.386732	0.0762218	0.305731	1.89748
78777	Tepsin	ENSMUSG00000025377	0.37927	0.0762397	0.305731	1.89736
12373	Casq2	ENSMUSG00000027861	0.412231	0.0762797	0.305731	1.89707
19332	Rab20	ENSMUSG00000031504	-0.563733	0.0762823	0.305731	-1.89705
227290	Aamp	ENSMUSG00000006299	0.477249	0.0763014	0.305731	1.89692
50770	Atp11a	ENSMUSG00000031441	0.126789	0.0763856	0.30578	1.89631
14349	Fv1	ENSMUSG00000070583	-0.259123	0.0763952	0.30578	-1.89625
11877	Arvcf	ENSMUSG00000000325	0.327808	0.0764005	0.30578	1.89621
72429	Dnajc25	ENSMUSG00000070972	-0.210213	0.0764156	0.30578	-1.8961
67869	Paip2	ENSMUSG00000037058	-0.145217	0.0764231	0.30578	-1.89605
227325	Dner	ENSMUSG00000036766	-0.189215	0.0764517	0.305807	-1.89584
230863	Sh2d5	ENSMUSG00000045349	0.227283	0.0765112	0.305957	1.89542
50917	Galns	ENSMUSG00000015027	0.216744	0.0766029	0.306236	1.89477
104156	Etv5	ENSMUSG00000013089	0.22931	0.076627	0.306245	1.8946
76980	Ube2ql1	ENSMUSG00000052981	-0.140861	0.0766627	0.306264	-1.89434
319807	Nwd2	ENSMUSG00000090061	-0.288264	0.0766757	0.306264	-1.89425
54325	Elovl1	ENSMUSG00000006390	0.224368	0.0767614	0.306468	1.89364
50492	Thop1	ENSMUSG00000004929	0.465371	0.0767747	0.306468	1.89355
216869	Arrb2	ENSMUSG00000060216	0.299219	0.0767926	0.306468	1.89342
16981	Lrrn3	ENSMUSG00000036295	-0.193209	0.0768472	0.306599	-1.89303
70527	Stambp	ENSMUSG00000006906	-0.139637	0.0769255	0.306823	-1.89248
70044	Tut1	ENSMUSG00000071645	0.175426	0.0769498	0.306833	1.89231
77407	Rab35	ENSMUSG00000029518	0.162114	0.0770015	0.306952	1.89194
232440	H2afj	ENSMUSG00000060032	0.408043	0.0770433	0.30703	1.89165
232345	A2m	ENSMUSG00000030111	0.292945	0.0771054	0.307181	1.89121
13426	Dync1i1	ENSMUSG00000029757	0.171822	0.077125	0.307181	1.89107
330814	Adgrl1	ENSMUSG00000013033	0.275146	0.0772029	0.307346	1.89052
14266	Aff2	ENSMUSG00000031189	-0.309548	0.0772106	0.307346	-1.89046
18103	Nme2	ENSMUSG00000020857	0.313915	0.0772358	0.307359	1.89028
320343	Lypd6	ENSMUSG00000050447	-0.171532	0.077325	0.307627	-1.88966
108767	Pnrc1	ENSMUSG00000040128	-0.135307	0.0773859	0.307778	-1.88923
73024	Emc7	ENSMUSG00000055943	-0.150069	0.077407	0.307778	-1.88908
18642	Pfkm	ENSMUSG00000033065	0.199854	0.0774489	0.307856	1.88878
74201	Cep97	ENSMUSG00000022604	0.186402	0.0775259	0.308075	1.88824
97541	Qars	ENSMUSG00000032604	0.117707	0.0775806	0.308205	1.88786
209737	Kif15	ENSMUSG00000036768	0.497046	0.077611	0.308238	1.88764
70873	Cnbd2	ENSMUSG00000038085	-0.201483	0.077677	0.308412	-1.88718
18400	Slc22a18	ENSMUSG00000000154	0.401453	0.0777148	0.308458	1.88691
97863	Fam8a1	ENSMUSG00000069237	-0.194309	0.0777325	0.308458	-1.88679
19087	Prkar2a	ENSMUSG00000032601	-0.43443	0.0777667	0.308506	-1.88655
102414	Clk3	ENSMUSG00000032316	0.216192	0.0777987	0.308545	1.88632
105886298	Cmc4	ENSMUSG00000090110	-0.319107	0.0778807	0.308782	-1.88575
232791	Cnot3	ENSMUSG00000035632	0.17834	0.0779473	0.308959	1.88528
74094	Tjap1	ENSMUSG00000012296	0.370207	0.0780432	0.30919	1.88461
17710	COX3	ENSMUSG00000064358	0.374852	0.0780498	0.30919	1.88457
19324	Rab1a	ENSMUSG00000020149	-0.193984	0.0781331	0.309321	-1.88398
107242	AI837181	ENSMUSG00000047423	0.465648	0.0781466	0.309321	1.88389
19672	Rcn1	ENSMUSG00000005973	-0.147542	0.0781494	0.309321	-1.88387
85305	Kars	ENSMUSG00000031948	0.112819	0.0782174	0.309388	1.8834
67628	Anp32b	ENSMUSG00000028333	-0.181401	0.0782347	0.309388	-1.88328
70178	Abhd17c	ENSMUSG00000038459	-0.130723	0.0782462	0.309388	-1.8832
20462	Tra2b	ENSMUSG00000022858	-0.161723	0.078255	0.309388	-1.88313
13643	Efnb3	ENSMUSG00000003934	-0.273444	0.0783691	0.309709	-1.88234
269870	Zfp446	ENSMUSG00000033961	-0.171475	0.0783803	0.309709	-1.88226
79464	Lias	ENSMUSG00000029199	0.121283	0.0784026	0.309709	1.8821
12454	Ccnk	ENSMUSG00000021258	-0.129027	0.0784911	0.309839	-1.88149
81535	Sgpp1	ENSMUSG00000021054	-0.169909	0.0784965	0.309839	-1.88145
74552	Nipal3	ENSMUSG00000028803	0.233379	0.0785167	0.309839	1.88131
56275	Rbm14	ENSMUSG00000006456	0.211597	0.0785935	0.310024	1.88078
71276	Ccdc57	ENSMUSG00000048445	0.391726	0.0786154	0.310024	1.88062
13384	Mpp3	ENSMUSG00000052373	0.274722	0.0786495	0.310071	1.88039
56354	Dnajc7	ENSMUSG00000014195	-0.134996	0.0787051	0.310118	-1.88
15500	Hsf2	ENSMUSG00000019878	-0.262169	0.0787296	0.310118	-1.87983
72330	Klhl40	ENSMUSG00000074001	0.406367	0.0787332	0.310118	1.87981
17448	Mdh2	ENSMUSG00000019179	0.223445	0.0787503	0.310118	1.87969
68986	Gad1os	ENSMUSG00000087264	-0.375791	0.0788343	0.310362	-1.87911
108100	Baiap2	ENSMUSG00000025372	0.433036	0.0788969	0.31052	1.87867
20451	St8sia3	ENSMUSG00000056812	-0.222697	0.0789361	0.310539	-1.8784
266690	Cyb5r4	ENSMUSG00000032872	-0.223225	0.0789623	0.310539	-1.87822
21339	Taf1a	ENSMUSG00000072258	-0.196034	0.0789682	0.310539	-1.87818
235344	Sik2	ENSMUSG00000037112	-0.286702	0.0790126	0.310604	-1.87787
223870	Senp1	ENSMUSG00000033075	0.151463	0.0790292	0.310604	1.87776
74140	Tm9sf1	ENSMUSG00000002320	0.164236	0.0790533	0.310611	1.87759
16980	Lrrn2	ENSMUSG00000026443	0.594453	0.0791127	0.310757	1.87718
14073	Faah	ENSMUSG00000034171	0.457703	0.0791447	0.310795	1.87696
232854	Zfp418	ENSMUSG00000034538	0.291973	0.0792146	0.310982	1.87648
20621	Snn	ENSMUSG00000037972	0.222206	0.0793026	0.311171	1.87587
74763	Naa60	ENSMUSG00000005982	0.215257	0.0793072	0.311171	1.87584
545370	Hmcn1	ENSMUSG00000066842	-0.540881	0.0793558	0.311246	-1.8755
23992	Prkra	ENSMUSG00000002731	-0.129112	0.0793712	0.311246	-1.8754
213119	Itga10	ENSMUSG00000090210	0.485216	0.0794076	0.311246	1.87515
73723	Sh3bgrl3	ENSMUSG00000028843	0.310566	0.0794333	0.311246	1.87497
19712	Rest	ENSMUSG00000029249	-0.150898	0.0794756	0.311246	-1.87468
18548	Pcsk1	ENSMUSG00000021587	-0.880553	0.0794933	0.311246	-1.87456
22689	Zfp27	ENSMUSG00000062040	0.151589	0.0795159	0.311246	1.8744
76872	Ccdc116	ENSMUSG00000022768	-0.471806	0.0795276	0.311246	-1.87432
66387	Nudt8	ENSMUSG00000110949	0.551375	0.079538	0.311246	1.87425
52323	Klhl7	ENSMUSG00000028986	-0.230163	0.079549	0.311246	-1.87417
15015	H2-Q4	ENSMUSG00000035929	0.228466	0.0796391	0.311321	1.87355
56517	Slc22a21	ENSMUSG00000063652	-0.390606	0.0796498	0.311321	-1.87348
16170	Il16	ENSMUSG00000001741	0.226295	0.0797327	0.311321	1.87291
22773	Zic3	ENSMUSG00000067860	0.31473	0.0797417	0.311321	1.87285
66044	Dtd1	ENSMUSG00000027430	0.235319	0.0797429	0.311321	1.87284
22200	Uba3	ENSMUSG00000030061	-0.176565	0.0797627	0.311321	-1.87271
78408	Fam131a	ENSMUSG00000050821	0.418345	0.0797642	0.311321	1.8727
68205	Urm1	ENSMUSG00000069020	0.215226	0.0797648	0.311321	1.87269
15467	Eif2ak1	ENSMUSG00000029613	0.129409	0.0797688	0.311321	1.87266
104732	Tedc1	ENSMUSG00000037466	0.4505	0.079886	0.311535	1.87186
110351	Rap1gap	ENSMUSG00000041351	0.311836	0.0798941	0.311535	1.87181
105653	Phyhip	ENSMUSG00000003469	0.383287	0.0799115	0.311535	1.87169
68347	Mettl26	ENSMUSG00000025731	0.255447	0.0799197	0.311535	1.87163
66637	Tsen15	ENSMUSG00000014980	-0.176451	0.0799474	0.311535	-1.87144
66875	Swt1	ENSMUSG00000052748	0.257519	0.079979	0.311535	1.87122
59092	Pcbp4	ENSMUSG00000023495	0.50249	0.0799808	0.311535	1.87121
100504586	Gm20300	ENSMUSG00000111080	-0.165895	0.0800234	0.311535	-1.87092
76252	Atp6v0e2	ENSMUSG00000039347	0.127817	0.0800435	0.311535	1.87078
76965	Slitrk1	ENSMUSG00000075478	-0.140429	0.0800466	0.311535	-1.87076
142688	Asb13	ENSMUSG00000033781	0.156044	0.080089	0.311542	1.87047
13046	Celf1	ENSMUSG00000005506	0.151876	0.0800938	0.311542	1.87044
16539	Kcns2	ENSMUSG00000050963	-0.277047	0.0801153	0.311542	-1.87029
213084	Cdkl3	ENSMUSG00000020389	-0.255128	0.0801891	0.311742	-1.86979
53331	Stx7	ENSMUSG00000019998	-0.12321	0.0802474	0.311838	-1.86939
75552	Paqr9	ENSMUSG00000064225	-0.179624	0.080276	0.311838	-1.8692
109229	Fam118b	ENSMUSG00000050471	0.153879	0.0803536	0.311838	1.86867
20652	Soat1	ENSMUSG00000026600	-0.285095	0.080368	0.311838	-1.86857
235542	Ppp2r3a	ENSMUSG00000043154	-0.238115	0.0803762	0.311838	-1.86851
78308	Gpr108	ENSMUSG00000005823	0.228594	0.0803762	0.311838	1.86851
75995	5033417F24Rik	ENSMUSG00000097251	0.472365	0.0803765	0.311838	1.86851
211673	Arfgef1	ENSMUSG00000067851	-0.215103	0.0803989	0.311838	-1.86836
12695	Patj	ENSMUSG00000061859	-0.203168	0.0804146	0.311838	-1.86825
27878	Tada1	ENSMUSG00000026563	0.110745	0.0804938	0.311857	1.86771
50935	St6galnac6	ENSMUSG00000026811	0.252126	0.0805129	0.311857	1.86758
69155	1810030O07Rik	ENSMUSG00000044148	-0.150901	0.0805176	0.311857	-1.86755
16210	Impact	ENSMUSG00000024423	-0.243096	0.0805331	0.311857	-1.86744
246198	Mllt6	ENSMUSG00000038437	0.249052	0.0805761	0.311857	1.86715
14871	Gstt1	ENSMUSG00000001663	0.325833	0.0806203	0.311857	1.86685
22360	Nrsn1	ENSMUSG00000048978	-0.457114	0.0806246	0.311857	-1.86682
22183	Zrsr1	ENSMUSG00000044068	-0.17728	0.0806382	0.311857	-1.86673
75597	Ndufaf2	ENSMUSG00000068184	-0.191351	0.0806466	0.311857	-1.86667
66361	Zfand1	ENSMUSG00000039795	-0.152289	0.0806633	0.311857	-1.86656
434232	Iqck	ENSMUSG00000073856	0.197565	0.080665	0.311857	1.86655
14976	Pfdn6	ENSMUSG00000024309	0.332426	0.0807733	0.312123	1.86581
20515	Slc20a1	ENSMUSG00000027397	-0.15193	0.0807785	0.312123	-1.86578
207792	BC034090	ENSMUSG00000033722	0.37159	0.0808281	0.312213	1.86544
13506	Dsc2	ENSMUSG00000024331	-0.539212	0.0808466	0.312213	-1.86532
98932	Myl9	ENSMUSG00000067818	0.389804	0.0809794	0.312501	1.86442
66834	Acot13	ENSMUSG00000006717	-0.163079	0.0810067	0.312501	-1.86423
12009	Cep131	ENSMUSG00000039781	0.696146	0.0810076	0.312501	1.86423
14569	Gdi2	ENSMUSG00000021218	-0.208759	0.0810105	0.312501	-1.86421
13017	Ctbp2	ENSMUSG00000030970	0.11999	0.081083	0.312694	1.86372
75871	Zfp821	ENSMUSG00000031728	0.244073	0.0811431	0.312807	1.86331
268930	Pkmyt1	ENSMUSG00000023908	0.579288	0.0811569	0.312807	1.86322
84113	Ptov1	ENSMUSG00000038502	0.631282	0.0812083	0.312918	1.86287
77794	Adamtsl2	ENSMUSG00000036040	0.414523	0.0812831	0.31312	1.86237
27047	Omd	ENSMUSG00000048368	0.454298	0.081311	0.313123	1.86218
100043403	Gm14410	ENSMUSG00000078870	0.235988	0.0813285	0.313123	1.86206
14810	Grin1	ENSMUSG00000026959	0.229126	0.0814782	0.313546	1.86105
56724	Cript	ENSMUSG00000024146	-0.13557	0.0814833	0.313546	-1.86102
52163	Camk1	ENSMUSG00000030272	0.148487	0.0815435	0.313684	1.86061
28035	Usp39	ENSMUSG00000056305	-0.18743	0.0815641	0.313684	-1.86047
99010	Lpcat4	ENSMUSG00000027134	0.330121	0.0817216	0.314114	1.85942
230082	Nol6	ENSMUSG00000028430	0.317758	0.0817328	0.314114	1.85934
105734	Tigd5	ENSMUSG00000103906	0.3242	0.0817434	0.314114	1.85927
80288	Bcl9l	ENSMUSG00000063382	0.461495	0.0818096	0.314259	1.85883
81799	C1qtnf3	ENSMUSG00000058914	-0.391833	0.0818379	0.314259	-1.85864
23829	C1ql1	ENSMUSG00000045532	0.50414	0.0819135	0.314259	1.85813
19820	Rlim	ENSMUSG00000056537	-0.245263	0.0819168	0.314259	-1.85811
226123	Morn4	ENSMUSG00000049670	0.172333	0.0819262	0.314259	1.85804
381413	Gpr176	ENSMUSG00000040133	-0.347747	0.0819458	0.314259	-1.85791
20534	Slc4a1ap	ENSMUSG00000029141	-0.195636	0.0819704	0.314259	-1.85775
22791	Dnajc2	ENSMUSG00000029014	-0.206398	0.0819708	0.314259	-1.85775
226169	Pprc1	ENSMUSG00000055491	0.217602	0.0819834	0.314259	1.85766
12033	Bcap29	ENSMUSG00000020650	-0.218428	0.0820312	0.314294	-1.85734
66069	Snupn	ENSMUSG00000055334	-0.173684	0.0820404	0.314294	-1.85728
108672	Zdhhc15	ENSMUSG00000033906	-0.189095	0.0820666	0.314294	-1.85711
68423	Ankrd13d	ENSMUSG00000005986	0.339156	0.0820848	0.314294	1.85698
235431	Coro2b	ENSMUSG00000041729	0.316346	0.0821227	0.314294	1.85673
19277	Ptpro	ENSMUSG00000030223	-0.352258	0.0821601	0.314332	-1.85648
19366	Rad54l	ENSMUSG00000028702	0.369617	0.0822369	0.314523	1.85597
12396	Cbfa2t2	ENSMUSG00000038533	0.1568	0.082255	0.314523	1.85585
18145	Npc1	ENSMUSG00000024413	-0.169725	0.0822901	0.314571	-1.85561
20947	Swap70	ENSMUSG00000031015	-0.161985	0.0823455	0.314697	-1.85524
68449	Tbc1d10b	ENSMUSG00000042492	0.246394	0.082454	0.315025	1.85452
269966	Nup98	ENSMUSG00000063550	-0.17613	0.0825185	0.315135	-1.85409
11975	Atp6v0a1	ENSMUSG00000019302	-0.119638	0.0825426	0.315135	-1.85393
56095	Ftsj3	ENSMUSG00000020706	0.127234	0.0825503	0.315135	1.85388
76130	Las1l	ENSMUSG00000057421	-0.131408	0.0826452	0.315249	-1.85325
27392	Pign	ENSMUSG00000056536	-0.211563	0.0826461	0.315249	-1.85324
20194	S100a10	ENSMUSG00000041959	0.20876	0.0826642	0.315249	1.85312
68059	Tm9sf2	ENSMUSG00000025544	-0.161437	0.0826847	0.315249	-1.85299
66589	Ube2v1	ENSMUSG00000078923	0.189733	0.0827157	0.315249	1.85278
212442	Lactb2	ENSMUSG00000025937	-0.205348	0.0827199	0.315249	-1.85275
98388	Chst10	ENSMUSG00000026080	-0.150199	0.0827393	0.315249	-1.85262
71781	Slc16a14	ENSMUSG00000026220	-0.323921	0.082797	0.315249	-1.85224
69587	Pcgf3	ENSMUSG00000033623	0.121722	0.0828317	0.315249	1.85201
74486	Osbpl10	ENSMUSG00000040875	0.2328	0.0828653	0.315249	1.85179
13411	Dnah11	ENSMUSG00000018581	-0.575087	0.0828687	0.315249	-1.85177
78071	5330429C05Rik	ENSMUSG00000085896	0.439423	0.0828725	0.315249	1.85174
320333	D830030K20Rik	ENSMUSG00000096039	-0.525936	0.0828834	0.315249	-1.85167
80880	Kank3	ENSMUSG00000042099	0.353438	0.0829958	0.315249	1.85092
56207	Uchl5	ENSMUSG00000018189	-0.218534	0.0830227	0.315249	-1.85075
234374	Ddx49	ENSMUSG00000057788	0.390854	0.0830348	0.315249	1.85067
70155	Ogfrl1	ENSMUSG00000026158	-0.198391	0.0830487	0.315249	-1.85057
67971	Tppp3	ENSMUSG00000014846	0.453404	0.0830548	0.315249	1.85053
67574	Alg13	ENSMUSG00000041718	-0.275521	0.0830548	0.315249	-1.85053
52666	Arhgef25	ENSMUSG00000019467	0.287707	0.0830642	0.315249	1.85047
23806	Arih1	ENSMUSG00000025234	-0.234216	0.0830766	0.315249	-1.85039
75564	Rsph9	ENSMUSG00000023966	0.25152	0.0831119	0.315297	1.85016
67775	Rtp4	ENSMUSG00000033355	0.324481	0.0831696	0.315376	1.84977
13371	Dio2	ENSMUSG00000007682	-0.495001	0.0832092	0.315376	-1.84951
217203	Tmem106a	ENSMUSG00000034947	0.459316	0.08321	0.315376	1.84951
54003	Nell2	ENSMUSG00000022454	0.239074	0.0832268	0.315376	1.8494
18483	Palm	ENSMUSG00000035863	0.479134	0.0832604	0.315376	1.84917
436062	Fam92b	ENSMUSG00000042269	0.777193	0.0832696	0.315376	1.84911
107951	Cdk9	ENSMUSG00000009555	0.20574	0.0832922	0.315376	1.84896
236900	Pdk3	ENSMUSG00000035232	-0.291149	0.0833274	0.315376	-1.84873
12874	Cpd	ENSMUSG00000020841	-0.357442	0.0833399	0.315376	-1.84865
242894	Actr3b	ENSMUSG00000056367	-0.209622	0.0833665	0.315376	-1.84847
229663	Csde1	ENSMUSG00000068823	-0.223185	0.083381	0.315376	-1.84838
212528	Trmt1	ENSMUSG00000001909	0.31997	0.0834636	0.315603	1.84783
54524	Syt6	ENSMUSG00000027849	-0.283413	0.08355	0.315801	-1.84727
66855	Tcf25	ENSMUSG00000001472	0.152121	0.0835611	0.315801	1.84719
67819	Derl1	ENSMUSG00000022365	-0.0969554	0.0836288	0.315899	-1.84675
56187	Rabggta	ENSMUSG00000040472	0.256755	0.0836323	0.315899	1.84672
320311	Rnf152	ENSMUSG00000047496	-0.250457	0.0836725	0.315965	-1.84646
14536	Nr6a1	ENSMUSG00000063972	-0.233922	0.0838964	0.316592	-1.84499
57780	Fxyd7	ENSMUSG00000036578	0.541185	0.0839019	0.316592	1.84495
12323	Camk2b	ENSMUSG00000057897	0.262529	0.0839244	0.316592	1.84481
67390	Mrm3	ENSMUSG00000038046	0.232231	0.083929	0.316592	1.84478
64294	Itm2c	ENSMUSG00000026223	0.19773	0.0839667	0.316594	1.84453
104806	Fancm	ENSMUSG00000055884	0.224796	0.083975	0.316594	1.84448
67440	Mtpap	ENSMUSG00000024234	-0.190611	0.084011	0.316645	-1.84424
78889	Wsb1	ENSMUSG00000017677	-0.2747	0.0840343	0.316647	-1.84409
18181	Nrf1	ENSMUSG00000058440	0.145971	0.0840977	0.3168	1.84367
79202	Tnfrsf22	ENSMUSG00000010751	-0.235442	0.0841439	0.316849	-1.84337
77038	Arfgap2	ENSMUSG00000027255	0.158403	0.084156	0.316849	1.84329
237711	Eml6	ENSMUSG00000044072	-0.270885	0.0841998	0.316929	-1.843
11488	Adam11	ENSMUSG00000020926	0.329529	0.0842546	0.31705	1.84265
240327	Gm4951	ENSMUSG00000073555	0.455853	0.0843086	0.317167	1.84229
239706	Mettl22	ENSMUSG00000039345	0.40615	0.0843945	0.317213	1.84173
76742	Snx27	ENSMUSG00000028136	-0.140993	0.0844325	0.317213	-1.84149
70762	Dclk2	ENSMUSG00000028078	-0.116491	0.0844399	0.317213	-1.84144
51789	Tnk2	ENSMUSG00000022791	0.417144	0.084447	0.317213	1.84139
260305	Nphp4	ENSMUSG00000039577	0.481973	0.0844651	0.317213	1.84127
78885	Coro7	ENSMUSG00000039637	0.345867	0.084469	0.317213	1.84125
23827	Bpnt1	ENSMUSG00000026617	-0.10815	0.0844969	0.317213	-1.84107
20255	Scg3	ENSMUSG00000032181	-0.203406	0.0845163	0.317213	-1.84094
208501	Ndufaf8	ENSMUSG00000078572	0.441881	0.08456	0.317213	1.84065
72482	Acbd6	ENSMUSG00000033701	-0.124322	0.0845676	0.317213	-1.84061
231327	Ppat	ENSMUSG00000029246	-0.218713	0.0845759	0.317213	-1.84055
231452	Sdad1	ENSMUSG00000029415	-0.148924	0.0845931	0.317213	-1.84044
54123	Irf7	ENSMUSG00000025498	0.370557	0.0846484	0.317228	1.84008
18628	Per3	ENSMUSG00000028957	0.271943	0.0846735	0.317228	1.83992
58238	Fam181b	ENSMUSG00000051515	0.251257	0.0846877	0.317228	1.83982
19039	Lgals3bp	ENSMUSG00000033880	0.224611	0.0847046	0.317228	1.83971
18826	Lcp1	ENSMUSG00000021998	-0.462149	0.0847107	0.317228	-1.83967
73804	Kif2c	ENSMUSG00000028678	0.53754	0.0847513	0.317295	1.83941
140484	Pofut1	ENSMUSG00000046020	0.155462	0.0848063	0.317416	1.83905
30926	Glrx3	ENSMUSG00000031068	-0.180774	0.0849021	0.317689	-1.83843
12315	Calm3	ENSMUSG00000019370	0.229095	0.0849339	0.317705	1.83823
74268	Aven	ENSMUSG00000003604	0.279145	0.0849518	0.317705	1.83811
52858	Cdipt	ENSMUSG00000030682	0.326702	0.0850134	0.317851	1.83771
12301	Cacybp	ENSMUSG00000014226	-0.177305	0.0850575	0.31793	-1.83742
68251	Babam1	ENSMUSG00000031820	0.358453	0.085186	0.318092	1.83659
100038347	Fam174b	ENSMUSG00000078670	0.159522	0.0852203	0.318092	1.83637
20410	Sorbs3	ENSMUSG00000022091	0.33958	0.0852241	0.318092	1.83635
56690	Mlycd	ENSMUSG00000074064	0.317927	0.0852328	0.318092	1.83629
78938	Fbxo34	ENSMUSG00000037536	0.176186	0.0852756	0.318092	1.83601
12371	Casp9	ENSMUSG00000028914	0.142923	0.0852837	0.318092	1.83596
52713	Ccdc59	ENSMUSG00000019897	-0.140155	0.0853046	0.318092	-1.83583
60321	Wbp11	ENSMUSG00000030216	-0.093905	0.0853092	0.318092	-1.8358
329934	Foxo6	ENSMUSG00000052135	0.788438	0.0853431	0.318092	1.83558
59001	Pole3	ENSMUSG00000028394	0.141675	0.0853643	0.318092	1.83544
13135	Dad1	ENSMUSG00000022174	0.333844	0.0853767	0.318092	1.83536
12995	Csnk2a1	ENSMUSG00000074698	-0.157282	0.085384	0.318092	-1.83531
269643	Ppp2r2c	ENSMUSG00000029120	0.167052	0.0854059	0.318092	1.83517
26894	Cops7a	ENSMUSG00000030127	0.234697	0.0854441	0.318092	1.83493
14299	Ncs1	ENSMUSG00000062661	0.12808	0.085464	0.318092	1.8348
18214	Ddr2	ENSMUSG00000026674	-0.216603	0.0854777	0.318092	-1.83471
71902	Cand1	ENSMUSG00000020114	-0.163325	0.0854878	0.318092	-1.83464
67788	Sfr1	ENSMUSG00000025066	-0.12649	0.0855668	0.31826	-1.83413
67166	Arl8b	ENSMUSG00000030105	-0.168679	0.0855786	0.31826	-1.83406
228359	Arhgap1	ENSMUSG00000027247	0.115412	0.0856202	0.31833	1.83379
53951	Gpatch11	ENSMUSG00000050668	-0.122531	0.0858649	0.318985	-1.83222
432442	Akap7	ENSMUSG00000039166	-0.167691	0.0858649	0.318985	-1.83222
330369	Fbxo41	ENSMUSG00000047013	0.270682	0.0859105	0.31907	1.83192
52710	Slc52a2	ENSMUSG00000022560	0.368563	0.0859704	0.319208	1.83154
19708	Dpf2	ENSMUSG00000024826	0.125709	0.0860059	0.319255	1.83131
110109	Nop2	ENSMUSG00000038279	0.227384	0.0861099	0.31941	1.83064
241327	Olfml2a	ENSMUSG00000046618	-0.295687	0.0861124	0.31941	-1.83063
234854	Cdk10	ENSMUSG00000033862	0.194857	0.0861281	0.31941	1.83053
19386	Ranbp2	ENSMUSG00000003226	-0.279676	0.0861392	0.31941	-1.83046
547253	Parp14	ENSMUSG00000034422	0.335427	0.0861951	0.319468	1.8301
27528	Nrep	ENSMUSG00000042834	-0.160651	0.0862006	0.319468	-1.83006
16646	Kpna1	ENSMUSG00000022905	-0.225064	0.0862667	0.319554	-1.82964
67313	Inava	ENSMUSG00000041605	0.746673	0.0862695	0.319554	1.82962
100503393	Gm14827	ENSMUSG00000084904	-0.403152	0.0863081	0.319555	-1.82938
13848	Ephb6	ENSMUSG00000029869	0.516646	0.0863154	0.319555	1.82933
12854	Cort	ENSMUSG00000028971	-0.509224	0.0863436	0.319574	-1.82915
67078	Pgp	ENSMUSG00000043445	0.187901	0.086421	0.319722	1.82865
230234	Abitram	ENSMUSG00000038827	-0.185672	0.0864294	0.319722	-1.8286
78943	Ern1	ENSMUSG00000020715	0.139204	0.0864797	0.319824	1.82828
217353	Tmc6	ENSMUSG00000025572	0.581274	0.0865483	0.319993	1.82784
68277	2310057M21Rik	ENSMUSG00000040177	-0.167382	0.0866005	0.320094	-1.82751
14567	Gdi1	ENSMUSG00000015291	0.100965	0.0866434	0.320094	1.82724
67116	Cuedc2	ENSMUSG00000036748	0.390799	0.0867036	0.320228	1.82685
30795	Fkbp3	ENSMUSG00000020949	-0.170647	0.0867664	0.320375	-1.82645
59090	Midn	ENSMUSG00000035621	-0.259077	0.0868433	0.320575	-1.82596
72543	Mvb12b	ENSMUSG00000038740	0.299025	0.0868717	0.320595	1.82578
381409	Cdh26	ENSMUSG00000039155	0.524284	0.0869512	0.320769	1.82528
225182	Rbbp8	ENSMUSG00000041238	-0.301005	0.0869684	0.320769	-1.82517
18771	Pknox1	ENSMUSG00000006705	-0.111541	0.0869987	0.320769	-1.82498
17207	Mcf2l	ENSMUSG00000031442	0.258691	0.0870466	0.320769	1.82467
216549	Aftph	ENSMUSG00000049659	-0.181131	0.0870604	0.320769	-1.82458
226778	Mark1	ENSMUSG00000026620	-0.143736	0.0870708	0.320769	-1.82452
217700	Acot6	ENSMUSG00000043487	-0.18427	0.087091	0.320769	-1.82439
66454	Nmnat1	ENSMUSG00000028992	0.200183	0.0871117	0.320769	1.82426
14559	Gdf1	ENSMUSG00000087408	0.430722	0.0871254	0.320769	1.82417
23872	Ets2	ENSMUSG00000022895	-0.395816	0.087152	0.320782	-1.824
75062	Sf3a3	ENSMUSG00000028902	0.122702	0.0873199	0.321237	1.82294
667742	Piezo2	ENSMUSG00000041482	0.438786	0.0873216	0.321237	1.82293
50505	Ercc4	ENSMUSG00000022545	0.138449	0.0873968	0.321374	1.82245
385674	Zfp174	ENSMUSG00000054939	0.201872	0.0874048	0.321374	1.8224
69976	Galk2	ENSMUSG00000027207	0.133985	0.0874284	0.321376	1.82225
75565	Sgf29	ENSMUSG00000030714	0.376827	0.0874967	0.321479	1.82182
19025	Ctsa	ENSMUSG00000017760	0.161597	0.0875234	0.321479	1.82165
77574	Tcaf1	ENSMUSG00000036667	-0.280109	0.0875587	0.321479	-1.82143
80861	Dhx58	ENSMUSG00000017830	0.328795	0.087569	0.321479	1.82137
100504703	A730063M14Rik	ENSMUSG00000112639	0.280819	0.0876037	0.321479	1.82115
233410	Zfp592	ENSMUSG00000005621	0.161022	0.0876101	0.321479	1.82111
67942	Atp5g2	ENSMUSG00000062683	0.499929	0.0876176	0.321479	1.82106
209200	Dtx3l	ENSMUSG00000049502	0.252697	0.0876486	0.321509	1.82086
78795	Armc9	ENSMUSG00000062590	0.125796	0.0876896	0.321574	1.82061
269693	Ccdc60	ENSMUSG00000043913	-0.29115	0.0878303	0.322006	-1.81972
72124	Seh1l	ENSMUSG00000079614	-0.164625	0.0878871	0.32213	-1.81936
320707	Atp2b3	ENSMUSG00000031376	0.336321	0.0879715	0.322352	1.81883
15547	Trmt2a	ENSMUSG00000022721	0.193647	0.0879938	0.322352	1.81869
241656	Pak7	ENSMUSG00000039913	-0.268489	0.0881389	0.32271	-1.81778
20598	Smpd2	ENSMUSG00000019822	0.175065	0.0881652	0.32271	1.81761
381157	Greb1l	ENSMUSG00000042942	-0.27811	0.0881804	0.32271	-1.81752
633640	Tmem267	ENSMUSG00000074634	-0.180018	0.0881841	0.32271	-1.8175
28071	Twistnb	ENSMUSG00000020561	-0.251882	0.0882232	0.322769	-1.81725
56030	Tmem131	ENSMUSG00000026116	-0.179924	0.0883241	0.322987	-1.81662
76454	Fbxo31	ENSMUSG00000052934	0.513716	0.0883716	0.322987	1.81632
72265	Tram1	ENSMUSG00000025935	-0.187008	0.0883809	0.322987	-1.81626
108760	Galnt16	ENSMUSG00000021130	0.209777	0.0883924	0.322987	1.81619
72350	Zc2hc1c	ENSMUSG00000045064	0.273775	0.0883983	0.322987	1.81615
212483	Fam193b	ENSMUSG00000021495	0.423974	0.0884509	0.323094	1.81582
56695	Pnkd	ENSMUSG00000026179	0.25939	0.0885032	0.323201	1.8155
625638	Fam43b	ENSMUSG00000078235	0.357202	0.0886501	0.323527	1.81458
74164	Nfx1	ENSMUSG00000028423	-0.132277	0.0886622	0.323527	-1.8145
73674	Wdr75	ENSMUSG00000025995	-0.228494	0.0886692	0.323527	-1.81446
14158	Fer	ENSMUSG00000000127	-0.163379	0.0886852	0.323527	-1.81436
217039	Ggnbp2	ENSMUSG00000020530	-0.165226	0.0887925	0.323834	-1.81369
100336	Ppp1r8	ENSMUSG00000028882	0.111868	0.0888678	0.324024	1.81322
101314	Brk1	ENSMUSG00000033940	0.127041	0.0888986	0.324052	1.81303
211961	Asxl3	ENSMUSG00000045215	-0.314053	0.0889419	0.324125	-1.81276
19139	Prps1	ENSMUSG00000031432	-0.112704	0.0889665	0.32413	-1.81261
84585	Rnf123	ENSMUSG00000041528	0.351042	0.0890392	0.324302	1.81215
26399	Map2k6	ENSMUSG00000020623	-0.266746	0.0890668	0.324302	-1.81198
233744	Spon1	ENSMUSG00000038156	0.284701	0.0890832	0.324302	1.81188
110095	Pygl	ENSMUSG00000021069	-0.525577	0.089135	0.324406	-1.81156
240174	Thada	ENSMUSG00000024251	-0.176811	0.0892142	0.324523	-1.81107
11843	Arf4	ENSMUSG00000021877	-0.170389	0.0892217	0.324523	-1.81102
70497	Arhgap17	ENSMUSG00000030766	-0.133253	0.0892385	0.324523	-1.81092
66168	Grina	ENSMUSG00000022564	0.384488	0.0892644	0.324523	1.81075
192156	Mvd	ENSMUSG00000006517	0.476834	0.0892833	0.324523	1.81064
13838	Epha4	ENSMUSG00000026235	0.206075	0.0893502	0.32456	1.81022
69890	Zfp219	ENSMUSG00000049295	0.411556	0.089371	0.32456	1.81009
52535	Mettl17	ENSMUSG00000004561	0.242951	0.0893733	0.32456	1.81008
20979	Syt1	ENSMUSG00000035864	-0.18555	0.0893865	0.32456	-1.81
234847	Spg7	ENSMUSG00000000738	0.334241	0.0894502	0.324707	1.8096
74653	Pomk	ENSMUSG00000037251	0.125796	0.0895199	0.324752	1.80917
67899	Cmc1	ENSMUSG00000039163	-0.156862	0.089524	0.324752	-1.80915
13400	Dmpk	ENSMUSG00000030409	0.548234	0.0895682	0.324752	1.80887
74105	Gga2	ENSMUSG00000030872	0.135657	0.0895775	0.324752	1.80881
67994	Mrps11	ENSMUSG00000030611	0.321434	0.0896019	0.324752	1.80866
12039	Bckdha	ENSMUSG00000060376	0.638301	0.0898361	0.325412	1.80722
11818	Apoh	ENSMUSG00000000049	0.371729	0.0898469	0.325412	1.80715
671535	Parp10	ENSMUSG00000063268	0.355802	0.0898539	0.325412	1.80711
246293	Klhl8	ENSMUSG00000029312	0.135572	0.0899061	0.325439	1.80678
93875	Pcdhb4	ENSMUSG00000045689	-0.351876	0.0899189	0.325439	-1.80671
109054	Pfdn4	ENSMUSG00000052033	-0.239383	0.0899367	0.325439	-1.8066
56873	Lmbr1	ENSMUSG00000010721	-0.1575	0.0899574	0.325439	-1.80647
216739	Acsl6	ENSMUSG00000020333	-0.149099	0.0900008	0.325439	-1.8062
213053	Slc39a14	ENSMUSG00000022094	-0.234866	0.0900011	0.325439	-1.8062
668303	Kif26a	ENSMUSG00000021294	-0.553291	0.090102	0.325516	-1.80558
57320	Park7	ENSMUSG00000028964	0.286345	0.0901116	0.325516	1.80552
66121	Chchd1	ENSMUSG00000063787	-0.240488	0.0901121	0.325516	-1.80552
17454	Mov10	ENSMUSG00000002227	0.320434	0.0901381	0.325516	1.80536
72667	Zfp444	ENSMUSG00000044876	-0.145048	0.0901389	0.325516	-1.80535
11773	Ap2m1	ENSMUSG00000022841	0.145961	0.0901855	0.3256	1.80506
74718	Snx16	ENSMUSG00000027534	-0.206071	0.0903629	0.325988	-1.80397
232943	Klc3	ENSMUSG00000040714	0.739763	0.0903912	0.325988	1.8038
16985	Lsp1	ENSMUSG00000018819	0.224787	0.0904075	0.325988	1.8037
215113	Slc43a2	ENSMUSG00000038178	0.191555	0.0904221	0.325988	1.80361
93886	Pcdhb15	ENSMUSG00000047033	-0.331368	0.0904262	0.325988	-1.80359
72477	Tmem87b	ENSMUSG00000014353	-0.176327	0.0904329	0.325988	-1.80354
104184	Blmh	ENSMUSG00000020840	-0.124632	0.0905355	0.326223	-1.80292
360213	Trim46	ENSMUSG00000042766	0.391912	0.0905724	0.326238	1.80269
17152	Mak	ENSMUSG00000021363	-0.361472	0.0906138	0.326257	-1.80244
76073	Pcgf5	ENSMUSG00000024805	-0.291545	0.0906452	0.326257	-1.80224
55944	Eif3d	ENSMUSG00000016554	0.196057	0.0906477	0.326257	1.80223
18041	Nfs1	ENSMUSG00000027618	0.158139	0.0908131	0.326697	1.80122
240873	Tnfsf18	ENSMUSG00000066755	-0.415626	0.0908816	0.326697	-1.8008
75296	Fgfr1op	ENSMUSG00000069135	-0.48211	0.0909078	0.326697	-1.80064
19259	Ptpn5	ENSMUSG00000030854	0.246774	0.0909283	0.326697	1.80051
329165	Abi2	ENSMUSG00000026782	-0.156416	0.0909505	0.326697	-1.80038
76719	Kansl1	ENSMUSG00000018412	0.126862	0.090978	0.326697	1.80021
12568	Cdk5	ENSMUSG00000028969	0.243604	0.0909987	0.326697	1.80008
73635	Ptges3l	ENSMUSG00000097487	0.283674	0.091012	0.326697	1.8
235584	Dusp7	ENSMUSG00000053716	0.250255	0.0910366	0.326697	1.79985
12509	Cd59a	ENSMUSG00000032679	0.237964	0.0910521	0.326697	1.79976
26363	Btd	ENSMUSG00000021900	0.225574	0.0910768	0.326697	1.79961
66911	Nudt16l1	ENSMUSG00000022516	0.216815	0.0911094	0.326697	1.79941
244219	Zfp668	ENSMUSG00000049728	0.181477	0.0911171	0.326697	1.79936
20084	Rps18	ENSMUSG00000008668	0.322301	0.0911206	0.326697	1.79934
74895	Ccdc181	ENSMUSG00000026578	-0.171586	0.0911888	0.326798	-1.79892
66249	Pno1	ENSMUSG00000020116	-0.197151	0.0912071	0.326798	-1.79881
241289	Ppp1r26	ENSMUSG00000035829	0.193485	0.0912189	0.326798	1.79874
71584	Gdpd2	ENSMUSG00000019359	0.181105	0.0912516	0.326801	1.79854
107732	Mrpl10	ENSMUSG00000001445	0.152129	0.0912734	0.326801	1.79841
319982	5930430L01Rik	ENSMUSG00000106951	0.333016	0.0913098	0.326801	1.79819
217558	G2e3	ENSMUSG00000035293	0.284368	0.0913134	0.326801	1.79817
52530	Nhp2	ENSMUSG00000001056	0.284294	0.0914212	0.327103	1.79751
276952	Rasl10b	ENSMUSG00000020684	0.240089	0.0914627	0.327144	1.79726
54161	Copg1	ENSMUSG00000030058	0.121071	0.0914926	0.327144	1.79708
67832	Brix1	ENSMUSG00000022247	-0.207191	0.0915029	0.327144	-1.79701
20438	Siah1b	ENSMUSG00000040749	-0.207946	0.0916476	0.327482	-1.79614
234593	Ndrg4	ENSMUSG00000036564	0.190357	0.0916562	0.327482	1.79608
320679	Samd12	ENSMUSG00000058656	-0.30033	0.0916678	0.327482	-1.79601
55991	Panx1	ENSMUSG00000031934	-0.166027	0.0917512	0.327647	-1.79551
100532	Rell1	ENSMUSG00000047881	-0.164584	0.091761	0.327647	-1.79545
64136	Sdf2l1	ENSMUSG00000022769	-0.54831	0.0917849	0.327649	-1.7953
14797	Tle5	ENSMUSG00000054452	0.31413	0.0919012	0.327787	1.7946
14283	Fosl1	ENSMUSG00000024912	-1.07314	0.0919062	0.327787	-1.79457
15490	Hsd17b7	ENSMUSG00000026675	-0.230765	0.0919186	0.327787	-1.79449
319582	Trmt9b	ENSMUSG00000039620	0.196155	0.0919409	0.327787	1.79436
12367	Casp3	ENSMUSG00000031628	-0.272839	0.0920043	0.327917	-1.79398
66179	Ogfod3	ENSMUSG00000025169	0.281593	0.0920242	0.327917	1.79386
22117	Tst	ENSMUSG00000044986	0.526013	0.0921033	0.328067	1.79338
12895	Cpt1b	ENSMUSG00000078937	0.570623	0.0921133	0.328067	1.79332
225994	Nmrk1	ENSMUSG00000037847	-0.227748	0.0921796	0.32822	-1.79292
227632	Kcnt1	ENSMUSG00000058740	0.409413	0.0922912	0.32829	1.79225
68304	Poglut3	ENSMUSG00000034487	-0.165408	0.0923423	0.32829	-1.79194
20272	Scn7a	ENSMUSG00000034810	0.383599	0.0923475	0.32829	1.79191
242362	Manea	ENSMUSG00000040520	-0.239997	0.0923585	0.32829	-1.79184
12512	Cd63	ENSMUSG00000025351	0.156131	0.0923735	0.32829	1.79175
66092	Ghitm	ENSMUSG00000041028	-0.125959	0.0923757	0.32829	-1.79174
93709	Pcdhga1	ENSMUSG00000103144	-0.232594	0.0923873	0.32829	-1.79167
13716	Ell	ENSMUSG00000070002	0.307164	0.0924549	0.328426	1.79126
244871	Zc3h12c	ENSMUSG00000035164	-0.300999	0.0924727	0.328426	-1.79115
108679	Cops8	ENSMUSG00000034432	0.11055	0.0925094	0.328455	1.79093
26557	Homer2	ENSMUSG00000025813	0.343251	0.0925279	0.328455	1.79082
66743	Rnf220	ENSMUSG00000028677	0.385519	0.0925785	0.328551	1.79052
225030	Kcng3	ENSMUSG00000045053	0.462597	0.0926085	0.328574	1.79034
54353	Skap2	ENSMUSG00000059182	0.178738	0.0928003	0.328939	1.78918
245688	Rbbp7	ENSMUSG00000031353	-0.224198	0.0928059	0.328939	-1.78915
55989	Nop58	ENSMUSG00000026020	-0.205132	0.0928298	0.328939	-1.78901
240055	Neurl1b	ENSMUSG00000034413	0.282576	0.0928781	0.328939	1.78872
15257	Hipk1	ENSMUSG00000008730	-0.210636	0.0928808	0.328939	-1.7887
26875	Pclo	ENSMUSG00000061601	-0.396494	0.0928988	0.328939	-1.78859
18632	Pex11b	ENSMUSG00000028102	0.155776	0.0928996	0.328939	1.78859
107723	Slc12a6	ENSMUSG00000027130	-0.210022	0.0929427	0.329008	-1.78833
229096	Ythdf3	ENSMUSG00000047213	-0.195032	0.0929728	0.329031	-1.78815
76938	Rbm17	ENSMUSG00000037197	-0.11252	0.0930317	0.329102	-1.7878
13430	Dnm2	ENSMUSG00000033335	0.176841	0.0930628	0.329102	1.78761
26430	Parg	ENSMUSG00000021911	-0.194564	0.0930634	0.329102	-1.78761
67276	Eri1	ENSMUSG00000031527	-0.244282	0.0931283	0.32912	-1.78722
108897	Aif1l	ENSMUSG00000001864	0.155769	0.0931905	0.32912	1.78685
219181	Akap11	ENSMUSG00000022016	-0.232423	0.0932055	0.32912	-1.78676
22143	Tuba1b	ENSMUSG00000023004	0.224053	0.0932128	0.32912	1.78672
242773	Slc45a1	ENSMUSG00000039838	0.323418	0.0932408	0.32912	1.78655
320234	Ccdc66	ENSMUSG00000046753	-0.187002	0.0932581	0.32912	-1.78645
381925	Plpp4	ENSMUSG00000070366	-0.334307	0.0932657	0.32912	-1.7864
22339	Vegfa	ENSMUSG00000023951	-0.362206	0.093275	0.32912	-1.78634
227801	Dennd1a	ENSMUSG00000035392	-0.157511	0.0932805	0.32912	-1.78631
94045	P2rx5	ENSMUSG00000005950	0.432219	0.0933454	0.329266	1.78592
66733	Kcng4	ENSMUSG00000045246	-0.403175	0.0933762	0.329291	-1.78574
16653	Kras	ENSMUSG00000030265	-0.201899	0.0934042	0.329307	-1.78557
207393	Elfn2	ENSMUSG00000043460	0.363863	0.0934538	0.32931	1.78528
246196	Zfp277	ENSMUSG00000055917	-0.153718	0.0934739	0.32931	-1.78516
11564	Adsl	ENSMUSG00000022407	0.228668	0.0935678	0.329551	1.7846
171207	Arhgap4	ENSMUSG00000031389	0.4546	0.0936342	0.329645	1.7842
216860	Neurl4	ENSMUSG00000047284	0.295254	0.0936525	0.329645	1.78409
19360	Rad50	ENSMUSG00000020380	0.201574	0.0937255	0.329645	1.78366
66881	Pcyox1	ENSMUSG00000029998	0.117452	0.0937394	0.329645	1.78358
21778	Tex9	ENSMUSG00000090626	0.201834	0.0937703	0.329645	1.78339
233870	Tufm	ENSMUSG00000073838	0.256648	0.0937753	0.329645	1.78336
68597	Ccdc167	ENSMUSG00000024018	0.253858	0.0937918	0.329645	1.78327
26429	Orc5	ENSMUSG00000029012	-0.146518	0.0938032	0.329645	-1.7832
75504	1700013F07Rik	ENSMUSG00000027886	-0.253115	0.0938345	0.329645	-1.78301
219149	Xkr6	ENSMUSG00000035067	-0.364203	0.0938517	0.329645	-1.78291
101604	E430018J23Rik	ENSMUSG00000078580	0.191351	0.0938541	0.329645	1.7829
80517	Herpud2	ENSMUSG00000008429	-0.121106	0.0939263	0.329816	-1.78247
245945	Rbm47	ENSMUSG00000070780	0.605785	0.0939757	0.329819	1.78217
11856	Arhgap6	ENSMUSG00000031355	-0.247548	0.0940232	0.329819	-1.78189
67936	Wdr55	ENSMUSG00000042660	0.265849	0.0940238	0.329819	1.78189
65971	Tbata	ENSMUSG00000020096	0.598535	0.0940452	0.329819	1.78176
214240	Disp2	ENSMUSG00000040035	0.185461	0.0940951	0.329911	1.78147
237222	Ofd1	ENSMUSG00000040586	-0.183402	0.0941795	0.330059	-1.78097
30839	Fbxw5	ENSMUSG00000015095	0.309214	0.0941845	0.330059	1.78094
12484	Cd24a	ENSMUSG00000047139	-0.268692	0.0942272	0.330081	-1.78068
17158	Man2a1	ENSMUSG00000024085	-0.323233	0.0942814	0.330081	-1.78036
217109	Utp18	ENSMUSG00000054079	-0.153147	0.0942899	0.330081	-1.78031
69740	Dph5	ENSMUSG00000033554	-0.169929	0.0943162	0.330081	-1.78016
68493	Ndufaf4	ENSMUSG00000028261	-0.173566	0.0943518	0.330081	-1.77995
236915	Arhgef9	ENSMUSG00000025656	-0.217384	0.094367	0.330081	-1.77986
68010	Bambi	ENSMUSG00000024232	-0.240126	0.0943733	0.330081	-1.77982
66147	Necap2	ENSMUSG00000028923	0.234693	0.0943834	0.330081	1.77976
67013	Oma1	ENSMUSG00000035069	-0.125179	0.0944032	0.330081	-1.77964
59021	Rab2a	ENSMUSG00000047187	-0.139848	0.0944806	0.330268	-1.77919
108829	Jmjd1c	ENSMUSG00000037876	-0.233153	0.0945812	0.330449	-1.77859
231821	Adap1	ENSMUSG00000056413	0.344939	0.0945875	0.330449	1.77856
68047	Mpnd	ENSMUSG00000003199	0.413786	0.0946793	0.330449	1.77802
56324	Stam2	ENSMUSG00000055371	-0.144357	0.0946857	0.330449	-1.77798
15979	Ifngr1	ENSMUSG00000020009	0.121315	0.0947047	0.330449	1.77787
73218	Sppl2b	ENSMUSG00000035206	0.548757	0.0947081	0.330449	1.77785
224105	Pak2	ENSMUSG00000022781	-0.204245	0.0947182	0.330449	-1.77779
235283	Gramd1b	ENSMUSG00000040111	-0.269578	0.0947215	0.330449	-1.77777
72692	Hnrnpll	ENSMUSG00000024095	-0.225614	0.0947515	0.330471	-1.77759
21399	Tcea1	ENSMUSG00000033813	-0.158502	0.0948051	0.330576	-1.77727
72935	Ddx41	ENSMUSG00000021494	0.180312	0.0948499	0.3306	1.77701
70351	Ppp4r1	ENSMUSG00000061950	0.173722	0.0948715	0.3306	1.77688
386655	Eid2	ENSMUSG00000046058	-0.157009	0.094883	0.3306	-1.77682
57783	Tnip1	ENSMUSG00000020400	0.368375	0.0949248	0.330602	1.77657
101118	Tmem168	ENSMUSG00000029569	-0.177621	0.0949309	0.330602	-1.77653
93893	Pcdhb22	ENSMUSG00000073591	-0.186431	0.0950384	0.330811	-1.7759
18830	Pltp	ENSMUSG00000017754	0.398591	0.0950741	0.330853	1.77569
234311	Ddx60	ENSMUSG00000037921	0.518185	0.0951478	0.330961	1.77526
74775	Lmbr1l	ENSMUSG00000022999	0.227122	0.0951524	0.330961	1.77523
240263	Fem1c	ENSMUSG00000033319	-0.263239	0.0952612	0.331257	-1.7746
67996	Srsf6	ENSMUSG00000016921	-0.13325	0.0953026	0.331318	-1.77435
211586	Tfdp2	ENSMUSG00000032411	0.186392	0.0953348	0.33132	1.77416
217125	Samd14	ENSMUSG00000047181	0.320731	0.0953506	0.33132	1.77407
22439	Xk	ENSMUSG00000015342	-0.194687	0.0954028	0.331419	-1.77377
328906	Gm15328	ENSMUSG00000086095	-0.568855	0.0954501	0.331442	-1.77349
228061	Agps	ENSMUSG00000042410	-0.199124	0.0954567	0.331442	-1.77345
20658	Son	ENSMUSG00000022961	-0.193603	0.0955052	0.331528	-1.77317
22273	Uqcrc1	ENSMUSG00000025651	0.227982	0.0955749	0.331687	1.77276
328417	Parp4	ENSMUSG00000054509	-0.283769	0.095649	0.331862	-1.77233
66790	Grtp1	ENSMUSG00000038515	0.265041	0.0957466	0.332066	1.77176
66244	Nemf	ENSMUSG00000020982	-0.19988	0.0957553	0.332066	-1.77171
22195	Ube2l3	ENSMUSG00000038965	0.0886602	0.0957892	0.332101	1.77151
67027	Mkrn2	ENSMUSG00000000439	-0.102578	0.095973	0.332656	-1.77044
544963	Iqgap2	ENSMUSG00000021676	0.243036	0.0960606	0.332799	1.76993
210573	Tmem151b	ENSMUSG00000096847	0.163247	0.0961048	0.332799	1.76967
227695	Spout1	ENSMUSG00000039660	0.34	0.0961119	0.332799	1.76963
56551	Txn2	ENSMUSG00000005354	0.274634	0.0961148	0.332799	1.76961
66863	Lztr1	ENSMUSG00000022761	0.174453	0.0961333	0.332799	1.7695
74365	Lonrf3	ENSMUSG00000016239	-0.287432	0.0962151	0.332929	-1.76903
11668	Aldh1a1	ENSMUSG00000053279	0.241463	0.0962186	0.332929	1.76901
245857	Ssh3	ENSMUSG00000034616	0.381332	0.096327	0.33321	1.76838
71693	Colec11	ENSMUSG00000036655	-0.647142	0.0963715	0.33321	-1.76812
227867	Epc2	ENSMUSG00000069495	-0.176914	0.0964445	0.33338	-1.7677
56458	Foxo1	ENSMUSG00000044167	-0.19345	0.0964743	0.333401	-1.76753
14420	Galc	ENSMUSG00000021003	-0.142906	0.0965108	0.333444	-1.76731
16565	Kif21b	ENSMUSG00000041642	0.257833	0.0967139	0.334064	1.76614
67226	Tmem19	ENSMUSG00000069520	0.109593	0.0967784	0.334121	1.76577
213417	Klhdc8a	ENSMUSG00000042115	0.222344	0.0968234	0.33414	1.76551
16452	Jak2	ENSMUSG00000024789	-0.229393	0.0968318	0.33414	-1.76546
12153	Bmp1	ENSMUSG00000022098	0.321846	0.0968593	0.334153	1.7653
16796	Lasp1	ENSMUSG00000038366	0.182476	0.0969086	0.33424	1.76501
229759	Olfm3	ENSMUSG00000027965	-0.426384	0.0970253	0.334348	-1.76434
69601	Dab2ip	ENSMUSG00000026883	0.324202	0.0970255	0.334348	1.76434
66978	Luc7l	ENSMUSG00000024188	-0.160779	0.097089	0.334348	-1.76397
109880	Braf	ENSMUSG00000002413	-0.267011	0.0970937	0.334348	-1.76395
16765	Stmn1	ENSMUSG00000028832	0.216266	0.0971088	0.334348	1.76386
26364	Adgre5	ENSMUSG00000002885	0.19443	0.0971335	0.334348	1.76372
72041	Alkbh4	ENSMUSG00000039754	0.328905	0.0971591	0.334348	1.76357
30058	Timm8a1	ENSMUSG00000048007	-0.289698	0.0971781	0.334348	-1.76346
321022	Cdv3	ENSMUSG00000032803	-0.146483	0.0971902	0.334348	-1.76339
72039	Mccc1	ENSMUSG00000027709	-0.161328	0.0972016	0.334348	-1.76332
70730	6330409D20Rik	ENSMUSG00000009551	-0.443927	0.0972143	0.334348	-1.76325
231841	Brat1	ENSMUSG00000000148	0.259602	0.0972346	0.334348	1.76313
18040	Nefm	ENSMUSG00000022054	-0.518097	0.097251	0.334348	-1.76304
20878	Aurka	ENSMUSG00000027496	0.283078	0.0973334	0.334549	1.76257
77558	9330179D12Rik	ENSMUSG00000097166	-0.397738	0.0973768	0.334616	-1.76232
12412	Cbx1	ENSMUSG00000018666	-0.122681	0.0974106	0.334622	-1.76212
72022	Slc35f2	ENSMUSG00000042195	-0.472823	0.0974542	0.334622	-1.76187
55934	Rp9	ENSMUSG00000032239	-0.182163	0.0974785	0.334622	-1.76173
212090	Tmem60	ENSMUSG00000045435	-0.142932	0.0974808	0.334622	-1.76172
210094	Iglon5	ENSMUSG00000013367	0.25779	0.0974982	0.334622	1.76162
17850	Mmut	ENSMUSG00000023921	-0.201561	0.0975613	0.334701	-1.76126
59005	Trappc2l	ENSMUSG00000015013	0.175116	0.0975692	0.334701	1.76121
68842	Tulp4	ENSMUSG00000034377	-0.203976	0.0976099	0.334758	-1.76098
74335	Xrcc3	ENSMUSG00000021287	0.410115	0.0976783	0.334769	1.76058
20473	Six3	ENSMUSG00000038805	0.201702	0.097684	0.334769	1.76055
81905	Cacng8	ENSMUSG00000053395	0.369544	0.097685	0.334769	1.76055
19052	Ppp2ca	ENSMUSG00000020349	-0.15787	0.0978015	0.335008	-1.75988
14417	Gad2	ENSMUSG00000026787	-0.32752	0.0978502	0.335008	-1.7596
19158	Cyth2	ENSMUSG00000003269	0.241201	0.0978503	0.335008	1.7596
100608	Noc4l	ENSMUSG00000033294	0.154768	0.0978506	0.335008	1.7596
109658	Txlna	ENSMUSG00000053841	0.193695	0.0979541	0.33528	1.75901
66588	Cmpk1	ENSMUSG00000028719	-0.200366	0.0980867	0.33557	-1.75825
16549	Khsrp	ENSMUSG00000007670	0.181218	0.0981388	0.33557	1.75795
12293	Cacna2d1	ENSMUSG00000040118	-0.269997	0.0981712	0.33557	-1.75777
56347	Eif3c	ENSMUSG00000030738	-0.11531	0.0981801	0.33557	-1.75771
21858	Timp2	ENSMUSG00000017466	0.170768	0.0981893	0.33557	1.75766
52276	Cdca8	ENSMUSG00000028873	0.340836	0.0982035	0.33557	1.75758
192166	Sardh	ENSMUSG00000009614	0.251024	0.0982719	0.33557	1.75719
230582	Cyb5rl	ENSMUSG00000028621	0.376369	0.098312	0.33557	1.75696
70882	Armc3	ENSMUSG00000037683	-0.233288	0.0983235	0.33557	-1.7569
105014	Rdh14	ENSMUSG00000020621	-0.1381	0.0983301	0.33557	-1.75686
230991	Fndc10	ENSMUSG00000074738	0.352971	0.0983331	0.33557	1.75684
320706	Soga1	ENSMUSG00000055485	0.23533	0.098335	0.33557	1.75683
56012	Pgam2	ENSMUSG00000020475	0.579653	0.0983511	0.33557	1.75674
19765	Ralbp1	ENSMUSG00000024096	0.117577	0.0983794	0.335584	1.75658
229363	Gmps	ENSMUSG00000027823	-0.186971	0.0984031	0.335584	-1.75644
57752	Tacc2	ENSMUSG00000030852	0.169018	0.0984354	0.335612	1.75626
193742	Abhd16a	ENSMUSG00000007036	0.404531	0.0984825	0.335691	1.75599
225642	Grp	ENSMUSG00000024517	0.334894	0.0985321	0.335766	1.75571
70118	Srrd	ENSMUSG00000029346	0.232304	0.0985527	0.335766	1.75559
30934	Tor1b	ENSMUSG00000026848	0.121633	0.0986226	0.335923	1.75519
19188	Psme2	ENSMUSG00000079197	0.11826	0.0987028	0.336018	1.75474
67530	Uqcrb	ENSMUSG00000021520	-0.169735	0.0987428	0.336018	-1.75451
320256	Dlec1	ENSMUSG00000038060	-0.392324	0.0987591	0.336018	-1.75442
14702	Gng2	ENSMUSG00000043004	-0.215104	0.0987987	0.336018	-1.75419
14894	Cfap20	ENSMUSG00000031796	-0.129134	0.098816	0.336018	-1.7541
93882	Pcdhb11	ENSMUSG00000051486	-0.219682	0.0988349	0.336018	-1.75399
54723	Tfip11	ENSMUSG00000029345	0.238647	0.0988607	0.336018	1.75384
246102	Rttn	ENSMUSG00000023066	0.255963	0.0988919	0.336018	1.75366
57813	Tk2	ENSMUSG00000035824	0.127297	0.0988953	0.336018	1.75364
20648	Snta1	ENSMUSG00000027488	0.362212	0.0989139	0.336018	1.75354
23963	Tenm1	ENSMUSG00000016150	-0.328417	0.098935	0.336018	-1.75342
246313	Prokr2	ENSMUSG00000050558	0.255874	0.09896	0.336018	1.75328
22646	Zfp105	ENSMUSG00000057895	-0.183386	0.0989637	0.336018	-1.75326
16890	Lipe	ENSMUSG00000003123	0.341182	0.0990061	0.336018	1.75302
20316	Sdf2	ENSMUSG00000002064	0.155695	0.0990196	0.336018	1.75294
270120	Fat3	ENSMUSG00000074505	-0.504951	0.0990884	0.336018	-1.75255
231238	Sel1l3	ENSMUSG00000029189	0.242697	0.0991018	0.336018	1.75248
94066	Mrpl36	ENSMUSG00000021607	-0.128253	0.0991038	0.336018	-1.75246
21857	Timp1	ENSMUSG00000001131	0.5515	0.0991395	0.336018	1.75226
67445	C1qtnf4	ENSMUSG00000040794	1.39045	0.0991464	0.336018	1.75222
67979	Atad1	ENSMUSG00000013662	-0.167382	0.0991574	0.336018	-1.75216
68375	Ndufa8	ENSMUSG00000026895	0.408577	0.099211	0.336018	1.75186
72776	Sass6	ENSMUSG00000027959	0.255992	0.0992277	0.336018	1.75176
320795	Pkn1	ENSMUSG00000057672	0.295766	0.0992279	0.336018	1.75176
76477	Pcolce2	ENSMUSG00000015354	-0.514005	0.0992842	0.336128	-1.75144
12337	Capn5	ENSMUSG00000035547	0.222746	0.0993767	0.336359	1.75092
14827	Pdia3	ENSMUSG00000027248	-0.182412	0.0994594	0.336558	-1.75045
320129	Grk3	ENSMUSG00000042249	0.143351	0.0995016	0.336619	1.75022
17855	Mvk	ENSMUSG00000041939	0.578315	0.0995307	0.336636	1.75005
70361	Lman1	ENSMUSG00000041891	-0.162295	0.0995995	0.336725	-1.74966
217944	Rapgef5	ENSMUSG00000041992	0.211711	0.0996051	0.336725	1.74963
54561	Nap1l3	ENSMUSG00000055733	-0.185006	0.0996386	0.336756	-1.74944
110611	Hdlbp	ENSMUSG00000034088	-0.13287	0.0998103	0.337157	-1.74848
19291	Purb	ENSMUSG00000094483	-0.221458	0.0998272	0.337157	-1.74838
23877	Fiz1	ENSMUSG00000061374	-0.160796	0.0998297	0.337157	-1.74837
76219	Arxes1	ENSMUSG00000048355	-0.457157	0.0998982	0.337307	-1.74798
11807	Apoa2	ENSMUSG00000005681	0.486422	0.0999382	0.337361	1.74776
99542	AI115009	ENSMUSG00000097745	0.415862	0.10008	0.337739	1.74696
16520	Kcnj4	ENSMUSG00000044216	0.423393	0.100122	0.337739	1.74673
215015	Fam20b	ENSMUSG00000033557	-0.108911	0.100123	0.337739	-1.74672
104318	Csnk1d	ENSMUSG00000025162	0.106044	0.100157	0.337772	1.74653
320038	Dlx6os1	ENSMUSG00000090063	-0.236974	0.100216	0.337838	-1.7462
231510	Gpat3	ENSMUSG00000029314	-0.263481	0.100228	0.337838	-1.74613
230721	Pabpc4	ENSMUSG00000011257	-0.169418	0.100282	0.337838	-1.74583
57754	Cend1	ENSMUSG00000060240	0.335797	0.100295	0.337838	1.74575
50786	Hs6st2	ENSMUSG00000062184	-0.356544	0.100297	0.337838	-1.74574
14366	Fzd4	ENSMUSG00000049791	-0.25907	0.100355	0.337857	-1.74542
13116	Cyp46a1	ENSMUSG00000021259	0.195342	0.100365	0.337857	1.74536
74052	Ttc21a	ENSMUSG00000032514	0.293691	0.100419	0.337857	1.74506
50724	Sap30l	ENSMUSG00000020519	0.255141	0.100419	0.337857	1.74506
67795	Rnls	ENSMUSG00000071573	-0.23023	0.100429	0.337857	-1.745
232813	Shisa7	ENSMUSG00000053550	-0.224503	0.100466	0.337857	-1.7448
239420	Csmd3	ENSMUSG00000022311	-0.357128	0.100474	0.337857	-1.74475
75964	Trappc8	ENSMUSG00000033382	-0.157346	0.100496	0.337857	-1.74463
69928	Cenps	ENSMUSG00000073705	0.540329	0.100529	0.337886	1.74445
211499	Tmem87a	ENSMUSG00000033808	-0.163749	0.100673	0.338258	-1.74364
68917	Hint2	ENSMUSG00000028470	0.245184	0.100688	0.338258	1.74356
76179	Usp31	ENSMUSG00000063317	-0.215236	0.100736	0.338337	-1.74329
67727	Stx17	ENSMUSG00000061455	0.12085	0.100892	0.338711	1.74242
59031	Chst12	ENSMUSG00000036599	0.574452	0.100896	0.338711	1.7424
23939	Mapk7	ENSMUSG00000001034	0.330294	0.100946	0.338727	1.74212
18768	Pkib	ENSMUSG00000019876	-0.359438	0.100958	0.338727	-1.74205
11733	Ank1	ENSMUSG00000031543	-0.152991	0.100973	0.338727	-1.74197
217119	Xylt2	ENSMUSG00000020868	0.393735	0.10105	0.338755	1.74154
224703	2021-03-02	ENSMUSG00000079557	0.171939	0.101053	0.338755	1.74152
20024	Sub1	ENSMUSG00000022205	-0.151802	0.101079	0.338755	-1.74138
72512	Tmem173	ENSMUSG00000024349	0.285288	0.101089	0.338755	1.74132
14704	Gng3	ENSMUSG00000071658	0.182833	0.101103	0.338755	1.74125
68666	Svop	ENSMUSG00000042078	0.366294	0.101261	0.339161	1.74037
50766	Crim1	ENSMUSG00000024074	0.18034	0.101293	0.339161	1.74019
103425	Ncln	ENSMUSG00000020238	0.539421	0.101319	0.339161	1.74004
13688	Eif4ebp2	ENSMUSG00000020091	0.116173	0.101321	0.339161	1.74003
103468	Nup107	ENSMUSG00000052798	0.112727	0.101363	0.339219	1.7398
100038752	Gm10825	ENSMUSG00000096937	0.538841	0.101425	0.339228	1.73946
13669	Eif3a	ENSMUSG00000024991	-0.154299	0.101435	0.339228	-1.7394
68929	Mospd3	ENSMUSG00000037221	0.62834	0.101455	0.339228	1.73929
70420	Arpin	ENSMUSG00000039043	0.11902	0.101462	0.339228	1.73925
102688	AU023762	ENSMUSG00000109890	-0.691097	0.101665	0.339696	-1.73812
233871	Atxn2l	ENSMUSG00000032637	-0.132385	0.101666	0.339696	-1.73812
13853	Epm2a	ENSMUSG00000055493	-0.141303	0.101675	0.339696	-1.73807
71521	Pds5a	ENSMUSG00000029202	-0.186366	0.101803	0.339999	-1.73736
227334	Usp40	ENSMUSG00000005501	-0.138843	0.101837	0.339999	-1.73718
17349	Mlf1	ENSMUSG00000048416	-0.305805	0.101844	0.339999	-1.73713
56613	Rps6ka4	ENSMUSG00000024952	0.283636	0.101874	0.339999	1.73697
69749	Epb41l4aos	ENSMUSG00000087590	-0.442205	0.101888	0.339999	-1.73689
226517	Smg7	ENSMUSG00000042772	-0.182418	0.102028	0.340304	-1.73612
213753	Zfp598	ENSMUSG00000041130	0.341131	0.102117	0.340519	1.73563
28185	Tomm70a	ENSMUSG00000022752	-0.194954	0.102201	0.340526	-1.73517
16525	Kcnk1	ENSMUSG00000033998	-0.149434	0.102217	0.340526	-1.73508
229699	Slc16a4	ENSMUSG00000027896	0.236307	0.102218	0.340526	1.73507
12034	Phb2	ENSMUSG00000004264	0.233472	0.102274	0.340526	1.73476
14431	Gamt	ENSMUSG00000020150	0.501615	0.102294	0.340526	1.73465
11776	Ap3d1	ENSMUSG00000020198	0.225605	0.102305	0.340526	1.73459
272027	Tstd2	ENSMUSG00000035495	0.118247	0.102318	0.340526	1.73452
20512	Slc1a3	ENSMUSG00000005360	-0.170107	0.102335	0.340526	-1.73443
109275	Actr5	ENSMUSG00000037761	0.286319	0.102338	0.340526	1.73441
66965	Ctu2	ENSMUSG00000049482	0.441433	0.102434	0.340655	1.73389
68188	Sympk	ENSMUSG00000023118	0.251891	0.102438	0.340655	1.73386
76306	Slc18b1	ENSMUSG00000037455	-0.123618	0.102474	0.340655	-1.73366
93701	Pcdhgb4	ENSMUSG00000103585	-0.225376	0.10249	0.340655	-1.73357
28200	Dhrs4	ENSMUSG00000022210	0.263287	0.102499	0.340655	1.73353
73919	Lyrm1	ENSMUSG00000030922	-0.184031	0.102711	0.34128	-1.73236
104079	Nxph3	ENSMUSG00000046719	0.512114	0.102749	0.341323	1.73215
12816	Col12a1	ENSMUSG00000032332	-0.335398	0.102845	0.341563	-1.73162
78755	Fam122b	ENSMUSG00000036022	-0.199771	0.102911	0.341699	-1.73127
70231	Gorasp2	ENSMUSG00000014959	-0.129365	0.103045	0.341874	-1.73053
12539	Cdc37	ENSMUSG00000019471	0.283329	0.103099	0.341874	1.73024
71448	Tmem80	ENSMUSG00000025505	0.210871	0.103108	0.341874	1.73019
67771	Arpc5	ENSMUSG00000008475	-0.196178	0.103125	0.341874	-1.7301
12168	Bmpr2	ENSMUSG00000067336	-0.262318	0.10313	0.341874	-1.73006
381318	Nsl1	ENSMUSG00000062510	0.300973	0.103165	0.341874	1.72987
14733	Gpc1	ENSMUSG00000034220	0.41507	0.103229	0.341874	1.72952
66391	Zbtb11os1	ENSMUSG00000102101	0.374	0.103245	0.341874	1.72944
56506	Cib2	ENSMUSG00000037493	0.215075	0.103252	0.341874	1.7294
213556	Plekhh2	ENSMUSG00000040852	-0.255802	0.103271	0.341874	-1.72929
328232	Gfod1	ENSMUSG00000051335	-0.15356	0.103282	0.341874	-1.72923
380608	Tagap1	ENSMUSG00000052031	-0.203251	0.103287	0.341874	-1.72921
69459	Ubl7	ENSMUSG00000055720	0.178623	0.103306	0.341874	1.7291
22608	Ybx1	ENSMUSG00000028639	0.123902	0.103358	0.341966	1.72882
66964	Golt1b	ENSMUSG00000030245	-0.139204	0.103391	0.341992	-1.72864
213019	Pdlim2	ENSMUSG00000022090	0.313044	0.10356	0.342402	1.72772
380918	Siah3	ENSMUSG00000091722	-0.384162	0.103588	0.342402	-1.72757
243499	Lrrtm4	ENSMUSG00000052581	-0.186159	0.103588	0.342402	-1.72757
192652	Wdr81	ENSMUSG00000045374	0.379707	0.103618	0.342419	1.72741
70779	Prdm5	ENSMUSG00000029913	0.191962	0.103685	0.342561	1.72704
77591	Ddx10	ENSMUSG00000053289	-0.258567	0.103713	0.342572	-1.72689
100504663	Atg14	ENSMUSG00000037526	0.162881	0.103783	0.342723	1.7265
70350	Basp1	ENSMUSG00000045763	-0.136536	0.103847	0.342754	-1.72616
219114	Ska3	ENSMUSG00000021965	0.286166	0.10387	0.342754	1.72603
239719	Mrtfb	ENSMUSG00000009569	0.174274	0.103904	0.342754	1.72585
67031	Upf3a	ENSMUSG00000038398	0.158898	0.10393	0.342754	1.72571
54399	Bet1l	ENSMUSG00000025484	0.227861	0.103933	0.342754	1.72569
69029	Smdt1	ENSMUSG00000022452	0.261989	0.10394	0.342754	1.72565
67511	Tmed9	ENSMUSG00000058569	0.193843	0.103973	0.342782	1.72547
140494	Atp6v0a4	ENSMUSG00000038600	0.874448	0.104001	0.342795	1.72532
20520	Slc22a5	ENSMUSG00000018900	-0.121195	0.104028	0.342802	-1.72517
21833	Thra	ENSMUSG00000058756	0.222021	0.104108	0.342913	1.72474
96979	Ptges2	ENSMUSG00000026820	0.266459	0.104111	0.342913	1.72472
68044	Chac2	ENSMUSG00000020309	-0.196383	0.104211	0.34311	-1.72418
66433	Chchd7	ENSMUSG00000042198	-0.238368	0.10422	0.34311	-1.72413
27103	Eif2ak4	ENSMUSG00000005102	-0.231023	0.104369	0.34352	-1.72333
18607	Pdpk1	ENSMUSG00000024122	-0.209833	0.104447	0.343572	-1.72291
77634	Snapc3	ENSMUSG00000028483	-0.203453	0.10449	0.343572	-1.72267
19261	Sirpa	ENSMUSG00000037902	0.143439	0.104523	0.343572	1.72249
74132	Rnf6	ENSMUSG00000029634	-0.11182	0.104527	0.343572	-1.72247
74585	Sppl3	ENSMUSG00000029550	0.193543	0.104528	0.343572	1.72247
242466	Zfp462	ENSMUSG00000060206	0.231178	0.104532	0.343572	1.72244
11941	Atp2b2	ENSMUSG00000030302	0.212656	0.104626	0.343623	1.72194
333670	Gm867	ENSMUSG00000050157	0.386561	0.104681	0.343623	1.72164
234135	Nsd3	ENSMUSG00000054823	-0.173774	0.104697	0.343623	-1.72155
66656	Eef1d	ENSMUSG00000055762	0.279359	0.104711	0.343623	1.72148
72459	Htatsf1	ENSMUSG00000067873	-0.151438	0.104714	0.343623	-1.72146
23802	Amfr	ENSMUSG00000031751	0.138559	0.104736	0.343623	1.72134
68051	Nutf2	ENSMUSG00000008450	0.156979	0.104741	0.343623	1.72132
69662	2310061I04Rik	ENSMUSG00000050705	0.200476	0.104768	0.343623	1.72117
14269	Fnbp1	ENSMUSG00000075415	0.172412	0.104783	0.343623	1.72109
27395	Mrpl15	ENSMUSG00000033845	-0.175383	0.104797	0.343623	-1.72102
11569	Aebp2	ENSMUSG00000030232	-0.147946	0.104818	0.343623	-1.7209
67420	Far1	ENSMUSG00000030759	-0.23631	0.104867	0.343703	-1.72064
74729	Setmar	ENSMUSG00000034639	0.286837	0.104908	0.343756	1.72042
667370	Ifit3b	ENSMUSG00000062488	0.364144	0.104969	0.343876	1.72009
100017	Ldlrap1	ENSMUSG00000037295	0.432769	0.105013	0.343901	1.71985
16594	Klc2	ENSMUSG00000024862	0.33446	0.105026	0.343901	1.71978
207728	Pde2a	ENSMUSG00000110195	0.12012	0.105081	0.343904	1.71949
67917	Zcchc3	ENSMUSG00000074682	0.199618	0.105091	0.343904	1.71943
11845	Arf6	ENSMUSG00000044147	-0.196558	0.105128	0.343904	-1.71924
382083	Snx22	ENSMUSG00000039452	1.02444	0.105145	0.343904	1.71914
67655	Ctdp1	ENSMUSG00000033323	-0.187157	0.10515	0.343904	-1.71911
74610	Abcb8	ENSMUSG00000028973	0.381159	0.105183	0.343931	1.71894
17685	Msh2	ENSMUSG00000024151	-0.144612	0.105266	0.344121	-1.71849
108124	Napa	ENSMUSG00000006024	0.238866	0.105397	0.344321	1.71779
216565	Ehbp1	ENSMUSG00000042302	-0.180706	0.105407	0.344321	-1.71774
23955	Nek4	ENSMUSG00000021918	-0.176045	0.105432	0.344321	-1.7176
14270	Srgap2	ENSMUSG00000026425	0.164635	0.105443	0.344321	1.71754
77057	Ston1	ENSMUSG00000033855	0.217345	0.10545	0.344321	1.7175
69010	Anapc13	ENSMUSG00000035048	0.315518	0.105616	0.344782	1.71661
75767	Rab11fip1	ENSMUSG00000031488	0.259118	0.105689	0.344907	1.71622
319565	Syne2	ENSMUSG00000063450	-0.30679	0.105723	0.344907	-1.71604
16319	Incenp	ENSMUSG00000024660	0.201214	0.105728	0.344907	1.71601
210933	Adgrb3	ENSMUSG00000033569	-0.18734	0.105758	0.344923	-1.71585
11799	Birc5	ENSMUSG00000017716	0.296537	0.105805	0.344958	1.7156
73373	Phospho2	ENSMUSG00000027088	-0.242579	0.105818	0.344958	-1.71553
76561	Snx7	ENSMUSG00000028007	-0.186283	0.105859	0.344961	-1.71532
320661	D5Ertd579e	ENSMUSG00000029190	-0.174555	0.105892	0.344961	-1.71514
70020	Ino80b	ENSMUSG00000030034	0.263611	0.105893	0.344961	1.71513
97820	4833439L19Rik	ENSMUSG00000025871	0.0904925	0.105963	0.345108	1.71476
16568	Kif3a	ENSMUSG00000018395	-0.143039	0.106028	0.345215	-1.71441
219257	Pcdh20	ENSMUSG00000050505	-0.305795	0.106067	0.345215	-1.71421
263876	Spata2	ENSMUSG00000047030	0.239441	0.10607	0.345215	1.71419
66056	Zfp524	ENSMUSG00000051184	0.723167	0.106126	0.345319	1.71389
214932	Hdhd5	ENSMUSG00000058979	0.216928	0.10621	0.345511	1.71344
71919	Rpap3	ENSMUSG00000022466	0.107552	0.106263	0.345549	1.71316
211147	2021-03-11	ENSMUSG00000022269	-0.420431	0.106292	0.345549	-1.713
77015	Mpped2	ENSMUSG00000016386	-0.179529	0.106296	0.345549	-1.71298
210162	Zkscan2	ENSMUSG00000030757	0.206697	0.106373	0.34572	1.71257
17698	Msn	ENSMUSG00000031207	0.15796	0.106454	0.345848	1.71214
56213	Htra1	ENSMUSG00000006205	-0.171337	0.106462	0.345848	-1.7121
99003	Qser1	ENSMUSG00000074994	-0.25044	0.106545	0.346035	-1.71166
20204	Prrx2	ENSMUSG00000039476	0.714908	0.106574	0.346049	1.71151
71746	Rgl3	ENSMUSG00000040146	0.272286	0.106645	0.346201	1.71113
226856	Lpgat1	ENSMUSG00000026623	-0.255407	0.106748	0.346455	-1.71058
102462	Imp3	ENSMUSG00000032288	-0.190665	0.106779	0.346459	-1.71041
67467	Gpalpp1	ENSMUSG00000022008	-0.210897	0.106799	0.346459	-1.71031
50884	Nckap1	ENSMUSG00000027002	-0.176066	0.106827	0.34647	-1.71016
66367	2310022A10Rik	ENSMUSG00000049643	0.259842	0.10686	0.346494	1.70999
68509	Ptx4	ENSMUSG00000044172	0.832237	0.106904	0.346557	1.70975
13211	Dhx9	ENSMUSG00000042699	0.20688	0.106988	0.346699	1.70931
26385	Grk6	ENSMUSG00000074886	0.250885	0.106997	0.346699	1.70926
17350	Mlh1	ENSMUSG00000032498	-0.126485	0.107054	0.346803	-1.70896
229488	Fam160a1	ENSMUSG00000051000	0.361784	0.107088	0.346832	1.70878
110826	Etfb	ENSMUSG00000004610	0.417968	0.107332	0.347521	1.70749
107976	Babam2	ENSMUSG00000052139	-0.0901727	0.107365	0.347521	-1.70731
68428	Steap3	ENSMUSG00000026389	0.362379	0.107389	0.347521	1.70719
17758	Map4	ENSMUSG00000032479	-0.156243	0.1074	0.347521	-1.70713
18631	Pex11a	ENSMUSG00000030545	-0.127213	0.107505	0.347781	-1.70657
104445	Cdc42ep1	ENSMUSG00000049521	0.49524	0.107572	0.347917	1.70622
28080	Atp5o	ENSMUSG00000022956	0.126957	0.107625	0.347991	1.70594
68001	Cfap298	ENSMUSG00000022972	0.11957	0.107645	0.347991	1.70584
69568	Vkorc1l1	ENSMUSG00000066735	-0.139083	0.107697	0.348078	-1.70556
50754	Fbxw7	ENSMUSG00000028086	0.131786	0.107865	0.348542	1.70468
74706	4930507D05Rik	ENSMUSG00000097129	0.317437	0.107934	0.348617	1.70432
58994	Smpd3	ENSMUSG00000031906	0.304517	0.107939	0.348617	1.70429
20536	Slc4a3	ENSMUSG00000006576	0.371142	0.107967	0.348627	1.70415
668166	Zxdb	ENSMUSG00000073062	-0.271422	0.108108	0.349003	-1.7034
214505	Gnptg	ENSMUSG00000035521	0.204835	0.108228	0.349264	1.70278
68142	Ino80	ENSMUSG00000034154	-0.172728	0.108239	0.349264	-1.70272
74117	Actr3	ENSMUSG00000026341	-0.178238	0.108376	0.349479	-1.702
68031	Rnf146	ENSMUSG00000038876	0.123501	0.108389	0.349479	1.70193
104346	Gas8	ENSMUSG00000040220	0.288438	0.1084	0.349479	1.70187
215707	Ccdc92	ENSMUSG00000037979	0.38145	0.108405	0.349479	1.70184
57278	Bcam	ENSMUSG00000002980	0.492505	0.108461	0.349551	1.70155
244757	Glb1l2	ENSMUSG00000036395	0.208263	0.108478	0.349551	1.70147
269198	Nbeal1	ENSMUSG00000073664	-0.319492	0.108537	0.349662	-1.70115
22751	Zfp90	ENSMUSG00000031907	0.175407	0.108594	0.349763	1.70086
107895	Mgat5	ENSMUSG00000036155	0.121057	0.108752	0.349989	1.70004
12894	Cpt1a	ENSMUSG00000024900	0.151795	0.108753	0.349989	1.70003
75578	Fggy	ENSMUSG00000028573	-0.137289	0.108754	0.349989	-1.70002
52609	Cbx7	ENSMUSG00000053411	0.233139	0.108805	0.349989	1.69976
72580	Zup1	ENSMUSG00000039531	-0.233519	0.108807	0.349989	-1.69975
70427	Mier2	ENSMUSG00000042570	0.396692	0.108814	0.349989	1.69971
20227	Sart1	ENSMUSG00000039148	0.276866	0.108851	0.350028	1.69951
13638	Efna3	ENSMUSG00000028039	0.316227	0.108992	0.350237	1.69878
212111	Inpp5a	ENSMUSG00000025477	-0.144873	0.109072	0.350414	-1.69837
11430	Acox1	ENSMUSG00000020777	0.0897896	0.10919	0.350632	1.69775
108660	Rnf187	ENSMUSG00000020496	0.237825	0.109225	0.350663	1.69757
75736	Bcl2l12	ENSMUSG00000003190	0.558787	0.109285	0.350713	1.69726
230073	Ddx58	ENSMUSG00000040296	0.231115	0.10929	0.350713	1.69723
71227	Daw1	ENSMUSG00000053161	-0.309771	0.109365	0.35083	-1.69684
50791	Magi2	ENSMUSG00000040003	-0.199912	0.109377	0.35083	-1.69678
11548	Adra1b	ENSMUSG00000050541	-0.290886	0.109475	0.350985	-1.69627
93879	Pcdhb8	ENSMUSG00000045876	-0.250582	0.10948	0.350985	-1.69624
11640	Akap1	ENSMUSG00000018428	0.251661	0.109501	0.350985	1.69614
100040944	Gm3055	ENSMUSG00000094622	-0.319103	0.109529	0.350996	-1.69599
76448	Ppp1r18	ENSMUSG00000034595	0.220117	0.109669	0.351334	1.69526
71883	Coq2	ENSMUSG00000029319	0.152363	0.109685	0.351334	1.69518
234686	Fhod1	ENSMUSG00000014778	0.426762	0.109792	0.351473	1.69462
83768	Dpp7	ENSMUSG00000026958	0.289302	0.109808	0.351473	1.69454
74427	Eaf1	ENSMUSG00000021890	-0.347879	0.109825	0.351473	-1.69446
97112	Nmd3	ENSMUSG00000027787	-0.195373	0.109829	0.351473	-1.69443
381201	Ap5b1	ENSMUSG00000049562	0.531068	0.109883	0.351565	1.69416
78834	Zfp623	ENSMUSG00000050846	-0.123695	0.109947	0.351641	-1.69383
18824	Plp2	ENSMUSG00000031146	0.206958	0.109968	0.351641	1.69372
216157	Tmem259	ENSMUSG00000013858	0.396497	0.109982	0.351641	1.69364
11438	Chrna4	ENSMUSG00000027577	0.426301	0.110021	0.351684	1.69344
73420	Ccsap	ENSMUSG00000031971	0.21386	0.110162	0.351942	1.69271
13521	Slc26a2	ENSMUSG00000034320	-0.182461	0.110199	0.351942	-1.69252
67870	Enoph1	ENSMUSG00000029326	-0.157935	0.110217	0.351942	-1.69243
170787	Hdac10	ENSMUSG00000062906	0.404108	0.110227	0.351942	1.69238
110052	Dek	ENSMUSG00000021377	-0.219292	0.110228	0.351942	-1.69237
74158	Josd1	ENSMUSG00000022426	-0.182205	0.110274	0.351955	-1.69213
17188	Maz	ENSMUSG00000030678	0.210178	0.110297	0.351955	1.69202
242418	Dcaf10	ENSMUSG00000035572	-0.199725	0.110307	0.351955	-1.69196
28146	Serp1	ENSMUSG00000027808	-0.163769	0.110444	0.352312	-1.69126
14579	Gem	ENSMUSG00000028214	-0.234007	0.110513	0.35245	-1.6909
21333	Tac1	ENSMUSG00000061762	-0.311646	0.110552	0.352496	-1.6907
67418	Ppil4	ENSMUSG00000015757	-0.163894	0.110645	0.35271	-1.69022
12606	Cebpa	ENSMUSG00000034957	-0.432445	0.110719	0.352866	-1.68984
12738	Cldn2	ENSMUSG00000047230	0.38908	0.110785	0.35291	1.68951
19417	Rasgrf1	ENSMUSG00000032356	-0.235566	0.110803	0.35291	-1.68941
16998	Ltbp3	ENSMUSG00000024940	0.224858	0.11083	0.35291	1.68927
22378	Wbp2	ENSMUSG00000034341	0.18978	0.110858	0.35291	1.68913
68255	Tmem86b	ENSMUSG00000045282	0.305613	0.110859	0.35291	1.68912
20527	Slc2a3	ENSMUSG00000003153	-0.395082	0.110901	0.352962	-1.68891
546071	Mast3	ENSMUSG00000031833	0.419563	0.110966	0.353042	1.68857
216456	Gls2	ENSMUSG00000044005	-0.328333	0.110976	0.353042	-1.68852
13628	Eef1a2	ENSMUSG00000016349	0.477712	0.111187	0.353569	1.68744
234730	Fcsk	ENSMUSG00000033703	0.252458	0.111259	0.353569	1.68708
67512	Agpat2	ENSMUSG00000026922	0.441407	0.111274	0.353569	1.687
21357	Tarbp2	ENSMUSG00000023051	0.433015	0.111284	0.353569	1.68695
234728	Cmtr2	ENSMUSG00000046441	-0.164556	0.111285	0.353569	-1.68694
226442	Zfp281	ENSMUSG00000041483	-0.244557	0.111304	0.353569	-1.68684
26357	Abcg2	ENSMUSG00000029802	-0.300106	0.111335	0.353569	-1.68668
24056	Sh3bp5	ENSMUSG00000021892	0.187007	0.111344	0.353569	1.68664
210973	Kbtbd2	ENSMUSG00000059486	-0.162768	0.111494	0.353965	-1.68587
239096	Cdh24	ENSMUSG00000059674	0.442431	0.111551	0.353967	1.68558
23908	Hs2st1	ENSMUSG00000040151	-0.111609	0.111569	0.353967	-1.68549
68067	Mrnip	ENSMUSG00000020381	0.325358	0.111571	0.353967	1.68548
102124	Enkd1	ENSMUSG00000013155	0.45006	0.11163	0.354074	1.68518
230737	Gnl2	ENSMUSG00000028869	-0.125851	0.111671	0.354114	-1.68497
26394	Lypla2	ENSMUSG00000028670	0.392153	0.111693	0.354114	1.68485
71974	Prmt3	ENSMUSG00000030505	-0.109845	0.111724	0.354129	-1.6847
98985	Clp1	ENSMUSG00000027079	0.159464	0.111814	0.354263	1.68424
232714	Mgam	ENSMUSG00000068587	0.768362	0.111821	0.354263	1.6842
27279	Tnfrsf12a	ENSMUSG00000023905	-0.277995	0.111893	0.354263	-1.68384
243911	Kirrel2	ENSMUSG00000036915	0.605151	0.111909	0.354263	1.68376
270163	Myo9a	ENSMUSG00000039585	-0.239922	0.111917	0.354263	-1.68371
15959	Ifit3	ENSMUSG00000074896	0.374244	0.111918	0.354263	1.68371
56085	Ubqln1	ENSMUSG00000005312	-0.120332	0.111953	0.354277	-1.68353
67430	4921536K21Rik	ENSMUSG00000020434	-0.29632	0.111994	0.354277	-1.68332
17357	Marcksl1	ENSMUSG00000047945	-0.224045	0.111998	0.354277	-1.6833
244666	Sprtn	ENSMUSG00000031986	-0.11132	0.112047	0.354326	-1.68305
94279	Sfxn2	ENSMUSG00000025036	0.262469	0.112064	0.354326	1.68296
236511	Ago1	ENSMUSG00000041530	0.119938	0.112214	0.354672	1.6822
78372	Snrnp25	ENSMUSG00000040767	0.375248	0.112248	0.354672	1.68203
268445	Ankrd13b	ENSMUSG00000037907	0.320535	0.11225	0.354672	1.68202
240756	Klhl12	ENSMUSG00000026455	-0.194017	0.112384	0.354867	-1.68134
100038882	Isg15	ENSMUSG00000035692	0.403731	0.112396	0.354867	1.68128
12408	Cbr1	ENSMUSG00000051483	0.188782	0.1124	0.354867	1.68126
73293	Ccdc103	ENSMUSG00000020930	0.218513	0.112439	0.354867	1.68106
52440	Tax1bp1	ENSMUSG00000004535	-0.150688	0.112456	0.354867	-1.68097
78891	Scyl1	ENSMUSG00000024941	0.3393	0.112489	0.354867	1.68081
76594	Dnajc18	ENSMUSG00000024350	0.107685	0.11249	0.354867	1.6808
625662	Ankrd31	ENSMUSG00000109561	0.493782	0.112582	0.355078	1.68034
105246278	B230354K17Rik	ENSMUSG00000097119	0.231534	0.112655	0.355228	1.67997
15444	Hpca	ENSMUSG00000028785	0.40605	0.112699	0.355286	1.67975
225887	Ndufs8	ENSMUSG00000059734	0.399785	0.112747	0.355357	1.6795
69049	Nat8f5	ENSMUSG00000079494	-0.449818	0.112789	0.355409	-1.67929
16847	Lepr	ENSMUSG00000057722	-0.643375	0.112888	0.355641	-1.67879
243547	Grip2	ENSMUSG00000030098	0.252604	0.112922	0.355668	1.67862
245902	Ccdc15	ENSMUSG00000034303	-0.370103	0.112957	0.355698	-1.67844
56771	Med20	ENSMUSG00000092558	0.159562	0.112991	0.355726	1.67827
68520	Zfyve21	ENSMUSG00000021286	0.185031	0.113146	0.356052	1.67749
24105	Rbck1	ENSMUSG00000027466	0.382739	0.113174	0.356062	1.67734
66681	Pgm1	ENSMUSG00000029171	-0.238861	0.113261	0.356196	-1.6769
78779	Spata2l	ENSMUSG00000033594	0.277285	0.113299	0.356196	1.67671
72318	Cyth4	ENSMUSG00000018008	-0.424126	0.113321	0.356196	-1.6766
74106	Dcaf6	ENSMUSG00000026571	-0.102955	0.113354	0.356196	-1.67644
69535	Ten1	ENSMUSG00000020778	0.33562	0.113409	0.356196	1.67616
12916	Crem	ENSMUSG00000063889	-0.323579	0.11341	0.356196	-1.67615
66231	Thoc7	ENSMUSG00000053453	-0.132437	0.113438	0.356196	-1.67601
53610	Nono	ENSMUSG00000031311	0.108033	0.113468	0.356196	1.67586
57261	Brd4	ENSMUSG00000024002	-0.110017	0.11347	0.356196	-1.67585
72141	Adpgk	ENSMUSG00000025236	-0.380128	0.113506	0.356196	-1.67567
209815	Tbc1d25	ENSMUSG00000039201	0.216304	0.113508	0.356196	1.67566
18994	Pou3f4	ENSMUSG00000056854	0.392569	0.113557	0.356196	1.67542
212547	Nepro	ENSMUSG00000036208	-0.156155	0.11359	0.356196	-1.67525
19060	Ppp5c	ENSMUSG00000003099	0.223302	0.1136	0.356196	1.6752
276770	Eif5a	ENSMUSG00000078812	0.139694	0.11366	0.356196	1.67489
110959	Nudt19	ENSMUSG00000034875	-0.123103	0.113675	0.356196	-1.67482
22235	Ugdh	ENSMUSG00000029201	0.1871	0.113715	0.356196	1.67462
20719	Serpinb6a	ENSMUSG00000060147	0.110614	0.113727	0.356196	1.67456
70599	Itprid2	ENSMUSG00000027007	-0.165502	0.113735	0.356196	-1.67452
218975	Mapk1ip1l	ENSMUSG00000021840	-0.151384	0.113786	0.356196	-1.67426
70727	Rasgef1a	ENSMUSG00000030134	0.233834	0.113788	0.356196	1.67425
216150	Cdc34	ENSMUSG00000020307	0.306628	0.113794	0.356196	1.67423
66118	Sarnp	ENSMUSG00000078427	-0.160024	0.113812	0.356196	-1.67413
232371	C1rl	ENSMUSG00000038527	0.229215	0.113844	0.356196	1.67397
12675	Chuk	ENSMUSG00000025199	-0.23322	0.113854	0.356196	-1.67392
51869	Rif1	ENSMUSG00000036202	-0.272294	0.113921	0.356283	-1.67358
66078	Tsen34	ENSMUSG00000035585	0.388707	0.113933	0.356283	1.67353
12300	Cacng2	ENSMUSG00000019146	-0.119981	0.113971	0.356323	-1.67333
76025	Cant1	ENSMUSG00000025575	0.252935	0.114008	0.356359	1.67315
13169	Dbnl	ENSMUSG00000020476	0.245235	0.114109	0.356465	1.67265
217588	Mbip	ENSMUSG00000021028	-0.162229	0.11418	0.356465	-1.67229
23836	Cdh20	ENSMUSG00000050840	-0.267036	0.114184	0.356465	-1.67227
240444	Kcng2	ENSMUSG00000059852	0.279818	0.114209	0.356465	1.67214
71957	Ints11	ENSMUSG00000029034	0.124805	0.114214	0.356465	1.67212
66615	Atg4b	ENSMUSG00000026280	0.116976	0.114217	0.356465	1.6721
231866	Zfp12	ENSMUSG00000029587	0.106975	0.114223	0.356465	1.67208
54608	Abhd2	ENSMUSG00000039202	-0.178628	0.114262	0.356465	-1.67188
68352	Aspdh	ENSMUSG00000038704	0.592815	0.114273	0.356465	1.67182
15460	Hr	ENSMUSG00000022096	0.405167	0.114298	0.356465	1.6717
69917	Nabp2	ENSMUSG00000025374	0.171348	0.114396	0.356693	1.67121
321000	Lrif1	ENSMUSG00000056260	0.214116	0.114427	0.356709	1.67105
97998	Deptor	ENSMUSG00000022419	0.329403	0.114555	0.356969	1.67041
74551	Pck2	ENSMUSG00000040618	0.258968	0.114561	0.356969	1.67038
102595	Plekho2	ENSMUSG00000050721	0.181755	0.114645	0.357101	1.66997
380768	Ccdc177	ENSMUSG00000062961	0.250111	0.114656	0.357101	1.66991
17346	Mknk1	ENSMUSG00000028708	-0.159801	0.114705	0.357101	-1.66966
12386	Ctnna2	ENSMUSG00000063063	-0.144796	0.114706	0.357101	-1.66966
74104	Abcb6	ENSMUSG00000026198	0.213907	0.11475	0.35716	1.66944
18220	Nucb1	ENSMUSG00000030824	0.193099	0.11491	0.357577	1.66865
17245	Mdm1	ENSMUSG00000020212	-0.196589	0.114944	0.357604	-1.66848
65106	Arl6ip5	ENSMUSG00000035199	-0.136266	0.115007	0.357676	-1.66816
22224	Usp10	ENSMUSG00000031826	-0.127532	0.115018	0.357676	-1.66811
215201	Trmt2b	ENSMUSG00000067369	-0.206744	0.115049	0.35769	-1.66795
320975	D330050G23Rik	ENSMUSG00000085316	-0.485772	0.115102	0.357777	-1.66769
56462	Mtch1	ENSMUSG00000024012	0.305828	0.115146	0.357835	1.66747
22390	Wee1	ENSMUSG00000031016	0.206004	0.115211	0.35784	1.66715
14348	Fut9	ENSMUSG00000055373	-0.303804	0.115216	0.35784	-1.66712
103266	Tmem263	ENSMUSG00000060935	-0.194904	0.115225	0.35784	-1.66708
22123	Psmd3	ENSMUSG00000017221	0.324369	0.115261	0.357872	1.6669
67871	Mrrf	ENSMUSG00000026887	-0.112763	0.11537	0.358015	-1.66636
14873	Gsto1	ENSMUSG00000025068	-0.157653	0.115371	0.358015	-1.66635
54721	Tyk2	ENSMUSG00000032175	0.264871	0.115406	0.358015	1.66618
320571	Atp8b5	ENSMUSG00000028457	-0.351798	0.115409	0.358015	-1.66616
66611	Ribc1	ENSMUSG00000025257	-0.345902	0.115441	0.358035	-1.666
116891	Derl2	ENSMUSG00000018442	-0.135769	0.11553	0.35823	-1.66557
70078	Nol7	ENSMUSG00000063200	-0.149597	0.115591	0.358267	-1.66526
78294	Rps27a	ENSMUSG00000020460	-0.134012	0.115593	0.358267	-1.66525
233895	Prr14	ENSMUSG00000030822	0.166425	0.115644	0.35828	1.665
98403	Zfp451	ENSMUSG00000042197	-0.243292	0.115649	0.35828	-1.66498
14824	Grn	ENSMUSG00000034708	0.247501	0.115678	0.35829	1.66483
16000	Igf1	ENSMUSG00000020053	-0.347304	0.116041	0.359335	-1.66304
93960	Nkd1	ENSMUSG00000031661	-0.330243	0.116172	0.359603	-1.66239
100502742	1700007L15Rik	ENSMUSG00000097318	0.407974	0.116187	0.359603	1.66232
234076	Tmco3	ENSMUSG00000038497	0.202744	0.116217	0.359603	1.66217
106582	Nrm	ENSMUSG00000059791	0.422798	0.116241	0.359603	1.66205
19296	Pvt1	ENSMUSG00000097039	-0.192019	0.116256	0.359603	-1.66198
19724	Rfx1	ENSMUSG00000031706	0.469055	0.116613	0.360394	1.66022
106821	Oard1	ENSMUSG00000040771	-0.129576	0.116632	0.360394	-1.66013
67881	Mdp1	ENSMUSG00000002329	0.120097	0.116677	0.360394	1.65991
68936	Smim11	ENSMUSG00000051989	0.140516	0.116691	0.360394	1.65984
18222	Numb	ENSMUSG00000021224	0.100626	0.116712	0.360394	1.65973
66266	Eapp	ENSMUSG00000054302	-0.128734	0.116748	0.360394	-1.65956
71968	Wdr73	ENSMUSG00000025722	0.151855	0.116762	0.360394	1.65949
58230	Rnf8	ENSMUSG00000090083	0.131093	0.116768	0.360394	1.65946
64706	Scube1	ENSMUSG00000016763	0.357087	0.116812	0.360394	1.65924
67767	Jagn1	ENSMUSG00000051256	-0.120129	0.11682	0.360394	-1.6592
16598	Klf2	ENSMUSG00000055148	-0.509513	0.116821	0.360394	-1.6592
78618	Acap2	ENSMUSG00000049076	-0.148329	0.116827	0.360394	-1.65917
215335	Slc36a1	ENSMUSG00000020261	0.126741	0.116868	0.360394	1.65897
67731	Fbxo32	ENSMUSG00000022358	0.291498	0.116876	0.360394	1.65893
93871	Brwd1	ENSMUSG00000022914	-0.163128	0.116898	0.360394	-1.65882
29876	Clic4	ENSMUSG00000037242	-0.119159	0.117098	0.36085	-1.65784
15353	Hmg20b	ENSMUSG00000020232	0.310941	0.117283	0.361267	1.65694
12140	Fabp7	ENSMUSG00000019874	-0.25485	0.117422	0.361576	-1.65626
14218	Sh3pxd2a	ENSMUSG00000053617	-0.251631	0.117437	0.361576	-1.65618
170638	Hpcal4	ENSMUSG00000046093	0.230836	0.117489	0.361656	1.65593
50887	Hmgn5	ENSMUSG00000031245	-0.180812	0.117526	0.36169	-1.65575
140481	Man2a2	ENSMUSG00000038886	0.142828	0.117606	0.361828	1.65536
210148	Slc30a6	ENSMUSG00000024069	0.131424	0.117623	0.361828	1.65528
226139	Cox15	ENSMUSG00000040018	0.110863	0.117742	0.362116	1.65469
270160	Rab39	ENSMUSG00000055069	-0.737418	0.117775	0.362138	-1.65453
69156	Comtd1	ENSMUSG00000021773	0.440598	0.117835	0.362243	1.65424
16578	Kif9	ENSMUSG00000032489	-0.18034	0.117967	0.362489	-1.6536
18669	Abcb1b	ENSMUSG00000028970	0.224	0.117967	0.362489	1.6536
17721	ND5	ENSMUSG00000064367	0.318908	0.118052	0.362669	1.65319
239839	Ccdc14	ENSMUSG00000022833	0.203244	0.118092	0.362712	1.65299
84112	Sucnr1	ENSMUSG00000027762	0.489033	0.118235	0.36294	1.6523
16661	Krt10	ENSMUSG00000019761	-0.215606	0.118244	0.36294	-1.65225
16559	Kif17	ENSMUSG00000028758	0.30698	0.118287	0.362993	1.65204
19707	Reps1	ENSMUSG00000019854	-0.113062	0.118319	0.363012	-1.65189
73610	Zfp433	ENSMUSG00000096795	-0.239641	0.118406	0.363138	-1.65147
329506	Ctdspl2	ENSMUSG00000033411	-0.178062	0.118435	0.363138	-1.65132
70381	Tecpr1	ENSMUSG00000066621	0.258398	0.11845	0.363138	1.65125
13549	Dyrk1b	ENSMUSG00000002409	0.389677	0.118464	0.363138	1.65118
14394	Gabra1	ENSMUSG00000010803	-0.407307	0.118553	0.363329	-1.65076
101100	Ttll3	ENSMUSG00000030276	0.26608	0.118656	0.363567	1.65025
67898	Pef1	ENSMUSG00000028779	0.263265	0.118734	0.363725	1.64988
228421	Kif18a	ENSMUSG00000027115	-0.601967	0.118765	0.363741	-1.64973
50758	Fbxl17	ENSMUSG00000023965	-0.148108	0.118845	0.363866	-1.64934
74781	Wipi2	ENSMUSG00000029578	0.101529	0.118869	0.363866	1.64922
53418	B4galt2	ENSMUSG00000028541	0.353823	0.118884	0.363866	1.64915
226539	Dars2	ENSMUSG00000026709	-0.168729	0.118962	0.363989	-1.64877
211612	Ptchd1	ENSMUSG00000041552	-0.526762	0.118992	0.363989	-1.64863
234214	Sorbs2	ENSMUSG00000031626	0.200653	0.119008	0.363989	1.64855
19719	Rfng	ENSMUSG00000025158	0.33567	0.119028	0.363989	1.64845
72865	Rtl8c	ENSMUSG00000051851	0.470399	0.119117	0.36418	1.64803
52837	Tmx4	ENSMUSG00000034723	-0.207082	0.119153	0.364212	-1.64785
57295	Icmt	ENSMUSG00000039662	0.180769	0.119226	0.364288	1.6475
67151	Psmd9	ENSMUSG00000029440	0.208372	0.119253	0.364288	1.64737
22596	Xrcc5	ENSMUSG00000026187	-0.174146	0.119257	0.364288	-1.64735
212892	Rsph4a	ENSMUSG00000039552	-0.263333	0.119354	0.364506	-1.64688
14205	Vegfd	ENSMUSG00000031380	-0.462602	0.119542	0.364999	-1.64598
66931	1700010I14Rik	ENSMUSG00000023873	-0.251619	0.119595	0.365084	-1.64572
228005	Ppig	ENSMUSG00000042133	-0.215738	0.119654	0.365172	-1.64544
18618	Pemt	ENSMUSG00000000301	0.356379	0.119677	0.365172	1.64533
216134	Pdxk	ENSMUSG00000032788	-0.133748	0.119766	0.365363	-1.6449
67197	Zcrb1	ENSMUSG00000022635	-0.116695	0.119922	0.365619	-1.64415
328274	Zfp459	ENSMUSG00000055560	-0.740792	0.119949	0.365619	-1.64402
78321	Ankrd23	ENSMUSG00000067653	0.341194	0.119956	0.365619	1.64399
78752	Csgalnact2	ENSMUSG00000042042	-0.197779	0.119972	0.365619	-1.64391
381522	Ccdc180	ENSMUSG00000035539	-0.294623	0.120005	0.365619	-1.64375
67266	Dipk1a	ENSMUSG00000029270	-0.125435	0.120006	0.365619	-1.64375
23789	Coro1b	ENSMUSG00000024835	0.271401	0.120057	0.365695	1.6435
104418	Dgkz	ENSMUSG00000040479	0.343998	0.120246	0.36619	1.6426
11536	Gpr182	ENSMUSG00000058396	0.742301	0.120306	0.366222	1.64231
12372	Casq1	ENSMUSG00000007122	0.327355	0.120309	0.366222	1.6423
72654	Ccdc12	ENSMUSG00000019659	0.441031	0.120377	0.366226	1.64197
240087	Mdc1	ENSMUSG00000061607	-0.152999	0.120418	0.366226	-1.64178
11864	Arnt2	ENSMUSG00000015709	0.116697	0.120441	0.366226	1.64167
94282	Sfxn5	ENSMUSG00000033720	0.114126	0.120468	0.366226	1.64154
63958	Ube4b	ENSMUSG00000028960	0.0988595	0.120491	0.366226	1.64143
20338	Sel1l	ENSMUSG00000020964	-0.133361	0.120493	0.366226	-1.64142
245877	Map7d1	ENSMUSG00000028849	0.174612	0.120503	0.366226	1.64137
319783	A730056A06Rik	ENSMUSG00000097756	0.242601	0.120539	0.366226	1.6412
74034	4632404H12Rik	ENSMUSG00000042579	0.214741	0.120546	0.366226	1.64116
27366	Txnl4a	ENSMUSG00000057130	-0.138025	0.120692	0.366589	-1.64047
217692	Sipa1l1	ENSMUSG00000042700	0.174245	0.120741	0.366618	1.64023
66366	Ergic3	ENSMUSG00000005881	0.279884	0.120754	0.366618	1.64017
17896	Myl4	ENSMUSG00000061086	0.484597	0.120784	0.36663	1.64003
110198	Akr7a5	ENSMUSG00000028743	0.487765	0.12084	0.366718	1.63976
18167	Npy2r	ENSMUSG00000028004	-0.361864	0.120928	0.366883	-1.63934
68957	Paqr6	ENSMUSG00000041423	0.524102	0.120958	0.366883	1.6392
217325	Llgl2	ENSMUSG00000020782	0.602041	0.121035	0.366928	1.63883
108168734	2900093K20Rik	ENSMUSG00000099632	0.510908	0.12104	0.366928	1.63881
234069	Pcid2	ENSMUSG00000038542	0.100199	0.121106	0.366993	1.6385
353047	Plekhm1	ENSMUSG00000034247	0.181749	0.121114	0.366993	1.63846
17865	Mybl2	ENSMUSG00000017861	0.353851	0.121198	0.367167	1.63806
244418	Prag1	ENSMUSG00000050271	0.266643	0.121235	0.367199	1.63788
53620	Vamp5	ENSMUSG00000073002	0.398773	0.121288	0.367215	1.63763
404710	Iqgap3	ENSMUSG00000028068	0.330673	0.121292	0.367215	1.63761
66541	Immp1l	ENSMUSG00000042670	-0.12259	0.12132	0.367218	-1.63748
227696	Phyhd1	ENSMUSG00000079484	0.151368	0.121402	0.367387	1.63709
22715	Zfp57	ENSMUSG00000036036	-0.294264	0.121466	0.367389	-1.63678
76784	Mtif2	ENSMUSG00000020459	-0.135662	0.121471	0.367389	-1.63676
109212	Pimreg	ENSMUSG00000020808	0.539683	0.121481	0.367389	1.63671
234695	Carmil2	ENSMUSG00000050357	0.41855	0.121517	0.367416	1.63654
209760	Tmc7	ENSMUSG00000042246	-0.15122	0.121622	0.36764	-1.63604
399558	Flrt2	ENSMUSG00000047414	-0.207588	0.121643	0.36764	-1.63594
83493	Sacm1l	ENSMUSG00000025240	-0.168984	0.1217	0.367731	-1.63568
18792	Plau	ENSMUSG00000021822	-0.427689	0.121788	0.367917	-1.63526
216853	Wrap53	ENSMUSG00000041346	0.265758	0.121874	0.367975	1.63485
67972	Atp2b1	ENSMUSG00000019943	-0.21929	0.121887	0.367975	-1.63479
73582	Camkmt	ENSMUSG00000071037	-0.217615	0.121918	0.367975	-1.63464
22401	Zmat3	ENSMUSG00000027663	-0.137894	0.121985	0.367975	-1.63432
23962	Oasl2	ENSMUSG00000029561	0.403807	0.122025	0.367975	1.63413
320678	Iffo1	ENSMUSG00000038271	0.232959	0.12203	0.367975	1.63411
66812	Ppcdc	ENSMUSG00000063849	0.195694	0.12209	0.367975	1.63383
18555	Cdk16	ENSMUSG00000031065	0.128138	0.122092	0.367975	1.63382
102774	Bbs4	ENSMUSG00000025235	-0.126754	0.12212	0.367975	-1.63369
52686	Mettl2	ENSMUSG00000020691	-0.166182	0.12213	0.367975	-1.63364
67383	Carnmt1	ENSMUSG00000024726	-0.212095	0.12214	0.367975	-1.63359
27393	Mrpl39	ENSMUSG00000022889	-0.173849	0.122185	0.367975	-1.63338
232853	Zfp954	ENSMUSG00000062116	-0.261248	0.12219	0.367975	-1.63336
328778	Rab26	ENSMUSG00000079657	0.349688	0.122199	0.367975	1.63332
194590	Reps2	ENSMUSG00000040855	-0.212355	0.122216	0.367975	-1.63323
67865	Rgs10	ENSMUSG00000030844	-0.209855	0.122252	0.367975	-1.63306
16399	Itga2b	ENSMUSG00000034664	-0.45358	0.122292	0.367975	-1.63288
22710	Zfp52	ENSMUSG00000051341	-0.526918	0.122313	0.367975	-1.63278
74256	Cyld	ENSMUSG00000036712	-0.186534	0.122346	0.367975	-1.63262
66432	Slc7a6os	ENSMUSG00000033106	-0.152205	0.122371	0.367975	-1.6325
66661	Srp72	ENSMUSG00000036323	-0.119565	0.12238	0.367975	-1.63246
78830	Slc25a12	ENSMUSG00000027010	0.128886	0.122386	0.367975	1.63243
66286	Sec11c	ENSMUSG00000024516	-0.161579	0.122413	0.367977	-1.6323
74600	Mrpl47	ENSMUSG00000037531	-0.128334	0.122466	0.367991	-1.63206
11602	Angpt4	ENSMUSG00000027460	0.645403	0.12247	0.367991	1.63203
13548	Dyrk1a	ENSMUSG00000022897	-0.117642	0.122514	0.368021	-1.63183
27965	Spg21	ENSMUSG00000032388	-0.113391	0.122533	0.368021	-1.63174
20430	Cyfip1	ENSMUSG00000030447	0.120574	0.122579	0.368061	1.63152
14406	Gabrg2	ENSMUSG00000020436	-0.265345	0.122624	0.368061	-1.63131
19091	Prkg1	ENSMUSG00000052920	-0.44472	0.122626	0.368061	-1.6313
15976	Ifnar2	ENSMUSG00000022971	0.133992	0.122687	0.368092	1.63101
67951	Tubb6	ENSMUSG00000001473	-0.426731	0.122713	0.368092	-1.63089
23876	Fbln5	ENSMUSG00000021186	0.180785	0.122758	0.368092	1.63068
67789	Dalrd3	ENSMUSG00000019039	0.338206	0.122759	0.368092	1.63068
243274	Tmem132d	ENSMUSG00000034310	-0.186796	0.122767	0.368092	-1.63064
15214	Hey2	ENSMUSG00000019789	-0.211433	0.122832	0.368205	-1.63033
80751	Rnf34	ENSMUSG00000029474	-0.171703	0.122871	0.368244	-1.63015
212996	Galnt17	ENSMUSG00000034040	0.138382	0.122958	0.368383	1.62974
17756	Map2	ENSMUSG00000015222	-0.256831	0.12297	0.368383	-1.62968
231986	Jazf1	ENSMUSG00000063568	-0.180844	0.123004	0.368405	-1.62953
320713	Mysm1	ENSMUSG00000062627	-0.205112	0.123042	0.368441	-1.62935
74764	Klc4	ENSMUSG00000003546	0.416456	0.123092	0.368512	1.62911
70025	Acot7	ENSMUSG00000028937	0.321673	0.123164	0.368647	1.62877
11421	Ace	ENSMUSG00000020681	0.31214	0.12328	0.368878	1.62823
17692	Msl3	ENSMUSG00000031358	-0.140215	0.123301	0.368878	-1.62813
20193	S100a1	ENSMUSG00000044080	0.295684	0.12332	0.368878	1.62804
71093	Atoh8	ENSMUSG00000037621	0.437497	0.123385	0.368994	1.62774
67630	Samd8	ENSMUSG00000021770	-0.17274	0.123507	0.369279	-1.62717
433938	Mn1	ENSMUSG00000070576	-0.1715	0.123562	0.369332	-1.62691
12704	Cit	ENSMUSG00000029516	0.176316	0.12363	0.369332	1.62659
12237	Bub3	ENSMUSG00000066979	0.12903	0.123638	0.369332	1.62656
66647	Nsmce3	ENSMUSG00000070520	0.111823	0.123653	0.369332	1.62649
68039	Nmb	ENSMUSG00000025723	-0.340008	0.123687	0.369332	-1.62632
104215	Rhoq	ENSMUSG00000024143	-0.105351	0.12371	0.369332	-1.62622
73121	Rflna	ENSMUSG00000037962	0.249484	0.123716	0.369332	1.62619
20529	Slc31a1	ENSMUSG00000066150	-0.140691	0.123763	0.369332	-1.62597
234353	Psd3	ENSMUSG00000030465	-0.235671	0.123764	0.369332	-1.62597
217262	Abca9	ENSMUSG00000041797	-0.414167	0.123789	0.369332	-1.62585
234378	Klhl26	ENSMUSG00000055707	0.18435	0.123919	0.369519	1.62524
13030	Ctsb	ENSMUSG00000021939	0.133796	0.123945	0.369519	1.62512
237459	Cdk17	ENSMUSG00000020015	-0.122591	0.12395	0.369519	-1.6251
241794	Kcng1	ENSMUSG00000074575	0.510612	0.123958	0.369519	1.62506
229595	Adamtsl4	ENSMUSG00000015850	0.348205	0.124044	0.369611	1.62466
105428	Fam149b	ENSMUSG00000039599	0.10914	0.124064	0.369611	1.62456
228778	6820408C15Rik	ENSMUSG00000032680	0.23021	0.12407	0.369611	1.62454
19164	Psen1	ENSMUSG00000019969	0.0920466	0.12411	0.369611	1.62435
286942	Kif19a	ENSMUSG00000010021	0.403276	0.124121	0.369611	1.6243
210503	Zfp677	ENSMUSG00000062743	0.216472	0.124172	0.369686	1.62406
75556	Cfap161	ENSMUSG00000011154	-0.262955	0.124207	0.369711	-1.6239
12491	Cd36	ENSMUSG00000002944	-0.757946	0.124243	0.369722	-1.62373
74778	Rrp7a	ENSMUSG00000018040	0.207096	0.124299	0.369722	1.62347
231123	Haus3	ENSMUSG00000079555	-0.237722	0.124302	0.369722	-1.62346
26383	Fto	ENSMUSG00000055932	0.121954	0.124317	0.369722	1.62339
66570	Cenpm	ENSMUSG00000068101	0.710667	0.124376	0.369776	1.62311
17300	Foxc1	ENSMUSG00000050295	-0.336722	0.124388	0.369776	-1.62306
270109	Pcnx2	ENSMUSG00000060212	0.249861	0.12442	0.369793	1.62291
271457	Rab5a	ENSMUSG00000017831	-0.182643	0.124499	0.369802	-1.62254
29820	Tnfrsf19	ENSMUSG00000060548	-0.214804	0.124525	0.369802	-1.62242
76411	Ift43	ENSMUSG00000007867	0.150378	0.124538	0.369802	1.62236
53623	Gria3	ENSMUSG00000001986	-0.198061	0.124581	0.369802	-1.62216
18596	Pdgfrb	ENSMUSG00000024620	0.366795	0.12459	0.369802	1.62212
233064	Wdr62	ENSMUSG00000037020	0.370844	0.124592	0.369802	1.62211
218215	Rnf144b	ENSMUSG00000038068	-0.190002	0.124608	0.369802	-1.62203
17932	Myt1	ENSMUSG00000010505	0.308532	0.124668	0.369901	1.62176
14570	Arhgdig	ENSMUSG00000073433	0.334892	0.124735	0.37002	1.62145
380601	Fastkd5	ENSMUSG00000079043	-0.150177	0.124786	0.370043	-1.62121
67532	Mfap1a	ENSMUSG00000068479	-0.159888	0.124831	0.370043	-1.621
232089	Elmod3	ENSMUSG00000056698	0.184779	0.124839	0.370043	1.62096
68187	Fam135a	ENSMUSG00000026153	-0.212516	0.124848	0.370043	-1.62092
68024	H2bc4	ENSMUSG00000018102	-0.151139	0.125012	0.370402	-1.62016
53605	Nap1l1	ENSMUSG00000058799	-0.14077	0.12503	0.370402	-1.62008
75599	Pcdh1	ENSMUSG00000051375	0.299727	0.125049	0.370402	1.61999
56434	Tspan3	ENSMUSG00000032324	0.0925467	0.125123	0.370513	1.61965
51938	Ccdc39	ENSMUSG00000027676	-0.283725	0.12514	0.370513	-1.61957
338320	Mia2	ENSMUSG00000021000	-0.126153	0.12525	0.370762	-1.61906
407243	Tmem189	ENSMUSG00000090213	0.235717	0.125307	0.370851	1.6188
18648	Pgam1	ENSMUSG00000011752	-0.131323	0.125441	0.37117	-1.61818
13043	Cttn	ENSMUSG00000031078	0.0966683	0.125487	0.371179	1.61796
56513	Pard6a	ENSMUSG00000005699	0.392739	0.1255	0.371179	1.61791
72154	Zfp157	ENSMUSG00000036898	0.171036	0.125524	0.371179	1.61779
108116	Slco3a1	ENSMUSG00000025790	0.108602	0.125587	0.371235	1.61751
212307	Mapre2	ENSMUSG00000024277	-0.129397	0.125596	0.371235	-1.61746
83767	Wasf1	ENSMUSG00000019831	0.193149	0.125754	0.371593	1.61673
225845	Plaat3	ENSMUSG00000060675	0.216975	0.12577	0.371593	1.61666
83409	Lamtor2	ENSMUSG00000028062	0.325638	0.125909	0.371862	1.61602
53859	Map3k14	ENSMUSG00000020941	0.408899	0.125915	0.371862	1.61599
94047	Tmem121b	ENSMUSG00000094626	0.266233	0.125986	0.371996	1.61566
20855	Stc1	ENSMUSG00000014813	-0.889877	0.126034	0.372056	-1.61545
243780	E330009J07Rik	ENSMUSG00000037172	-0.181666	0.126106	0.372072	-1.61512
72026	Trmu	ENSMUSG00000022386	0.186069	0.126107	0.372072	1.61511
56314	Zfp113	ENSMUSG00000037007	0.190205	0.126119	0.372072	1.61506
64075	Smoc1	ENSMUSG00000021136	0.370931	0.12618	0.372129	1.61478
98733	Obsl1	ENSMUSG00000026211	0.41401	0.126252	0.372129	1.61444
235048	Zfp599	ENSMUSG00000062794	-0.492737	0.126267	0.372129	-1.61438
12931	Crlf1	ENSMUSG00000007888	0.319596	0.126284	0.372129	1.6143
14719	Got2	ENSMUSG00000031672	0.107744	0.126312	0.372129	1.61417
11938	Atp2a2	ENSMUSG00000029467	-0.193183	0.126313	0.372129	-1.61416
216161	Sbno2	ENSMUSG00000035673	0.310923	0.126346	0.372129	1.61401
239985	Arid1b	ENSMUSG00000069729	0.219888	0.126364	0.372129	1.61393
26405	Map3k2	ENSMUSG00000024383	-0.199958	0.126378	0.372129	-1.61387
192662	Arhgdia	ENSMUSG00000025132	0.274011	0.126409	0.372143	1.61372
230793	Ahdc1	ENSMUSG00000037692	0.544109	0.126622	0.372692	1.61275
13206	Ddx4	ENSMUSG00000021758	-0.326468	0.126674	0.372764	-1.61251
27412	Peg12	ENSMUSG00000070526	-0.319281	0.12676	0.372861	-1.61211
57315	Wdr46	ENSMUSG00000024312	0.313412	0.12678	0.372861	1.61202
213827	Arcn1	ENSMUSG00000032096	-0.153572	0.126801	0.372861	-1.61193
53319	Nxf1	ENSMUSG00000010097	-0.0905966	0.126813	0.372861	-1.61187
21859	Timp3	ENSMUSG00000020044	0.180793	0.126876	0.372901	1.61159
15247	Mfsd14a	ENSMUSG00000089911	-0.120693	0.126904	0.372901	-1.61146
216292	Mettl25	ENSMUSG00000036009	0.135004	0.126907	0.372901	1.61144
18787	Serpine1	ENSMUSG00000037411	-0.363044	0.126942	0.372925	-1.61128
319482	9530053A07Rik	ENSMUSG00000078776	0.380488	0.126972	0.372935	1.61115
56722	Litaf	ENSMUSG00000022500	-0.237877	0.12702	0.372971	-1.61093
70796	Zdhhc1	ENSMUSG00000039199	0.259831	0.127038	0.372971	1.61085
16658	Mafb	ENSMUSG00000074622	-0.303387	0.127153	0.373075	-1.61032
73122	Tgfbrap1	ENSMUSG00000070939	0.0990423	0.127153	0.373075	1.61032
67695	Ost4	ENSMUSG00000038803	0.195426	0.127158	0.373075	1.6103
319251	9630001P10Rik	ENSMUSG00000097825	-0.318296	0.12718	0.373075	-1.6102
216877	Dhx33	ENSMUSG00000040620	0.119384	0.127297	0.373263	1.60966
71720	Osbpl3	ENSMUSG00000029822	0.148558	0.127336	0.373299	1.60948
20005	Rpl9	ENSMUSG00000047215	-0.128724	0.127471	0.373561	-1.60887
17384	Mmp10	ENSMUSG00000047562	-1.76578	0.127511	0.373561	-1.60869
14605	Tsc22d3	ENSMUSG00000031431	0.110343	0.127514	0.373561	1.60867
17313	Mgp	ENSMUSG00000030218	0.546448	0.127544	0.373561	1.60854
227656	Rexo4	ENSMUSG00000052406	0.114661	0.127559	0.373561	1.60847
15550	Htr1a	ENSMUSG00000021721	0.539972	0.127659	0.373773	1.60802
319765	Igf2bp2	ENSMUSG00000033581	-0.430272	0.127774	0.374016	-1.60749
57265	Fzd2	ENSMUSG00000050288	0.367166	0.127799	0.374016	1.60738
14658	Glrb	ENSMUSG00000028020	-0.140292	0.127832	0.374016	-1.60723
68267	Slc25a22	ENSMUSG00000019082	0.296996	0.127849	0.374016	1.60715
71983	Tmco6	ENSMUSG00000006850	0.20487	0.1279	0.374078	1.60692
22673	Zfp185	ENSMUSG00000031351	-0.354207	0.127923	0.374078	-1.60681
11481	Acvr2b	ENSMUSG00000061393	0.428284	0.127997	0.374215	1.60648
77422	C330018D20Rik	ENSMUSG00000024592	-0.15215	0.12808	0.374325	-1.6061
226976	Kansl3	ENSMUSG00000010453	0.0997938	0.128088	0.374325	1.60607
52575	Trmt10c	ENSMUSG00000044763	-0.197556	0.128146	0.374417	-1.6058
78935	Saal1	ENSMUSG00000006763	-0.163644	0.128204	0.374506	-1.60554
106073	Mfsd5	ENSMUSG00000045665	0.258755	0.128276	0.374639	1.60521
100206	Adprhl2	ENSMUSG00000042558	0.410098	0.128443	0.374982	1.60446
21408	Zfp354a	ENSMUSG00000020364	0.245544	0.128448	0.374982	1.60443
230654	Lrrc41	ENSMUSG00000028703	0.15987	0.128499	0.374982	1.60421
218441	Zfyve16	ENSMUSG00000021706	-0.22397	0.128501	0.374982	-1.6042
270624	Spin4	ENSMUSG00000071722	-0.282516	0.12856	0.375073	-1.60393
329251	Ppp1r12b	ENSMUSG00000073557	-0.140977	0.128586	0.375073	-1.60381
80290	Gpr146	ENSMUSG00000044197	0.176871	0.128639	0.375102	1.60357
12269	C4bp	ENSMUSG00000026405	-0.560393	0.128649	0.375102	-1.60353
12421	Rb1cc1	ENSMUSG00000025907	-0.203854	0.128762	0.375353	-1.60302
66871	Cpne8	ENSMUSG00000052560	0.1438	0.128827	0.375463	1.60272
245404	Dcaf12l1	ENSMUSG00000045284	0.121501	0.128885	0.375554	1.60246
15561	Htr3a	ENSMUSG00000032269	0.184516	0.128938	0.375619	1.60222
16536	Kcnq2	ENSMUSG00000016346	0.141194	0.128961	0.375619	1.60212
434784	Ldoc1	ENSMUSG00000057615	-0.551963	0.129027	0.375622	-1.60182
75782	Lca5	ENSMUSG00000032258	0.161903	0.129071	0.375622	1.60162
235623	Scap	ENSMUSG00000032485	0.308979	0.129073	0.375622	1.60162
11639	Ak4	ENSMUSG00000028527	0.0909132	0.129234	0.375622	1.60089
319638	Nt5dc1	ENSMUSG00000039480	-0.235985	0.129251	0.375622	-1.60081
94227	Pi15	ENSMUSG00000067780	-0.659902	0.129254	0.375622	-1.6008
224997	Dlgap1	ENSMUSG00000003279	-0.107591	0.129254	0.375622	-1.6008
70771	Gpr173	ENSMUSG00000056679	-0.130091	0.129274	0.375622	-1.60071
71833	Dcaf7	ENSMUSG00000049354	0.122081	0.129282	0.375622	1.60067
216154	Med16	ENSMUSG00000013833	0.566807	0.129288	0.375622	1.60065
74694	Tbc1d30	ENSMUSG00000052302	0.199009	0.129306	0.375622	1.60057
332397	Nanos1	ENSMUSG00000072437	-0.156685	0.129384	0.375622	-1.60022
68140	Tigd2	ENSMUSG00000049232	-0.185799	0.129424	0.375622	-1.60003
67800	Dgat2	ENSMUSG00000030747	0.275479	0.129434	0.375622	1.59999
54712	Plxnc1	ENSMUSG00000074785	-0.216008	0.129476	0.375622	-1.5998
208164	Fam180a	ENSMUSG00000047420	0.658772	0.129486	0.375622	1.59976
12652	Chga	ENSMUSG00000021194	0.240883	0.12951	0.375622	1.59965
21763	Tex2	ENSMUSG00000040548	-0.0890992	0.129519	0.375622	-1.59961
226153	Twnk	ENSMUSG00000025209	0.145466	0.129534	0.375622	1.59954
17536	Meis2	ENSMUSG00000027210	-0.186708	0.129557	0.375622	-1.59944
17260	Mef2c	ENSMUSG00000005583	-0.245472	0.129563	0.375622	-1.59941
67911	Zfp169	ENSMUSG00000050954	0.208349	0.129607	0.375622	1.59921
80912	Pum1	ENSMUSG00000028580	0.128283	0.12961	0.375622	1.5992
70348	Ube2cbp	ENSMUSG00000032415	0.263485	0.129615	0.375622	1.59917
99382	Abtb2	ENSMUSG00000032724	0.298701	0.129634	0.375622	1.59909
70997	Spef1	ENSMUSG00000027329	-0.175816	0.129673	0.375657	-1.59892
414872	Zyg11b	ENSMUSG00000034636	-0.21956	0.129758	0.375729	-1.59853
67878	Tmem33	ENSMUSG00000037720	-0.154628	0.129793	0.375729	-1.59838
242669	Azin2	ENSMUSG00000028789	0.504987	0.129793	0.375729	1.59838
240057	Syngap1	ENSMUSG00000067629	0.188135	0.129806	0.375729	1.59832
244653	Hydin	ENSMUSG00000059854	-0.467667	0.129867	0.375805	-1.59804
11790	Speg	ENSMUSG00000026207	0.254956	0.129893	0.375805	1.59793
269997	Zfp747	ENSMUSG00000054381	0.285298	0.12993	0.375805	1.59777
104099	Itga9	ENSMUSG00000039115	0.194955	0.12997	0.375805	1.59758
73132	Slc25a16	ENSMUSG00000071253	-0.136315	0.12998	0.375805	-1.59754
15925	Ide	ENSMUSG00000056999	-0.146965	0.129993	0.375805	-1.59748
19231	Ptma	ENSMUSG00000026238	0.110583	0.130059	0.375918	1.59718
14083	Ptk2	ENSMUSG00000022607	-0.10443	0.130102	0.375964	-1.59699
70393	2210416O15Rik	ENSMUSG00000018378	0.257527	0.130131	0.37597	1.59686
239546	Zfp647	ENSMUSG00000054967	0.423941	0.130226	0.376166	1.59644
17089	Lyar	ENSMUSG00000067367	-0.178033	0.130265	0.3762	-1.59627
216344	Rab21	ENSMUSG00000020132	-0.129915	0.130306	0.376242	-1.59608
107975	Pacs1	ENSMUSG00000024855	0.12495	0.130426	0.376358	1.59554
93842	Igsf9	ENSMUSG00000037995	0.687379	0.130459	0.376358	1.5954
20588	Smarcc1	ENSMUSG00000032481	-0.122407	0.13047	0.376358	-1.59535
209212	Osgin2	ENSMUSG00000041153	-0.409011	0.130481	0.376358	-1.5953
105975	AU022754	ENSMUSG00000097209	0.356204	0.13056	0.376453	1.59495
53333	Tomm40	ENSMUSG00000002984	0.430404	0.130568	0.376453	1.59491
229707	Strip1	ENSMUSG00000014601	0.108339	0.130612	0.376489	1.59471
54392	Ncapg	ENSMUSG00000015880	0.421349	0.130634	0.376489	1.59462
208144	Dhx37	ENSMUSG00000029480	0.223824	0.130715	0.376593	1.59426
20932	Surf4	ENSMUSG00000014867	0.125297	0.130724	0.376593	1.59421
78245	Acbd7	ENSMUSG00000026644	-0.380223	0.130778	0.376612	-1.59398
170755	Sgk3	ENSMUSG00000025915	-0.199062	0.130821	0.376612	-1.59378
50721	Sirt6	ENSMUSG00000034748	0.363875	0.13086	0.376612	1.59361
268977	Ltbp1	ENSMUSG00000001870	-0.201003	0.130867	0.376612	-1.59358
66469	Prxl2b	ENSMUSG00000029059	0.357766	0.130879	0.376612	1.59352
13481	Dpm2	ENSMUSG00000026810	0.22102	0.130953	0.376612	1.59319
13527	Dtna	ENSMUSG00000024302	-0.225027	0.13099	0.376612	-1.59303
73095	Slc25a42	ENSMUSG00000002346	0.246668	0.131018	0.376612	1.59291
72236	Tsnaxip1	ENSMUSG00000031893	-0.354148	0.13102	0.376612	-1.5929
27883	Tango2	ENSMUSG00000013539	0.284508	0.131039	0.376612	1.59281
52915	Zmiz2	ENSMUSG00000041164	0.370834	0.131043	0.376612	1.5928
12700	Cish	ENSMUSG00000032578	0.339252	0.131093	0.376612	1.59257
75620	Kxd1	ENSMUSG00000055553	0.222469	0.131099	0.376612	1.59254
329941	Col8a2	ENSMUSG00000056174	0.22257	0.131108	0.376612	1.59251
68183	Bcas2	ENSMUSG00000005687	-0.108285	0.131145	0.37662	-1.59234
140546	Eri3	ENSMUSG00000033423	0.223229	0.131176	0.37662	1.5922
67863	Slc25a11	ENSMUSG00000014606	0.119568	0.131194	0.37662	1.59212
329650	Med12l	ENSMUSG00000056476	-0.220409	0.131281	0.37662	-1.59174
12794	Cnih2	ENSMUSG00000024873	0.303553	0.131295	0.37662	1.59168
19899	Rpl18	ENSMUSG00000059070	0.414083	0.131299	0.37662	1.59165
67998	Retreg3	ENSMUSG00000017802	0.0855294	0.131366	0.376715	1.59136
231769	Sfswap	ENSMUSG00000029439	0.178182	0.131386	0.376715	1.59127
17535	Mre11a	ENSMUSG00000031928	-0.161942	0.131562	0.377065	-1.59049
101351	Eogt	ENSMUSG00000035245	-0.179177	0.131589	0.377065	-1.59037
218756	Slc4a7	ENSMUSG00000021733	-0.259187	0.1316	0.377065	-1.59032
105445	Dock9	ENSMUSG00000025558	0.140091	0.131618	0.377065	1.59024
244682	Cntn5	ENSMUSG00000039488	-0.163432	0.131647	0.377065	-1.59011
225362	Reep2	ENSMUSG00000038555	0.225096	0.131714	0.377065	1.58982
231605	Galnt9	ENSMUSG00000033316	0.426942	0.131769	0.377065	1.58957
56378	Arpc3	ENSMUSG00000029465	0.149456	0.131783	0.377065	1.58951
329078	Emx2os	ENSMUSG00000087095	-0.183641	0.131801	0.377065	-1.58943
76229	Vmn2r29	ENSMUSG00000095730	-0.326716	0.13182	0.377065	-1.58935
227624	Rabl6	ENSMUSG00000015087	0.11342	0.131882	0.377065	1.58907
15569	Elavl2	ENSMUSG00000008489	-0.193458	0.131882	0.377065	-1.58907
13722	Aimp1	ENSMUSG00000028029	-0.114653	0.131925	0.377065	-1.58888
68273	Pomgnt1	ENSMUSG00000028700	0.13305	0.131947	0.377065	1.58878
72205	Eml2	ENSMUSG00000040811	0.334379	0.131956	0.377065	1.58875
18201	Nsmaf	ENSMUSG00000028245	-0.0956157	0.131968	0.377065	-1.58869
11855	Arhgap5	ENSMUSG00000035133	-0.276613	0.132168	0.377496	-1.58781
233033	Samd4b	ENSMUSG00000109336	-0.193238	0.132172	0.377496	-1.58779
12266	C3	ENSMUSG00000024164	0.535985	0.132265	0.377683	1.58738
72831	Dhx30	ENSMUSG00000032480	0.147011	0.132311	0.377739	1.58718
12757	Clta	ENSMUSG00000028478	0.147552	0.132415	0.377958	1.58672
229658	Vangl1	ENSMUSG00000027860	0.205197	0.132512	0.378039	1.58629
71673	Rnf215	ENSMUSG00000003581	0.233504	0.132517	0.378039	1.58627
192159	Prpf8	ENSMUSG00000020850	-0.180885	0.132538	0.378039	-1.58618
215008	Vezt	ENSMUSG00000036099	-0.0835789	0.132552	0.378039	-1.58612
23964	Tenm2	ENSMUSG00000049336	-0.182897	0.132663	0.378221	-1.58563
68612	Ube2c	ENSMUSG00000001403	0.394531	0.13267	0.378221	1.5856
14977	Slc39a7	ENSMUSG00000024327	0.224951	0.132798	0.378447	1.58503
18624	Pepd	ENSMUSG00000063931	0.335898	0.132824	0.378447	1.58492
229011	Samd10	ENSMUSG00000038605	-0.125954	0.13283	0.378447	-1.58489
18553	Pcsk6	ENSMUSG00000030513	0.237233	0.132876	0.378499	1.58469
269224	Pask	ENSMUSG00000026274	0.256382	0.132914	0.378517	1.58452
242274	Lrrc7	ENSMUSG00000028176	-0.253647	0.132975	0.378517	-1.58425
79264	Krit1	ENSMUSG00000000600	-0.16563	0.132978	0.378517	-1.58424
14731	Gpaa1	ENSMUSG00000022561	0.461085	0.13299	0.378517	1.58419
70508	Bbx	ENSMUSG00000022641	-0.217694	0.133038	0.378527	-1.58398
319195	Rpl17	ENSMUSG00000062328	-0.145728	0.133048	0.378527	-1.58393
57080	Gtf2ird1	ENSMUSG00000023079	0.157874	0.133237	0.378987	1.5831
15558	Htr2a	ENSMUSG00000034997	-0.492367	0.13333	0.379151	-1.5827
68017	Mrm2	ENSMUSG00000029557	0.350264	0.133364	0.379151	1.58255
19414	Rasa3	ENSMUSG00000031453	0.0958497	0.133389	0.379151	1.58244
225055	Fbxo11	ENSMUSG00000005371	-0.175833	0.133403	0.379151	-1.58238
21907	Nr2e1	ENSMUSG00000019803	0.104468	0.133448	0.379151	1.58218
331461	Il1rapl1	ENSMUSG00000052372	-0.318447	0.133457	0.379151	-1.58214
68198	Ndufb2	ENSMUSG00000002416	-0.140601	0.13352	0.379253	-1.58186
21961	Tns1	ENSMUSG00000055322	0.2197	0.133674	0.379576	1.58119
19387	Rangap1	ENSMUSG00000022391	0.181876	0.133688	0.379576	1.58113
78373	Nudt17	ENSMUSG00000028100	0.243998	0.133731	0.379579	1.58094
66514	Asrgl1	ENSMUSG00000024654	0.17377	0.133744	0.379579	1.58088
56292	Naa10	ENSMUSG00000031388	0.301906	0.133946	0.37991	1.58
78287	Rbsn	ENSMUSG00000014550	-0.11426	0.13396	0.37991	-1.57994
227707	BC005624	ENSMUSG00000026851	0.122202	0.133967	0.37991	1.57991
242667	Dlgap3	ENSMUSG00000042388	0.452827	0.133969	0.37991	1.5799
20271	Scn5a	ENSMUSG00000032511	0.388531	0.134314	0.380811	1.5784
11886	Asah1	ENSMUSG00000031591	-0.144965	0.134396	0.380876	-1.57804
69596	Ap5s1	ENSMUSG00000068264	0.312205	0.134416	0.380876	1.57795
100294583	Alkal2	ENSMUSG00000054204	-0.585747	0.134419	0.380876	-1.57794
13389	Dll3	ENSMUSG00000003436	0.493035	0.134535	0.381104	1.57744
70911	Phyhipl	ENSMUSG00000037747	-0.110765	0.134554	0.381104	-1.57735
69550	Bst2	ENSMUSG00000046718	0.209208	0.134624	0.381127	1.57705
226982	Eif5b	ENSMUSG00000026083	-0.161268	0.134643	0.381127	-1.57696
24050	2021-09-03	ENSMUSG00000022456	0.120273	0.134644	0.381127	1.57696
56505	Ruvbl1	ENSMUSG00000030079	0.11549	0.134682	0.381147	1.5768
66075	Chchd3	ENSMUSG00000053768	-0.111142	0.134705	0.381147	-1.57669
224823	Rrp36	ENSMUSG00000023971	0.257723	0.134751	0.381164	1.5765
232933	Ccdc61	ENSMUSG00000074358	0.44705	0.134773	0.381164	1.5764
214922	Slc39a2	ENSMUSG00000072572	0.684689	0.134793	0.381164	1.57631
214899	Kdm5a	ENSMUSG00000030180	-0.195685	0.134858	0.38127	-1.57603
19645	Rb1	ENSMUSG00000022105	-0.179341	0.135134	0.3819	-1.57483
78651	Lsm6	ENSMUSG00000031683	0.113419	0.135135	0.3819	1.57483
13367	Diaph1	ENSMUSG00000024456	-0.107531	0.13526	0.382174	-1.57429
17237	Mgrn1	ENSMUSG00000022517	0.2172	0.13531	0.382238	1.57407
17112	Tm4sf1	ENSMUSG00000027800	0.181789	0.1355	0.382697	1.57325
331026	Gmppb	ENSMUSG00000070284	-0.178566	0.135608	0.382817	-1.57278
67676	Rpp21	ENSMUSG00000024446	0.51406	0.135619	0.382817	1.57274
64383	Sirt2	ENSMUSG00000015149	0.18592	0.135709	0.382817	1.57235
212943	Tent5a	ENSMUSG00000032265	-0.513153	0.135714	0.382817	-1.57233
70425	Csnk1g3	ENSMUSG00000073563	-0.187494	0.135746	0.382817	-1.57219
59026	Huwe1	ENSMUSG00000025261	-0.222012	0.135764	0.382817	-1.57211
57266	Cxcl14	ENSMUSG00000021508	0.167672	0.135782	0.382817	1.57203
93840	Vangl2	ENSMUSG00000026556	0.114889	0.135917	0.382817	1.57145
208117	Aph1b	ENSMUSG00000032375	-0.173441	0.135931	0.382817	-1.57139
107815	Scml2	ENSMUSG00000000037	-0.333814	0.135945	0.382817	-1.57133
328110	Prpf39	ENSMUSG00000035597	-0.213695	0.135949	0.382817	-1.57131
18415	Hspa4l	ENSMUSG00000025757	-0.232894	0.135957	0.382817	-1.57128
66706	Ndufaf3	ENSMUSG00000070283	0.29124	0.135958	0.382817	1.57127
208628	Kntc1	ENSMUSG00000029414	-0.212659	0.135968	0.382817	-1.57123
83397	Akap12	ENSMUSG00000038587	-0.279467	0.135977	0.382817	-1.57119
52469	Coa3	ENSMUSG00000017188	0.194084	0.135985	0.382817	1.57115
16848	Lfng	ENSMUSG00000029570	0.430046	0.136033	0.382817	1.57095
216874	Camta2	ENSMUSG00000040712	0.337294	0.136039	0.382817	1.57092
100503583	Fsbp	ENSMUSG00000094595	-0.258873	0.136063	0.382817	-1.57082
106618	Wdr90	ENSMUSG00000073434	0.25991	0.136199	0.383107	1.57024
29856	Smtn	ENSMUSG00000020439	0.627315	0.136222	0.383107	1.57014
68465	Adipor2	ENSMUSG00000030168	0.106766	0.136248	0.383107	1.57002
81904	Cacng7	ENSMUSG00000069806	0.168684	0.136323	0.383181	1.5697
72325	Vps9d1	ENSMUSG00000001062	0.267024	0.136329	0.383181	1.56967
103284	Zc3h10	ENSMUSG00000039810	-0.157162	0.136396	0.383215	-1.56939
16491	Kcna3	ENSMUSG00000047959	0.333076	0.136437	0.383215	1.56921
71704	Arhgef3	ENSMUSG00000021895	-0.217418	0.136459	0.383215	-1.56912
234964	Deup1	ENSMUSG00000039977	0.575542	0.13648	0.383215	1.56903
27425	Atp5l	ENSMUSG00000038717	0.372091	0.1365	0.383215	1.56894
29808	Mga	ENSMUSG00000033943	-0.257279	0.136506	0.383215	-1.56892
399510	Map4k5	ENSMUSG00000034761	-0.162185	0.136733	0.383748	-1.56794
68808	1110046J04Rik	ENSMUSG00000085457	-0.236175	0.136773	0.383748	-1.56777
72569	Bbs5	ENSMUSG00000063145	-0.275573	0.136824	0.383748	-1.56755
56878	Rbms1	ENSMUSG00000026970	-0.22798	0.136838	0.383748	-1.56749
320717	Pptc7	ENSMUSG00000038582	-0.132644	0.13684	0.383748	-1.56748
14748	Gpr3	ENSMUSG00000049649	-0.585921	0.13686	0.383748	-1.56739
381644	Cep135	ENSMUSG00000036403	-0.166523	0.136974	0.383911	-1.56691
66580	Esf1	ENSMUSG00000045624	-0.183917	0.137014	0.383948	-1.56673
207607	Ccdc40	ENSMUSG00000039963	0.198589	0.137091	0.384069	1.5664
75172	Ccdc146	ENSMUSG00000064280	-0.29141	0.137126	0.384069	-1.56626
11632	Aip	ENSMUSG00000024847	0.411548	0.137234	0.384255	1.56579
240283	Dmxl1	ENSMUSG00000037416	-0.488538	0.137304	0.384318	-1.5655
78070	Cpt1c	ENSMUSG00000007783	0.21617	0.137312	0.384318	1.56546
272589	Tbcel	ENSMUSG00000037287	0.0988196	0.13735	0.384333	1.5653
16865	Eif2d	ENSMUSG00000026427	0.144297	0.137393	0.384333	1.56511
18710	Pik3r3	ENSMUSG00000028698	0.119639	0.137426	0.384333	1.56497
228355	Madd	ENSMUSG00000040687	-0.127709	0.13744	0.384333	-1.56491
18002	Nedd8	ENSMUSG00000010376	0.110403	0.137454	0.384333	1.56485
102644	Oaf	ENSMUSG00000032014	0.311193	0.137529	0.384464	1.56453
27998	Exosc5	ENSMUSG00000061286	0.450473	0.13763	0.384592	1.5641
73516	1700086O06Rik	ENSMUSG00000097080	0.321414	0.13766	0.384592	1.56397
68021	Bphl	ENSMUSG00000038286	0.113583	0.13767	0.384592	1.56393
19339	Rab3a	ENSMUSG00000031840	0.237996	0.137718	0.384592	1.56373
60507	Qtrt1	ENSMUSG00000002825	0.331994	0.137724	0.384592	1.5637
101023	Zfp513	ENSMUSG00000043059	0.235979	0.13774	0.384592	1.56363
52717	Anapc16	ENSMUSG00000020107	0.0914272	0.137813	0.384721	1.56332
22346	Vhl	ENSMUSG00000033933	-0.115445	0.137892	0.38486	-1.56298
53890	Sart3	ENSMUSG00000018974	0.255706	0.137918	0.38486	1.56287
30054	Rnf17	ENSMUSG00000000365	-0.460077	0.137994	0.384994	-1.56255
75029	Purg	ENSMUSG00000049184	-0.183298	0.138142	0.385305	-1.56192
68404	Nrn1	ENSMUSG00000039114	-0.295453	0.138169	0.385305	-1.56181
72729	Cdc42se2	ENSMUSG00000052298	-0.09341	0.138235	0.385305	-1.56153
12490	Cd34	ENSMUSG00000016494	0.279331	0.138243	0.385305	1.56149
110891	Slc8a2	ENSMUSG00000030376	0.420226	0.138267	0.385305	1.56139
13437	Dnpep	ENSMUSG00000026209	0.305441	0.138287	0.385305	1.56131
20926	Supt6	ENSMUSG00000002052	0.113718	0.138298	0.385305	1.56126
22256	Ung	ENSMUSG00000029591	0.339775	0.138411	0.385404	1.56078
71163	Zfp626	ENSMUSG00000030604	0.175055	0.138415	0.385404	1.56076
98314	D2hgdh	ENSMUSG00000073609	-0.163029	0.138417	0.385404	-1.56075
74996	Usp47	ENSMUSG00000059263	-0.158364	0.138516	0.385603	-1.56033
69125	Cnot8	ENSMUSG00000020515	0.0928294	0.138588	0.385671	1.56002
69546	Mapk1ip1	ENSMUSG00000041775	-0.146257	0.138656	0.385671	-1.55974
69020	Zfp707	ENSMUSG00000034429	0.363791	0.138754	0.385671	1.55932
14693	Gnb2	ENSMUSG00000029713	0.417005	0.138761	0.385671	1.55929
73274	Gpbp1	ENSMUSG00000032745	-0.153963	0.138766	0.385671	-1.55927
244672	Cwf19l2	ENSMUSG00000025898	-0.275238	0.13878	0.385671	-1.55921
242915	Garem2	ENSMUSG00000044576	0.21422	0.138785	0.385671	1.55919
70373	Gpatch2l	ENSMUSG00000021254	-0.0935654	0.138838	0.385671	-1.55897
107652	Uap1	ENSMUSG00000026670	-0.193442	0.138843	0.385671	-1.55895
72462	Rrp1b	ENSMUSG00000058392	-0.189705	0.138855	0.385671	-1.5589
18519	Kat2b	ENSMUSG00000000708	0.210934	0.138864	0.385671	1.55886
26572	Cops3	ENSMUSG00000019373	-0.120167	0.138883	0.385671	-1.55877
214575	Tdrd5	ENSMUSG00000060985	0.334802	0.138899	0.385671	1.55871
245860	Atg9a	ENSMUSG00000033124	0.220482	0.139038	0.385928	1.55812
54644	Otud5	ENSMUSG00000031154	-0.0892351	0.13918	0.38622	-1.55752
14533	Bloc1s1	ENSMUSG00000090247	0.365447	0.139284	0.386406	1.55708
217737	Ahsa1	ENSMUSG00000021037	-0.101666	0.139302	0.386406	-1.557
545136	Fam186b	ENSMUSG00000078907	0.258733	0.139348	0.386457	1.55681
70533	Btf3l4	ENSMUSG00000028568	0.130491	0.139392	0.386503	1.55662
71517	Vps35l	ENSMUSG00000030982	0.147257	0.139489	0.386694	1.55622
16918	Mycl	ENSMUSG00000028654	0.324527	0.139585	0.386885	1.55581
209131	Snx30	ENSMUSG00000028385	-0.150086	0.139704	0.38705	-1.55531
386649	Nsfl1c	ENSMUSG00000027455	0.16647	0.139704	0.38705	1.55531
65113	Ndfip1	ENSMUSG00000024425	-0.150973	0.139778	0.38705	-1.555
67949	Nifk	ENSMUSG00000026377	-0.125489	0.139792	0.38705	-1.55494
73174	Tbkbp1	ENSMUSG00000038517	0.281391	0.139815	0.38705	1.55484
76795	Tbc1d9b	ENSMUSG00000036644	0.161424	0.139847	0.38705	1.5547
109050	Inka2	ENSMUSG00000048458	0.288288	0.13985	0.38705	1.55469
140579	Elmo2	ENSMUSG00000017670	0.184682	0.139899	0.38705	1.55449
140482	Zfp358	ENSMUSG00000047264	0.192011	0.13991	0.38705	1.55444
22031	Traf3	ENSMUSG00000021277	0.166783	0.139948	0.38705	1.55428
192651	Zfp286	ENSMUSG00000047342	0.12894	0.139949	0.38705	1.55428
24066	Spry4	ENSMUSG00000024427	-0.272443	0.140055	0.387099	-1.55383
73338	Itpripl1	ENSMUSG00000074825	0.32044	0.140102	0.387099	1.55363
232784	Zfp212	ENSMUSG00000052763	0.130373	0.140123	0.387099	1.55355
67242	Gemin6	ENSMUSG00000055760	0.176893	0.140131	0.387099	1.55351
109108	Slc30a9	ENSMUSG00000029221	-0.110662	0.140147	0.387099	-1.55344
217864	Rcor1	ENSMUSG00000037896	-0.135949	0.140156	0.387099	-1.5534
102680	Slc6a20a	ENSMUSG00000036814	0.951869	0.140161	0.387099	1.55339
12745	Clgn	ENSMUSG00000002190	-0.246551	0.140331	0.387492	-1.55267
68911	Pygo2	ENSMUSG00000047824	0.129364	0.140431	0.387692	1.55225
78688	Nol3	ENSMUSG00000014776	0.217702	0.140485	0.387706	1.55203
71492	Bbs7	ENSMUSG00000037325	-0.138689	0.140528	0.387727	-1.55185
12462	Cct3	ENSMUSG00000001416	0.0777326	0.140563	0.387737	1.5517
13649	Egfr	ENSMUSG00000020122	-0.293241	0.140587	0.387737	-1.5516
237868	Sarm1	ENSMUSG00000050132	0.18971	0.140646	0.387811	1.55135
12321	Calu	ENSMUSG00000029767	-0.141806	0.140669	0.387811	-1.55126
13358	Slc25a1	ENSMUSG00000003528	0.155896	0.140861	0.388202	1.55045
19130	Prox1	ENSMUSG00000010175	-0.257608	0.140866	0.388202	-1.55043
75991	Slain2	ENSMUSG00000036087	-0.14387	0.140916	0.388262	-1.55022
207375	Fam120c	ENSMUSG00000025262	-0.233566	0.140998	0.388412	-1.54988
50997	Mpp2	ENSMUSG00000017314	0.223977	0.141098	0.388575	1.54946
14088	Fancc	ENSMUSG00000021461	0.168314	0.141113	0.388575	1.5494
20867	Stip1	ENSMUSG00000024966	-0.0939977	0.141197	0.388731	-1.54904
68944	Tmco1	ENSMUSG00000052428	-0.0781984	0.141306	0.388877	-1.54859
230815	Man1c1	ENSMUSG00000037306	0.255142	0.141377	0.388902	1.5483
26381	Esrrg	ENSMUSG00000026610	-0.287705	0.141388	0.388902	-1.54825
22720	Zfp62	ENSMUSG00000046311	-0.203123	0.141414	0.388902	-1.54814
67369	Qpctl	ENSMUSG00000030407	0.169483	0.141427	0.388902	1.54809
232341	Wnk1	ENSMUSG00000045962	-0.209493	0.141457	0.388911	-1.54796
231668	Vsig10	ENSMUSG00000066894	0.170944	0.141547	0.389077	1.54759
69161	Manbal	ENSMUSG00000063019	0.201907	0.141574	0.389077	1.54748
74732	Stx11	ENSMUSG00000039232	-0.41023	0.141658	0.3892	-1.54712
18549	Pcsk2	ENSMUSG00000027419	0.156291	0.141696	0.3892	1.54696
12724	Clcn2	ENSMUSG00000022843	0.226429	0.141711	0.3892	1.5469
320662	Casc1	ENSMUSG00000043541	-0.255753	0.141784	0.389247	-1.5466
18845	Plxna2	ENSMUSG00000026640	0.225396	0.141833	0.389247	1.5464
74451	Pgs1	ENSMUSG00000017715	0.226408	0.141875	0.389247	1.54622
22225	Usp5	ENSMUSG00000038429	0.209005	0.141912	0.389247	1.54607
223701	Mrtfa	ENSMUSG00000042292	0.231295	0.141912	0.389247	1.54607
66530	Ubxn6	ENSMUSG00000019578	0.319673	0.141914	0.389247	1.54606
225131	Wac	ENSMUSG00000024283	-0.140122	0.141963	0.389304	-1.54586
21928	Tnfaip2	ENSMUSG00000021281	0.572914	0.142013	0.389364	1.54565
105782	Scrib	ENSMUSG00000022568	0.39794	0.142099	0.389524	1.54529
66105	Ube2d3	ENSMUSG00000078578	-0.168968	0.142175	0.38962	-1.54497
208449	Sgms1	ENSMUSG00000040451	-0.124818	0.14219	0.38962	-1.54491
208228	Mob3a	ENSMUSG00000003348	-0.158287	0.142415	0.390161	-1.54398
225895	Taf6l	ENSMUSG00000003680	0.19601	0.142602	0.390598	1.5432
17717	ND2	ENSMUSG00000064345	0.293038	0.142662	0.390685	1.54295
56009	Alyref2	ENSMUSG00000060244	0.25946	0.14271	0.390696	1.54276
16777	Lamb1	ENSMUSG00000002900	-0.328022	0.142757	0.390696	-1.54256
17252	Rdh11	ENSMUSG00000066441	-0.105733	0.142763	0.390696	-1.54254
57257	Vav3	ENSMUSG00000033721	-0.194992	0.142811	0.390696	-1.54234
12767	Cxcr4	ENSMUSG00000045382	-0.194764	0.142829	0.390696	-1.54227
18951	2021-09-05	ENSMUSG00000072214	0.208461	0.142838	0.390696	1.54223
68197	Ndufc2	ENSMUSG00000030647	0.197688	0.142862	0.390696	1.54213
66422	Dctpp1	ENSMUSG00000042462	0.331151	0.142956	0.390876	1.54174
68201	Ccdc34	ENSMUSG00000027160	-0.165232	0.143062	0.391025	-1.5413
677884	Pakap	ENSMUSG00000038729	-0.132895	0.143066	0.391025	-1.54128
100037283	Rnaset2a	ENSMUSG00000095687	0.228984	0.143117	0.391085	1.54108
107392	Brms1	ENSMUSG00000080268	0.277244	0.143151	0.391085	1.54093
16206	Lrig1	ENSMUSG00000030029	0.224232	0.143172	0.391085	1.54085
238276	Akap5	ENSMUSG00000021057	0.230439	0.143268	0.391166	1.54045
76366	Mtif3	ENSMUSG00000016510	0.113734	0.143319	0.391166	1.54024
14225	Fkbp1a	ENSMUSG00000032966	-0.134384	0.143338	0.391166	-1.54016
14365	Fzd3	ENSMUSG00000007989	-0.256617	0.143345	0.391166	-1.54013
13063	Cycs	ENSMUSG00000063694	-0.14419	0.143356	0.391166	-1.54009
93708	Pcdhgc5	ENSMUSG00000102543	0.200254	0.14337	0.391166	1.54003
192287	Slc25a36	ENSMUSG00000032449	-0.208214	0.143449	0.391305	-1.53971
70385	Spdl1	ENSMUSG00000069910	0.396614	0.143477	0.391306	1.53959
69821	Mterf4	ENSMUSG00000026273	0.142946	0.143534	0.391358	1.53936
23873	Faim	ENSMUSG00000032463	-0.125492	0.143567	0.391358	-1.53922
224860	Plcl2	ENSMUSG00000038910	-0.181642	0.143582	0.391358	-1.53916
97761	Sgsm2	ENSMUSG00000038351	0.257979	0.143621	0.391358	1.539
20963	Syk	ENSMUSG00000021457	-0.517997	0.143636	0.391358	-1.53893
396184	Flrt1	ENSMUSG00000047787	0.242606	0.143722	0.391424	1.53858
208968	Zfp280c	ENSMUSG00000036916	-0.237279	0.143817	0.391424	-1.53819
76113	Lpo	ENSMUSG00000009356	0.444046	0.143838	0.391424	1.53811
63959	Slc29a1	ENSMUSG00000023942	0.468538	0.14387	0.391424	1.53797
72873	Bbof1	ENSMUSG00000057265	-0.269526	0.143885	0.391424	-1.53791
11854	Rhod	ENSMUSG00000041845	0.261511	0.143886	0.391424	1.53791
12725	Clcn3	ENSMUSG00000004319	-0.149041	0.14392	0.391424	-1.53777
57778	Fmnl1	ENSMUSG00000055805	0.225848	0.143928	0.391424	1.53774
68121	Cep70	ENSMUSG00000056267	-0.246522	0.14393	0.391424	-1.53773
270086	Ogfod1	ENSMUSG00000033009	-0.108564	0.14394	0.391424	-1.53768
70481	Pnma1	ENSMUSG00000054383	0.338331	0.144036	0.391601	1.53729
69714	Tfpt	ENSMUSG00000006335	0.249303	0.144072	0.391601	1.53714
73254	Ccdc18	ENSMUSG00000056531	-0.404131	0.144147	0.391601	-1.53683
52551	Sgta	ENSMUSG00000004937	0.284056	0.144204	0.391601	1.5366
68943	Pink1	ENSMUSG00000028756	0.232634	0.144218	0.391601	1.53654
94242	Tinagl1	ENSMUSG00000028776	0.71886	0.144232	0.391601	1.53649
320162	Cep95	ENSMUSG00000018372	-0.149091	0.144236	0.391601	-1.53647
75600	Calml4	ENSMUSG00000032246	0.284878	0.144249	0.391601	1.53642
213484	Nudt18	ENSMUSG00000045211	-0.145814	0.144258	0.391601	-1.53638
56320	Dbn1	ENSMUSG00000034675	0.287572	0.144315	0.391681	1.53615
211550	Tifa	ENSMUSG00000046688	-0.192623	0.144438	0.391877	-1.53564
56349	Net1	ENSMUSG00000021215	0.302605	0.144444	0.391877	1.53562
72902	Spock3	ENSMUSG00000054162	-0.324409	0.144535	0.392048	-1.53525
72832	Crtac1	ENSMUSG00000042401	0.261519	0.14458	0.392095	1.53506
11981	Atp9a	ENSMUSG00000027546	0.291183	0.14468	0.392196	1.53465
271813	Agbl2	ENSMUSG00000040812	-0.240756	0.144685	0.392196	-1.53463
52430	Echdc2	ENSMUSG00000028601	0.168016	0.144732	0.392196	1.53444
17025	Alad	ENSMUSG00000028393	0.420663	0.144738	0.392196	1.53441
270210	Zfp651	ENSMUSG00000013419	0.355441	0.144764	0.392196	1.53431
319477	Insyn1	ENSMUSG00000066607	0.371856	0.144786	0.392196	1.53422
94064	Mrpl27	ENSMUSG00000024414	0.12397	0.144899	0.392362	1.53376
213491	Szrd1	ENSMUSG00000040842	0.191354	0.144903	0.392362	1.53374
68092	Ncbp2	ENSMUSG00000022774	0.151272	0.144938	0.392368	1.5336
12729	Clns1a	ENSMUSG00000025439	-0.113272	0.144962	0.392368	-1.5335
74455	Nsun6	ENSMUSG00000026707	-0.140246	0.145002	0.392401	-1.53334
72080	Sapcd2	ENSMUSG00000026955	0.468407	0.145067	0.392476	1.53307
13642	Efnb2	ENSMUSG00000001300	-0.171369	0.145086	0.392476	-1.53299
57423	Atp5j2	ENSMUSG00000038690	0.164979	0.145124	0.392505	1.53284
76080	Ttpal	ENSMUSG00000017679	-0.125694	0.145174	0.392522	-1.53263
268878	Atp13a5	ENSMUSG00000048939	-0.370239	0.145187	0.392522	-1.53258
574402	Gpr17	ENSMUSG00000052229	1.51004	0.145217	0.392527	1.53246
104725	Sptssa	ENSMUSG00000044408	-0.131068	0.14537	0.392865	-1.53183
73094	Sgip1	ENSMUSG00000028524	-0.190815	0.145415	0.39291	-1.53165
75415	Arhgap12	ENSMUSG00000041225	-0.15116	0.145469	0.392962	-1.53143
360013	Myo18a	ENSMUSG00000000631	0.278372	0.145497	0.392962	1.53132
12672	Chrm4	ENSMUSG00000040495	0.359585	0.145523	0.392962	1.53121
216873	Spag7	ENSMUSG00000018287	0.217811	0.145591	0.392962	1.53093
104709	Pik3r6	ENSMUSG00000046207	0.499244	0.145599	0.392962	1.5309
56190	Rbm38	ENSMUSG00000027510	0.628189	0.145612	0.392962	1.53085
66648	Tpgs2	ENSMUSG00000024269	-0.152836	0.145631	0.392962	-1.53077
16801	Arhgef1	ENSMUSG00000040940	0.424067	0.145678	0.393012	1.53058
12015	Bad	ENSMUSG00000024959	0.434136	0.145827	0.393258	1.52997
67581	Tbc1d23	ENSMUSG00000022749	-0.136987	0.145844	0.393258	-1.5299
226849	Ppp2r5a	ENSMUSG00000026626	-0.132072	0.145853	0.393258	-1.52987
56199	Abcb10	ENSMUSG00000031974	0.130324	0.145935	0.393274	1.52954
54563	Nup210	ENSMUSG00000030091	0.145269	0.14594	0.393274	1.52952
11853	Rhoc	ENSMUSG00000002233	0.28061	0.145957	0.393274	1.52945
11974	Atp6v0e	ENSMUSG00000015575	0.137387	0.145972	0.393274	1.52939
378937	Lrrc24	ENSMUSG00000033707	0.33042	0.146051	0.393402	1.52906
50817	Capn15	ENSMUSG00000037326	0.385104	0.146102	0.393402	1.52886
382245	Tmem29	ENSMUSG00000041353	0.112809	0.146104	0.393402	1.52885
19895	Rpia	ENSMUSG00000053604	0.160001	0.146169	0.393501	1.52859
19017	Ppargc1a	ENSMUSG00000029167	-0.171942	0.146414	0.394085	-1.52759
17931	Ppp1r12a	ENSMUSG00000019907	-0.197176	0.146569	0.394403	-1.52696
241919	Slc7a14	ENSMUSG00000069072	-0.257443	0.146589	0.394403	-1.52689
67248	Rpl39	ENSMUSG00000079641	-0.207993	0.146659	0.394516	-1.5266
12554	Cdh13	ENSMUSG00000031841	0.208736	0.146694	0.394535	1.52646
29813	Zfp385a	ENSMUSG00000000552	0.403031	0.146787	0.394699	1.52609
320506	Lmbrd2	ENSMUSG00000039704	-0.260995	0.146812	0.394699	-1.52599
224907	Dus3l	ENSMUSG00000007603	0.504429	0.146874	0.394791	1.52573
56720	Tdo2	ENSMUSG00000028011	-0.422807	0.146902	0.394791	-1.52562
66627	Ogfod2	ENSMUSG00000023707	0.215092	0.146954	0.394854	1.52541
107817	Jmjd6	ENSMUSG00000056962	-0.196674	0.147174	0.395277	-1.52452
54601	Foxo4	ENSMUSG00000042903	0.163533	0.1472	0.395277	1.52442
71947	Tmem94	ENSMUSG00000020747	0.338793	0.147207	0.395277	1.52439
74411	Plpp6	ENSMUSG00000040105	0.156183	0.147244	0.395277	1.52424
214951	Rhbdl1	ENSMUSG00000025735	0.601622	0.147253	0.395277	1.5242
66248	Alg5	ENSMUSG00000036632	0.102998	0.14733	0.395359	1.52389
73072	Prr36	ENSMUSG00000064125	0.256179	0.147399	0.395365	1.52362
18612	Etv4	ENSMUSG00000017724	0.275987	0.147454	0.395389	1.52339
234825	Klhdc4	ENSMUSG00000040263	0.224824	0.147464	0.395389	1.52335
27280	Phlda3	ENSMUSG00000041801	0.256645	0.147542	0.39545	1.52304
217869	Eif5	ENSMUSG00000021282	-0.171158	0.147544	0.39545	-1.52303
212999	Tnpo2	ENSMUSG00000031691	0.13538	0.147659	0.395682	1.52257
14791	Emg1	ENSMUSG00000004268	-0.119586	0.147853	0.395756	-1.52179
216188	Aldh1l2	ENSMUSG00000020256	-0.364849	0.147892	0.395756	-1.52163
21815	Tgif1	ENSMUSG00000047407	-0.184358	0.147907	0.395756	-1.52157
19362	Rad51ap1	ENSMUSG00000030346	0.32258	0.147925	0.395756	1.5215
68889	Ubac2	ENSMUSG00000041765	0.161021	0.14794	0.395756	1.52144
381822	Lockd	ENSMUSG00000098318	0.503093	0.147947	0.395756	1.52141
22019	Tpp2	ENSMUSG00000041763	-0.171828	0.147952	0.395756	-1.52139
14628	Ostm1	ENSMUSG00000038280	-0.126084	0.14796	0.395756	-1.52136
626578	Gbp10	ENSMUSG00000105096	-0.445761	0.148042	0.395756	-1.52103
26356	Ing1	ENSMUSG00000045969	0.153232	0.148045	0.395756	1.52102
12364	Casp12	ENSMUSG00000025887	0.209195	0.148066	0.395756	1.52093
215705	Arrdc1	ENSMUSG00000026972	0.327115	0.148068	0.395756	1.52093
68735	Mrps18c	ENSMUSG00000016833	0.141391	0.148069	0.395756	1.52092
109161	Ube2q2	ENSMUSG00000032307	-0.151131	0.1481	0.395756	-1.5208
57357	Srd5a3	ENSMUSG00000029233	0.0973996	0.148111	0.395756	1.52075
12984	Csf2rb2	ENSMUSG00000071714	-0.324743	0.14819	0.395831	-1.52044
66525	Timm50	ENSMUSG00000003438	0.258579	0.148196	0.395831	1.52041
211556	Ap1ar	ENSMUSG00000074238	-0.0853051	0.14823	0.395847	-1.52028
67886	Camsap2	ENSMUSG00000041570	-0.191225	0.148269	0.395876	-1.52012
78330	Ndufv3	ENSMUSG00000024038	0.245958	0.148401	0.396088	1.51959
244667	Disc1	ENSMUSG00000043051	0.369535	0.148405	0.396088	1.51957
22174	Tyro3	ENSMUSG00000027298	0.209959	0.148449	0.39613	1.5194
66671	Ccnh	ENSMUSG00000021548	-0.132493	0.148499	0.396163	-1.5192
68813	Dock5	ENSMUSG00000044447	0.25756	0.148519	0.396163	1.51912
108989	Tpr	ENSMUSG00000006005	-0.193501	0.148547	0.396163	-1.51901
106707	Rpusd1	ENSMUSG00000041199	0.462692	0.148904	0.397022	1.51758
14248	Flii	ENSMUSG00000002812	0.151582	0.148943	0.397022	1.51742
54673	Sh3glb1	ENSMUSG00000037062	-0.140761	0.148954	0.397022	-1.51738
20907	Stx1a	ENSMUSG00000007207	0.325739	0.149052	0.397206	1.51699
227446	Relch	ENSMUSG00000026319	-0.146411	0.14908	0.397206	-1.51688
73571	1700096K18Rik	ENSMUSG00000101856	0.25637	0.149125	0.397215	1.5167
320007	Sidt1	ENSMUSG00000022696	0.27293	0.149156	0.397215	1.51657
329509	1810024B03Rik	ENSMUSG00000044145	0.343754	0.149169	0.397215	1.51652
67006	Cisd2	ENSMUSG00000028165	-0.129824	0.149223	0.397285	-1.51631
380664	Lemd3	ENSMUSG00000048661	-0.145362	0.149349	0.397465	-1.5158
21975	Top3a	ENSMUSG00000002814	0.206435	0.149377	0.397465	1.51569
75495	Morn5	ENSMUSG00000026894	0.180441	0.149404	0.397465	1.51559
70693	Adgra3	ENSMUSG00000029090	0.157259	0.149405	0.397465	1.51558
272359	Irf2bp1	ENSMUSG00000044030	0.235381	0.149435	0.397469	1.51546
269955	Rccd1	ENSMUSG00000038930	-0.182818	0.149542	0.397677	-1.51504
94352	Loxl2	ENSMUSG00000034205	-0.32557	0.149643	0.39787	-1.51464
22067	Trpc5	ENSMUSG00000041710	-0.297482	0.149682	0.397874	-1.51448
74206	Sipa1l3	ENSMUSG00000030583	0.253882	0.149701	0.397874	1.5144
320111	Prr18	ENSMUSG00000055945	0.292871	0.149744	0.397913	1.51423
50760	Fbxo17	ENSMUSG00000030598	0.265381	0.149944	0.398313	1.51344
15504	Dnajb3	ENSMUSG00000081984	-0.286673	0.149952	0.398313	-1.51341
433956	Dnaaf5	ENSMUSG00000025857	0.167854	0.150026	0.39842	1.51312
100039707	Mthfsl	ENSMUSG00000079427	-0.154388	0.150049	0.39842	-1.51302
78829	Tsc22d4	ENSMUSG00000029723	0.311074	0.150112	0.398468	1.51277
68339	Ccdc88c	ENSMUSG00000021182	0.129429	0.150124	0.398468	1.51272
19076	Prim2	ENSMUSG00000026134	0.162089	0.150208	0.398614	1.51239
382423	Atxn7l3b	ENSMUSG00000074748	-0.112688	0.150328	0.398624	-1.51192
102103	Mtus1	ENSMUSG00000045636	0.290505	0.150349	0.398624	1.51183
12427	Ccna1	ENSMUSG00000027793	-0.339935	0.150361	0.398624	-1.51179
66375	Dhrs7	ENSMUSG00000021094	-0.136211	0.150401	0.398624	-1.51163
70451	Dhrs13	ENSMUSG00000020834	-0.146907	0.150404	0.398624	-1.51161
67636	Etfrf1	ENSMUSG00000040370	-0.121982	0.150415	0.398624	-1.51157
30853	Mlf2	ENSMUSG00000030120	0.276655	0.150461	0.398624	1.51139
20832	Ssr4	ENSMUSG00000002014	0.154319	0.150509	0.398624	1.5112
11803	Aplp1	ENSMUSG00000006651	0.293728	0.150521	0.398624	1.51115
14645	Glul	ENSMUSG00000026473	0.180484	0.150527	0.398624	1.51113
229317	Eif2a	ENSMUSG00000027810	-0.154824	0.150553	0.398624	-1.51102
16840	Cnmd	ENSMUSG00000022025	0.273069	0.150554	0.398624	1.51102
56381	Spen	ENSMUSG00000040761	0.183944	0.15064	0.398722	1.51068
76792	2410131K14Rik	ENSMUSG00000032840	0.114362	0.150658	0.398722	1.51061
257635	Sdsl	ENSMUSG00000029596	0.4985	0.150677	0.398722	1.51054
50767	Pnpla6	ENSMUSG00000004565	0.272499	0.150857	0.399049	1.50982
20927	Abcc8	ENSMUSG00000040136	0.287545	0.15089	0.39906	1.50969
195531	Zfp982	ENSMUSG00000078496	-0.311455	0.150934	0.399063	-1.50952
320538	Ubn2	ENSMUSG00000038538	-0.230754	0.150948	0.399063	-1.50946
11991	Hnrnpd	ENSMUSG00000000568	-0.13867	0.150995	0.399112	-1.50928
27275	Nufip1	ENSMUSG00000022009	-0.172107	0.15103	0.399128	-1.50914
434128	Pnmal2	ENSMUSG00000070802	0.285884	0.151116	0.399279	1.5088
100862066	Cfap99	ENSMUSG00000109572	0.377275	0.15123	0.399335	1.50835
70047	Trnt1	ENSMUSG00000013736	-0.173261	0.151239	0.399335	-1.50832
68118	Atg101	ENSMUSG00000037204	0.381016	0.151256	0.399335	1.50825
11835	Ar	ENSMUSG00000046532	-0.232603	0.151263	0.399335	-1.50822
11908	Atf1	ENSMUSG00000023027	-0.129494	0.151282	0.399335	-1.50814
268319	BC025920	ENSMUSG00000074862	0.272851	0.151331	0.399335	1.50795
225207	Zfp521	ENSMUSG00000024420	0.118908	0.151358	0.399335	1.50785
94180	Acsbg1	ENSMUSG00000032281	0.245464	0.151365	0.399335	1.50782
217708	Lin52	ENSMUSG00000085793	0.125117	0.151394	0.399336	1.5077
60527	Fads3	ENSMUSG00000024664	0.158334	0.151482	0.399491	1.50736
17132	Maf	ENSMUSG00000055435	-0.158777	0.151684	0.399859	-1.50657
320277	Spef2	ENSMUSG00000072663	-0.256565	0.15169	0.399859	-1.50654
625098	Slc38a6	ENSMUSG00000044712	-0.152049	0.151709	0.399859	-1.50647
12297	Cacnb3	ENSMUSG00000003352	0.333671	0.15176	0.399859	1.50626
217031	Tada2a	ENSMUSG00000018651	0.113716	0.151764	0.399859	1.50625
20324	Cavin2	ENSMUSG00000045954	-0.350553	0.151808	0.399898	-1.50608
12055	Bcl7c	ENSMUSG00000030814	0.390206	0.151847	0.399927	1.50592
235072	2021-09-07	ENSMUSG00000001833	-0.154851	0.152043	0.400346	-1.50515
22644	Rnf103	ENSMUSG00000052656	-0.149763	0.152083	0.400346	-1.505
12322	Camk2a	ENSMUSG00000024617	0.224909	0.152092	0.400346	1.50496
54631	Nphs1	ENSMUSG00000006649	0.492711	0.152257	0.400543	1.50432
208111	Zfp976	ENSMUSG00000074158	-0.273602	0.152267	0.400543	-1.50428
22083	Ctr9	ENSMUSG00000005609	0.111706	0.152276	0.400543	1.50424
12952	Cry1	ENSMUSG00000020038	0.139466	0.152304	0.400543	1.50413
140703	Emid1	ENSMUSG00000034164	0.451384	0.152349	0.400543	1.50396
104401	Pcnx3	ENSMUSG00000054874	0.379151	0.152355	0.400543	1.50393
235380	Dmxl2	ENSMUSG00000041268	-0.214148	0.152374	0.400543	-1.50386
26877	B3galt1	ENSMUSG00000034780	-0.18047	0.152432	0.400543	-1.50363
103978	Gpc5	ENSMUSG00000022112	-0.259582	0.152448	0.400543	-1.50357
233016	Blvrb	ENSMUSG00000040466	0.344372	0.15248	0.400543	1.50344
245446	Slitrk4	ENSMUSG00000046699	-0.325745	0.152504	0.400543	-1.50335
19727	Rfxank	ENSMUSG00000036120	0.164341	0.152522	0.400543	1.50328
381353	Ajm1	ENSMUSG00000029419	0.292734	0.152548	0.400543	1.50318
26961	Rpl8	ENSMUSG00000003970	0.35913	0.152569	0.400543	1.50309
69072	Ebna1bp2	ENSMUSG00000028729	0.114333	0.152641	0.400619	1.50281
72290	Lsm11	ENSMUSG00000044847	-0.176521	0.15266	0.400619	-1.50274
16969	Zbtb7a	ENSMUSG00000035011	0.190542	0.152684	0.400619	1.50264
68082	Dusp19	ENSMUSG00000027001	-0.15293	0.15275	0.400719	-1.50238
242521	Klhl9	ENSMUSG00000070923	-0.140713	0.152786	0.400736	-1.50225
94223	Dgcr8	ENSMUSG00000022718	0.107655	0.152847	0.400822	1.50201
16404	Itga7	ENSMUSG00000025348	0.228472	0.152926	0.40083	1.5017
214897	Csnk1g1	ENSMUSG00000032384	0.137161	0.152955	0.40083	1.50158
84094	Plvap	ENSMUSG00000034845	-0.433601	0.152962	0.40083	-1.50156
56491	Vapb	ENSMUSG00000054455	0.113556	0.152999	0.40083	1.50141
214663	Slc25a29	ENSMUSG00000021265	0.263284	0.153005	0.40083	1.50139
18143	Npas2	ENSMUSG00000026077	-0.120931	0.1531	0.40083	-1.50102
268935	Scube3	ENSMUSG00000038677	0.202838	0.15312	0.40083	1.50094
75475	Oplah	ENSMUSG00000022562	0.318061	0.153124	0.40083	1.50092
228545	Vps18	ENSMUSG00000034216	0.367129	0.153132	0.40083	1.50089
65257	Asb3	ENSMUSG00000020305	-0.157942	0.153156	0.40083	-1.5008
50540	Igbp1b	ENSMUSG00000046717	-0.455867	0.153166	0.40083	-1.50076
56494	Gosr2	ENSMUSG00000020946	0.0883967	0.153264	0.400839	1.50038
14806	Grik2	ENSMUSG00000056073	-0.158302	0.153266	0.400839	-1.50037
74168	Zdhhc16	ENSMUSG00000025157	0.102346	0.153309	0.400839	1.5002
19157	Cyth1	ENSMUSG00000017132	0.278271	0.153353	0.400839	1.50003
68166	Spire1	ENSMUSG00000024533	-0.1319	0.153364	0.400839	-1.49999
20856	Stc2	ENSMUSG00000020303	-0.500475	0.153368	0.400839	-1.49997
238023	Hexdc	ENSMUSG00000039307	0.299932	0.153379	0.400839	1.49993
73040	2900052N01Rik	ENSMUSG00000099696	-0.394686	0.153399	0.400839	-1.49985
69470	Tmem127	ENSMUSG00000034850	0.0900257	0.153471	0.400954	1.49957
11546	Parp2	ENSMUSG00000036023	-0.113082	0.153567	0.40113	-1.4992
11841	Arf2	ENSMUSG00000062421	-0.138792	0.153631	0.401184	-1.49895
193736	Zbtb12	ENSMUSG00000049823	0.326225	0.153658	0.401184	1.49884
66310	Dpy30	ENSMUSG00000024067	-0.112045	0.153689	0.401184	-1.49872
72507	Dzip1l	ENSMUSG00000037784	0.127926	0.153703	0.401184	1.49867
67303	3110045C21Rik	ENSMUSG00000097503	-0.314702	0.153772	0.401249	-1.4984
104086	Cyp27a1	ENSMUSG00000026170	-0.442217	0.153785	0.401249	-1.49835
13445	Cdk2ap1	ENSMUSG00000029394	0.175651	0.153916	0.4015	1.49784
234515	Inpp4b	ENSMUSG00000037940	-0.212011	0.153939	0.4015	-1.49775
225288	Fhod3	ENSMUSG00000034295	-0.189884	0.15398	0.401532	-1.49759
56045	Samhd1	ENSMUSG00000027639	-0.132787	0.154038	0.401609	-1.49737
29816	Hip1r	ENSMUSG00000000915	0.197071	0.154076	0.40161	1.49722
11836	Araf	ENSMUSG00000001127	0.120183	0.154119	0.40161	1.49705
268783	Mtmr12	ENSMUSG00000039458	0.119103	0.154125	0.40161	1.49703
73689	Bloc1s2	ENSMUSG00000057506	-0.154967	0.154167	0.401646	-1.49687
12494	Cd38	ENSMUSG00000029084	0.348424	0.154263	0.401754	1.4965
57376	Smarce1	ENSMUSG00000037935	-0.0747305	0.154291	0.401754	-1.49639
269233	Fam171a1	ENSMUSG00000050530	0.0787583	0.154306	0.401754	1.49633
269016	Sh3rf2	ENSMUSG00000057719	0.302712	0.154324	0.401754	1.49626
217379	Ubxn2a	ENSMUSG00000020634	-0.142556	0.154394	0.401861	-1.49599
216274	Cep290	ENSMUSG00000019971	-0.230969	0.154546	0.402181	-1.4954
11370	Acadvl	ENSMUSG00000018574	0.0996819	0.154581	0.402198	1.49526
64010	Sav1	ENSMUSG00000021067	-0.137074	0.154722	0.40249	-1.49472
18105	Nqo2	ENSMUSG00000046949	-0.157885	0.154781	0.402519	-1.49449
17101	Lyst	ENSMUSG00000019726	-0.228869	0.154791	0.402519	-1.49445
232798	Leng8	ENSMUSG00000035545	0.248829	0.154909	0.402717	1.49399
67122	Nrarp	ENSMUSG00000078202	0.385026	0.154928	0.402717	1.49392
69305	Dcps	ENSMUSG00000032040	0.200152	0.154953	0.402717	1.49382
79566	Sh3bp5l	ENSMUSG00000013646	0.201647	0.154993	0.402742	1.49367
66059	Krtcap2	ENSMUSG00000042747	-0.190518	0.155034	0.402742	-1.49351
75540	Fpgt	ENSMUSG00000053870	-0.171461	0.155096	0.402742	-1.49327
244853	Nxpe4	ENSMUSG00000044229	0.15752	0.155102	0.402742	1.49325
74998	Rab11fip2	ENSMUSG00000040022	-0.172416	0.155107	0.402742	-1.49323
320495	Ipcef1	ENSMUSG00000064065	-0.33203	0.155137	0.402743	-1.49311
71365	Pdss2	ENSMUSG00000038240	-0.12823	0.155165	0.402743	-1.49301
68832	Ldah	ENSMUSG00000037669	0.106545	0.15525	0.402888	1.49268
72007	Fndc3b	ENSMUSG00000039286	-0.124369	0.155303	0.402915	-1.49247
668880	Stard9	ENSMUSG00000033705	0.219997	0.155335	0.402915	1.49235
21401	Tcea3	ENSMUSG00000001604	0.338828	0.155347	0.402915	1.49231
380654	Cfap54	ENSMUSG00000020014	-0.403229	0.155543	0.403264	-1.49155
213783	Plekhg1	ENSMUSG00000040624	-0.189996	0.155585	0.403264	-1.49139
19072	Prep	ENSMUSG00000019849	-0.103556	0.155595	0.403264	-1.49135
18971	Pold1	ENSMUSG00000038644	0.468143	0.155597	0.403264	1.49134
11409	Acads	ENSMUSG00000029545	0.368453	0.155693	0.403304	1.49097
76781	Mettl4	ENSMUSG00000055660	-0.210246	0.155698	0.403304	-1.49095
22240	Dpysl3	ENSMUSG00000024501	-0.207308	0.155699	0.403304	-1.49095
75687	Ripor1	ENSMUSG00000038604	0.215473	0.155768	0.403409	1.49068
71041	Pcgf6	ENSMUSG00000025050	-0.157041	0.155872	0.40344	-1.49028
235627	Nbeal2	ENSMUSG00000056724	0.411152	0.155875	0.40344	1.49027
208967	Thnsl1	ENSMUSG00000048550	-0.147118	0.155906	0.40344	-1.49015
14470	Rabac1	ENSMUSG00000003380	0.47585	0.155925	0.40344	1.49008
20044	Rps14	ENSMUSG00000024608	0.236641	0.155954	0.403442	1.48997
13870	Ercc1	ENSMUSG00000003549	0.398329	0.155994	0.40347	1.48982
72357	2210016L21Rik	ENSMUSG00000029559	0.237822	0.156072	0.403542	1.48951
16773	Lama2	ENSMUSG00000019899	-0.343314	0.156097	0.403542	-1.48942
98828	Cdc123	ENSMUSG00000039128	0.118268	0.1562	0.403542	1.48903
14697	Gnb5	ENSMUSG00000032192	0.0970332	0.156212	0.403542	1.48898
27041	G3bp1	ENSMUSG00000018583	-0.0700197	0.156217	0.403542	-1.48896
74006	Dnm1l	ENSMUSG00000022789	-0.130163	0.156224	0.403542	-1.48893
13436	Dnmt3b	ENSMUSG00000027478	0.414186	0.156278	0.403578	1.48872
24012	Rgs7	ENSMUSG00000026527	-0.453217	0.156326	0.403578	-1.48854
12282	Hyou1	ENSMUSG00000032115	-0.1437	0.156357	0.403578	-1.48842
381760	Ssbp1	ENSMUSG00000029911	-0.122508	0.156381	0.403578	-1.48833
192292	Nrbp1	ENSMUSG00000029148	0.0900783	0.156382	0.403578	1.48833
53883	Celsr2	ENSMUSG00000068740	0.295242	0.156474	0.403741	1.48797
74035	Nol9	ENSMUSG00000028948	0.0976244	0.156572	0.403916	1.4876
238673	Zfp367	ENSMUSG00000044934	-0.141927	0.156615	0.403916	-1.48743
13601	Ecm1	ENSMUSG00000028108	0.364844	0.156633	0.403916	1.48737
58172	Sertad2	ENSMUSG00000049800	-0.109168	0.156657	0.403916	-1.48727
72560	Naalad2	ENSMUSG00000043943	-0.611617	0.156856	0.404195	-1.48651
240725	Sulf1	ENSMUSG00000016918	0.156647	0.156885	0.404195	1.4864
101206	Tada3	ENSMUSG00000048930	0.326435	0.156887	0.404195	1.48639
21353	Tank	ENSMUSG00000064289	-0.15454	0.156903	0.404195	-1.48633
100041151	Gm3636	ENSMUSG00000091754	-0.643109	0.156938	0.404195	-1.4862
14738	Gpr12	ENSMUSG00000041468	0.38743	0.15696	0.404195	1.48612
60315	Myg1	ENSMUSG00000001285	0.228511	0.156996	0.404195	1.48598
12896	Cpt2	ENSMUSG00000028607	0.116135	0.157073	0.404195	1.48568
21371	Tbca	ENSMUSG00000042043	-0.134282	0.157119	0.404195	-1.48551
75786	Ckap5	ENSMUSG00000040549	-0.172224	0.157124	0.404195	-1.48549
623279	Dok6	ENSMUSG00000073514	-0.239227	0.157139	0.404195	-1.48543
320692	9430037G07Rik	ENSMUSG00000097073	0.263394	0.157219	0.404195	1.48512
74185	Gbe1	ENSMUSG00000022707	-0.336419	0.157221	0.404195	-1.48512
56017	Slc2a8	ENSMUSG00000026791	0.374494	0.15723	0.404195	1.48508
70561	Txndc16	ENSMUSG00000021830	-0.121745	0.157237	0.404195	-1.48506
28295	Gatd3a	ENSMUSG00000053329	0.256073	0.157283	0.404195	1.48488
11423	Ache	ENSMUSG00000023328	0.301205	0.157286	0.404195	1.48487
74349	Fam160a2	ENSMUSG00000044465	-0.120162	0.157286	0.404195	-1.48487
69562	Cdk13	ENSMUSG00000041297	-0.157175	0.157329	0.40423	-1.48471
75965	Zdhhc20	ENSMUSG00000021969	-0.149783	0.157433	0.404423	-1.48431
18074	Nid2	ENSMUSG00000021806	-0.455674	0.157533	0.404604	-1.48393
407788	BC051142	ENSMUSG00000057246	0.385645	0.157636	0.404744	1.48354
109785	Pgm3	ENSMUSG00000056131	-0.159752	0.157645	0.404744	-1.4835
210925	Ints9	ENSMUSG00000021975	0.12764	0.157697	0.404777	1.4833
14547	Gdap2	ENSMUSG00000027865	-0.144792	0.157729	0.404777	-1.48318
67941	Rps27l	ENSMUSG00000036781	-0.176146	0.157745	0.404777	-1.48312
68114	Pwwp3a	ENSMUSG00000020156	0.275086	0.157788	0.404813	1.48296
27356	Insl6	ENSMUSG00000050957	-0.203173	0.157912	0.405058	-1.48248
212153	Ccdc191	ENSMUSG00000022701	-0.159495	0.157995	0.405104	-1.48217
56749	Dhodh	ENSMUSG00000031730	0.248189	0.158028	0.405104	1.48204
83704	Slc12a9	ENSMUSG00000037344	0.439864	0.158039	0.405104	1.482
20823	Ssb	ENSMUSG00000068882	-0.161156	0.158046	0.405104	-1.48197
233058	Zfp420	ENSMUSG00000058402	-0.205873	0.158087	0.405134	-1.48182
78244	Dnajc21	ENSMUSG00000044224	-0.145512	0.158158	0.405242	-1.48155
71703	Armcx3	ENSMUSG00000049047	-0.111625	0.158295	0.405402	-1.48103
74493	Tnks2	ENSMUSG00000024811	-0.14473	0.158303	0.405402	-1.481
14055	Ezh1	ENSMUSG00000006920	0.151293	0.158307	0.405402	1.48098
70208	Med23	ENSMUSG00000019984	0.105711	0.158364	0.405472	1.48077
74249	Lrrc2	ENSMUSG00000032495	0.172977	0.158397	0.405481	1.48064
54152	Dnal4	ENSMUSG00000022420	0.292429	0.158432	0.405497	1.48051
14679	Gnai3	ENSMUSG00000000001	-0.173774	0.158518	0.405571	-1.48019
78428	Pym1	ENSMUSG00000064030	0.262426	0.15853	0.405571	1.48014
81907	Tmem108	ENSMUSG00000042757	0.132156	0.158548	0.405571	1.48007
227693	Zer1	ENSMUSG00000039686	0.319927	0.158664	0.405729	1.47963
22388	Wdr1	ENSMUSG00000005103	-0.119021	0.158668	0.405729	-1.47962
72043	Sulf2	ENSMUSG00000006800	0.154137	0.158697	0.405729	1.47951
13639	Efna4	ENSMUSG00000028040	0.365043	0.158781	0.405871	1.47919
56013	Srcin1	ENSMUSG00000038453	0.187632	0.158823	0.405902	1.47903
71699	Slc41a3	ENSMUSG00000030089	0.293269	0.158961	0.406	1.47851
71779	2021-03-08	ENSMUSG00000025702	0.0977273	0.158972	0.406	1.47847
20019	Polr1a	ENSMUSG00000049553	0.125724	0.158972	0.406	1.47847
67180	Yipf5	ENSMUSG00000024487	-0.104403	0.158989	0.406	-1.4784
71213	Cage1	ENSMUSG00000044566	-0.20906	0.159013	0.406	-1.47831
654795	Sdr39u1	ENSMUSG00000022223	0.250046	0.159035	0.406	1.47823
11727	Ang	ENSMUSG00000072115	0.320315	0.15912	0.406107	1.47791
16008	Igfbp2	ENSMUSG00000039323	0.384822	0.159135	0.406107	1.47785
18131	Notch3	ENSMUSG00000038146	0.240674	0.159296	0.406252	1.47724
52428	Rhpn2	ENSMUSG00000030494	-0.165837	0.159328	0.406252	-1.47712
26562	Ncdn	ENSMUSG00000028833	0.336739	0.159343	0.406252	1.47707
15040	H2-T23	ENSMUSG00000067212	0.325952	0.159362	0.406252	1.47699
208982	Hmgcll1	ENSMUSG00000007908	-0.155665	0.159378	0.406252	-1.47693
66578	Mis18a	ENSMUSG00000022978	0.207156	0.159417	0.406252	1.47678
53320	Folh1	ENSMUSG00000001773	0.305875	0.15942	0.406252	1.47677
68655	Fndc1	ENSMUSG00000071984	-0.388604	0.159481	0.406252	-1.47654
27267	Cars	ENSMUSG00000010755	-0.142149	0.15949	0.406252	-1.47651
72479	Hsdl2	ENSMUSG00000028383	-0.104939	0.15951	0.406252	-1.47643
69608	Sec24d	ENSMUSG00000039234	-0.127613	0.159512	0.406252	-1.47643
17702	Msx2	ENSMUSG00000021469	-0.411398	0.159582	0.406314	-1.47616
26563	Ror1	ENSMUSG00000035305	-0.269309	0.159594	0.406314	-1.47612
320487	Heatr5a	ENSMUSG00000035181	-0.116033	0.159696	0.4065	-1.47573
18247	Oaz2	ENSMUSG00000040652	0.0897757	0.159727	0.406504	1.47562
20196	S100a13	ENSMUSG00000042312	0.170298	0.159816	0.406657	1.47528
17126	Smad2	ENSMUSG00000024563	-0.109303	0.159849	0.406665	-1.47516
218454	Lhfpl2	ENSMUSG00000045312	-0.17004	0.159914	0.406743	-1.47491
14991	H2-M3	ENSMUSG00000016206	0.194429	0.159938	0.406743	1.47482
232670	Tspan33	ENSMUSG00000001763	0.230772	0.160057	0.406972	1.47438
71263	Mro	ENSMUSG00000064036	0.112214	0.16011	0.406987	1.47418
66713	Actr2	ENSMUSG00000020152	-0.1564	0.160121	0.406987	-1.47413
15950	Ifi203	ENSMUSG00000039997	-0.562626	0.160238	0.407212	-1.47369
214791	Sertad4	ENSMUSG00000016262	0.187052	0.160286	0.407259	1.47351
56043	Akr1e1	ENSMUSG00000045410	-0.1481	0.160458	0.407584	-1.47287
67337	Cstf1	ENSMUSG00000027498	0.121333	0.160472	0.407584	1.47281
595136	Ndufs5	ENSMUSG00000028648	0.169749	0.16056	0.407614	1.47249
382019	Zfp882	ENSMUSG00000089857	0.265007	0.160566	0.407614	1.47246
22088	Tsg101	ENSMUSG00000014402	0.0803225	0.160572	0.407614	1.47244
226419	Dyrk3	ENSMUSG00000016526	0.12057	0.160723	0.407924	1.47187
12648	Chd1	ENSMUSG00000023852	-0.148359	0.160778	0.407926	-1.47167
11302	Aatk	ENSMUSG00000025375	0.389614	0.160811	0.407926	1.47154
30794	Pdlim4	ENSMUSG00000020388	0.33763	0.160819	0.407926	1.47152
72053	Tmub2	ENSMUSG00000034757	0.200493	0.160841	0.407926	1.47143
13429	Dnm1	ENSMUSG00000026825	0.17087	0.160904	0.408013	1.4712
77853	Msl2	ENSMUSG00000066415	-0.153709	0.160979	0.40813	-1.47091
12857	Cox4i1	ENSMUSG00000031818	0.277952	0.16101	0.408133	1.4708
15227	Foxf1	ENSMUSG00000042812	-0.160381	0.161093	0.408269	-1.47049
238252	Gpr135	ENSMUSG00000043398	-0.165155	0.161185	0.408342	-1.47015
71323	Rassf8	ENSMUSG00000030259	-0.166498	0.161207	0.408342	-1.47006
68729	Trim37	ENSMUSG00000018548	-0.128861	0.161215	0.408342	-1.47003
13544	Dvl3	ENSMUSG00000003233	0.193518	0.161238	0.408342	1.46995
207521	Dtx4	ENSMUSG00000039982	0.09004	0.161409	0.4087	1.46931
21929	Tnfaip3	ENSMUSG00000019850	-0.184589	0.161446	0.408719	-1.46917
433813	Pusl1	ENSMUSG00000051557	0.219622	0.161521	0.40872	1.46889
11951	Atp5g1	ENSMUSG00000006057	0.207237	0.161524	0.40872	1.46888
67674	Trmt112	ENSMUSG00000038812	0.221784	0.161558	0.40872	1.46875
73910	Arhgap18	ENSMUSG00000039031	-0.164344	0.161573	0.40872	-1.4687
59029	Psmd14	ENSMUSG00000026914	-0.11415	0.161592	0.40872	-1.46862
242484	D630039A03Rik	ENSMUSG00000052117	0.484198	0.161626	0.408725	1.4685
18383	Tnfrsf11b	ENSMUSG00000063727	0.341047	0.161653	0.408725	1.4684
11518	Add1	ENSMUSG00000029106	0.0995158	0.161706	0.408786	1.4682
71200	Dydc2	ENSMUSG00000021791	0.392791	0.161878	0.409114	1.46756
73062	Ppp1r16a	ENSMUSG00000033819	0.483906	0.161895	0.409114	1.4675
16497	Kcnab1	ENSMUSG00000027827	-0.213045	0.161924	0.409114	-1.46739
12448	Ccne2	ENSMUSG00000028212	0.259722	0.162054	0.409307	1.4669
209645	Bend7	ENSMUSG00000048186	-0.228751	0.162059	0.409307	-1.46689
72046	Urgcp	ENSMUSG00000049680	0.176765	0.162146	0.409327	1.46656
52856	Mtg2	ENSMUSG00000039069	0.278838	0.162177	0.409327	1.46645
218629	Dhx29	ENSMUSG00000042426	-0.113811	0.162189	0.409327	-1.4664
72117	Naa50	ENSMUSG00000022698	-0.201675	0.162191	0.409327	-1.46639
219249	Tdrd3	ENSMUSG00000022019	-0.143275	0.162253	0.409327	-1.46616
207565	Camkk2	ENSMUSG00000029471	-0.158584	0.162275	0.409327	-1.46608
207958	Alg11	ENSMUSG00000063362	-0.138544	0.162278	0.409327	-1.46607
102634333	1110002E22Rik	ENSMUSG00000090066	-0.451686	0.162301	0.409327	-1.46598
20403	Itsn2	ENSMUSG00000020640	-0.211644	0.162379	0.409412	-1.4657
104103	Airn	ENSMUSG00000078247	-0.300749	0.162394	0.409412	-1.46564
66108	Ndufa9	ENSMUSG00000000399	0.0929247	0.162453	0.409489	1.46542
56424	Stub1	ENSMUSG00000039615	0.306651	0.162495	0.40952	1.46527
276905	Armc7	ENSMUSG00000057219	0.173672	0.162591	0.409616	1.46491
12426	Cckbr	ENSMUSG00000030898	-0.339213	0.162592	0.409616	-1.46491
73667	2410004P03Rik	ENSMUSG00000071398	0.177216	0.162643	0.409672	1.46471
54683	Prdx5	ENSMUSG00000024953	0.330124	0.162835	0.41008	1.46401
16401	Itga4	ENSMUSG00000027009	-0.371599	0.162938	0.410266	-1.46362
330941	AI593442	ENSMUSG00000078307	-0.137905	0.162997	0.410332	-1.4634
224139	Golgb1	ENSMUSG00000034243	-0.171651	0.163023	0.410332	-1.46331
106529	Tecr	ENSMUSG00000031708	0.25927	0.163077	0.410363	1.46311
234865	Nup133	ENSMUSG00000039509	0.11172	0.163094	0.410363	1.46304
56526	2021-09-06	ENSMUSG00000050379	-0.211218	0.163123	0.410363	-1.46294
109700	Itga1	ENSMUSG00000042284	-0.213166	0.163271	0.410661	-1.46239
66628	Thg1l	ENSMUSG00000011254	0.151557	0.163405	0.410923	1.4619
18189	Nrxn1	ENSMUSG00000024109	-0.214874	0.163556	0.411085	-1.46133
19340	Rab3d	ENSMUSG00000019066	0.218338	0.163571	0.411085	1.46128
231070	Insig1	ENSMUSG00000045294	-0.149927	0.163581	0.411085	-1.46124
74302	Mtmr3	ENSMUSG00000034354	0.0899284	0.163587	0.411085	1.46122
12314	Calm2	ENSMUSG00000036438	-0.0949446	0.163633	0.411127	-1.46105
66997	Psmd12	ENSMUSG00000020720	-0.120073	0.163695	0.41121	-1.46082
68401	G6pc3	ENSMUSG00000034793	0.279028	0.163738	0.411244	1.46066
71834	Zbtb43	ENSMUSG00000026788	-0.0917092	0.163816	0.411364	-1.46038
68112	Entr1	ENSMUSG00000026927	0.100772	0.163845	0.411364	1.46027
56372	1110004F10Rik	ENSMUSG00000030663	0.0774599	0.163891	0.411405	1.4601
98366	Smap1	ENSMUSG00000026155	-0.0998107	0.163959	0.411465	-1.45985
328971	Spink10	ENSMUSG00000044176	-0.342445	0.163998	0.411465	-1.4597
237353	Sh3rf3	ENSMUSG00000037990	-0.100056	0.164022	0.411465	-1.45962
14232	Fkbp8	ENSMUSG00000019428	0.415245	0.164032	0.411465	1.45958
17885	Myh8	ENSMUSG00000055775	-0.345629	0.164256	0.411951	-1.45876
225876	Kdm2a	ENSMUSG00000054611	0.119812	0.164337	0.41208	1.45846
66596	Gtf3a	ENSMUSG00000016503	0.253416	0.164375	0.412101	1.45832
208650	Cblb	ENSMUSG00000022637	-0.177291	0.164545	0.412358	-1.45769
19305	Pex5	ENSMUSG00000005069	-0.157344	0.164554	0.412358	-1.45766
12234	Btrc	ENSMUSG00000025217	0.0956308	0.164565	0.412358	1.45762
110962	Mbd6	ENSMUSG00000025409	0.331537	0.164603	0.412378	1.45748
214424	Parp16	ENSMUSG00000032392	0.140934	0.164632	0.412378	1.45737
83701	Srrt	ENSMUSG00000037364	0.186223	0.164785	0.412668	1.45681
59045	Stard3	ENSMUSG00000018167	0.268176	0.164807	0.412668	1.45673
230757	5730409E04Rik	ENSMUSG00000073755	0.143507	0.164888	0.412795	1.45643
13854	Epn1	ENSMUSG00000035203	0.25715	0.164974	0.412937	1.45612
26874	Abcd2	ENSMUSG00000055782	-0.177898	0.165062	0.413073	-1.4558
100503924	Fcor	ENSMUSG00000089665	0.267109	0.165192	0.413073	1.45532
55980	Impa1	ENSMUSG00000027531	-0.126047	0.165195	0.413073	-1.45531
271786	Galnt13	ENSMUSG00000060988	-0.254158	0.1652	0.413073	-1.45529
227615	Tmem203	ENSMUSG00000078201	0.30179	0.165207	0.413073	1.45526
380928	Lmo7	ENSMUSG00000033060	-0.159923	0.165241	0.413073	-1.45514
102339	Cog4	ENSMUSG00000031753	0.116892	0.165269	0.413073	1.45504
433759	Hdac1	ENSMUSG00000028800	0.0960403	0.16531	0.413073	1.45488
71943	Tom1l1	ENSMUSG00000020541	0.103547	0.165331	0.413073	1.45481
71878	Fam83d	ENSMUSG00000027654	0.318452	0.165353	0.413073	1.45473
69178	Snx5	ENSMUSG00000027423	-0.141839	0.165406	0.41313	-1.45454
77117	Zfp934	ENSMUSG00000074865	-0.231813	0.165591	0.413519	-1.45386
76898	B3gat1	ENSMUSG00000045994	0.19889	0.165726	0.413619	1.45337
22234	Ugcg	ENSMUSG00000028381	-0.161606	0.16574	0.413619	-1.45331
18816	Serpinf2	ENSMUSG00000038224	0.575667	0.165787	0.413619	1.45314
64934	Pes1	ENSMUSG00000020430	0.105186	0.165826	0.413619	1.453
76932	Arfip2	ENSMUSG00000030881	0.0999548	0.165839	0.413619	1.45295
217951	Tmem196	ENSMUSG00000048004	-0.351178	0.165853	0.413619	-1.4529
50996	Pdcd7	ENSMUSG00000041837	-0.131439	0.165877	0.413619	-1.45282
68910	Zfp467	ENSMUSG00000068551	0.150634	0.165904	0.413619	1.45271
67367	Paxbp1	ENSMUSG00000022974	-0.151602	0.165947	0.413619	-1.45256
217198	Plekhh3	ENSMUSG00000035172	0.523593	0.165947	0.413619	1.45256
17909	Myo10	ENSMUSG00000022272	0.159555	0.165957	0.413619	1.45252
115486418	LOC115486418	ENSMUSG00000072762	0.249058	0.166066	0.413819	1.45212
665180	Clec2l	ENSMUSG00000079598	0.372336	0.166097	0.413821	1.45201
71743	Coasy	ENSMUSG00000001755	0.201421	0.16615	0.413878	1.45182
16592	Fabp5	ENSMUSG00000027533	0.194807	0.166236	0.414	1.4515
22036	Traip	ENSMUSG00000032586	0.250793	0.166262	0.414	1.45141
207592	Tbc1d16	ENSMUSG00000039976	0.257765	0.166287	0.414	1.45132
100233207	Gm17359	ENSMUSG00000091685	0.601329	0.166376	0.414082	1.45099
66350	Pla2g12a	ENSMUSG00000027999	-0.129036	0.166435	0.414082	-1.45078
12814	Col11a1	ENSMUSG00000027966	-0.144728	0.166446	0.414082	-1.45074
240255	Ythdc2	ENSMUSG00000034653	-0.248828	0.16645	0.414082	-1.45072
17222	Anapc1	ENSMUSG00000014355	-0.135428	0.166469	0.414082	-1.45066
67268	Myl12a	ENSMUSG00000024048	0.255864	0.166624	0.414323	1.45009
230103	Npr2	ENSMUSG00000028469	0.086918	0.166625	0.414323	1.45009
68291	Mto1	ENSMUSG00000032342	-0.142745	0.166812	0.414715	-1.44941
319581	Xkr5	ENSMUSG00000039814	0.387574	0.166981	0.414969	1.4488
68815	Btbd10	ENSMUSG00000038187	-0.162055	0.167027	0.414969	-1.44863
16329	Inpp1	ENSMUSG00000026102	-0.121969	0.167033	0.414969	-1.44861
108899	2700081O15Rik	ENSMUSG00000053080	0.178947	0.167167	0.415227	1.44812
57339	Jph1	ENSMUSG00000042686	-0.216301	0.167202	0.415241	-1.44799
26914	Macroh2a1	ENSMUSG00000015937	0.140015	0.167282	0.415366	1.4477
54636	Wdr45	ENSMUSG00000039382	0.243501	0.167373	0.415517	1.44737
224727	Bag6	ENSMUSG00000024392	0.258157	0.167486	0.415724	1.44696
211948	Pde12	ENSMUSG00000043702	-0.147472	0.167519	0.415732	-1.44684
76901	Jade2	ENSMUSG00000020387	0.21143	0.167886	0.416443	1.44551
382639	Zbtb42	ENSMUSG00000037638	0.391369	0.167895	0.416443	1.44549
75646	Rai14	ENSMUSG00000022246	-0.242085	0.168013	0.416663	-1.44506
76563	Qrsl1	ENSMUSG00000019863	-0.128447	0.168102	0.416808	-1.44474
14265	Fmr1	ENSMUSG00000000838	-0.151721	0.168158	0.416874	-1.44453
70428	Polr3b	ENSMUSG00000034453	0.13625	0.168213	0.416937	1.44434
109181	Trip11	ENSMUSG00000021188	-0.198985	0.168257	0.416971	-1.44418
71240	Osbpl7	ENSMUSG00000038534	0.259513	0.16838	0.417156	1.44373
13681	Eif4a1	ENSMUSG00000059796	-0.1193	0.168396	0.417156	-1.44367
228012	Tlk1	ENSMUSG00000041997	-0.166078	0.168442	0.417156	-1.44351
30940	Usp25	ENSMUSG00000022867	-0.149449	0.168465	0.417156	-1.44343
67884	Cfap410	ENSMUSG00000020284	0.298689	0.168481	0.417156	1.44337
170759	Atp13a1	ENSMUSG00000031862	0.245939	0.168625	0.417321	1.44285
12395	Runx1t1	ENSMUSG00000006586	0.248383	0.16868	0.417321	1.44265
14747	Cmklr1	ENSMUSG00000042190	0.454586	0.168685	0.417321	1.44263
70574	Cpm	ENSMUSG00000020183	-0.412833	0.16873	0.417321	-1.44247
18582	Pde6d	ENSMUSG00000026239	-0.102722	0.168772	0.417321	-1.44232
70802	Pwwp2a	ENSMUSG00000044950	0.147507	0.168776	0.417321	1.44231
54526	Syt10	ENSMUSG00000063260	-0.504997	0.168798	0.417321	-1.44223
76972	Snhg20	ENSMUSG00000086859	0.350237	0.168822	0.417321	1.44214
217664	Mgat2	ENSMUSG00000043998	-0.155547	0.168901	0.417321	-1.44186
54137	Acrbp	ENSMUSG00000072770	0.317442	0.168906	0.417321	1.44184
268739	Arhgef40	ENSMUSG00000004562	0.233422	0.168945	0.417344	1.4417
12177	Bnip3l	ENSMUSG00000022051	-0.119417	0.168998	0.417402	-1.44151
17215	Mcm3	ENSMUSG00000041859	0.223566	0.169106	0.417594	1.44112
66523	2810004N23Rik	ENSMUSG00000031984	-0.113777	0.169147	0.417623	-1.44097
69035	Zdhhc3	ENSMUSG00000025786	0.0792336	0.169205	0.417654	1.44076
66477	Atp5md	ENSMUSG00000071528	-0.11926	0.169228	0.417654	-1.44068
243548	Prickle2	ENSMUSG00000030020	-0.172142	0.16925	0.417654	-1.4406
56031	Ppie	ENSMUSG00000028651	0.139893	0.169414	0.417985	1.44001
19242	Ptn	ENSMUSG00000029838	-0.220797	0.169528	0.418194	-1.4396
106794	Dhx57	ENSMUSG00000035051	0.105371	0.169569	0.418204	1.43946
56150	Mad2l1	ENSMUSG00000029910	-0.189519	0.169592	0.418204	-1.43937
320770	A630072M18Rik	ENSMUSG00000101013	0.176027	0.169647	0.418255	1.43918
72413	Kcnmb2	ENSMUSG00000037610	-0.161892	0.169743	0.418255	-1.43884
380840	Lyrm4	ENSMUSG00000046573	-0.124553	0.169787	0.418255	-1.43868
67556	Pigm	ENSMUSG00000050229	-0.183339	0.169791	0.418255	-1.43866
54004	Diaph2	ENSMUSG00000034480	-0.211425	0.169809	0.418255	-1.4386
12795	Plk3	ENSMUSG00000028680	-0.314078	0.169828	0.418255	-1.43853
215387	Ncaph	ENSMUSG00000034906	0.315812	0.16983	0.418255	1.43852
244579	Tox3	ENSMUSG00000043668	0.245097	0.169852	0.418255	1.43844
70235	Poc1a	ENSMUSG00000023345	0.433352	0.169894	0.418285	1.43829
26378	Decr2	ENSMUSG00000036775	-0.101898	0.169956	0.418362	-1.43807
79565	Mettl27	ENSMUSG00000040557	0.228944	0.169987	0.418365	1.43796
74025	Nphp3	ENSMUSG00000032558	0.220319	0.170017	0.418366	1.43785
545554	Ankrd34a	ENSMUSG00000049097	0.183602	0.170175	0.41868	1.43729
56489	Ikbke	ENSMUSG00000042349	0.210399	0.170212	0.418699	1.43715
16775	Lama4	ENSMUSG00000019846	-0.434997	0.170303	0.418795	-1.43683
237403	Lingo3	ENSMUSG00000051067	0.191675	0.170312	0.418795	1.4368
233545	Emsy	ENSMUSG00000035401	0.135659	0.170354	0.418819	1.43665
21753	Tes	ENSMUSG00000029552	-0.636874	0.170389	0.418819	-1.43652
50907	Preb	ENSMUSG00000045302	0.112847	0.170422	0.418819	1.43641
260315	Nav3	ENSMUSG00000020181	-0.138738	0.170441	0.418819	-1.43634
58520	Erg28	ENSMUSG00000021252	0.092929	0.170508	0.418896	1.4361
59043	Wsb2	ENSMUSG00000029364	0.13664	0.17056	0.418896	1.43591
329777	Pigk	ENSMUSG00000039047	0.118515	0.170562	0.418896	1.43591
269881	Map3k10	ENSMUSG00000040390	0.370417	0.170745	0.419271	1.43525
319742	Mpzl3	ENSMUSG00000070305	-0.157827	0.170868	0.419444	-1.43482
54604	Pcnx	ENSMUSG00000021140	-0.144578	0.170897	0.419444	-1.43471
100042784	Prdm11	ENSMUSG00000075028	0.267028	0.170927	0.419444	1.4346
66667	Hspbap1	ENSMUSG00000022849	0.177572	0.170943	0.419444	1.43455
232232	Hdac11	ENSMUSG00000034245	0.210027	0.170966	0.419444	1.43447
320351	Tmem251	ENSMUSG00000046675	-0.179759	0.171034	0.419538	-1.43422
98766	Ubac1	ENSMUSG00000036352	0.139533	0.171101	0.41963	1.43398
13602	Sparcl1	ENSMUSG00000029309	-0.127246	0.171246	0.419911	-1.43347
380753	Atxn7l1	ENSMUSG00000020564	0.0920903	0.171322	0.420023	1.4332
64144	Mllt1	ENSMUSG00000024212	0.306824	0.171539	0.42048	1.43243
11429	Aco2	ENSMUSG00000022477	0.141837	0.171636	0.420645	1.43209
217733	Tmem63c	ENSMUSG00000034145	0.13498	0.171675	0.420667	1.43195
107448	Unc5a	ENSMUSG00000025876	0.592302	0.171719	0.420701	1.43179
93687	Csnk1a1	ENSMUSG00000024576	-0.155085	0.171759	0.420726	-1.43165
78926	Gas2l1	ENSMUSG00000034201	0.332865	0.172049	0.421305	1.43062
68263	Pdhb	ENSMUSG00000021748	-0.0872618	0.172056	0.421305	-1.4306
14904	Gtpbp1	ENSMUSG00000042535	0.177385	0.172114	0.421372	1.43039
333605	Frmpd4	ENSMUSG00000049176	-0.178031	0.172146	0.421378	-1.43028
75732	Iqcd	ENSMUSG00000029601	-0.299142	0.172363	0.421773	-1.42951
226977	Actr1b	ENSMUSG00000037351	0.132744	0.172417	0.421773	1.42932
12330	Canx	ENSMUSG00000020368	-0.132708	0.172423	0.421773	-1.4293
67070	Lsm14a	ENSMUSG00000066568	-0.103009	0.17247	0.421773	-1.42913
59014	Rrs1	ENSMUSG00000061024	-0.129778	0.172494	0.421773	-1.42905
98732	Rab3gap2	ENSMUSG00000039318	-0.169521	0.172518	0.421773	-1.42896
23980	Pebp1	ENSMUSG00000032959	0.114073	0.172519	0.421773	1.42896
241688	Dzank1	ENSMUSG00000037259	-0.122626	0.172569	0.421822	-1.42878
66273	Aamdc	ENSMUSG00000035642	0.154203	0.172629	0.421894	1.42857
67236	Cinp	ENSMUSG00000021276	-0.198618	0.172736	0.422082	-1.42819
22591	Xpc	ENSMUSG00000030094	0.152147	0.172829	0.422098	1.42786
56857	Slc37a2	ENSMUSG00000032122	0.182129	0.17283	0.422098	1.42786
75746	Morc4	ENSMUSG00000031434	-0.3	0.172839	0.422098	-1.42783
66865	Pmpca	ENSMUSG00000026926	0.0755537	0.172863	0.422098	1.42774
11793	Atg5	ENSMUSG00000038160	-0.0864686	0.172922	0.422169	-1.42753
12144	Blm	ENSMUSG00000030528	-0.247215	0.173031	0.422325	-1.42715
72137	Wdsub1	ENSMUSG00000026988	0.131835	0.173047	0.422325	1.42709
67588	Rnf41	ENSMUSG00000025373	0.156615	0.173098	0.422376	1.42691
69068	Tcim	ENSMUSG00000056313	-0.371835	0.173162	0.422459	-1.42669
257633	Acsf3	ENSMUSG00000015016	0.241983	0.173248	0.422527	1.42639
245050	Gask1a	ENSMUSG00000038233	0.182665	0.173251	0.422527	1.42638
68552	Smim14	ENSMUSG00000037822	-0.102302	0.173315	0.422567	-1.42615
101694	Mir9-3hg	ENSMUSG00000097023	0.219623	0.173327	0.422567	1.4261
208795	Tmem63a	ENSMUSG00000026519	0.189794	0.173389	0.422643	1.42589
319229	Sctr	ENSMUSG00000026387	0.399698	0.173422	0.42265	1.42577
76900	Ssbp4	ENSMUSG00000070003	0.514527	0.173475	0.422705	1.42559
99526	Usp53	ENSMUSG00000039701	-0.202492	0.17357	0.422792	-1.42525
11800	Api5	ENSMUSG00000027193	-0.146824	0.173571	0.422792	-1.42525
17127	Smad3	ENSMUSG00000032402	-0.0986745	0.173647	0.422843	-1.42498
12565	Cdh9	ENSMUSG00000025370	-0.299128	0.173674	0.422843	-1.42488
83766	Actl6b	ENSMUSG00000029712	0.273292	0.173683	0.422843	1.42485
56310	Gps2	ENSMUSG00000023170	0.240576	0.173754	0.422942	1.42461
71566	Clmp	ENSMUSG00000032024	-0.23688	0.173862	0.422953	-1.42423
55927	Hes6	ENSMUSG00000067071	0.286674	0.173885	0.422953	1.42415
75735	Pank1	ENSMUSG00000033610	-0.169708	0.173887	0.422953	-1.42414
53869	Rab11a	ENSMUSG00000004771	-0.149229	0.173918	0.422953	-1.42403
12632	Cfl2	ENSMUSG00000062929	-0.198738	0.173934	0.422953	-1.42397
620760	2900079G21Rik	ENSMUSG00000087038	0.468278	0.17394	0.422953	1.42395
19935	Mrpl23	ENSMUSG00000037772	0.262294	0.174119	0.423315	1.42332
52538	Acaa2	ENSMUSG00000036880	0.166432	0.174229	0.423437	1.42294
20739	Spta1	ENSMUSG00000026532	-0.325582	0.174255	0.423437	-1.42285
18802	Plcd4	ENSMUSG00000026173	0.163105	0.174261	0.423437	1.42283
73845	Ankrd42	ENSMUSG00000041343	-0.147025	0.17429	0.423437	-1.42272
224902	Safb2	ENSMUSG00000042625	0.176889	0.174362	0.423537	1.42247
100039861	Gm2464	ENSMUSG00000102215	0.445028	0.174393	0.423538	1.42236
80987	Nckipsd	ENSMUSG00000032598	0.250176	0.174427	0.423547	1.42224
19258	Ptpn4	ENSMUSG00000026384	-0.262816	0.174585	0.423752	-1.42169
224705	Vps52	ENSMUSG00000024319	0.182348	0.174617	0.423752	1.42158
68316	Apoo	ENSMUSG00000079508	-0.117828	0.174641	0.423752	-1.42149
80708	Pacsin3	ENSMUSG00000027257	0.411648	0.174659	0.423752	1.42143
216028	Lrrtm3	ENSMUSG00000042846	-0.175708	0.174663	0.423752	-1.42142
17537	Meis3	ENSMUSG00000041420	0.244442	0.174722	0.423823	1.42121
70310	Plscr3	ENSMUSG00000019461	0.219244	0.17479	0.423912	1.42097
232946	Bloc1s3	ENSMUSG00000057667	0.12632	0.174896	0.424012	1.4206
320772	Mdga2	ENSMUSG00000034912	-0.230197	0.174915	0.424012	-1.42054
11746	Anxa4	ENSMUSG00000029994	0.114453	0.174972	0.424012	1.42034
18570	Pdcd6	ENSMUSG00000021576	-0.161642	0.175011	0.424012	-1.4202
56869	Zfp109	ENSMUSG00000074283	0.178164	0.175028	0.424012	1.42014
117600	Srgap1	ENSMUSG00000020121	-0.175643	0.175031	0.424012	-1.42013
24055	Sh3bp2	ENSMUSG00000054520	-0.279474	0.175043	0.424012	-1.42009
224661	Slc26a8	ENSMUSG00000036196	0.286945	0.175081	0.424029	1.41996
219148	Fam167a	ENSMUSG00000035095	-0.23691	0.175168	0.424106	-1.41965
76846	Rps9	ENSMUSG00000006333	0.362004	0.175173	0.424106	1.41964
54387	Mcm3ap	ENSMUSG00000001150	0.0959852	0.175238	0.424146	1.41941
11771	Ap2a1	ENSMUSG00000060279	0.255961	0.17525	0.424146	1.41937
70683	Utp20	ENSMUSG00000004356	-0.153988	0.175365	0.424295	-1.41897
67887	Saraf	ENSMUSG00000031532	-0.0881613	0.175373	0.424295	-1.41894
65114	Vps35	ENSMUSG00000031696	-0.132139	0.175478	0.424306	-1.41857
66873	Tril	ENSMUSG00000043496	0.12945	0.175488	0.424306	1.41854
66377	Ndufc1	ENSMUSG00000037152	-0.13542	0.17549	0.424306	-1.41853
54160	Copg2	ENSMUSG00000025607	-0.134884	0.175498	0.424306	-1.4185
75420	Secisbp2	ENSMUSG00000035139	0.135256	0.175574	0.424342	1.41824
67381	Med4	ENSMUSG00000022109	0.087693	0.175574	0.424342	1.41824
74230	1700016K19Rik	ENSMUSG00000053783	-0.341001	0.175637	0.424421	-1.41802
74838	Naa15	ENSMUSG00000063273	-0.175051	0.175779	0.424552	-1.41752
26396	Map2k2	ENSMUSG00000035027	0.460655	0.175781	0.424552	1.41751
239857	Cadm2	ENSMUSG00000064115	-0.225423	0.175783	0.424552	-1.41751
66052	Sdhc	ENSMUSG00000058076	0.103271	0.175905	0.424664	1.41708
66397	Sar1b	ENSMUSG00000020386	0.0824307	0.175929	0.424664	1.417
75234	Rnf19b	ENSMUSG00000028793	-0.0991141	0.175938	0.424664	-1.41697
228859	Fitm2	ENSMUSG00000048486	-0.104506	0.175973	0.424664	-1.41685
22380	Wbp4	ENSMUSG00000022023	-0.128512	0.175981	0.424664	-1.41682
68953	Chmp2a	ENSMUSG00000033916	0.090757	0.176024	0.424695	1.41667
69638	Enho	ENSMUSG00000028445	0.503833	0.176107	0.424808	1.41638
107047	Psmg2	ENSMUSG00000024537	-0.126816	0.176132	0.424808	-1.4163
217218	Atxn7l3	ENSMUSG00000059995	0.128927	0.176243	0.424982	1.41591
574437	Xlr3b	ENSMUSG00000073125	-0.237279	0.176265	0.424982	-1.41583
217194	Klhl11	ENSMUSG00000048732	0.208279	0.176326	0.425055	1.41562
192663	Abcg4	ENSMUSG00000032131	0.195649	0.176387	0.425131	1.41541
233789	Smg1	ENSMUSG00000030655	-0.223779	0.17642	0.425137	-1.41529
16423	Cd47	ENSMUSG00000055447	-0.155422	0.176476	0.425164	-1.4151
107995	Cdc20	ENSMUSG00000006398	0.370714	0.176603	0.425164	1.41466
66291	Smim8	ENSMUSG00000028295	-0.120168	0.176605	0.425164	-1.41465
231659	Gcn1	ENSMUSG00000041638	0.281589	0.176614	0.425164	1.41462
14688	Gnb1	ENSMUSG00000029064	0.078961	0.176666	0.425164	1.41444
14466	Gba	ENSMUSG00000028048	0.122005	0.176673	0.425164	1.41442
22325	Vav2	ENSMUSG00000009621	0.182278	0.176675	0.425164	1.41441
68038	Chid1	ENSMUSG00000025512	0.104727	0.176821	0.425296	1.41391
59015	Nup160	ENSMUSG00000051329	-0.195065	0.176855	0.425296	-1.41379
52588	Tspan14	ENSMUSG00000037824	0.10108	0.176858	0.425296	1.41377
217779	Lysmd1	ENSMUSG00000053769	0.179944	0.176873	0.425296	1.41372
230809	Pdik1l	ENSMUSG00000050890	0.154715	0.176882	0.425296	1.41369
72585	Lypd1	ENSMUSG00000026344	0.473366	0.177078	0.425693	1.41302
17776	Mast2	ENSMUSG00000003810	-0.149104	0.177135	0.425758	-1.41282
56524	Mpp6	ENSMUSG00000038388	-0.190472	0.177206	0.425799	-1.41257
21881	Tkt	ENSMUSG00000021957	0.245915	0.177233	0.425799	1.41248
216810	Tom1l2	ENSMUSG00000000538	0.18313	0.177243	0.425799	1.41244
67432	Hoga1	ENSMUSG00000025176	0.424573	0.177314	0.425823	1.4122
268859	Rbfox1	ENSMUSG00000008658	-0.123353	0.177402	0.425955	-1.4119
26568	Slc27a3	ENSMUSG00000027932	-0.444243	0.177431	0.425955	-1.4118
94187	Zfp423	ENSMUSG00000045333	0.3701	0.177524	0.425981	1.41147
19736	Rgs4	ENSMUSG00000038530	-0.42833	0.177532	0.425981	-1.41145
384009	Glipr2	ENSMUSG00000028480	-0.206123	0.177553	0.425981	-1.41137
59036	Dact1	ENSMUSG00000044548	-0.242	0.177563	0.425981	-1.41134
11924	Neurog2	ENSMUSG00000027967	-0.338017	0.177609	0.426017	-1.41118
59025	Usp14	ENSMUSG00000047879	-0.148021	0.177752	0.426263	-1.41069
338337	Cog3	ENSMUSG00000034893	0.0889384	0.177772	0.426263	1.41062
53895	Clpp	ENSMUSG00000002660	0.316207	0.177806	0.426272	1.4105
71927	Itfg1	ENSMUSG00000031703	-0.130388	0.177905	0.426434	-1.41016
19286	Pts	ENSMUSG00000032067	-0.118079	0.17795	0.426469	-1.41
68818	Zfand2b	ENSMUSG00000026197	0.337451	0.178	0.426472	1.40983
234736	Rfwd3	ENSMUSG00000033596	0.157694	0.178012	0.426472	1.40979
212285	Arap2	ENSMUSG00000037999	-0.20463	0.17811	0.426572	-1.40945
110084	Dnah1	ENSMUSG00000019027	-0.155283	0.178145	0.426572	-1.40933
320916	Wscd2	ENSMUSG00000063430	0.262651	0.178152	0.426572	1.40931
11769	Ap1s1	ENSMUSG00000004849	0.158293	0.178176	0.426572	1.40923
12751	Tpp1	ENSMUSG00000030894	-0.0734278	0.178217	0.426596	-1.40909
654424	Mccc1os	ENSMUSG00000086392	-0.250965	0.178302	0.426728	-1.40879
13199	Ddn	ENSMUSG00000059213	-0.118409	0.178362	0.426798	-1.40859
77593	Usp45	ENSMUSG00000040455	-0.160142	0.178557	0.427192	-1.40791
73332	Ccdc30	ENSMUSG00000028637	-0.146917	0.178708	0.427395	-1.4074
12404	Cbln1	ENSMUSG00000031654	-0.348148	0.178784	0.427395	-1.40714
68736	Tyw5	ENSMUSG00000048495	-0.148117	0.178806	0.427395	-1.40706
13844	Ephb2	ENSMUSG00000028664	0.207352	0.178807	0.427395	1.40706
56527	Mast1	ENSMUSG00000053693	0.291447	0.178817	0.427395	1.40702
14683	Gnas	ENSMUSG00000027523	0.143935	0.178825	0.427395	1.40699
269774	Aak1	ENSMUSG00000057230	-0.143161	0.178947	0.427612	-1.40658
20404	Sh3gl2	ENSMUSG00000028488	-0.0964655	0.179057	0.427779	-1.4062
73075	Ppil6	ENSMUSG00000078451	-0.198268	0.179101	0.427779	-1.40605
74097	Pop7	ENSMUSG00000029715	0.422816	0.179109	0.427779	1.40602
52120	Hgsnat	ENSMUSG00000037260	0.0767882	0.179279	0.428062	1.40544
66520	2610001J05Rik	ENSMUSG00000052419	-0.121298	0.179289	0.428062	-1.40541
74772	Atp13a2	ENSMUSG00000036622	0.445975	0.17934	0.428113	1.40523
76510	Trappc9	ENSMUSG00000047921	0.246213	0.179446	0.428292	1.40487
17256	Mea1	ENSMUSG00000002768	0.231768	0.179552	0.42841	1.4045
20168	Rtn3	ENSMUSG00000024758	-0.11526	0.179557	0.42841	-1.40449
231225	Tapt1	ENSMUSG00000046985	0.151107	0.179786	0.428644	1.4037
83436	Plekha2	ENSMUSG00000031557	-0.180908	0.179814	0.428644	-1.40361
14809	Grik5	ENSMUSG00000003378	0.291696	0.179822	0.428644	1.40358
104271	Tex15	ENSMUSG00000009628	-0.258665	0.179826	0.428644	-1.40357
73166	Tm7sf2	ENSMUSG00000024799	0.262973	0.179839	0.428644	1.40352
22318	Vamp2	ENSMUSG00000020894	-0.113442	0.179844	0.428644	-1.4035
11891	Rab27a	ENSMUSG00000032202	0.240849	0.179904	0.428647	1.4033
83962	Btbd1	ENSMUSG00000025103	-0.139036	0.179978	0.428647	-1.40305
14979	H2-Ke6	ENSMUSG00000073422	0.16577	0.179996	0.428647	1.40298
239650	Ccdc184	ENSMUSG00000029875	-0.222211	0.18003	0.428647	-1.40287
75425	Tti1	ENSMUSG00000027650	0.108559	0.180035	0.428647	1.40285
74597	4833418N02Rik	ENSMUSG00000085287	0.349841	0.180055	0.428647	1.40279
102635783	Gm11266	ENSMUSG00000087413	0.251855	0.18016	0.42871	1.40243
56332	Amotl2	ENSMUSG00000032531	-0.18587	0.18017	0.42871	-1.40239
238330	Irf2bpl	ENSMUSG00000034168	-0.101851	0.180174	0.42871	-1.40238
17847	Usp34	ENSMUSG00000056342	-0.211336	0.180211	0.428727	-1.40225
20743	Sptbn2	ENSMUSG00000067889	0.170675	0.180317	0.428842	1.40189
19049	Ppp1r1b	ENSMUSG00000061718	0.227023	0.180321	0.428842	1.40188
105083	Pelo	ENSMUSG00000042275	0.237578	0.180368	0.42888	1.40172
18563	Pcx	ENSMUSG00000024892	0.254038	0.180484	0.429083	1.40132
236732	Rbm10	ENSMUSG00000031060	0.186461	0.180587	0.429133	1.40097
620292	Cntnap5c	ENSMUSG00000038048	-0.292109	0.180597	0.429133	-1.40094
66096	Lamtor4	ENSMUSG00000050552	0.416616	0.180601	0.429133	1.40093
14172	Fgf18	ENSMUSG00000057967	0.328842	0.180638	0.429133	1.4008
68480	Card19	ENSMUSG00000037960	0.355465	0.180658	0.429133	1.40073
11739	Slc25a4	ENSMUSG00000031633	0.104065	0.180719	0.429164	1.40052
67433	Ccdc127	ENSMUSG00000021578	-0.133818	0.180757	0.429164	-1.40039
78771	Mctp1	ENSMUSG00000021596	-0.200202	0.180777	0.429164	-1.40032
67030	Fancl	ENSMUSG00000004018	-0.161164	0.180795	0.429164	-1.40027
100503003	Gm17484	ENSMUSG00000091514	0.300547	0.180837	0.429191	1.40012
20361	Sema7a	ENSMUSG00000038264	0.223295	0.180911	0.429295	1.39987
107684	Coro2a	ENSMUSG00000028337	-0.197822	0.181077	0.429615	-1.39931
21679	Tead4	ENSMUSG00000030353	-0.308451	0.181263	0.429983	-1.39867
624866	Lekr1	ENSMUSG00000074579	-0.217137	0.181317	0.429989	-1.39849
66144	Atp6v1f	ENSMUSG00000004285	0.189512	0.181327	0.429989	1.39846
21683	Tecta	ENSMUSG00000037705	0.461737	0.18139	0.430066	1.39824
234889	Gucy1a2	ENSMUSG00000041624	-0.324733	0.181439	0.430072	-1.39808
70930	Nol8	ENSMUSG00000021392	-0.161232	0.181454	0.430072	-1.39803
107769	Tm6sf1	ENSMUSG00000038623	-0.26417	0.181488	0.430079	-1.39791
233900	Rnf40	ENSMUSG00000030816	0.195557	0.181675	0.430449	1.39728
76779	Cluap1	ENSMUSG00000014232	-0.100312	0.181724	0.430492	-1.39711
330409	Cecr2	ENSMUSG00000071226	0.31877	0.181822	0.430652	1.39678
68170	B230118H07Rik	ENSMUSG00000027165	-0.121346	0.181858	0.430665	-1.39665
218973	Wdhd1	ENSMUSG00000037572	0.302338	0.181896	0.430682	1.39653
71713	Cdc40	ENSMUSG00000038446	0.139058	0.181963	0.430738	1.3963
244238	Mrgpre	ENSMUSG00000048965	0.188491	0.181982	0.430738	1.39624
107932	Chd4	ENSMUSG00000063870	0.099067	0.182028	0.430775	1.39608
19172	Psmb4	ENSMUSG00000005779	0.0961546	0.182115	0.430875	1.39579
71667	Tmem248	ENSMUSG00000053094	-0.0856114	0.182132	0.430875	-1.39573
53861	Zranb2	ENSMUSG00000028180	-0.160282	0.182295	0.431184	-1.39518
67529	Fgfr1op2	ENSMUSG00000040242	-0.124925	0.182324	0.431184	-1.39508
68146	Arl13b	ENSMUSG00000022911	-0.167361	0.182485	0.431491	-1.39454
209630	Frmd4a	ENSMUSG00000026657	-0.0986097	0.182611	0.431655	-1.39411
12366	Casp2	ENSMUSG00000029863	0.13747	0.182616	0.431655	1.39409
56282	Mrpl12	ENSMUSG00000039640	0.273133	0.182653	0.431669	1.39397
27416	Abcc5	ENSMUSG00000022822	-0.128494	0.182685	0.431672	-1.39386
380683	Sec14l3	ENSMUSG00000054986	0.760724	0.182765	0.431769	1.39359
213945	Col28a1	ENSMUSG00000068794	0.350096	0.182788	0.431769	1.39351
15288	Hmbs	ENSMUSG00000032126	0.156801	0.182925	0.431982	1.39305
17748	Mt1	ENSMUSG00000031765	0.381496	0.18294	0.431982	1.393
68738	Acss1	ENSMUSG00000027452	0.162073	0.18309	0.432264	1.3925
381582	Tmem240	ENSMUSG00000084845	0.721063	0.183124	0.43227	1.39238
110380	Shroom2	ENSMUSG00000045180	0.214853	0.183187	0.432347	1.39217
26909	Exo1	ENSMUSG00000039748	0.399386	0.183219	0.432348	1.39206
67119	Ccdc159	ENSMUSG00000006241	0.249584	0.183288	0.432431	1.39183
230125	Slc25a51	ENSMUSG00000045973	-0.106801	0.183316	0.432431	-1.39174
224904	Micos13	ENSMUSG00000049760	0.242228	0.183378	0.432506	1.39153
210027	Slc35f3	ENSMUSG00000057060	0.127529	0.183549	0.432835	1.39095
75602	1810062O18Rik	ENSMUSG00000084925	0.253635	0.183592	0.432863	1.39081
67760	Slc38a2	ENSMUSG00000022462	-0.134965	0.183664	0.432959	-1.39057
72323	Asb6	ENSMUSG00000039483	0.352773	0.183788	0.43318	1.39015
244886	Tmem266	ENSMUSG00000032313	0.370282	0.183833	0.433213	1.39
231470	Fras1	ENSMUSG00000034687	-0.326317	0.18397	0.433435	-1.38954
218613	Mier3	ENSMUSG00000032727	0.132052	0.18399	0.433435	1.38947
17470	Cd200	ENSMUSG00000022661	-0.133173	0.184048	0.433484	-1.38928
606496	Gsk3a	ENSMUSG00000057177	0.190513	0.184098	0.433484	1.38911
19725	Rfx2	ENSMUSG00000024206	0.25884	0.184104	0.433484	1.38909
19951	Rpl32	ENSMUSG00000057841	0.132731	0.184145	0.433509	1.38895
381085	Tbc1d22b	ENSMUSG00000042203	0.15991	0.184283	0.433757	1.38849
56496	Tspan6	ENSMUSG00000067377	-0.117463	0.184312	0.433757	-1.38839
11432	Acp2	ENSMUSG00000002103	0.102529	0.184356	0.433786	1.38825
76355	Tgds	ENSMUSG00000022130	0.116211	0.184459	0.433956	1.3879
235559	Topbp1	ENSMUSG00000032555	0.134166	0.184627	0.434278	1.38734
64657	Mrps10	ENSMUSG00000034729	-0.109332	0.184699	0.434374	-1.3871
14339	Aktip	ENSMUSG00000031667	0.110448	0.184755	0.434432	1.38691
69202	Ptms	ENSMUSG00000030122	0.274104	0.184884	0.434662	1.38648
226409	Zranb3	ENSMUSG00000036086	-0.128388	0.184945	0.43472	-1.38628
67374	Jam2	ENSMUSG00000053062	0.173264	0.184971	0.43472	1.38619
268933	Wdr24	ENSMUSG00000025737	0.222882	0.185256	0.435273	1.38524
268534	Sntg2	ENSMUSG00000020672	-0.285743	0.185268	0.435273	-1.3852
230259	E130308A19Rik	ENSMUSG00000045071	-0.161163	0.185302	0.435279	-1.38508
54219	Cd320	ENSMUSG00000002308	0.108363	0.185399	0.435357	1.38476
20351	Sema4a	ENSMUSG00000028064	0.21158	0.185413	0.435357	1.38472
20317	Serpinf1	ENSMUSG00000000753	0.281601	0.185429	0.435357	1.38466
18412	Sqstm1	ENSMUSG00000015837	0.15803	0.185535	0.435533	1.38431
18715	Pim2	ENSMUSG00000031155	0.245001	0.185588	0.43554	1.38413
105787	Prkaa1	ENSMUSG00000050697	0.120258	0.1856	0.43554	1.38409
20420	Shd	ENSMUSG00000039154	0.443497	0.185677	0.435546	1.38384
23825	Banf1	ENSMUSG00000024844	0.165398	0.185709	0.435546	1.38373
69957	Cdc16	ENSMUSG00000038416	-0.133053	0.185713	0.435546	-1.38372
239559	A4galt	ENSMUSG00000047878	0.61151	0.185785	0.435546	1.38348
226144	Erlin1	ENSMUSG00000025198	-0.186741	0.185795	0.435546	-1.38344
73754	Thap1	ENSMUSG00000037214	-0.146246	0.185841	0.435546	-1.38329
66307	Isoc1	ENSMUSG00000024601	-0.150284	0.185846	0.435546	-1.38327
216831	Arhgap44	ENSMUSG00000033389	0.12835	0.185864	0.435546	1.38321
66576	Uqcrh	ENSMUSG00000063882	-0.131491	0.185883	0.435546	-1.38315
22215	Ube3a	ENSMUSG00000025326	-0.229711	0.185924	0.435568	-1.38302
105847	Lmf2	ENSMUSG00000022614	0.344191	0.186008	0.435692	1.38273
93681	Zkscan8	ENSMUSG00000063894	0.206023	0.186086	0.43574	1.38247
67500	Ccar1	ENSMUSG00000020074	0.133998	0.186091	0.43574	1.38246
22718	Zfp60	ENSMUSG00000037640	0.133986	0.186278	0.43609	1.38184
15482	Hspa1l	ENSMUSG00000007033	-0.465906	0.186303	0.43609	-1.38176
27008	Micall1	ENSMUSG00000033039	-0.176307	0.186401	0.436248	-1.38143
69556	Bod1	ENSMUSG00000044502	0.0921553	0.186547	0.436432	1.38095
17827	Mtx1	ENSMUSG00000064068	0.18556	0.186557	0.436432	1.38091
12583	Cdo1	ENSMUSG00000033022	-0.283578	0.186574	0.436432	-1.38086
57370	B4galt3	ENSMUSG00000052423	0.175745	0.186656	0.436535	1.38058
17763	Mtcp1	ENSMUSG00000031200	-0.308771	0.18668	0.436535	-1.3805
74443	P4htm	ENSMUSG00000006675	0.311851	0.186855	0.436871	1.37992
69660	Tmbim1	ENSMUSG00000006301	0.095982	0.186896	0.436871	1.37979
57437	Golga7	ENSMUSG00000015341	-0.0750246	0.186918	0.436871	-1.37972
212427	A730008H23Rik	ENSMUSG00000044783	-0.0984615	0.187249	0.437533	-1.37862
52683	Ncaph2	ENSMUSG00000008690	0.160109	0.187271	0.437533	1.37855
65973	Asph	ENSMUSG00000028207	-0.162635	0.187351	0.437533	-1.37828
228858	Gdap1l1	ENSMUSG00000017943	0.175387	0.187377	0.437533	1.3782
407785	Ndufs6	ENSMUSG00000021606	0.241934	0.187386	0.437533	1.37817
239318	Plcxd3	ENSMUSG00000049148	0.22131	0.187389	0.437533	1.37816
11305	Abca2	ENSMUSG00000026944	0.249027	0.187436	0.437553	1.378
78894	Aacs	ENSMUSG00000029482	0.289193	0.187477	0.437553	1.37787
64293	Stk32b	ENSMUSG00000029123	0.227455	0.187506	0.437553	1.37777
75614	Rab26os	ENSMUSG00000093565	0.33797	0.187523	0.437553	1.37772
12879	Cys1	ENSMUSG00000062563	0.208599	0.187613	0.437585	1.37742
27979	Eif3b	ENSMUSG00000056076	0.0798324	0.187621	0.437585	1.37739
330064	Slc5a6	ENSMUSG00000006641	-0.153698	0.18763	0.437585	-1.37736
227619	Man1b1	ENSMUSG00000036646	0.0854588	0.187694	0.437659	1.37715
29858	Pmm1	ENSMUSG00000022474	0.309723	0.187775	0.437776	1.37688
66867	Hmg20a	ENSMUSG00000032329	-0.0804972	0.187864	0.437911	-1.37659
68481	Mpzl1	ENSMUSG00000026566	-0.0938141	0.188225	0.438629	-1.3754
51799	Rundc3a	ENSMUSG00000006575	0.290029	0.188235	0.438629	1.37537
213990	Agap3	ENSMUSG00000023353	0.284938	0.188359	0.438835	1.37496
12868	Cox8a	ENSMUSG00000035885	0.128328	0.188439	0.438835	1.3747
109284	R3hdm4	ENSMUSG00000035781	0.195654	0.188465	0.438835	1.37461
72607	Usp13	ENSMUSG00000056900	-0.137807	0.18848	0.438835	-1.37456
170829	Tram2	ENSMUSG00000041779	0.201156	0.18851	0.438835	1.37446
333789	N4bp2	ENSMUSG00000037795	-0.208807	0.188512	0.438835	-1.37446
210766	Brcc3	ENSMUSG00000031201	-0.135078	0.18858	0.438902	-1.37423
217057	Ptrh2	ENSMUSG00000072582	0.153434	0.188603	0.438902	1.37416
13667	Eif2b4	ENSMUSG00000029145	0.205278	0.188738	0.439073	1.37372
21367	Cntn2	ENSMUSG00000053024	0.227484	0.188827	0.439151	1.37342
319556	A330041J22Rik	ENSMUSG00000087466	0.307748	0.188955	0.439151	1.373
71340	Riok1	ENSMUSG00000021428	-0.186259	0.188965	0.439151	-1.37297
56463	Snd1	ENSMUSG00000001424	0.199592	0.188983	0.439151	1.37291
66411	Tbcb	ENSMUSG00000006095	0.267694	0.188994	0.439151	1.37287
67579	Cpeb4	ENSMUSG00000020300	-0.182829	0.189014	0.439151	-1.37281
54525	Syt7	ENSMUSG00000024743	-0.158155	0.189052	0.439151	-1.37268
66011	Ranbp17	ENSMUSG00000040594	0.185036	0.189101	0.439151	1.37252
101490	Inpp5f	ENSMUSG00000042105	-0.310048	0.189147	0.439151	-1.37237
56175	Bace2	ENSMUSG00000040605	0.141924	0.189156	0.439151	1.37234
100986	Akap9	ENSMUSG00000040407	-0.219632	0.189185	0.439151	-1.37225
26895	Cops7b	ENSMUSG00000026240	0.130982	0.189194	0.439151	1.37222
19289	Igdcc3	ENSMUSG00000032394	0.503892	0.189196	0.439151	1.37221
109093	Rars2	ENSMUSG00000028292	-0.1035	0.189224	0.439151	-1.37212
71843	R3hcc1	ENSMUSG00000034194	0.224843	0.189245	0.439151	1.37205
226122	Ubtd1	ENSMUSG00000025171	0.406788	0.189372	0.439321	1.37163
210135	Zfp180	ENSMUSG00000057101	-0.10596	0.189433	0.439321	-1.37143
13427	Dync1i2	ENSMUSG00000027012	-0.109887	0.189439	0.439321	-1.37141
114679	Selenom	ENSMUSG00000075702	0.385575	0.189462	0.439321	1.37134
80752	Fam20c	ENSMUSG00000025854	0.192478	0.189488	0.439321	1.37126
56436	Adrm1	ENSMUSG00000039041	0.299911	0.18953	0.439321	1.37112
238076	Kcns3	ENSMUSG00000043673	0.235584	0.189538	0.439321	1.37109
627626	Ptchd4	ENSMUSG00000042256	-0.198061	0.189676	0.439567	-1.37064
66923	Pbrm1	ENSMUSG00000042323	-0.162302	0.189717	0.43957	-1.37051
74479	Snx11	ENSMUSG00000020876	0.169324	0.189749	0.43957	1.3704
54670	Atp8b1	ENSMUSG00000039529	-0.514373	0.189773	0.43957	-1.37032
71997	Smg9	ENSMUSG00000002210	0.330052	0.189803	0.43957	1.37022
19894	Rph3a	ENSMUSG00000029608	0.101237	0.189897	0.439658	1.36991
65945	Clstn1	ENSMUSG00000039953	0.225112	0.189904	0.439658	1.36989
81909	Zfpl1	ENSMUSG00000024792	0.252789	0.189952	0.439664	1.36974
70834	Spag9	ENSMUSG00000020859	-0.151757	0.189988	0.439664	-1.36962
16563	Kif2a	ENSMUSG00000021693	-0.146383	0.190012	0.439664	-1.36954
67857	Ppp6c	ENSMUSG00000026753	-0.121157	0.190032	0.439664	-1.36947
13386	Dlk1	ENSMUSG00000040856	0.248465	0.190107	0.439765	1.36923
12036	Bcat2	ENSMUSG00000030826	0.261376	0.190232	0.439834	1.36882
108169069	Gm16001	ENSMUSG00000085433	0.299063	0.190267	0.439834	1.36871
67270	Mrpl42	ENSMUSG00000062981	-0.0983592	0.190307	0.439834	-1.36858
66757	Adat2	ENSMUSG00000019808	0.184637	0.190338	0.439834	1.36847
71751	Map3k13	ENSMUSG00000033618	-0.180533	0.190386	0.439834	-1.36832
52357	Wwc2	ENSMUSG00000031563	0.164607	0.190409	0.439834	1.36824
219140	Spata13	ENSMUSG00000021990	0.201755	0.190419	0.439834	1.36821
237107	Gnl3l	ENSMUSG00000025266	-0.127946	0.190428	0.439834	-1.36818
22249	Unc13b	ENSMUSG00000028456	-0.248687	0.190444	0.439834	-1.36813
225164	Mib1	ENSMUSG00000024294	-0.179964	0.190487	0.439842	-1.36799
545474	Scrt2	ENSMUSG00000060257	-0.225407	0.190743	0.440319	-1.36715
11492	Adam19	ENSMUSG00000011256	-0.131796	0.190757	0.440319	-1.36711
105245	Txndc5	ENSMUSG00000038991	0.0967698	0.190927	0.440639	1.36656
100502745	2900009J06Rik	ENSMUSG00000102014	-0.307443	0.191063	0.440843	-1.36612
65111	Dap3	ENSMUSG00000068921	0.0938261	0.191078	0.440843	1.36606
629059	Fam124a	ENSMUSG00000035184	0.119269	0.191119	0.440865	1.36593
66383	Iscu	ENSMUSG00000025825	0.170255	0.191379	0.441391	1.36509
231997	Fkbp14	ENSMUSG00000038074	-0.116687	0.191415	0.441401	-1.36497
67851	1700021F05Rik	ENSMUSG00000019797	-0.114747	0.191645	0.441822	-1.36422
21420	Tfap2c	ENSMUSG00000028640	-0.335347	0.191663	0.441822	-1.36417
51810	Hnrnpu	ENSMUSG00000039630	-0.136039	0.191717	0.441822	-1.36399
13401	Dmwd	ENSMUSG00000030410	0.30376	0.191724	0.441822	1.36397
12257	Tspo	ENSMUSG00000041736	0.371676	0.191772	0.44186	1.36381
68366	Tmem129	ENSMUSG00000019295	-0.117642	0.191857	0.441983	-1.36354
70737	Cgn	ENSMUSG00000068876	0.480169	0.192102	0.442446	1.36274
68505	Vps51	ENSMUSG00000024797	0.298266	0.192121	0.442446	1.36268
50783	Lsm4	ENSMUSG00000031848	0.345225	0.192225	0.442592	1.36234
12005	Axin1	ENSMUSG00000024182	0.121144	0.192248	0.442592	1.36227
230594	Tut4	ENSMUSG00000034610	-0.132417	0.192349	0.442626	-1.36194
72193	Scaf11	ENSMUSG00000033228	-0.170812	0.192378	0.442626	-1.36185
72008	Zfyve19	ENSMUSG00000068580	0.200852	0.192382	0.442626	1.36183
108654	Fam210a	ENSMUSG00000038121	-0.150181	0.192413	0.442626	-1.36174
76205	Stard3nl	ENSMUSG00000003062	-0.0848741	0.192421	0.442626	-1.36171
80976	Syt13	ENSMUSG00000027220	0.140189	0.19251	0.442725	1.36142
14673	Gna12	ENSMUSG00000000149	0.227987	0.19258	0.442725	1.36119
208748	Prrg3	ENSMUSG00000033361	-0.163225	0.192611	0.442725	-1.3611
19732	Rgl2	ENSMUSG00000041354	0.370194	0.192631	0.442725	1.36103
237926	Rsad1	ENSMUSG00000039096	-0.133914	0.192718	0.442725	-1.36075
14555	Gpd1	ENSMUSG00000023019	0.199999	0.192718	0.442725	1.36075
320981	Enpp6	ENSMUSG00000038173	1.48558	0.192735	0.442725	1.36069
215951	Afg1l	ENSMUSG00000038302	-0.111067	0.192748	0.442725	-1.36065
338365	Slc41a2	ENSMUSG00000034591	-0.247284	0.192768	0.442725	-1.36059
66274	Lyrm9	ENSMUSG00000072640	0.172811	0.192781	0.442725	1.36055
225995	D030056L22Rik	ENSMUSG00000047044	-0.152534	0.192852	0.442729	-1.36032
100090	Zbtb48	ENSMUSG00000028952	0.388693	0.19288	0.442729	1.36023
14586	Gfra2	ENSMUSG00000022103	-0.149762	0.192964	0.442729	-1.35995
17179	Matk	ENSMUSG00000004933	0.446183	0.192977	0.442729	1.35991
75219	Dusp18	ENSMUSG00000047205	0.102793	0.19298	0.442729	1.35991
67488	Calcoco1	ENSMUSG00000023055	0.212393	0.192981	0.442729	1.3599
19384	Ran	ENSMUSG00000029430	-0.10079	0.193005	0.442729	-1.35982
69716	Trip13	ENSMUSG00000021569	0.236598	0.193078	0.442825	1.35959
269593	Luzp1	ENSMUSG00000001089	-0.123753	0.193123	0.442856	-1.35944
72171	Shq1	ENSMUSG00000035378	-0.147975	0.193254	0.443034	-1.35902
54616	Extl3	ENSMUSG00000021978	0.114587	0.193265	0.443034	1.35899
74143	Opa1	ENSMUSG00000038084	-0.134843	0.193376	0.443049	-1.35863
54405	Ndufa1	ENSMUSG00000016427	0.162488	0.193392	0.443049	1.35858
102871	Radx	ENSMUSG00000042498	-0.715515	0.193426	0.443049	-1.35847
72016	Tedc2	ENSMUSG00000024118	0.238422	0.193461	0.443049	1.35835
13167	Dbi	ENSMUSG00000026385	0.139108	0.193461	0.443049	1.35835
70383	Cox10	ENSMUSG00000042148	0.198145	0.193542	0.443149	1.35809
320158	Zmat4	ENSMUSG00000037492	-0.177647	0.193568	0.443149	-1.35801
22051	Trip6	ENSMUSG00000023348	0.354385	0.19373	0.443397	1.35749
52443	Mrpl48	ENSMUSG00000030706	0.109444	0.193745	0.443397	1.35744
71279	Slc29a3	ENSMUSG00000020100	-0.114007	0.193775	0.443397	-1.35734
230648	Efcab14	ENSMUSG00000034210	-0.149688	0.193937	0.443397	-1.35682
100764	Rita1	ENSMUSG00000029600	0.384491	0.193961	0.443397	1.35674
57874	Hacd3	ENSMUSG00000033629	-0.097407	0.193976	0.443397	-1.3567
216438	2021-03-09	ENSMUSG00000040502	0.223611	0.193978	0.443397	1.35669
234023	Arglu1	ENSMUSG00000040459	0.105157	0.194019	0.443397	1.35656
68636	Fahd1	ENSMUSG00000045316	-0.137414	0.194026	0.443397	-1.35654
67683	Pbdc1	ENSMUSG00000031226	-0.124093	0.194105	0.443397	-1.35628
22152	Tubb3	ENSMUSG00000062380	0.327647	0.19416	0.443397	1.35611
224454	Zdhhc14	ENSMUSG00000034265	-0.122226	0.194177	0.443397	-1.35605
13019	Ctf1	ENSMUSG00000042340	0.229558	0.194211	0.443397	1.35594
223921	Aaas	ENSMUSG00000036678	0.15334	0.194248	0.443397	1.35582
13645	Egf	ENSMUSG00000028017	0.282197	0.194254	0.443397	1.3558
75847	Crppa	ENSMUSG00000043153	-0.195856	0.194254	0.443397	-1.3558
20182	Rxrb	ENSMUSG00000039656	0.277271	0.194255	0.443397	1.3558
13048	Cux2	ENSMUSG00000042589	0.295334	0.194299	0.443397	1.35566
69606	Mtfmt	ENSMUSG00000059183	0.136722	0.194406	0.443397	1.35532
71706	Slc46a3	ENSMUSG00000029650	0.154482	0.194409	0.443397	1.35531
381489	Rxfp1	ENSMUSG00000034009	0.637493	0.194472	0.443397	1.3551
241589	D430041D05Rik	ENSMUSG00000068373	0.287051	0.194472	0.443397	1.3551
216616	Efemp1	ENSMUSG00000020467	-0.323452	0.194502	0.443397	-1.35501
69480	Ttc9	ENSMUSG00000042734	-0.184293	0.194509	0.443397	-1.35499
12810	Coch	ENSMUSG00000020953	-0.250509	0.19452	0.443397	-1.35495
217310	Hid1	ENSMUSG00000034586	0.187128	0.194558	0.443397	1.35483
50793	Orc3	ENSMUSG00000040044	-0.13845	0.194563	0.443397	-1.35481
67586	Ubxn11	ENSMUSG00000012126	0.324186	0.194584	0.443397	1.35475
223770	Brd1	ENSMUSG00000022387	0.162642	0.194682	0.443397	1.35443
268759	9930012K11Rik	ENSMUSG00000044551	0.29352	0.194709	0.443397	1.35435
230775	Adgrb2	ENSMUSG00000028782	0.36235	0.19471	0.443397	1.35434
100715	Tent2	ENSMUSG00000042167	-0.133621	0.194725	0.443397	-1.35429
68777	Tmem53	ENSMUSG00000048772	0.40006	0.194744	0.443397	1.35423
17192	Mbd3	ENSMUSG00000035478	0.435255	0.194756	0.443397	1.35419
13486	Dr1	ENSMUSG00000029265	-0.155621	0.194816	0.443438	-1.354
108927	Lhfp	ENSMUSG00000048332	0.104932	0.194841	0.443438	1.35392
17354	Mllt10	ENSMUSG00000026743	0.130902	0.194869	0.443438	1.35383
320557	Fam169a	ENSMUSG00000041817	-0.158728	0.194949	0.443445	-1.35358
70294	Rnf126	ENSMUSG00000035890	0.437241	0.19496	0.443445	1.35354
231872	Aimp2	ENSMUSG00000029610	0.184406	0.194967	0.443445	1.35352
218793	Ube2e2	ENSMUSG00000058317	-0.0981158	0.195016	0.443484	-1.35336
233552	Gdpd5	ENSMUSG00000035314	0.28323	0.195127	0.443665	1.35301
224523	4732491K20Rik	ENSMUSG00000097350	0.220176	0.195191	0.443674	1.3528
58175	Rgs20	ENSMUSG00000002459	-0.17234	0.195214	0.443674	-1.35273
13056	Cyb561	ENSMUSG00000019590	0.141654	0.195227	0.443674	1.35269
76238	Grhpr	ENSMUSG00000035637	0.290145	0.195301	0.443768	1.35245
53412	Ppp1r3c	ENSMUSG00000067279	-0.336668	0.195376	0.443768	-1.35221
67489	Ap4b1	ENSMUSG00000032952	0.0883835	0.195427	0.443768	1.35205
68758	Abhd11	ENSMUSG00000040532	0.177096	0.195438	0.443768	1.35201
18190	Nrxn2	ENSMUSG00000033768	0.297599	0.195438	0.443768	1.35201
66511	Chtop	ENSMUSG00000001017	-0.0847918	0.195491	0.443768	-1.35184
14571	Gpd2	ENSMUSG00000026827	-0.137004	0.1955	0.443768	-1.35182
27062	Cadps	ENSMUSG00000054423	-0.126056	0.19553	0.443768	-1.35172
11789	Apc	ENSMUSG00000005871	-0.206395	0.195739	0.443971	-1.35105
319190	H2bc21	ENSMUSG00000068854	0.247007	0.195844	0.444105	1.35072
19361	Rad51	ENSMUSG00000027323	0.181309	0.195861	0.444105	1.35066
73569	Vgll3	ENSMUSG00000091243	-0.205711	0.195925	0.444178	-1.35046
271424	Ip6k3	ENSMUSG00000024210	0.335056	0.196075	0.444446	1.34998
105689	Mycbp2	ENSMUSG00000033004	-0.184493	0.19631	0.444906	-1.34923
83945	Dnaja3	ENSMUSG00000004069	-0.0792166	0.196366	0.44496	-1.34905
56395	Tmem115	ENSMUSG00000010045	0.269008	0.196424	0.445021	1.34887
232821	Ccdc106	ENSMUSG00000035228	0.366855	0.196541	0.445124	1.3485
74150	Slc35f5	ENSMUSG00000026342	-0.148906	0.196556	0.445124	-1.34845
56404	Trip4	ENSMUSG00000032386	-0.159353	0.196572	0.445124	-1.3484
14865	Gstm4	ENSMUSG00000027890	0.21612	0.196597	0.445124	1.34832
76206	Gpr165	ENSMUSG00000031210	0.475348	0.196819	0.445506	1.34762
17191	Mbd2	ENSMUSG00000024513	-0.140619	0.19683	0.445506	-1.34758
230796	Wdtc1	ENSMUSG00000037622	0.280644	0.196942	0.445685	1.34722
223646	Naprt	ENSMUSG00000022574	0.353407	0.196973	0.445685	1.34713
12835	Col6a3	ENSMUSG00000048126	-0.274631	0.197013	0.445704	-1.347
15216	Hfe	ENSMUSG00000006611	0.158306	0.197081	0.445786	1.34678
244891	Scaper	ENSMUSG00000034007	-0.154016	0.197535	0.446719	-1.34534
230376	Haus6	ENSMUSG00000038047	0.205405	0.197569	0.446719	1.34524
224656	Zfp523	ENSMUSG00000024220	0.42872	0.19759	0.446719	1.34517
66659	Acp6	ENSMUSG00000028093	0.152056	0.197676	0.446841	1.3449
12450	Ccng1	ENSMUSG00000020326	-0.170462	0.197823	0.447101	-1.34443
66916	Ndufb7	ENSMUSG00000033938	0.546312	0.19791	0.447189	1.34416
70312	Cactin	ENSMUSG00000034889	0.383757	0.197925	0.447189	1.34411
20198	S100a4	ENSMUSG00000001020	0.420103	0.198041	0.447346	1.34374
66175	Mustn1	ENSMUSG00000042485	0.361814	0.198059	0.447346	1.34369
66414	Ndufa12	ENSMUSG00000020022	0.146555	0.198107	0.447381	1.34354
12125	Bcl2l11	ENSMUSG00000027381	-0.176568	0.198257	0.447599	-1.34306
20284	Scrg1	ENSMUSG00000031610	0.203899	0.198355	0.447599	1.34275
381284	Crocc2	ENSMUSG00000084989	-0.485733	0.198361	0.447599	-1.34273
54170	Rragc	ENSMUSG00000028646	0.0778192	0.198363	0.447599	1.34273
320404	Itpkb	ENSMUSG00000038855	0.0953343	0.19854	0.4478	1.34217
231646	Myo1h	ENSMUSG00000066952	0.27773	0.19864	0.4478	1.34185
74761	Mxra8	ENSMUSG00000029070	0.223311	0.198664	0.4478	1.34178
72650	2810006K23Rik	ENSMUSG00000047635	-0.121866	0.198685	0.4478	-1.34171
72185	Dbndd1	ENSMUSG00000031970	0.258784	0.198751	0.4478	1.3415
67608	Narf	ENSMUSG00000000056	-0.115978	0.198789	0.4478	-1.34138
53881	Slc5a3	ENSMUSG00000089774	-0.222196	0.198832	0.4478	-1.34125
67956	Kmt5a	ENSMUSG00000049327	-0.130501	0.198843	0.4478	-1.34121
68137	Kdelr1	ENSMUSG00000002778	0.0925065	0.198858	0.4478	1.34117
19014	Med1	ENSMUSG00000018160	-0.134942	0.198863	0.4478	-1.34115
208104	Mlxip	ENSMUSG00000038342	0.109583	0.198891	0.4478	1.34106
67861	Akr1b10	ENSMUSG00000061758	0.106484	0.19892	0.4478	1.34097
259300	Ehd2	ENSMUSG00000074364	0.138152	0.198955	0.4478	1.34086
66826	Taz	ENSMUSG00000009995	-0.099519	0.198968	0.4478	-1.34082
23888	Gpc6	ENSMUSG00000058571	-0.184461	0.198976	0.4478	-1.34079
67841	Atg3	ENSMUSG00000022663	-0.109679	0.198997	0.4478	-1.34073
68816	Ppil1	ENSMUSG00000024007	0.193471	0.199062	0.447875	1.34052
232536	Mrps35	ENSMUSG00000040112	-0.113872	0.199163	0.448027	-1.34021
21411	Tcf20	ENSMUSG00000041852	0.143934	0.199199	0.448038	1.34009
69903	Rasip1	ENSMUSG00000044562	0.565602	0.19933	0.44819	1.33968
59057	Zfp24	ENSMUSG00000051469	-0.146799	0.199331	0.44819	-1.33968
232811	Kmt5c	ENSMUSG00000059851	0.300667	0.199388	0.448245	1.3395
52004	Cdk2ap2	ENSMUSG00000024856	0.33541	0.199574	0.448592	1.33892
99412	Golga2	ENSMUSG00000002546	0.0857221	0.19965	0.448685	1.33868
218232	Ptpdc1	ENSMUSG00000038042	-0.0889892	0.199715	0.448685	-1.33847
211482	Efhb	ENSMUSG00000023931	-0.257793	0.199715	0.448685	-1.33847
56041	Uso1	ENSMUSG00000029407	-0.121935	0.19978	0.448685	-1.33827
211401	Mtss1	ENSMUSG00000022353	0.189765	0.19983	0.448685	1.33811
66293	Snhg16	ENSMUSG00000020812	0.226342	0.19984	0.448685	1.33808
74519	Cyp2j9	ENSMUSG00000015224	0.27808	0.199949	0.448809	1.33774
66884	Appbp2	ENSMUSG00000018481	-0.136879	0.200002	0.448809	-1.33757
69955	Fars2	ENSMUSG00000021420	0.141365	0.200014	0.448809	1.33753
64929	Scel	ENSMUSG00000022123	0.294996	0.200024	0.448809	1.3375
243853	Fkrp	ENSMUSG00000048920	0.154984	0.20012	0.448859	1.3372
192163	Pcdha3	ENSMUSG00000102312	-0.227273	0.200131	0.448859	-1.33717
68979	Nol11	ENSMUSG00000018433	-0.106367	0.200142	0.448859	-1.33713
104799	Vipas39	ENSMUSG00000021038	0.0816582	0.200205	0.448928	1.33693
224440	Setd4	ENSMUSG00000022948	0.211804	0.200249	0.448943	1.3368
68992	Zfp580	ENSMUSG00000055633	0.184752	0.200276	0.448943	1.33671
108155	Ogt	ENSMUSG00000034160	0.153915	0.200361	0.449061	1.33645
93704	Pcdhgb7	ENSMUSG00000104063	-0.194667	0.200468	0.449229	-1.33611
58248	1700123O20Rik	ENSMUSG00000040822	0.0932548	0.200602	0.449406	1.33569
104416	Bap1	ENSMUSG00000021901	0.106536	0.200627	0.449406	1.33561
381983	Lmtk3	ENSMUSG00000062044	0.439209	0.200644	0.449406	1.33556
12310	Calca	ENSMUSG00000030669	-0.219767	0.200719	0.449428	-1.33533
20604	Sst	ENSMUSG00000004366	-0.253078	0.200788	0.449428	-1.33511
666311	Zscan25	ENSMUSG00000070420	0.238721	0.200811	0.449428	1.33504
74111	Rbm19	ENSMUSG00000029594	0.19191	0.200822	0.449428	1.33501
20280	Scp2	ENSMUSG00000028603	0.120521	0.200838	0.449428	1.33495
243277	Adgrd1	ENSMUSG00000044017	0.303334	0.200847	0.449428	1.33493
234683	Elmo3	ENSMUSG00000014791	0.296876	0.201053	0.449817	1.33428
19303	Pxn	ENSMUSG00000029528	0.159239	0.201131	0.449921	1.33404
66595	Aste1	ENSMUSG00000032567	0.146894	0.201266	0.450149	1.33362
98258	Txndc9	ENSMUSG00000058407	-0.114484	0.201303	0.45016	-1.3335
21416	Tcf7l2	ENSMUSG00000024985	0.125521	0.201585	0.450718	1.33263
14164	Fgf1	ENSMUSG00000036585	-0.169251	0.201651	0.450739	-1.33242
72244	1600014C10Rik	ENSMUSG00000054676	0.112673	0.20173	0.450739	1.33217
29859	Sult4a1	ENSMUSG00000018865	0.207993	0.201739	0.450739	1.33214
26422	Nbea	ENSMUSG00000027799	-0.190868	0.201793	0.450739	-1.33197
407800	Ecm2	ENSMUSG00000043631	0.202983	0.201794	0.450739	1.33197
67885	Mtln	ENSMUSG00000051319	-0.149172	0.201807	0.450739	-1.33193
77056	Tmco4	ENSMUSG00000041143	-0.325496	0.20183	0.450739	-1.33186
20682	Sox9	ENSMUSG00000000567	0.130384	0.201852	0.450739	1.33179
14229	Fkbp5	ENSMUSG00000024222	0.108173	0.201939	0.450859	1.33152
234959	Med17	ENSMUSG00000031935	0.11208	0.201995	0.450859	1.33135
246782	Atpaf2	ENSMUSG00000042709	0.0992617	0.202022	0.450859	1.33126
12653	Chgb	ENSMUSG00000027350	-0.196007	0.202035	0.450859	-1.33122
59049	Slc22a17	ENSMUSG00000022199	0.295885	0.202141	0.451023	1.3309
12121	Bicd1	ENSMUSG00000003452	-0.21103	0.202207	0.451101	-1.33069
74513	Neto2	ENSMUSG00000036902	-0.193177	0.202312	0.451205	-1.33036
67178	Zmat5	ENSMUSG00000009076	0.350685	0.202324	0.451205	1.33033
21664	Phlda1	ENSMUSG00000020205	-0.183431	0.202351	0.451205	-1.33024
14725	Lrp2	ENSMUSG00000027070	-0.442786	0.202479	0.451368	-1.32984
233878	Sez6l2	ENSMUSG00000030683	0.196525	0.20252	0.451368	1.32972
66646	Rpe	ENSMUSG00000026005	-0.128676	0.202552	0.451368	-1.32962
71999	Fbxo22	ENSMUSG00000032309	0.0815051	0.202579	0.451368	1.32953
217653	Mis18bp1	ENSMUSG00000047534	0.38389	0.202596	0.451368	1.32948
12402	Cbl	ENSMUSG00000034342	-0.186893	0.202618	0.451368	-1.32941
12385	Ctnna1	ENSMUSG00000037815	0.0776253	0.202747	0.451534	1.32901
19181	Psmc2	ENSMUSG00000028932	0.0718449	0.202757	0.451534	1.32898
74030	Rin2	ENSMUSG00000001768	-0.155931	0.202816	0.451592	-1.3288
228715	Smim26	ENSMUSG00000074754	-0.145403	0.20287	0.451641	-1.32863
101187	Parp11	ENSMUSG00000037997	0.107441	0.203083	0.452043	1.32797
227723	Prrc2b	ENSMUSG00000039262	0.140766	0.203228	0.452268	1.32752
193385	Ripor2	ENSMUSG00000036006	-0.0909371	0.203249	0.452268	-1.32746
70325	Pigw	ENSMUSG00000045140	0.142383	0.203335	0.452389	1.32719
74239	Iqce	ENSMUSG00000036555	0.156283	0.203382	0.452422	1.32704
99326	Garnl3	ENSMUSG00000038860	0.196722	0.203569	0.452763	1.32647
12428	Ccna2	ENSMUSG00000027715	0.306183	0.203601	0.452763	1.32637
269473	Lrig2	ENSMUSG00000032913	-0.156436	0.203638	0.452774	-1.32625
22137	Ttk	ENSMUSG00000038379	0.460343	0.203715	0.452872	1.32602
15898	Icam5	ENSMUSG00000032174	0.341709	0.203753	0.452885	1.3259
100504121	Med9os	ENSMUSG00000085260	0.29843	0.20382	0.452961	1.32569
30951	Cbx8	ENSMUSG00000025578	0.224049	0.203875	0.453013	1.32552
108686	Ccdc88a	ENSMUSG00000032740	-0.208762	0.204064	0.453361	-1.32494
59002	Wrap73	ENSMUSG00000029029	0.34237	0.204108	0.453386	1.3248
64113	Moap1	ENSMUSG00000096458	-0.159319	0.204182	0.453479	-1.32457
69352	Necab1	ENSMUSG00000040536	-0.14176	0.204242	0.453539	-1.32439
72552	Hsdl1	ENSMUSG00000034189	0.109726	0.204335	0.453614	1.3241
66158	Rtl8a	ENSMUSG00000067925	0.414991	0.204342	0.453614	1.32408
55992	Trim3	ENSMUSG00000036989	0.242667	0.204373	0.453614	1.32398
69833	Polr2f	ENSMUSG00000033020	0.387665	0.204416	0.453637	1.32385
65107	Lrp10	ENSMUSG00000022175	0.185665	0.204467	0.453679	1.3237
69195	Tmem121	ENSMUSG00000049036	0.53981	0.204564	0.453685	1.3234
27402	Pdhx	ENSMUSG00000010914	0.084549	0.204613	0.453685	1.32325
210789	Tbc1d4	ENSMUSG00000033083	-0.111829	0.204646	0.453685	-1.32314
194309	Vps37d	ENSMUSG00000043614	0.385045	0.204661	0.453685	1.3231
268697	Ccnb1	ENSMUSG00000041431	0.283637	0.204665	0.453685	1.32309
67128	Ube2g1	ENSMUSG00000020794	-0.16392	0.204727	0.453752	-1.32289
272381	Lrrc4b	ENSMUSG00000047085	0.486138	0.20484	0.45393	1.32255
71790	Anxa9	ENSMUSG00000015702	-0.330985	0.204997	0.454137	-1.32207
27762	Vwa7	ENSMUSG00000007030	0.213598	0.204999	0.454137	1.32206
11535	Adm	ENSMUSG00000030790	-0.348447	0.205087	0.454261	-1.32179
13244	Degs1	ENSMUSG00000038633	-0.113892	0.205142	0.45431	-1.32162
232947	Ppp1r37	ENSMUSG00000051403	0.338453	0.205198	0.454362	1.32145
72515	Wdr43	ENSMUSG00000041057	-0.136201	0.205295	0.454452	-1.32115
22687	Zpr1	ENSMUSG00000032078	-0.099594	0.205339	0.454452	-1.32101
69260	Ing2	ENSMUSG00000063049	-0.141842	0.205402	0.454452	-1.32082
67669	Hikeshi	ENSMUSG00000062797	-0.0801092	0.205501	0.454452	-1.32052
271970	Arsj	ENSMUSG00000046561	0.354256	0.205521	0.454452	1.32046
75617	Rps25	ENSMUSG00000009927	-0.101072	0.205526	0.454452	-1.32044
434156	Eid2b	ENSMUSG00000070705	-0.116823	0.205548	0.454452	-1.32037
108096	Slco1a5	ENSMUSG00000063975	0.265428	0.205625	0.454452	1.32014
68920	1110065P20Rik	ENSMUSG00000078570	0.233583	0.205626	0.454452	1.32013
57908	Zfp318	ENSMUSG00000015597	-0.142783	0.205628	0.454452	-1.32013
72723	Zfp74	ENSMUSG00000059975	0.123183	0.205711	0.454452	1.31987
14077	Fabp3	ENSMUSG00000028773	0.18996	0.205738	0.454452	1.31979
77579	Myh10	ENSMUSG00000020900	0.122082	0.205744	0.454452	1.31977
26404	Map3k12	ENSMUSG00000023050	0.124985	0.205745	0.454452	1.31977
72722	Fam98a	ENSMUSG00000002017	-0.132419	0.205759	0.454452	-1.31973
13202	Ddt	ENSMUSG00000001666	0.25807	0.205818	0.454511	1.31955
20525	Slc2a1	ENSMUSG00000028645	-0.172064	0.205943	0.454715	-1.31916
13650	Rhbdf1	ENSMUSG00000020282	0.434072	0.206127	0.454983	1.3186
242202	Pde5a	ENSMUSG00000053965	0.276966	0.206151	0.454983	1.31853
104080	Nxph4	ENSMUSG00000040258	0.453026	0.206162	0.454983	1.31849
17005	Ltk	ENSMUSG00000027297	0.304529	0.206214	0.455027	1.31833
628779	Hs3st4	ENSMUSG00000078591	0.214658	0.20627	0.455077	1.31816
75099	Lysmd4	ENSMUSG00000043831	0.119381	0.206326	0.455128	1.31799
21802	Tgfa	ENSMUSG00000029999	0.122023	0.206428	0.455163	1.31768
114863	Plpbp	ENSMUSG00000031485	-0.192488	0.206454	0.455163	-1.3176
76167	Snrnp35	ENSMUSG00000029402	0.243175	0.206566	0.455163	1.31726
67580	Lrrc18	ENSMUSG00000041673	0.294996	0.206595	0.455163	1.31717
22271	Upp1	ENSMUSG00000020407	-0.2208	0.206601	0.455163	-1.31715
21336	Tacr1	ENSMUSG00000030043	-0.309379	0.206643	0.455163	-1.31702
70646	Naa30	ENSMUSG00000036282	-0.161826	0.206681	0.455163	-1.3169
231912	Katnal1	ENSMUSG00000041298	-0.123142	0.206702	0.455163	-1.31684
72055	Slc38a10	ENSMUSG00000061306	0.229694	0.206711	0.455163	1.31681
18682	Phkg1	ENSMUSG00000025537	0.190863	0.206748	0.455163	1.3167
12848	Cops2	ENSMUSG00000027206	-0.144916	0.206759	0.455163	-1.31667
27373	Csnk1e	ENSMUSG00000022433	0.136261	0.206772	0.455163	1.31663
66642	Ctnnbl1	ENSMUSG00000027649	0.207686	0.206792	0.455163	1.31657
54613	St3gal6	ENSMUSG00000022747	-0.211786	0.206798	0.455163	-1.31655
100972	Rab28	ENSMUSG00000029128	-0.0982431	0.206962	0.455354	-1.31605
104771	Jkamp	ENSMUSG00000005078	-0.0858096	0.206978	0.455354	-1.316
57816	Tesc	ENSMUSG00000029359	0.349029	0.207006	0.455354	1.31591
55987	Cpxm2	ENSMUSG00000030862	0.223225	0.207066	0.455354	1.31573
231727	B3gnt4	ENSMUSG00000029431	0.369552	0.207089	0.455354	1.31566
227099	Pms1	ENSMUSG00000026098	-0.195732	0.20712	0.455354	-1.31557
214254	Nudt15	ENSMUSG00000033405	0.267244	0.207135	0.455354	1.31552
246257	Ovca2	ENSMUSG00000038268	0.118397	0.207145	0.455354	1.31549
27681	Snf8	ENSMUSG00000006058	0.0836559	0.207188	0.455377	1.31536
67897	Rnmt	ENSMUSG00000009535	-0.112302	0.207272	0.455464	-1.3151
21762	Psmd2	ENSMUSG00000006998	0.0662319	0.207293	0.455464	1.31504
93843	Pnck	ENSMUSG00000002012	0.173317	0.207439	0.455533	1.31459
319207	Pgbd1	ENSMUSG00000055313	-0.356689	0.20744	0.455533	-1.31459
207304	Hectd1	ENSMUSG00000035247	-0.1449	0.207472	0.455533	-1.31449
67037	Pmf1	ENSMUSG00000028066	0.332866	0.207494	0.455533	1.31443
14356	Timm10b	ENSMUSG00000089847	0.18165	0.207503	0.455533	1.3144
54380	Smarcal1	ENSMUSG00000039354	0.125722	0.20752	0.455533	1.31435
243382	Ppm1k	ENSMUSG00000037826	-0.190403	0.207618	0.455589	-1.31405
12753	Clock	ENSMUSG00000029238	-0.158897	0.207665	0.455589	-1.31391
227634	Camsap1	ENSMUSG00000026933	0.0827106	0.207667	0.455589	1.3139
223922	Atf7	ENSMUSG00000099083	0.11965	0.207676	0.455589	1.31387
320685	Dctd	ENSMUSG00000031562	-0.126303	0.207731	0.455589	-1.3137
75788	Smurf1	ENSMUSG00000038780	0.0982098	0.207741	0.455589	1.31367
76915	Mnd1	ENSMUSG00000033752	-0.300952	0.207776	0.455595	-1.31357
387285	Hcrtr2	ENSMUSG00000032360	-0.248471	0.207906	0.455808	-1.31317
380967	Tmem106c	ENSMUSG00000052369	0.0846277	0.207979	0.455897	1.31295
67824	Nmral1	ENSMUSG00000063445	0.330245	0.208098	0.456086	1.31259
66734	Map1lc3a	ENSMUSG00000027602	0.256998	0.208183	0.456188	1.31233
76138	Ccdc138	ENSMUSG00000038010	-0.17502	0.20822	0.456188	-1.31222
56196	Tdp2	ENSMUSG00000035958	-0.140828	0.208243	0.456188	-1.31215
59091	Jph2	ENSMUSG00000017817	0.58901	0.208293	0.456227	1.312
66235	Eif1ax	ENSMUSG00000067194	-0.136248	0.208326	0.456228	-1.3119
94249	Slc24a3	ENSMUSG00000063873	0.168465	0.208405	0.456286	1.31166
216961	Coro6	ENSMUSG00000020836	-0.206383	0.208418	0.456286	-1.31162
18491	Pappa	ENSMUSG00000028370	-0.301278	0.208492	0.456375	-1.3114
26897	Acot1	ENSMUSG00000072949	0.10595	0.208546	0.456423	1.31123
30840	Fbxl6	ENSMUSG00000022559	0.35844	0.208659	0.456518	1.31089
210710	Gab3	ENSMUSG00000032750	-0.235278	0.208665	0.456518	-1.31087
15374	Jpt1	ENSMUSG00000020737	0.201698	0.208687	0.456518	1.3108
13191	Dctn1	ENSMUSG00000031865	0.305867	0.208798	0.456689	1.31047
234388	Ccdc124	ENSMUSG00000007721	0.504934	0.208929	0.456802	1.31007
14275	Folr1	ENSMUSG00000001827	0.204611	0.208934	0.456802	1.31005
380686	Cnrip1	ENSMUSG00000044629	-0.198398	0.208948	0.456802	-1.31001
66154	Tmem14c	ENSMUSG00000021361	0.149073	0.208992	0.456826	1.30988
56077	Dgke	ENSMUSG00000000276	0.122617	0.209042	0.456866	1.30973
52202	Rbm34	ENSMUSG00000033931	-0.135212	0.20908	0.456877	-1.30961
13003	Vcan	ENSMUSG00000021614	-0.171739	0.209205	0.456972	-1.30923
17196	Mbp	ENSMUSG00000041607	0.466554	0.209222	0.456972	1.30918
252903	Ap1s3	ENSMUSG00000054702	-0.418798	0.209339	0.457156	-1.30883
67675	Cuta	ENSMUSG00000024194	0.20575	0.209426	0.457274	1.30857
223499	Dcaf13	ENSMUSG00000022300	-0.09714	0.209534	0.45744	-1.30824
628308	Zfp970	ENSMUSG00000078866	-0.171325	0.209648	0.457447	-1.30789
72075	Ogfr	ENSMUSG00000049401	0.227487	0.20967	0.457447	1.30783
20103	Rps5	ENSMUSG00000012848	0.304551	0.209684	0.457447	1.30779
11837	Rplp0	ENSMUSG00000067274	0.30806	0.209697	0.457447	1.30775
100502698	Rubcn	ENSMUSG00000035629	-0.0834471	0.209722	0.457447	-1.30767
101883	Igflr1	ENSMUSG00000036826	0.323119	0.209734	0.457447	1.30763
15212	Hexb	ENSMUSG00000021665	-0.115493	0.209778	0.457453	-1.3075
209354	Eif2b1	ENSMUSG00000029388	0.0931666	0.209802	0.457453	1.30743
21769	Zfand3	ENSMUSG00000044477	0.171416	0.209955	0.457675	1.30697
20167	Rtn2	ENSMUSG00000030401	-0.214728	0.20997	0.457675	-1.30692
56419	Diaph3	ENSMUSG00000022021	-0.170793	0.210009	0.457689	-1.30681
109900	Asl	ENSMUSG00000025533	0.184133	0.210074	0.457759	1.30661
246317	Neto1	ENSMUSG00000050321	-0.164265	0.210376	0.458314	-1.3057
245578	Pcdh11x	ENSMUSG00000034755	-0.530463	0.210403	0.458314	-1.30562
18301	Fxyd5	ENSMUSG00000009687	0.39232	0.210427	0.458314	1.30555
22335	Vdac3	ENSMUSG00000008892	-0.0827387	0.210534	0.458477	-1.30522
64707	Suv39h2	ENSMUSG00000026646	0.177175	0.210698	0.458724	1.30473
192170	Eif4a3	ENSMUSG00000025580	0.103797	0.210714	0.458724	1.30468
245622	Fam199x	ENSMUSG00000042595	-0.207162	0.210776	0.458788	-1.3045
68475	Ssna1	ENSMUSG00000026966	0.13956	0.210994	0.458996	1.30384
22642	Zbtb17	ENSMUSG00000006215	0.320266	0.210999	0.458996	1.30383
57432	Zc3h8	ENSMUSG00000027387	0.124132	0.211003	0.458996	1.30381
19395	Rasgrp2	ENSMUSG00000032946	0.401211	0.211128	0.459144	1.30344
15193	Hdgfl2	ENSMUSG00000002833	0.266977	0.211139	0.459144	1.30341
75580	Zbtb4	ENSMUSG00000018750	-0.0783902	0.2112	0.459144	-1.30322
102636677	Gm33680	ENSMUSG00000112054	0.31673	0.211202	0.459144	1.30322
70925	Cdkn2aip	ENSMUSG00000038069	0.101367	0.211261	0.4592	1.30304
232237	Fgd5	ENSMUSG00000034037	-0.293519	0.211411	0.459456	-1.30259
19171	Psmb10	ENSMUSG00000031897	0.365007	0.21149	0.459503	1.30235
11465	Actg1	ENSMUSG00000062825	0.120117	0.211521	0.459503	1.30226
19279	Ptprr	ENSMUSG00000020151	0.194803	0.211532	0.459503	1.30223
12053	Bcl6	ENSMUSG00000022508	-0.101338	0.211656	0.459702	-1.30185
497652	Acd	ENSMUSG00000038000	0.190073	0.211717	0.459762	1.30167
236848	Tmem185a	ENSMUSG00000073139	-0.079712	0.211802	0.459876	-1.30142
11431	Acp1	ENSMUSG00000044573	0.0826273	0.21186	0.45993	1.30124
110750	Cse1l	ENSMUSG00000002718	-0.120605	0.211935	0.460022	-1.30102
14623	Gjb6	ENSMUSG00000040055	0.421746	0.212049	0.460163	1.30068
29806	Limd1	ENSMUSG00000025239	0.0924184	0.212094	0.460163	1.30054
224624	Rab40c	ENSMUSG00000025730	0.210732	0.212099	0.460163	1.30053
75516	Ttc32	ENSMUSG00000066637	-0.228593	0.21221	0.460226	-1.3002
216820	Dhrs7b	ENSMUSG00000042569	0.184395	0.212214	0.460226	1.30018
319760	D130020L05Rik	ENSMUSG00000097121	-0.207881	0.212227	0.460226	-1.30015
14426	Galnt4	ENSMUSG00000090035	0.114513	0.212276	0.460251	1.3
654440	A430046D13Rik	ENSMUSG00000097353	-0.127892	0.212308	0.460251	-1.2999
208198	Btbd2	ENSMUSG00000003344	0.417897	0.212379	0.460251	1.29969
230801	Pigv	ENSMUSG00000043257	0.132761	0.212398	0.460251	1.29963
67704	1810037I17Rik	ENSMUSG00000054091	0.133947	0.212403	0.460251	1.29962
68169	Ndnf	ENSMUSG00000049001	-0.201758	0.212452	0.460284	-1.29947
228869	Ncoa5	ENSMUSG00000039804	-0.106584	0.212556	0.460438	-1.29916
319758	Rfx7	ENSMUSG00000037674	0.165895	0.212637	0.460497	1.29892
55979	Agpat1	ENSMUSG00000034254	0.266407	0.212648	0.460497	1.29889
216459	Myl6b	ENSMUSG00000039824	0.330974	0.212715	0.46057	1.29869
50529	Mrps7	ENSMUSG00000046756	0.160393	0.212789	0.460644	1.29847
233246	Ano5	ENSMUSG00000055489	0.362911	0.212815	0.460644	1.29839
226180	Ina	ENSMUSG00000034336	-0.0802685	0.21288	0.460713	-1.29819
69697	Camsap3	ENSMUSG00000044433	0.236472	0.212943	0.460734	1.29801
211007	Trim41	ENSMUSG00000040365	-0.132634	0.21298	0.460734	-1.2979
18160	Npr1	ENSMUSG00000027931	0.302252	0.213125	0.460957	1.29746
211945	Plekhh1	ENSMUSG00000060716	-0.313467	0.21318	0.461004	-1.2973
235599	6430571L13Rik	ENSMUSG00000037977	0.260603	0.213226	0.461033	1.29716
381270	2021-03-04	ENSMUSG00000039372	-0.142075	0.213308	0.461066	-1.29692
71955	Ist1	ENSMUSG00000031729	0.0827905	0.213643	0.461721	1.29592
74012	Rap2b	ENSMUSG00000036894	0.110584	0.213714	0.461802	1.29571
69632	Arhgef12	ENSMUSG00000059495	-0.135384	0.213749	0.461806	-1.29561
57138	Slc12a5	ENSMUSG00000017740	0.202313	0.213811	0.461813	1.29542
269831	Tspan12	ENSMUSG00000029669	-0.150058	0.213818	0.461813	-1.2954
22634	Plagl1	ENSMUSG00000019817	-0.213087	0.213852	0.461814	-1.2953
18096	Nkx6-1	ENSMUSG00000035187	-0.415286	0.213905	0.461821	-1.29514
66568	Rwdd3	ENSMUSG00000028133	-0.14881	0.213921	0.461821	-1.29509
65099	Irak1bp1	ENSMUSG00000032251	-0.102134	0.214066	0.462063	-1.29466
106795	Tcf19	ENSMUSG00000050410	0.230227	0.214195	0.462269	1.29428
224805	Aars2	ENSMUSG00000023938	0.291792	0.214272	0.462273	1.29405
13723	Emb	ENSMUSG00000021728	-0.171128	0.214283	0.462273	-1.29402
28064	Yipf3	ENSMUSG00000071074	0.238826	0.214317	0.462273	1.29392
30937	Lmcd1	ENSMUSG00000057604	0.35743	0.214329	0.462273	1.29388
246221	Mpst	ENSMUSG00000071711	0.301354	0.214381	0.4623	1.29373
75619	Fastkd2	ENSMUSG00000025962	-0.144152	0.214408	0.4623	-1.29365
18788	Serpinb2	ENSMUSG00000062345	-1.4959	0.214482	0.462301	-1.29343
71728	Stk11ip	ENSMUSG00000026213	0.199633	0.214508	0.462301	1.29335
15204	Herc2	ENSMUSG00000030451	-0.182061	0.21461	0.462451	-1.29305
56486	Gabarap	ENSMUSG00000018567	-0.0844996	0.214682	0.462534	-1.29284
23837	Cfdp1	ENSMUSG00000031954	-0.100267	0.214857	0.462841	-1.29232
56361	Pus1	ENSMUSG00000029507	0.221761	0.21507	0.463213	1.29169
68090	Yif1a	ENSMUSG00000024875	0.199402	0.215096	0.463213	1.29161
545156	Kalrn	ENSMUSG00000061751	0.142141	0.215513	0.46401	1.29038
110173	Manba	ENSMUSG00000028164	-0.115478	0.215533	0.46401	-1.29032
17263	Meg3	ENSMUSG00000021268	0.17223	0.215612	0.464108	1.29009
11972	Atp6v0d1	ENSMUSG00000013160	0.0994392	0.215658	0.464137	1.28995
73162	Otud3	ENSMUSG00000041161	0.264064	0.215809	0.46439	1.2895
72754	Arhgef10l	ENSMUSG00000040964	0.311597	0.215856	0.464419	1.28937
381104	Prickle4	ENSMUSG00000096549	0.443833	0.21591	0.464465	1.28921
56273	Pex14	ENSMUSG00000028975	0.318191	0.215991	0.464508	1.28897
69792	Med6	ENSMUSG00000002679	-0.123657	0.215997	0.464508	-1.28895
320080	Zbtb39	ENSMUSG00000044617	0.0899627	0.21605	0.46455	1.28879
225523	Cep120	ENSMUSG00000048799	-0.0874248	0.216118	0.464581	-1.28859
19415	Rasal1	ENSMUSG00000029602	0.48719	0.216153	0.464581	1.28849
69942	Rnf113a1	ENSMUSG00000036537	0.195696	0.216164	0.464581	1.28846
16570	Kif3c	ENSMUSG00000020668	0.089083	0.216269	0.464583	1.28815
114741	Supt16	ENSMUSG00000035726	-0.129483	0.216292	0.464583	-1.28808
66264	Ccdc28b	ENSMUSG00000028795	0.207207	0.216294	0.464583	1.28807
67891	Rpl4	ENSMUSG00000032399	-0.0722802	0.216327	0.464583	-1.28798
19921	Rpl19	ENSMUSG00000017404	0.233025	0.216341	0.464583	1.28794
70257	Atp5mpl	ENSMUSG00000021290	-0.110717	0.216364	0.464583	-1.28787
18576	Pde3b	ENSMUSG00000030671	-0.238681	0.216443	0.464681	-1.28764
56874	Rnf32	ENSMUSG00000029130	-0.183054	0.216554	0.46479	-1.28731
22284	Usp9x	ENSMUSG00000031010	-0.219391	0.21656	0.46479	-1.28729
18784	Pla2g5	ENSMUSG00000041193	0.167863	0.216678	0.46497	1.28695
20848	Stat3	ENSMUSG00000004040	0.0844351	0.216721	0.464992	1.28682
67200	Ccdc77	ENSMUSG00000030177	-0.185895	0.216762	0.465007	-1.2867
19942	Rpl27	ENSMUSG00000063316	0.251001	0.216838	0.4651	1.28647
72823	Pard3b	ENSMUSG00000052062	0.143492	0.216946	0.46525	1.28616
22670	Trim26	ENSMUSG00000024457	-0.106663	0.216975	0.46525	-1.28607
67728	Dph2	ENSMUSG00000028540	0.228958	0.217093	0.465432	1.28572
66847	Hint3	ENSMUSG00000019791	-0.130105	0.217148	0.465479	-1.28556
28169	Agpat3	ENSMUSG00000001211	0.140594	0.217503	0.466168	1.28452
19211	Pten	ENSMUSG00000013663	-0.15765	0.217577	0.466255	-1.2843
104010	Cdh22	ENSMUSG00000053166	0.388763	0.217641	0.466256	1.28412
212647	Aldh4a1	ENSMUSG00000028737	0.168124	0.217705	0.466256	1.28393
18438	P2rx4	ENSMUSG00000029470	-0.132567	0.217706	0.466256	-1.28393
218693	Paip1	ENSMUSG00000025451	-0.134734	0.217725	0.466256	-1.28387
76800	Usp42	ENSMUSG00000051306	0.0983076	0.217744	0.466256	1.28381
72807	Zfp429	ENSMUSG00000078994	0.266821	0.217834	0.466336	1.28355
22327	Vbp1	ENSMUSG00000031197	-0.118493	0.217894	0.466336	-1.28338
68089	Arpc4	ENSMUSG00000079426	0.0725247	0.217912	0.466336	1.28332
12497	Entpd6	ENSMUSG00000033068	0.163191	0.217915	0.466336	1.28331
55943	Stx8	ENSMUSG00000020903	0.0923497	0.217965	0.466371	1.28317
59013	Hnrnph1	ENSMUSG00000007850	0.0933371	0.218031	0.466441	1.28297
66140	Ska2	ENSMUSG00000020492	-0.106903	0.218154	0.466557	-1.28261
70083	Metrn	ENSMUSG00000002274	0.355627	0.218171	0.466557	1.28256
99237	Tm9sf4	ENSMUSG00000068040	0.0703365	0.218216	0.466557	1.28243
69574	Cmbl	ENSMUSG00000022235	-0.330307	0.218247	0.466557	-1.28234
76123	Gpsm2	ENSMUSG00000027883	0.123079	0.21831	0.466611	1.28216
230903	Fbxo44	ENSMUSG00000029001	0.139625	0.218467	0.466803	1.2817
269615	Plch2	ENSMUSG00000029055	0.236586	0.218543	0.466894	1.28148
449521	Zfp213	ENSMUSG00000071256	0.261594	0.218616	0.46694	1.28126
228140	Tnks1bp1	ENSMUSG00000033955	0.218417	0.218669	0.46694	1.28111
229906	Gtf2b	ENSMUSG00000028271	-0.0966506	0.218696	0.46694	-1.28103
246190	Otoa	ENSMUSG00000034990	0.376821	0.218722	0.46694	1.28095
56325	Abcb9	ENSMUSG00000029408	0.370166	0.218773	0.46694	1.28081
434178	Zfp141	ENSMUSG00000092416	0.14408	0.21881	0.46694	1.2807
243328	Slc29a4	ENSMUSG00000050822	0.248037	0.21885	0.46694	1.28058
101197	Zfp956	ENSMUSG00000045466	0.205199	0.218883	0.46694	1.28048
100201	Tmem64	ENSMUSG00000043252	-0.121787	0.218897	0.46694	-1.28044
14696	Gnb4	ENSMUSG00000027669	-0.169067	0.218899	0.46694	-1.28044
19771	Rlbp1	ENSMUSG00000039194	0.479183	0.218982	0.467046	1.28019
217351	Tnrc6c	ENSMUSG00000025571	0.12486	0.219077	0.467176	1.27992
245368	Zfp300	ENSMUSG00000031079	0.193428	0.219119	0.467194	1.2798
75050	Kif27	ENSMUSG00000060176	-0.176234	0.219276	0.46741	-1.27934
68961	Phkg2	ENSMUSG00000030815	0.119764	0.219301	0.46741	1.27926
100383	Bsdc1	ENSMUSG00000040859	0.100206	0.21932	0.46741	1.27921
270156	Nkapd1	ENSMUSG00000059820	-0.124523	0.219362	0.467428	-1.27909
20364	Selenow	ENSMUSG00000041571	0.238245	0.219411	0.467462	1.27894
232599	Gm4876	ENSMUSG00000054556	0.174007	0.219571	0.467731	1.27848
67945	Rpl41	ENSMUSG00000093674	0.317762	0.219744	0.467981	1.27798
192950	Nacad	ENSMUSG00000041073	0.177967	0.219756	0.467981	1.27794
13717	Eln	ENSMUSG00000029675	0.355663	0.219884	0.468183	1.27757
16485	Kcna1	ENSMUSG00000047976	0.183725	0.219983	0.468323	1.27728
218333	Ice1	ENSMUSG00000034525	-0.083299	0.220045	0.468383	-1.2771
67573	Loxl4	ENSMUSG00000025185	-0.548169	0.220287	0.468828	-1.27639
71367	Chst9	ENSMUSG00000047161	0.512828	0.220369	0.46893	1.27616
19739	Rgs9	ENSMUSG00000020599	0.144624	0.220423	0.468941	1.276
76850	Ago4	ENSMUSG00000042500	0.128163	0.220441	0.468941	1.27595
50771	Atp9b	ENSMUSG00000024566	0.104199	0.220579	0.469163	1.27555
28109	D10Wsu102e	ENSMUSG00000020255	-0.0983126	0.220623	0.469185	-1.27542
70552	Lrrc56	ENSMUSG00000038637	0.364234	0.220675	0.469224	1.27527
27367	Rpl3	ENSMUSG00000060036	-0.0930412	0.220784	0.469333	-1.27495
99681	Tchh	ENSMUSG00000052415	-0.18763	0.220797	0.469333	-1.27492
68346	Sirt5	ENSMUSG00000054021	-0.154648	0.22084	0.469333	-1.27479
66483	Rpl36al	ENSMUSG00000049751	0.124109	0.220861	0.469333	1.27473
170758	Rac3	ENSMUSG00000018012	0.384428	0.220903	0.469349	1.27461
170768	Pfkfb3	ENSMUSG00000026773	-0.162335	0.220936	0.469349	-1.27452
18751	Prkcb	ENSMUSG00000052889	-0.190515	0.221031	0.469402	-1.27424
72691	Calhm2	ENSMUSG00000033033	0.453168	0.221051	0.469402	1.27418
57808	Rpl35a	ENSMUSG00000060636	-0.126797	0.221061	0.469402	-1.27415
52231	Ankzf1	ENSMUSG00000026199	0.112877	0.221125	0.469467	1.27397
22158	Tulp3	ENSMUSG00000001521	0.081847	0.221212	0.469528	1.27371
228730	Kiz	ENSMUSG00000074749	-0.159901	0.221221	0.469528	-1.27369
268970	Arhgap28	ENSMUSG00000024043	-0.394001	0.221322	0.469635	-1.2734
72103	Aplf	ENSMUSG00000030051	-0.12458	0.221372	0.469635	-1.27325
242022	Frem2	ENSMUSG00000037016	-0.261758	0.221377	0.469635	-1.27324
76303	Osbp	ENSMUSG00000024687	-0.101509	0.221406	0.469635	-1.27315
104348	Zfp120	ENSMUSG00000068134	0.149629	0.221591	0.469932	1.27262
74385	Ap5m1	ENSMUSG00000036291	-0.163054	0.221614	0.469932	-1.27255
66889	Rnf128	ENSMUSG00000031438	-0.370246	0.221752	0.470119	-1.27215
70054	Ccdc89	ENSMUSG00000044362	0.343722	0.221829	0.470119	1.27193
235493	Fam214a	ENSMUSG00000034858	0.103492	0.221851	0.470119	1.27187
381218	4430402I18Rik	ENSMUSG00000064202	0.153299	0.221868	0.470119	1.27182
16400	Itga3	ENSMUSG00000001507	0.252783	0.22187	0.470119	1.27181
68077	Nop53	ENSMUSG00000041560	-0.202877	0.221959	0.47013	-1.27156
107503	Atf5	ENSMUSG00000038539	0.164396	0.221987	0.47013	1.27148
246081	Defb11	ENSMUSG00000045337	-0.581496	0.222007	0.47013	-1.27142
17388	Mmp15	ENSMUSG00000031790	0.174936	0.222009	0.47013	1.27141
26409	Map3k7	ENSMUSG00000028284	0.119575	0.222046	0.470136	1.2713
13589	Mapre1	ENSMUSG00000027479	-0.130217	0.222116	0.470212	-1.2711
217333	Trim47	ENSMUSG00000020773	0.593624	0.222203	0.470325	1.27085
69806	Slc39a11	ENSMUSG00000041654	0.112144	0.222236	0.470325	1.27076
192197	Bcas3	ENSMUSG00000059439	0.198674	0.22227	0.470325	1.27066
72400	Pinx1	ENSMUSG00000021958	0.147578	0.222369	0.470406	1.27037
66071	Ethe1	ENSMUSG00000064254	0.232901	0.222547	0.470406	1.26986
114615	Elac1	ENSMUSG00000036941	-0.101121	0.222556	0.470406	-1.26983
269642	Nat8l	ENSMUSG00000048142	0.208362	0.222568	0.470406	1.2698
64340	Dhx38	ENSMUSG00000037993	0.203796	0.222581	0.470406	1.26976
17000	Ltbr	ENSMUSG00000030339	0.366626	0.222589	0.470406	1.26974
16573	Kif5b	ENSMUSG00000006740	-0.13287	0.222604	0.470406	-1.2697
56279	Dipk1b	ENSMUSG00000036186	0.407307	0.222606	0.470406	1.26969
67141	Fbxo5	ENSMUSG00000019773	0.374935	0.222673	0.470407	1.2695
68675	Fam172a	ENSMUSG00000064138	-0.140075	0.222689	0.470407	-1.26945
15529	Sdc2	ENSMUSG00000022261	-0.105558	0.222743	0.470407	-1.2693
27029	Sgsh	ENSMUSG00000005043	0.180758	0.222806	0.470407	1.26911
69217	Plekha4	ENSMUSG00000040428	0.275691	0.222825	0.470407	1.26906
382014	Ano8	ENSMUSG00000034863	0.21767	0.222878	0.470407	1.26891
76491	Abhd14b	ENSMUSG00000042073	0.107236	0.222913	0.470407	1.26881
229937	Znhit6	ENSMUSG00000074182	-0.111439	0.222923	0.470407	-1.26878
17279	Melk	ENSMUSG00000035683	0.33411	0.222941	0.470407	1.26872
223739	5031439G07Rik	ENSMUSG00000036046	-0.0893234	0.222948	0.470407	-1.26871
94190	Ophn1	ENSMUSG00000031214	-0.103865	0.223205	0.470877	-1.26797
28135	Cep63	ENSMUSG00000032534	-0.121648	0.223313	0.470937	-1.26766
68099	Fam92a	ENSMUSG00000028218	-0.148333	0.223323	0.470937	-1.26763
17858	Mx2	ENSMUSG00000023341	-0.27844	0.223335	0.470937	-1.26759
243621	Iqsec3	ENSMUSG00000040797	0.131529	0.22347	0.471151	1.26721
76954	St5	ENSMUSG00000031024	0.157881	0.223523	0.471193	1.26705
319945	Flad1	ENSMUSG00000042642	0.248097	0.223669	0.471365	1.26664
74211	1700017B05Rik	ENSMUSG00000032300	0.267816	0.223672	0.471365	1.26663
66421	2410004B18Rik	ENSMUSG00000036873	0.0994542	0.223767	0.471463	1.26635
78506	Micu3	ENSMUSG00000039478	-0.146428	0.223786	0.471463	-1.2663
71735	Lrwd1	ENSMUSG00000029703	0.243362	0.223847	0.471512	1.26612
27060	Tcirg1	ENSMUSG00000001750	0.254116	0.223941	0.471512	1.26585
66602	Oip5os1	ENSMUSG00000085438	-0.172258	0.223958	0.471512	-1.26581
16500	Kcnb1	ENSMUSG00000050556	0.165034	0.224004	0.471512	1.26567
232187	Smyd5	ENSMUSG00000033706	-0.136658	0.224011	0.471512	-1.26565
56626	Poll	ENSMUSG00000025218	0.29904	0.224012	0.471512	1.26565
13542	Dvl1	ENSMUSG00000029071	0.202095	0.224143	0.471716	1.26528
233913	BC017158	ENSMUSG00000030780	0.154557	0.22426	0.471891	1.26494
23959	Nt5e	ENSMUSG00000032420	-0.452776	0.224416	0.472079	-1.2645
268470	Ube2z	ENSMUSG00000014349	0.0628823	0.224472	0.472079	1.26433
252875	Mios	ENSMUSG00000042447	-0.124932	0.224481	0.472079	-1.26431
11426	Macf1	ENSMUSG00000028649	-0.284011	0.22451	0.472079	-1.26423
353234	Pcdha2	ENSMUSG00000104148	-0.207041	0.224518	0.472079	-1.2642
226747	Ahctf1	ENSMUSG00000026491	-0.134844	0.224604	0.472189	-1.26396
230837	Asap3	ENSMUSG00000036995	0.300149	0.224696	0.472311	1.26369
16834	Cog1	ENSMUSG00000018661	0.188017	0.224865	0.472585	1.26321
58802	Kcnmb4	ENSMUSG00000054934	0.287346	0.224927	0.472585	1.26303
121021	Cspg4	ENSMUSG00000032911	0.359967	0.224928	0.472585	1.26303
76527	Il34	ENSMUSG00000031750	0.365745	0.224997	0.47266	1.26283
228608	Smox	ENSMUSG00000027333	0.339563	0.2251	0.472805	1.26254
381801	Tatdn2	ENSMUSG00000056952	0.0782505	0.225198	0.472818	1.26226
229357	Gpr149	ENSMUSG00000043441	-0.319388	0.225252	0.472818	-1.2621
68342	Ndufb10	ENSMUSG00000040048	0.101644	0.225262	0.472818	1.26208
239652	Zfp641	ENSMUSG00000022987	0.117388	0.22528	0.472818	1.26203
239405	Rspo2	ENSMUSG00000051920	-0.134556	0.225329	0.472818	-1.26189
93889	Pcdhb18	ENSMUSG00000048347	-0.188085	0.225344	0.472818	-1.26184
71897	Lypd6b	ENSMUSG00000026765	-0.172695	0.22535	0.472818	-1.26183
78445	C330013E15Rik	ENSMUSG00000097093	0.223779	0.225397	0.472818	1.26169
76947	Ndufaf6	ENSMUSG00000050323	-0.147192	0.225417	0.472818	-1.26163
17172	Ascl1	ENSMUSG00000020052	0.227423	0.225453	0.472818	1.26153
56376	Pdlim5	ENSMUSG00000028273	-0.13994	0.225508	0.472818	-1.26138
15259	Hipk3	ENSMUSG00000027177	-0.148822	0.225512	0.472818	-1.26136
67384	Bag4	ENSMUSG00000037316	-0.10777	0.225822	0.473163	-1.26048
230784	Sesn2	ENSMUSG00000028893	-0.192859	0.22583	0.473163	-1.26046
382034	Gse1	ENSMUSG00000031822	0.289768	0.225855	0.473163	1.26039
68106	Nt5c3b	ENSMUSG00000017176	0.115788	0.225888	0.473163	1.26029
208647	Creb3l2	ENSMUSG00000038648	-0.160154	0.225889	0.473163	-1.26029
80718	Rab27b	ENSMUSG00000024511	-0.178376	0.225918	0.473163	-1.26021
240832	Tor1aip2	ENSMUSG00000050565	-0.0880506	0.225965	0.473163	-1.26007
67393	Cxxc5	ENSMUSG00000046668	0.192583	0.225988	0.473163	1.26001
69358	Lrrc51	ENSMUSG00000064307	-0.170477	0.225995	0.473163	-1.25999
20662	Sos1	ENSMUSG00000024241	-0.160335	0.226015	0.473163	-1.25993
21770	Ppp2r5d	ENSMUSG00000059409	0.0940986	0.226099	0.473267	1.25969
209558	Enpp3	ENSMUSG00000019989	-0.255094	0.226225	0.473459	-1.25933
74776	Ppa2	ENSMUSG00000028013	-0.112065	0.226294	0.473533	-1.25914
12623	Ces1g	ENSMUSG00000057074	0.372112	0.226389	0.473634	1.25887
12864	Cox6c	ENSMUSG00000014313	0.156907	0.22641	0.473634	1.25881
11907	Ate1	ENSMUSG00000030850	-0.126254	0.226519	0.473791	-1.2585
69823	Fyttd1	ENSMUSG00000022800	-0.166302	0.226647	0.4739	-1.25813
72982	Tmem138	ENSMUSG00000024666	0.0920576	0.226664	0.4739	1.25809
67812	Ubxn4	ENSMUSG00000026353	-0.102658	0.226673	0.4739	-1.25806
320720	Fastkd1	ENSMUSG00000027086	-0.122047	0.226776	0.474045	-1.25777
67121	Mastl	ENSMUSG00000026779	-0.156127	0.226826	0.474078	-1.25763
223754	Tbc1d22a	ENSMUSG00000051864	0.200906	0.227036	0.474447	1.25703
57440	Ehd3	ENSMUSG00000024065	0.0809013	0.227119	0.474549	1.25679
78774	Cfap61	ENSMUSG00000037143	0.181417	0.227193	0.474631	1.25658
66868	Mfsd1	ENSMUSG00000027775	-0.0934311	0.227226	0.474631	-1.25649
23805	Apc2	ENSMUSG00000020135	0.40075	0.227373	0.474836	1.25608
108888	Atad3a	ENSMUSG00000029036	0.156101	0.227392	0.474836	1.25602
320844	Amigo3	ENSMUSG00000032593	-0.231103	0.227452	0.474879	-1.25585
13193	Dcx	ENSMUSG00000031285	0.186615	0.227481	0.474879	1.25577
104174	Gldc	ENSMUSG00000024827	0.132494	0.227627	0.475069	1.25536
59079	Erbin	ENSMUSG00000021709	-0.194555	0.22764	0.475069	-1.25532
18655	Pgk1	ENSMUSG00000062070	-0.243397	0.227736	0.475086	-1.25505
67453	Slc25a46	ENSMUSG00000024259	-0.15947	0.227785	0.475086	-1.25491
13528	Dtnb	ENSMUSG00000071454	0.157952	0.227824	0.475086	1.2548
99334	Zscan29	ENSMUSG00000050619	0.11959	0.227851	0.475086	1.25472
243912	Hspb6	ENSMUSG00000036854	0.272308	0.227905	0.475086	1.25457
328099	Prps1l3	ENSMUSG00000079104	-0.13803	0.227917	0.475086	-1.25454
68268	Zdhhc21	ENSMUSG00000028403	-0.162263	0.227953	0.475086	-1.25443
67071	Rps6ka6	ENSMUSG00000025665	-0.490027	0.227962	0.475086	-1.25441
67041	Oxct1	ENSMUSG00000022186	-0.108372	0.22798	0.475086	-1.25436
73844	Ankrd45	ENSMUSG00000044835	-0.176856	0.22804	0.475086	-1.25419
217337	Srp68	ENSMUSG00000020780	0.104607	0.228051	0.475086	1.25416
19212	Pter	ENSMUSG00000026730	0.126548	0.228056	0.475086	1.25414
11496	Adam22	ENSMUSG00000040537	-0.143707	0.228146	0.475138	-1.25389
116748	Lsm10	ENSMUSG00000050188	0.1742	0.228149	0.475138	1.25388
13382	Dld	ENSMUSG00000020664	-0.127426	0.228348	0.475448	-1.25332
18377	Omg	ENSMUSG00000049612	-0.188113	0.228366	0.475448	-1.25327
69709	Ptrhd1	ENSMUSG00000096199	0.146461	0.228429	0.475509	1.25309
15945	Cxcl10	ENSMUSG00000034855	-0.255538	0.228773	0.476138	-1.25212
13508	Dscam	ENSMUSG00000050272	0.113716	0.228807	0.476138	1.25202
73212	3110082I17Rik	ENSMUSG00000053553	0.196259	0.228834	0.476138	1.25195
140904	Caln1	ENSMUSG00000060371	0.136836	0.22894	0.47619	1.25165
110893	Slc8a3	ENSMUSG00000079055	-0.148985	0.228985	0.47619	-1.25152
270150	Ccdc153	ENSMUSG00000070306	-0.238779	0.229001	0.47619	-1.25148
98452	Celrr	ENSMUSG00000097881	-0.183127	0.229097	0.47619	-1.25121
51960	Kctd18	ENSMUSG00000054770	0.101582	0.229108	0.47619	1.25118
329260	Dennd1b	ENSMUSG00000056268	-0.152518	0.229127	0.47619	-1.25112
240121	Fsd1	ENSMUSG00000011589	0.305511	0.229219	0.47619	1.25086
22141	Tub	ENSMUSG00000031028	0.132539	0.229225	0.47619	1.25085
268996	Ss18	ENSMUSG00000037013	0.0787376	0.229239	0.47619	1.25081
75695	Rilpl1	ENSMUSG00000029392	0.144708	0.229239	0.47619	1.25081
215280	Wipf1	ENSMUSG00000075284	0.139078	0.229313	0.47619	1.2506
72083	Mzt2	ENSMUSG00000022671	0.193694	0.229319	0.47619	1.25058
75751	Ipo4	ENSMUSG00000002319	0.200206	0.229336	0.47619	1.25053
69051	Pycr2	ENSMUSG00000026520	0.213791	0.229501	0.476462	1.25007
75906	Fam184a	ENSMUSG00000019856	-0.145608	0.229605	0.476607	-1.24978
23950	Dnajb6	ENSMUSG00000029131	-0.105082	0.229732	0.476781	-1.24942
18132	Notch4	ENSMUSG00000015468	0.3754	0.229757	0.476781	1.24935
21374	Tbp	ENSMUSG00000014767	0.10438	0.229879	0.476962	1.24901
16783	Lamp1	ENSMUSG00000031447	0.0793291	0.229977	0.477096	1.24873
319996	Casc4	ENSMUSG00000060227	-0.160217	0.230055	0.477187	-1.24851
320938	Tnpo3	ENSMUSG00000012535	-0.103628	0.230199	0.477372	-1.24811
50795	Sh3bgr	ENSMUSG00000040666	0.329558	0.230213	0.477372	1.24807
110821	Pcca	ENSMUSG00000041650	-0.076126	0.230259	0.477398	-1.24794
668212	Efr3b	ENSMUSG00000020658	0.135883	0.230304	0.477411	1.24782
75692	Nr2c2ap	ENSMUSG00000071078	0.214887	0.23036	0.477411	1.24766
66801	Prkrip1	ENSMUSG00000039737	0.109554	0.230368	0.477411	1.24764
78802	Ttc30a1	ENSMUSG00000075271	-0.143502	0.230634	0.47789	-1.24689
223455	2021-03-06	ENSMUSG00000039100	-0.098505	0.23071	0.477894	-1.24668
68836	Mrpl52	ENSMUSG00000010406	-0.174876	0.230718	0.477894	-1.24665
73658	Spns1	ENSMUSG00000030741	0.360814	0.230749	0.477894	1.24657
214048	Larp1b	ENSMUSG00000025762	-0.130931	0.230772	0.477894	-1.2465
67419	Armh4	ENSMUSG00000036242	0.192565	0.230819	0.47792	1.24637
56790	Supt20	ENSMUSG00000027751	-0.0963049	0.230863	0.47794	-1.24625
252837	Ackr4	ENSMUSG00000079355	0.441966	0.230927	0.478002	1.24607
51885	Tubgcp4	ENSMUSG00000027263	-0.103147	0.230978	0.478036	-1.24593
81500	Sil1	ENSMUSG00000024357	-0.115104	0.231048	0.478111	-1.24573
77766	Elp4	ENSMUSG00000027167	-0.130288	0.231117	0.478183	-1.24554
223642	Zc3h3	ENSMUSG00000075600	0.28174	0.231243	0.478346	1.24519
319555	Nwd1	ENSMUSG00000048148	-0.175414	0.231265	0.478346	-1.24513
66506	Psmg3	ENSMUSG00000029551	0.328105	0.231306	0.478361	1.24501
106522	Pkdcc	ENSMUSG00000024247	0.341866	0.231399	0.478483	1.24475
20183	Rxrg	ENSMUSG00000015843	0.214575	0.23144	0.478496	1.24464
72612	Hpf1	ENSMUSG00000038005	-0.158953	0.231577	0.478496	-1.24425
230936	Phf13	ENSMUSG00000047777	0.110358	0.231587	0.478496	1.24423
209027	Pycr1	ENSMUSG00000025140	-0.208163	0.231609	0.478496	-1.24416
52076	Tmem38b	ENSMUSG00000028420	-0.120574	0.231614	0.478496	-1.24415
104069	Sncb	ENSMUSG00000034891	0.245331	0.231643	0.478496	1.24407
66396	Ccdc82	ENSMUSG00000079084	-0.168042	0.231645	0.478496	-1.24406
11669	Aldh2	ENSMUSG00000029455	0.188008	0.231799	0.478719	1.24363
56535	Pex3	ENSMUSG00000019809	-0.106068	0.231822	0.478719	-1.24357
57784	Bin3	ENSMUSG00000022089	0.146457	0.232023	0.479064	1.24301
26456	Sema4g	ENSMUSG00000025207	0.149122	0.2322	0.479083	1.24252
56795	Arl10	ENSMUSG00000025870	0.304857	0.232201	0.479083	1.24251
223435	Trio	ENSMUSG00000022263	-0.0762836	0.232202	0.479083	-1.24251
100504234	Ccdc170	ENSMUSG00000019767	-0.24846	0.232234	0.479083	-1.24242
68718	Rnf166	ENSMUSG00000014470	0.278014	0.232246	0.479083	1.24239
171567	Nme7	ENSMUSG00000026575	0.109083	0.232266	0.479083	1.24233
66152	Uqcr10	ENSMUSG00000059534	0.373849	0.232272	0.479083	1.24231
27366	Txnl4a	ENSMUSG00000024571	0.160746	0.232347	0.479166	1.24211
214931	Fbxl16	ENSMUSG00000025738	0.169359	0.232597	0.479583	1.24141
11750	Anxa7	ENSMUSG00000021814	0.0827265	0.232639	0.479583	1.24129
74196	Ttc27	ENSMUSG00000024078	-0.102034	0.232736	0.479583	-1.24102
19729	Slc50a1	ENSMUSG00000027953	0.141171	0.232737	0.479583	1.24102
21340	Taf1b	ENSMUSG00000059669	-0.141856	0.232752	0.479583	-1.24098
227580	C1ql3	ENSMUSG00000049630	-0.254312	0.232755	0.479583	-1.24097
26932	Ppp2r5e	ENSMUSG00000021051	-0.127227	0.232858	0.479636	-1.24068
226499	Odr4	ENSMUSG00000006010	-0.117615	0.232875	0.479636	-1.24064
97487	Cmtm4	ENSMUSG00000096188	-0.126816	0.2329	0.479636	-1.24057
192192	Shkbp1	ENSMUSG00000089832	0.327282	0.232969	0.479636	1.24038
76813	Armc6	ENSMUSG00000002343	0.349265	0.233002	0.479636	1.24028
233210	Prr12	ENSMUSG00000046574	0.382015	0.233045	0.479636	1.24016
19276	Ptprn2	ENSMUSG00000056553	0.115654	0.233046	0.479636	1.24016
243764	Chrm2	ENSMUSG00000045613	-0.310873	0.233055	0.479636	-1.24014
227331	Gigyf2	ENSMUSG00000048000	0.0952456	0.233158	0.479778	1.23985
14595	B4galt1	ENSMUSG00000028413	0.135174	0.233269	0.47986	1.23954
77128	Crebrf	ENSMUSG00000048249	0.222888	0.233305	0.47986	1.23944
208211	Alg1	ENSMUSG00000039427	0.254422	0.233331	0.47986	1.23937
20540	Slc7a7	ENSMUSG00000000958	-0.21857	0.233336	0.47986	-1.23936
74015	Fcho1	ENSMUSG00000070000	0.379253	0.233622	0.480378	1.23856
66631	Mfsd14b	ENSMUSG00000038212	-0.097329	0.233757	0.480489	-1.23819
24109	Ubl3	ENSMUSG00000001687	0.0700617	0.233769	0.480489	1.23815
21982	Tmem165	ENSMUSG00000029234	0.0965497	0.233779	0.480489	1.23813
107746	Rapgef1	ENSMUSG00000039844	0.113596	0.233885	0.48057	1.23783
56398	Chp1	ENSMUSG00000014077	-0.122521	0.233888	0.48057	-1.23783
12850	Coq7	ENSMUSG00000030652	0.166479	0.234001	0.480668	1.23751
68510	Ints1	ENSMUSG00000029547	0.333103	0.234012	0.480668	1.23748
216151	Polrmt	ENSMUSG00000020329	0.448506	0.234038	0.480668	1.23741
76787	Ppfia3	ENSMUSG00000003863	0.226354	0.234135	0.480791	1.23714
668501	Zfp507	ENSMUSG00000044452	0.094643	0.234186	0.480791	1.237
74754	Dhcr24	ENSMUSG00000034926	0.241749	0.234229	0.480791	1.23688
16560	Kif1a	ENSMUSG00000014602	0.106989	0.234259	0.480791	1.2368
17968	Ncam2	ENSMUSG00000022762	-0.208305	0.23427	0.480791	-1.23677
66537	Pomp	ENSMUSG00000029649	0.0838152	0.234383	0.480897	1.23646
17863	Myb	ENSMUSG00000019982	0.36342	0.234449	0.480897	1.23627
72027	Slc39a4	ENSMUSG00000063354	0.426171	0.23446	0.480897	1.23624
54125	Polm	ENSMUSG00000020474	0.180136	0.234586	0.481027	1.23589
14357	Dtx1	ENSMUSG00000029603	0.292258	0.23461	0.481027	1.23583
229949	Ak5	ENSMUSG00000039058	0.116481	0.234627	0.481027	1.23578
70616	Sugp1	ENSMUSG00000011306	0.0944575	0.234681	0.481048	1.23563
16828	Ldha	ENSMUSG00000063229	-0.203452	0.234705	0.481048	-1.23556
71984	Sars2	ENSMUSG00000070699	0.354422	0.234871	0.481268	1.23511
68725	1110032F04Rik	ENSMUSG00000046999	-0.206269	0.234911	0.481268	-1.23499
77889	Lbh	ENSMUSG00000024063	-0.167605	0.234916	0.481268	-1.23498
270028	Fam155a	ENSMUSG00000079157	-0.0901561	0.234963	0.481294	-1.23485
14012	Mpzl2	ENSMUSG00000032092	-0.31786	0.235243	0.481722	-1.23408
74133	Smg8	ENSMUSG00000020495	-0.0758908	0.235286	0.481722	-1.23396
13368	Dffb	ENSMUSG00000029027	-0.171298	0.235305	0.481722	-1.23391
238799	Tnpo1	ENSMUSG00000009470	-0.15029	0.23531	0.481722	-1.23389
240427	Setbp1	ENSMUSG00000024548	-0.168465	0.235422	0.481837	-1.23359
100317	AU040320	ENSMUSG00000028830	0.124818	0.235435	0.481837	1.23355
381510	Dpy19l4	ENSMUSG00000045205	-0.159722	0.235549	0.482	-1.23323
17118	Marcks	ENSMUSG00000069662	-0.13727	0.23567	0.482158	-1.2329
19383	Raly	ENSMUSG00000027593	0.161302	0.235696	0.482158	1.23283
78394	Ddx52	ENSMUSG00000020677	-0.113221	0.235799	0.482195	-1.23255
20916	Sucla2	ENSMUSG00000022110	-0.12002	0.235802	0.482195	-1.23254
12211	Birc6	ENSMUSG00000024073	-0.202884	0.235817	0.482195	-1.2325
13498	Atn1	ENSMUSG00000004263	0.266775	0.236046	0.482497	1.23187
101148	Bmt2	ENSMUSG00000042742	-0.183693	0.236047	0.482497	-1.23186
109299	Tmem250-ps	ENSMUSG00000087679	0.115525	0.236068	0.482497	1.23181
66199	Commd4	ENSMUSG00000032299	0.229581	0.236105	0.482501	1.2317
329502	Pla2g4e	ENSMUSG00000050211	0.303138	0.236178	0.48258	1.2315
74102	Slc35a5	ENSMUSG00000022664	-0.118399	0.23633	0.482814	-1.23109
140559	Igsf8	ENSMUSG00000038034	0.363347	0.236389	0.482814	1.23092
77116	Mtmr2	ENSMUSG00000031918	-0.108047	0.236396	0.482814	-1.2309
210808	Lacc1	ENSMUSG00000044350	-0.136828	0.236476	0.48284	-1.23068
59022	Edf1	ENSMUSG00000015092	0.375445	0.236478	0.48284	1.23068
66390	Prelid3b	ENSMUSG00000016257	0.085691	0.236665	0.48315	1.23017
230917	Tmem201	ENSMUSG00000044700	0.207151	0.236801	0.483358	1.22979
18146	Npdc1	ENSMUSG00000015094	0.276898	0.23684	0.483366	1.22969
381410	Zfp408	ENSMUSG00000075040	0.117668	0.236928	0.483374	1.22944
53608	Map3k6	ENSMUSG00000028862	0.261945	0.237002	0.483374	1.22924
235682	Zfp445	ENSMUSG00000047036	-0.146007	0.237054	0.483374	-1.2291
67501	Ccdc50	ENSMUSG00000038127	-0.147675	0.237075	0.483374	-1.22904
94212	Pag1	ENSMUSG00000027508	-0.113219	0.237108	0.483374	-1.22895
74569	Ttc17	ENSMUSG00000027194	-0.0794818	0.237135	0.483374	-1.22888
12571	Cdk6	ENSMUSG00000040274	-0.218847	0.237139	0.483374	-1.22887
12288	Cacna1c	ENSMUSG00000051331	-0.1379	0.23714	0.483374	-1.22886
329324	Syt14	ENSMUSG00000016200	-0.148167	0.237155	0.483374	-1.22882
67920	Mak16	ENSMUSG00000031578	-0.158229	0.237245	0.483487	-1.22857
12212	Chic1	ENSMUSG00000031327	-0.156831	0.237282	0.483493	-1.22847
110749	Chaf1b	ENSMUSG00000022945	0.322531	0.237379	0.483549	1.22821
107173	Gpr137	ENSMUSG00000024958	0.317404	0.237379	0.483549	1.22821
21376	Tbrg1	ENSMUSG00000011114	-0.119887	0.237515	0.483743	-1.22784
93703	Pcdhgb6	ENSMUSG00000103088	-0.166826	0.237544	0.483743	-1.22776
19280	Ptprs	ENSMUSG00000013236	0.263251	0.237702	0.483995	1.22732
224088	Atp13a3	ENSMUSG00000022533	-0.159589	0.237881	0.484288	-1.22683
381072	Abca17	ENSMUSG00000035435	-0.256296	0.237996	0.484452	-1.22652
68499	Mrpl53	ENSMUSG00000030037	-0.240014	0.238067	0.484526	-1.22633
110862	Kcnq3	ENSMUSG00000056258	-0.223333	0.238141	0.484543	-1.22612
67139	Mis12	ENSMUSG00000040599	0.146989	0.2382	0.484543	1.22596
110147	Ehmt2	ENSMUSG00000013787	0.211255	0.238204	0.484543	1.22595
217893	Pacs2	ENSMUSG00000021143	0.127133	0.238229	0.484543	1.22588
76688	Arfrp1	ENSMUSG00000038671	-0.0781941	0.238277	0.484543	-1.22575
69605	Lnpk	ENSMUSG00000009207	-0.124602	0.238286	0.484543	-1.22573
236794	Slc9a6	ENSMUSG00000060681	-0.101505	0.238334	0.484543	-1.22559
66410	Mterf3	ENSMUSG00000021519	-0.140988	0.238353	0.484543	-1.22555
353025	Caps2	ENSMUSG00000035694	0.215982	0.238395	0.484558	1.22543
56298	Atl2	ENSMUSG00000059811	-0.125138	0.238654	0.484901	-1.22472
353502	Hcfc1r1	ENSMUSG00000023904	0.238079	0.238661	0.484901	1.2247
214345	Lrrc1	ENSMUSG00000032352	0.220863	0.23876	0.484901	1.22443
383103	Tvp23a	ENSMUSG00000050908	0.103582	0.238832	0.484901	1.22424
56390	Znrd2	ENSMUSG00000079478	0.31203	0.238833	0.484901	1.22424
108961	E2f8	ENSMUSG00000046179	0.31887	0.23884	0.484901	1.22422
68149	Otub2	ENSMUSG00000021203	-0.128198	0.238851	0.484901	-1.22419
171211	Edaradd	ENSMUSG00000095105	0.48618	0.238881	0.484901	1.2241
223672	Apol9a	ENSMUSG00000057346	0.619926	0.238907	0.484901	1.22403
75669	Pik3r4	ENSMUSG00000032571	0.0815655	0.238913	0.484901	1.22402
238328	Vash1	ENSMUSG00000021256	0.202804	0.238972	0.484901	1.22386
13204	Dhx15	ENSMUSG00000029169	-0.117934	0.239039	0.484901	-1.22367
58242	Nudt11	ENSMUSG00000073295	-0.0994871	0.239065	0.484901	-1.2236
209268	Igsf1	ENSMUSG00000031111	-0.266993	0.239069	0.484901	-1.22359
114716	Spred2	ENSMUSG00000045671	-0.102483	0.239084	0.484901	-1.22355
23893	Grem2	ENSMUSG00000050069	-0.41185	0.239367	0.485404	-1.22278
67549	Gpr89	ENSMUSG00000028096	0.0880856	0.239424	0.485449	1.22263
210108	D130043K22Rik	ENSMUSG00000006711	0.264653	0.239507	0.485548	1.2224
72168	Aifm3	ENSMUSG00000022763	0.325653	0.239567	0.485585	1.22224
72486	Rnf219	ENSMUSG00000022120	0.135302	0.239595	0.485585	1.22216
21838	Thy1	ENSMUSG00000032011	0.116432	0.239696	0.485719	1.22189
71870	Cfap45	ENSMUSG00000026546	-0.15889	0.239805	0.485869	-1.22159
72144	Slc37a3	ENSMUSG00000029924	0.088563	0.239879	0.485937	1.22139
109305	Orai1	ENSMUSG00000049686	0.339499	0.23993	0.485937	1.22125
68904	Abhd13	ENSMUSG00000040396	-0.112572	0.239948	0.485937	-1.2212
234878	Map3k21	ENSMUSG00000031853	-0.191742	0.239977	0.485937	-1.22112
68644	Abhd14a	ENSMUSG00000042210	0.298286	0.240095	0.486013	1.2208
320024	Nceh1	ENSMUSG00000027698	-0.124267	0.240128	0.486013	-1.22071
216197	Ckap4	ENSMUSG00000046841	-0.125027	0.240149	0.486013	-1.22066
216439	Agap2	ENSMUSG00000025422	0.192292	0.240212	0.486013	1.22048
56079	Astn2	ENSMUSG00000028373	-0.12554	0.24022	0.486013	-1.22046
14421	B4galnt1	ENSMUSG00000006731	0.208371	0.240237	0.486013	1.22042
17128	Smad4	ENSMUSG00000024515	0.105323	0.240335	0.486013	1.22015
27058	Srp9	ENSMUSG00000026511	-0.120769	0.240356	0.486013	-1.22009
234371	Tmem161a	ENSMUSG00000002342	-0.112361	0.240375	0.486013	-1.22004
80898	Erap1	ENSMUSG00000021583	-0.172626	0.240396	0.486013	-1.21998
171463	Il17rd	ENSMUSG00000040717	0.152021	0.240398	0.486013	1.21998
69071	Tmem97	ENSMUSG00000037278	-0.100516	0.240557	0.486162	-1.21955
30050	Fbxw2	ENSMUSG00000035949	0.0741786	0.240562	0.486162	1.21953
280645	B3gat2	ENSMUSG00000026156	-0.143621	0.240576	0.486162	-1.2195
59003	Maea	ENSMUSG00000079562	0.167205	0.24064	0.486222	1.21932
229007	Zgpat	ENSMUSG00000027582	0.203278	0.240803	0.486482	1.21888
233876	Hirip3	ENSMUSG00000042606	0.0926334	0.240983	0.486648	1.21839
269610	Chd5	ENSMUSG00000005045	0.256128	0.241018	0.486648	1.2183
244895	Peak1	ENSMUSG00000074305	-0.212456	0.241022	0.486648	-1.21829
232807	Ppp1r12c	ENSMUSG00000019254	0.180505	0.241025	0.486648	1.21828
214305	Hhipl1	ENSMUSG00000021260	-0.12767	0.241062	0.486652	-1.21818
14667	Gm2a	ENSMUSG00000000594	0.0788643	0.24113	0.486719	1.218
18440	P2rx6	ENSMUSG00000022758	0.147044	0.241229	0.486848	1.21773
70625	Med26	ENSMUSG00000045248	0.17679	0.241405	0.487134	1.21725
12292	Cacna1s	ENSMUSG00000026407	0.475993	0.241552	0.4872	1.21685
67295	Rab3c	ENSMUSG00000021700	-0.196516	0.241572	0.4872	-1.2168
94178	Mcoln1	ENSMUSG00000004567	0.217437	0.241608	0.4872	1.2167
434437	Amt	ENSMUSG00000032607	-0.110959	0.241636	0.4872	-1.21663
13842	Epha8	ENSMUSG00000028661	0.463825	0.241647	0.4872	1.2166
14957	H1f3	ENSMUSG00000052565	-0.338574	0.241647	0.4872	-1.2166
140742	Sesn1	ENSMUSG00000038332	0.141415	0.241766	0.487368	1.21628
108811	Ccdc122	ENSMUSG00000034795	-0.162624	0.241916	0.487601	-1.21587
381544	Armh1	ENSMUSG00000060268	-0.189839	0.242026	0.487633	-1.21558
70315	Hdac8	ENSMUSG00000067567	-0.121228	0.242029	0.487633	-1.21557
14118	Fbn1	ENSMUSG00000027204	-0.343122	0.24205	0.487633	-1.21551
19156	Psap	ENSMUSG00000004207	0.114389	0.242104	0.487633	1.21536
78689	Naa35	ENSMUSG00000021555	-0.075252	0.242107	0.487633	-1.21536
67304	3110070M22Rik	ENSMUSG00000074635	0.211975	0.24225	0.487809	1.21497
20191	Ryr2	ENSMUSG00000021313	-0.204415	0.242298	0.487809	-1.21484
72590	Ppme1	ENSMUSG00000030718	-0.129394	0.242314	0.487809	-1.2148
15234	Hgf	ENSMUSG00000028864	-0.276464	0.242343	0.487809	-1.21472
66515	Cul7	ENSMUSG00000038545	0.287165	0.242368	0.487809	1.21465
214804	Syde2	ENSMUSG00000036863	-0.13713	0.242575	0.488154	-1.2141
18472	Pafah1b1	ENSMUSG00000020745	-0.120899	0.2427	0.488227	-1.21376
15369	Hmox2	ENSMUSG00000004070	0.0777246	0.242703	0.488227	1.21375
26912	Gcat	ENSMUSG00000006378	0.245581	0.242799	0.488227	1.21349
227715	Exosc2	ENSMUSG00000039356	0.096227	0.242807	0.488227	1.21347
67515	Ttc33	ENSMUSG00000022151	0.106626	0.242819	0.488227	1.21344
66333	Aqp11	ENSMUSG00000042797	0.216514	0.24282	0.488227	1.21343
230895	Vps13d	ENSMUSG00000020220	-0.172787	0.242876	0.488246	-1.21328
66827	Ttc1	ENSMUSG00000041278	-0.0891045	0.242951	0.488246	-1.21308
69573	Hilpda	ENSMUSG00000043421	-0.249227	0.242976	0.488246	-1.21301
211660	Cspp1	ENSMUSG00000056763	-0.130314	0.242986	0.488246	-1.21299
229731	Slc25a24	ENSMUSG00000040322	-0.174135	0.243025	0.488246	-1.21288
16854	Lgals3	ENSMUSG00000050335	-0.411557	0.24304	0.488246	-1.21284
14538	Gcnt2	ENSMUSG00000021360	-0.251826	0.243203	0.488504	-1.2124
193813	Mcfd2	ENSMUSG00000024150	-0.139316	0.243321	0.488609	-1.21209
22129	Ttc3	ENSMUSG00000040785	-0.127591	0.243472	0.48877	-1.21168
19281	Ptprt	ENSMUSG00000053141	-0.174198	0.243475	0.48877	-1.21167
100929	Tyw1	ENSMUSG00000056310	0.166061	0.243607	0.488964	1.21132
19244	Ptp4a2	ENSMUSG00000028788	-0.145894	0.243664	0.488993	-1.21116
22594	Xrcc1	ENSMUSG00000051768	0.252226	0.243706	0.488993	1.21105
243385	Gprin3	ENSMUSG00000045441	0.248406	0.243782	0.488993	1.21085
15516	Hsp90ab1	ENSMUSG00000023944	0.0647649	0.243783	0.488993	1.21085
73340	Nptxr	ENSMUSG00000022421	0.169286	0.243815	0.488993	1.21076
327987	Med13	ENSMUSG00000034297	-0.196566	0.243838	0.488993	-1.2107
56368	Cyb561d2	ENSMUSG00000037190	0.203722	0.243866	0.488993	1.21062
71952	Riox1	ENSMUSG00000046791	0.148471	0.243954	0.489099	1.21039
216856	Nlgn2	ENSMUSG00000051790	0.100683	0.244162	0.489445	1.20983
76293	Mfap4	ENSMUSG00000042436	0.227487	0.244199	0.489448	1.20973
12747	Clk1	ENSMUSG00000026034	0.125943	0.244359	0.489699	1.2093
270198	Pfkfb4	ENSMUSG00000025648	0.141236	0.244414	0.489715	1.20916
66793	Efcab1	ENSMUSG00000068617	-0.140583	0.244437	0.489715	-1.20909
16157	Il11ra1	ENSMUSG00000073889	0.184335	0.244571	0.489883	1.20873
106393	Srl	ENSMUSG00000022519	-0.111919	0.244614	0.489883	-1.20862
75958	5033403F01Rik	ENSMUSG00000096932	-0.238881	0.244626	0.489883	-1.20859
74504	Fam53a	ENSMUSG00000037339	0.193854	0.244728	0.489957	1.20832
66200	Commd6	ENSMUSG00000075486	-0.101595	0.244743	0.489957	-1.20828
66489	Rpl35	ENSMUSG00000062997	0.267097	0.244768	0.489957	1.20821
142980	Tlr3	ENSMUSG00000031639	-0.214238	0.244909	0.490168	-1.20783
12892	Cpox	ENSMUSG00000022742	-0.100008	0.245019	0.490257	-1.20754
217011	Nle1	ENSMUSG00000020692	0.402283	0.245037	0.490257	1.20749
14950	H13	ENSMUSG00000019188	0.117002	0.245058	0.490257	1.20743
56406	Ncoa6	ENSMUSG00000038369	-0.115212	0.245099	0.490268	-1.20732
67150	Rnf141	ENSMUSG00000030788	-0.0985378	0.245159	0.490318	-1.20716
21750	Terf2	ENSMUSG00000031921	-0.0777055	0.245327	0.490583	-1.20671
14588	Gfra4	ENSMUSG00000027316	0.305181	0.245439	0.490737	1.20642
73681	Trmt11	ENSMUSG00000019792	-0.138167	0.245594	0.490864	-1.206
66098	Chchd6	ENSMUSG00000030086	0.248817	0.245604	0.490864	1.20598
68079	Pdcd2l	ENSMUSG00000002635	0.126306	0.245607	0.490864	1.20597
26754	Cops5	ENSMUSG00000025917	0.0733978	0.245722	0.490926	1.20566
12858	Cox5a	ENSMUSG00000000088	-0.122729	0.245725	0.490926	-1.20565
214917	Fam173a	ENSMUSG00000057411	0.299435	0.245747	0.490926	1.20559
22365	Vps45	ENSMUSG00000015747	-0.101442	0.245779	0.490926	-1.20551
232987	B9d2	ENSMUSG00000063439	0.42114	0.245856	0.491001	1.2053
68731	Rbfa	ENSMUSG00000024570	0.184682	0.246	0.491157	1.20492
216238	Eea1	ENSMUSG00000036499	-0.163381	0.24605	0.491187	-1.20478
613262	BC029722	ENSMUSG00000074649	0.180296	0.246254	0.491497	1.20424
108841	Rdh13	ENSMUSG00000008435	0.0920525	0.246277	0.491497	1.20418
15446	Hpgd	ENSMUSG00000031613	0.404662	0.246322	0.491497	1.20406
21743	Inmt	ENSMUSG00000003477	-0.380916	0.246346	0.491497	-1.204
74189	Phactr3	ENSMUSG00000027525	-0.109595	0.246459	0.491651	-1.2037
22166	Txn1	ENSMUSG00000028367	0.108051	0.246612	0.491886	1.20329
53978	Lpar2	ENSMUSG00000031861	-0.258453	0.246744	0.491946	-1.20294
216987	Utp6	ENSMUSG00000035575	-0.110058	0.246748	0.491946	-1.20293
233908	Fus	ENSMUSG00000030795	0.0785495	0.246853	0.492085	1.20265
74195	Elp3	ENSMUSG00000022031	0.0721739	0.247113	0.492534	1.20196
242721	Klhdc7a	ENSMUSG00000078234	0.123335	0.247237	0.492711	1.20163
24059	Slco2a1	ENSMUSG00000032548	0.280696	0.247285	0.492732	1.2015
56249	Actr8	ENSMUSG00000015971	0.0739602	0.247318	0.492732	1.20141
18605	Enpp1	ENSMUSG00000037370	-0.256591	0.247403	0.492795	-1.20119
110816	Pwp2	ENSMUSG00000032834	0.138397	0.247455	0.492795	1.20105
54607	Socs6	ENSMUSG00000056153	-0.142445	0.247456	0.492795	-1.20105
70661	Sik3	ENSMUSG00000034135	-0.117312	0.247583	0.492978	-1.20071
80280	Cdk5rap3	ENSMUSG00000018669	0.171666	0.247639	0.49302	1.20056
18949	Pnn	ENSMUSG00000020994	0.0957678	0.247685	0.493041	1.20044
20444	St3gal2	ENSMUSG00000031749	0.112627	0.24785	0.493299	1.2
26992	Brd7	ENSMUSG00000031660	-0.0716975	0.24794	0.493299	-1.19977
74522	Morc2a	ENSMUSG00000034543	0.0909353	0.247953	0.493299	1.19973
320563	Islr2	ENSMUSG00000051243	0.373779	0.247994	0.493306	1.19962
192185	Nadk	ENSMUSG00000029063	0.0760026	0.248104	0.493454	1.19933
17344	Pias2	ENSMUSG00000025423	-0.131132	0.248163	0.493468	-1.19918
93834	Peli2	ENSMUSG00000021846	0.136459	0.248182	0.493468	1.19912
56747	Sez6l	ENSMUSG00000058153	0.114642	0.248259	0.493551	1.19892
26885	Casp8ap2	ENSMUSG00000028282	0.161993	0.248308	0.493577	1.19879
104252	Cdc42ep2	ENSMUSG00000045664	0.164432	0.248345	0.493581	1.19869
232934	Mypop	ENSMUSG00000048481	0.272304	0.248405	0.49363	1.19853
72393	Faim2	ENSMUSG00000023011	0.244863	0.248619	0.493986	1.19797
68020	Apopt1	ENSMUSG00000037787	0.103702	0.248673	0.494023	1.19783
67157	2610301B20Rik	ENSMUSG00000059482	-0.152097	0.248751	0.49408	-1.19762
381678	Zcwpw1	ENSMUSG00000037108	-0.130538	0.248777	0.49408	-1.19755
69162	Sec31a	ENSMUSG00000035325	-0.0650816	0.248831	0.49408	-1.19741
71914	Antxr2	ENSMUSG00000029338	-0.148907	0.248878	0.49408	-1.19729
19943	Rpl28	ENSMUSG00000030432	0.253427	0.248888	0.49408	1.19726
67847	Sncaip	ENSMUSG00000024534	0.123132	0.248914	0.49408	1.19719
22690	Zfp28	ENSMUSG00000062861	0.102851	0.249034	0.494153	1.19687
105352	Dusp22	ENSMUSG00000069255	-0.122273	0.249171	0.494153	-1.19651
195018	Zzef1	ENSMUSG00000055670	0.121624	0.249177	0.494153	1.1965
67292	Pigc	ENSMUSG00000026698	0.0950702	0.249231	0.494153	1.19635
74320	Wdr33	ENSMUSG00000024400	-0.0735636	0.249275	0.494153	-1.19624
211535	Ccdc114	ENSMUSG00000040189	0.168586	0.249276	0.494153	1.19623
66587	Fastk	ENSMUSG00000028959	0.296926	0.249289	0.494153	1.1962
268890	Lsamp	ENSMUSG00000061080	-0.141641	0.24934	0.494153	-1.19606
66320	Tmem208	ENSMUSG00000014856	0.193477	0.249341	0.494153	1.19606
51796	Srrm1	ENSMUSG00000028809	-0.0729003	0.249345	0.494153	-1.19605
67509	Saysd1	ENSMUSG00000045107	0.241643	0.249361	0.494153	1.19601
66256	Ssr2	ENSMUSG00000041355	0.113331	0.249404	0.494153	1.1959
21951	Tnks	ENSMUSG00000031529	-0.12997	0.249411	0.494153	-1.19588
65116	Prrg2	ENSMUSG00000007837	0.32633	0.249487	0.494201	1.19568
70544	Tmem242	ENSMUSG00000004945	0.111171	0.249506	0.494201	1.19563
66136	Znrd1	ENSMUSG00000036315	0.108173	0.249578	0.494222	1.19544
18706	Pik3ca	ENSMUSG00000027665	-0.126516	0.249587	0.494222	-1.19541
68938	Aspscr1	ENSMUSG00000025142	0.294605	0.249858	0.494685	1.1947
227960	Gca	ENSMUSG00000026893	-0.152697	0.249918	0.494685	-1.19454
75805	Nln	ENSMUSG00000021710	-0.0735725	0.249952	0.494685	-1.19445
12400	Cbfb	ENSMUSG00000031885	-0.0832992	0.249993	0.494685	-1.19434
70375	Ica1l	ENSMUSG00000026018	-0.156793	0.249998	0.494685	-1.19433
84035	Kremen1	ENSMUSG00000020393	0.111402	0.250064	0.494746	1.19416
74051	Steap2	ENSMUSG00000015653	-0.157828	0.250115	0.494777	-1.19402
109905	Rap1a	ENSMUSG00000068798	-0.101033	0.250278	0.495024	-1.19359
20340	Glg1	ENSMUSG00000003316	-0.10496	0.250311	0.495024	-1.19351
270166	Clpx	ENSMUSG00000015357	-0.107348	0.250406	0.495108	-1.19326
75763	Dcaf17	ENSMUSG00000041966	-0.135991	0.250507	0.495108	-1.19299
108030	Lin7a	ENSMUSG00000019906	-0.1762	0.250511	0.495108	-1.19298
68572	Mrpl58	ENSMUSG00000018858	0.0911373	0.250531	0.495108	1.19293
70266	Kyat1	ENSMUSG00000039648	0.162633	0.25076	0.495433	1.19233
50799	Slc25a13	ENSMUSG00000015112	-0.203461	0.25084	0.495433	-1.19212
54646	Ppp1r3f	ENSMUSG00000039556	-0.115363	0.250846	0.495433	-1.1921
22171	Tyms	ENSMUSG00000025747	0.154403	0.250847	0.495433	1.1921
77006	Ddrgk1	ENSMUSG00000068290	0.200933	0.250872	0.495433	1.19203
20352	Sema4b	ENSMUSG00000030539	0.249302	0.251	0.495615	1.1917
231801	Agfg2	ENSMUSG00000029722	0.104906	0.251153	0.495798	1.1913
107197	Uqcc3	ENSMUSG00000071654	0.220461	0.251164	0.495798	1.19127
57296	Psmd8	ENSMUSG00000030591	0.0787325	0.25137	0.496136	1.19073
320655	Pgap3	ENSMUSG00000038208	0.271443	0.252043	0.497372	1.18896
18676	Phf2	ENSMUSG00000038025	0.133269	0.252068	0.497372	1.1889
54381	Cpq	ENSMUSG00000039007	-0.0982763	0.252104	0.497373	-1.18881
11947	Atp5b	ENSMUSG00000025393	0.0648923	0.25219	0.49746	1.18858
80748	BC004004	ENSMUSG00000052712	0.0771286	0.25222	0.49746	1.1885
21873	Tjp2	ENSMUSG00000024812	0.109419	0.25228	0.49746	1.18835
240869	Zbtb37	ENSMUSG00000043467	-0.179805	0.252291	0.49746	-1.18832
66960	Mindy3	ENSMUSG00000026767	-0.114083	0.252449	0.497703	-1.1879
19946	Rpl30	ENSMUSG00000058600	-0.0933576	0.2525	0.497732	-1.18777
56531	Ylpm1	ENSMUSG00000021244	-0.119591	0.25263	0.49774	-1.18743
54635	Pdgfc	ENSMUSG00000028019	0.118182	0.252646	0.49774	1.18739
105559	Mbnl2	ENSMUSG00000022139	-0.150049	0.252669	0.49774	-1.18733
103199	Fig4	ENSMUSG00000038417	-0.0811361	0.252682	0.49774	-1.1873
54411	Atp6ap1	ENSMUSG00000019087	-0.0605207	0.252854	0.498009	-1.18685
110196	Fdps	ENSMUSG00000059743	0.197538	0.253147	0.498416	1.18608
74528	Mgme1	ENSMUSG00000027424	-0.100366	0.253151	0.498416	-1.18607
26908	Eif2s3y	ENSMUSG00000069049	-0.13084	0.253195	0.498416	-1.18596
19142	Prss12	ENSMUSG00000027978	-0.227204	0.253235	0.498416	-1.18585
19662	Rbp4	ENSMUSG00000024990	0.373466	0.253239	0.498416	1.18584
109652	Acy1	ENSMUSG00000023262	0.235823	0.253275	0.498416	1.18575
260297	Prrt1	ENSMUSG00000015476	0.214046	0.253329	0.498453	1.18561
13480	Dpm1	ENSMUSG00000078919	-0.113057	0.253399	0.49849	-1.18543
208846	Daam1	ENSMUSG00000034574	-0.126221	0.253419	0.49849	-1.18537
71330	Rcbtb1	ENSMUSG00000035469	0.0777682	0.253708	0.498922	1.18462
110596	Arhgef28	ENSMUSG00000021662	0.258543	0.25371	0.498922	1.18462
20723	Serpinb9	ENSMUSG00000045827	-0.122295	0.253793	0.49899	-1.1844
106947	Slc39a3	ENSMUSG00000046822	0.306499	0.253816	0.49899	1.18434
228983	Osbpl2	ENSMUSG00000039050	0.0897725	0.253896	0.499056	1.18413
66349	Dmac2	ENSMUSG00000057229	0.160682	0.253921	0.499056	1.18407
112407	Egln3	ENSMUSG00000035105	-0.1992	0.254092	0.499322	-1.18362
67976	Trabd	ENSMUSG00000015363	0.237803	0.254131	0.499327	1.18352
66398	Commd5	ENSMUSG00000055041	0.229372	0.2543	0.499491	1.18308
100042480	Nhsl2	ENSMUSG00000079481	0.297009	0.254329	0.499491	1.18301
54725	Cadm1	ENSMUSG00000032076	-0.093573	0.254351	0.499491	-1.18295
330959	Snapc5	ENSMUSG00000032398	0.137418	0.254383	0.499491	1.18287
16164	Il13ra1	ENSMUSG00000017057	-0.222505	0.254393	0.499491	-1.18284
66165	Bccip	ENSMUSG00000030983	-0.0806459	0.254505	0.499597	-1.18255
228356	1110051M20Rik	ENSMUSG00000040591	0.0879174	0.254552	0.499597	1.18243
26936	Mprip	ENSMUSG00000005417	-0.0768906	0.254587	0.499597	-1.18234
18029	Nfic	ENSMUSG00000055053	0.199433	0.25459	0.499597	1.18233
18187	Nrp2	ENSMUSG00000025969	-0.0975401	0.254753	0.499728	-1.18191
114886	Cygb	ENSMUSG00000020810	0.36751	0.254793	0.499728	1.1818
12870	Cp	ENSMUSG00000003617	0.168812	0.2548	0.499728	1.18179
170749	Mtmr4	ENSMUSG00000018401	0.100677	0.255027	0.500104	1.1812
52348	Vps37a	ENSMUSG00000031600	-0.168431	0.255097	0.50017	-1.18102
12339	Capn7	ENSMUSG00000021893	-0.101569	0.255144	0.500193	-1.18089
12468	Cct7	ENSMUSG00000030007	0.0710125	0.255343	0.500513	1.18038
12070	Bex3	ENSMUSG00000046432	0.0991874	0.255421	0.500594	1.18017
268396	Sh3pxd2b	ENSMUSG00000040711	0.0867454	0.255473	0.500594	1.18004
76773	Wdyhv1	ENSMUSG00000022359	-0.155458	0.255492	0.500594	-1.17999
53321	Cntnap1	ENSMUSG00000017167	0.123669	0.255676	0.500884	1.17952
75051	Ccdc173	ENSMUSG00000070883	-0.198674	0.255964	0.501378	-1.17877
207704	Gtpbp10	ENSMUSG00000040464	-0.143128	0.256091	0.501556	-1.17844
328801	Zfp414	ENSMUSG00000073423	0.379532	0.256212	0.501724	1.17813
233328	Lrrk1	ENSMUSG00000015133	0.209175	0.256316	0.501812	1.17786
76789	Mzt1	ENSMUSG00000033186	-0.0940144	0.256335	0.501812	-1.17781
24135	Zfp68	ENSMUSG00000058291	-0.113403	0.256365	0.501812	-1.17773
60345	Nrip2	ENSMUSG00000001520	-0.221832	0.256437	0.501882	-1.17755
67755	Ddx47	ENSMUSG00000030204	0.0790879	0.256541	0.501949	1.17728
56533	Rgs17	ENSMUSG00000019775	-0.214228	0.256599	0.501949	-1.17713
20401	Sh3bp1	ENSMUSG00000022436	0.176531	0.256603	0.501949	1.17712
271305	Phf21b	ENSMUSG00000016624	0.233554	0.256647	0.501949	1.17701
227613	Tubb4b	ENSMUSG00000036752	0.12004	0.256671	0.501949	1.17695
72392	Tmem175	ENSMUSG00000013495	0.133653	0.256687	0.501949	1.1769
19655	Rbmx	ENSMUSG00000031134	0.102741	0.256812	0.502123	1.17658
232976	Zfp574	ENSMUSG00000045252	0.32358	0.256874	0.502176	1.17642
14788	Gpr162	ENSMUSG00000038390	0.268722	0.256974	0.502239	1.17616
14634	Gli3	ENSMUSG00000021318	-0.117414	0.256978	0.502239	-1.17615
72503	2610507B11Rik	ENSMUSG00000010277	0.0767038	0.257275	0.502748	1.17539
67862	2310033P09Rik	ENSMUSG00000020441	0.121971	0.257482	0.503081	1.17486
93891	Pcdhb20	ENSMUSG00000046191	-0.1214	0.257526	0.503097	-1.17474
19245	Ptp4a3	ENSMUSG00000059895	0.280577	0.257637	0.503244	1.17446
73086	Rps6ka5	ENSMUSG00000021180	-0.146478	0.257708	0.50326	-1.17427
234267	Gpm6a	ENSMUSG00000031517	-0.127346	0.257717	0.50326	-1.17425
171210	Acot2	ENSMUSG00000021226	-0.113236	0.257776	0.503304	-1.1741
18139	Zfp638	ENSMUSG00000030016	0.142013	0.257886	0.50341	1.17382
67065	Polr3d	ENSMUSG00000000776	-0.102561	0.257902	0.50341	-1.17378
70240	Ufsp1	ENSMUSG00000051502	0.167016	0.257941	0.503415	1.17368
106931	Kctd1	ENSMUSG00000036225	-0.124491	0.258027	0.503498	-1.17345
15559	Htr2b	ENSMUSG00000026228	-1.10124	0.258056	0.503498	-1.17338
16904	Gzmm	ENSMUSG00000054206	0.289587	0.258096	0.503507	1.17328
83925	Trps1	ENSMUSG00000038679	-0.159848	0.25816	0.503562	-1.17311
79555	BC005537	ENSMUSG00000019132	-0.0919464	0.258244	0.503593	-1.1729
12919	Crhbp	ENSMUSG00000021680	-0.377253	0.258289	0.503593	-1.17278
193796	Kdm4b	ENSMUSG00000024201	0.263553	0.258307	0.503593	1.17274
69572	Mfsd3	ENSMUSG00000019080	0.385062	0.25832	0.503593	1.1727
211896	Depdc7	ENSMUSG00000027173	0.202044	0.25846	0.503781	1.17234
74596	Cds1	ENSMUSG00000029330	-0.0911978	0.258501	0.503781	-1.17224
11796	Birc3	ENSMUSG00000032000	-0.221029	0.258535	0.503781	-1.17215
68058	Chd1l	ENSMUSG00000028089	0.109546	0.258561	0.503781	1.17208
11899	Astn1	ENSMUSG00000026587	-0.149095	0.258627	0.503801	-1.17192
105349	Akr1c18	ENSMUSG00000021214	-0.401731	0.258643	0.503801	-1.17187
20360	Sema6c	ENSMUSG00000038777	0.266455	0.258711	0.503863	1.1717
71373	Prr16	ENSMUSG00000073565	-0.262231	0.258932	0.504155	-1.17113
71989	Rpusd4	ENSMUSG00000032044	0.148957	0.258933	0.504155	1.17113
100213	Rusc2	ENSMUSG00000035969	0.243549	0.259056	0.504239	1.17082
223254	Farp1	ENSMUSG00000025555	0.10005	0.25907	0.504239	1.17078
320165	Tacc1	ENSMUSG00000065954	-0.116459	0.259121	0.504239	-1.17065
73341	Arhgef6	ENSMUSG00000031133	-0.107444	0.259169	0.504239	-1.17052
278097	Armcx6	ENSMUSG00000050394	0.0805936	0.259216	0.504239	1.17041
66566	Ntpcr	ENSMUSG00000031851	0.174843	0.25922	0.504239	1.17039
433940	Fam222a	ENSMUSG00000041930	-0.375326	0.259229	0.504239	-1.17037
226470	Zbtb41	ENSMUSG00000033964	-0.17247	0.259308	0.504277	-1.17017
93757	Immp2l	ENSMUSG00000056899	0.204994	0.25939	0.504277	1.16996
66362	Exosc3	ENSMUSG00000028322	-0.124254	0.25939	0.504277	-1.16996
22381	Tceal9	ENSMUSG00000042712	-0.109896	0.259393	0.504277	-1.16995
75659	Wdr54	ENSMUSG00000030032	0.229756	0.25949	0.504378	1.1697
12295	Cacnb1	ENSMUSG00000020882	0.156049	0.259523	0.504378	1.16962
52187	Rragd	ENSMUSG00000028278	-0.11835	0.259553	0.504378	-1.16954
100273	Osbpl9	ENSMUSG00000028559	0.0920105	0.259702	0.504572	1.16916
13605	Ect2	ENSMUSG00000027699	0.195831	0.259727	0.504572	1.1691
70024	Mcm10	ENSMUSG00000026669	0.254916	0.259777	0.504572	1.16897
229517	Slc25a44	ENSMUSG00000050144	0.105452	0.259868	0.504572	1.16874
217517	Stxbp6	ENSMUSG00000046314	-0.159478	0.25987	0.504572	-1.16873
208820	Triqk	ENSMUSG00000055963	-0.138139	0.260012	0.504778	-1.16837
108699	Chn1	ENSMUSG00000056486	0.136196	0.260056	0.504794	1.16826
107701	Sf3b4	ENSMUSG00000068856	-0.103114	0.260411	0.505286	-1.16735
56047	Msln	ENSMUSG00000063011	0.412505	0.260422	0.505286	1.16732
319984	Jph4	ENSMUSG00000022208	0.222368	0.260443	0.505286	1.16727
212516	Efcab12	ENSMUSG00000030321	-0.182706	0.260454	0.505286	-1.16724
11461	Actb	ENSMUSG00000029580	0.148003	0.260628	0.505459	1.1668
73247	Mrgbp	ENSMUSG00000027569	0.143512	0.260673	0.505459	1.16668
19377	Rai1	ENSMUSG00000062115	0.271419	0.260681	0.505459	1.16666
68846	Rnf208	ENSMUSG00000044628	0.419161	0.260721	0.505459	1.16656
67434	Ankrd33b	ENSMUSG00000022237	-0.260503	0.260763	0.505459	-1.16645
16428	Itk	ENSMUSG00000020395	-0.223918	0.260782	0.505459	-1.1664
20481	Ski	ENSMUSG00000029050	0.106674	0.260797	0.505459	1.16637
66420	Polr2e	ENSMUSG00000004667	0.343066	0.260855	0.505496	1.16622
77286	Nkrf	ENSMUSG00000044149	-0.115162	0.260893	0.505496	-1.16612
244721	Zfp846	ENSMUSG00000058192	-0.122715	0.260925	0.505496	-1.16604
102209	Snapc2	ENSMUSG00000011837	0.2082	0.261048	0.505646	1.16573
12846	Comt	ENSMUSG00000000326	0.132662	0.261075	0.505646	1.16566
170677	Cdhr1	ENSMUSG00000021803	0.252262	0.261191	0.505785	1.16536
12492	Scarb2	ENSMUSG00000029426	-0.125303	0.261218	0.505785	-1.16529
12123	Hrk	ENSMUSG00000046607	0.323803	0.261325	0.50592	1.16502
11949	Atp5c1	ENSMUSG00000025781	-0.0683221	0.261384	0.505966	-1.16487
103466	Nt5dc3	ENSMUSG00000054027	-0.22642	0.261541	0.5062	-1.16447
66498	Dda1	ENSMUSG00000074247	0.229858	0.261649	0.506337	1.1642
69269	Scnm1	ENSMUSG00000092607	0.11036	0.261696	0.506358	1.16408
70478	Mipep	ENSMUSG00000021993	-0.109224	0.261778	0.506379	-1.16387
74762	Mdga1	ENSMUSG00000043557	0.314494	0.261799	0.506379	1.16382
116870	Mta1	ENSMUSG00000021144	0.18115	0.261818	0.506379	1.16377
54403	Slc4a4	ENSMUSG00000060961	-0.194744	0.261851	0.506379	-1.16368
69539	Trnp1	ENSMUSG00000056596	0.146386	0.26194	0.506449	1.16346
18073	Nid1	ENSMUSG00000005397	-0.315808	0.262014	0.506449	-1.16327
237397	C2cd4c	ENSMUSG00000045912	0.301121	0.262025	0.506449	1.16324
108900	Fam72a	ENSMUSG00000055184	0.177974	0.262032	0.506449	1.16322
17113	M6pr	ENSMUSG00000007458	-0.0866832	0.262233	0.506766	-1.16272
78785	Clip4	ENSMUSG00000024059	-0.0797723	0.262422	0.507061	-1.16224
17159	Man2b1	ENSMUSG00000005142	0.0961309	0.262491	0.507091	1.16206
170770	Bbc3	ENSMUSG00000002083	0.571196	0.26251	0.507091	1.16201
230779	Serinc2	ENSMUSG00000023232	0.416807	0.262585	0.507166	1.16182
17160	Man2b2	ENSMUSG00000029119	0.229015	0.262663	0.507236	1.16162
56508	Rapgef4	ENSMUSG00000049044	-0.148452	0.262694	0.507236	-1.16155
234595	Slc38a7	ENSMUSG00000036534	0.140841	0.262805	0.50738	1.16127
56149	Grasp	ENSMUSG00000000531	0.241412	0.262916	0.507525	1.16098
51875	Tmem141	ENSMUSG00000026939	0.186828	0.263036	0.507581	1.16068
14681	Gnao1	ENSMUSG00000031748	0.086959	0.263055	0.507581	1.16063
20901	Strap	ENSMUSG00000030224	-0.10619	0.263114	0.507581	-1.16048
240038	Zfp994	ENSMUSG00000096433	0.134249	0.263119	0.507581	1.16047
14401	Gabrb2	ENSMUSG00000007653	-0.238972	0.263127	0.507581	-1.16045
13560	E4f1	ENSMUSG00000024137	0.238925	0.263231	0.507711	1.16019
105504	Exoc5	ENSMUSG00000061244	-0.157574	0.263317	0.507772	-1.15997
100043332	Ankrd66	ENSMUSG00000096140	0.201456	0.263385	0.507772	1.1598
208869	Dock3	ENSMUSG00000039716	0.119869	0.263396	0.507772	1.15977
270893	Tmem132e	ENSMUSG00000020701	0.251705	0.263417	0.507772	1.15972
192174	Rwdd4a	ENSMUSG00000031568	-0.181675	0.263504	0.507772	-1.1595
100616095	Snhg18	ENSMUSG00000096956	0.140564	0.263523	0.507772	1.15945
20973	Syngr2	ENSMUSG00000048277	0.249695	0.263533	0.507772	1.15942
69076	Triap1	ENSMUSG00000029535	0.0910653	0.263569	0.507772	1.15933
269060	Dagla	ENSMUSG00000035735	0.285563	0.263589	0.507772	1.15928
20238	Atxn1	ENSMUSG00000046876	-0.123773	0.263675	0.507838	-1.15906
223773	Zbed4	ENSMUSG00000034333	0.155442	0.263759	0.507838	1.15885
234734	Aars	ENSMUSG00000031960	0.12085	0.263795	0.507838	1.15876
229512	Smg5	ENSMUSG00000001415	0.103102	0.263813	0.507838	1.15872
68050	Akirin1	ENSMUSG00000023075	-0.118918	0.26385	0.507838	-1.15862
19224	Ptgs1	ENSMUSG00000047250	0.181773	0.263926	0.507838	1.15843
110789	Adgrv1	ENSMUSG00000069170	-0.172744	0.263966	0.507838	-1.15833
21346	Tagln2	ENSMUSG00000026547	0.142076	0.263974	0.507838	1.15831
69434	Snhg10	ENSMUSG00000113722	0.290922	0.263985	0.507838	1.15828
105351	AW209491	ENSMUSG00000039182	-0.0755307	0.263987	0.507838	-1.15827
73246	Rassf6	ENSMUSG00000029370	-0.412611	0.2641	0.507895	-1.15799
66306	Fam53c	ENSMUSG00000034300	-0.0637825	0.264108	0.507895	-1.15797
57810	Cdon	ENSMUSG00000038119	0.129314	0.264126	0.507895	1.15792
77697	Mmab	ENSMUSG00000029575	0.130815	0.264252	0.508068	1.15761
77626	Smpd4	ENSMUSG00000005899	0.118334	0.26431	0.508108	1.15746
67903	Gipc1	ENSMUSG00000019433	0.308465	0.264451	0.50831	1.15711
11777	Ap3s1	ENSMUSG00000024480	-0.134647	0.264496	0.508327	-1.15699
102182	Prmt9	ENSMUSG00000037134	-0.118599	0.26465	0.508428	-1.1566
77521	Mtus2	ENSMUSG00000029651	-0.205724	0.264662	0.508428	-1.15657
104457	0610010K14Rik	ENSMUSG00000020831	0.224788	0.264736	0.508428	1.15639
100038575	Gm10635	ENSMUSG00000111765	-0.349909	0.264741	0.508428	-1.15637
217124	Ppp1r9b	ENSMUSG00000038976	0.205929	0.264743	0.508428	1.15637
72085	Osgepl1	ENSMUSG00000026096	-0.166975	0.264767	0.508428	-1.15631
56371	Fzr1	ENSMUSG00000020235	0.311288	0.264966	0.508615	1.15581
72661	Serp2	ENSMUSG00000052584	0.20226	0.26497	0.508615	1.1558
12890	Cplx2	ENSMUSG00000025867	0.144355	0.265044	0.508615	1.15561
224813	Lrrc73	ENSMUSG00000071073	0.324711	0.265044	0.508615	1.15561
100040724	Mirg	ENSMUSG00000097391	0.266309	0.265046	0.508615	1.1556
20638	Snrpb	ENSMUSG00000027404	0.206703	0.265184	0.508772	1.15526
23954	Nek3	ENSMUSG00000031478	-0.140093	0.265201	0.508772	-1.15522
214685	Chadl	ENSMUSG00000063765	0.489245	0.265436	0.50908	1.15462
74753	Trmo	ENSMUSG00000028331	0.235067	0.265453	0.50908	1.15458
233826	Palb2	ENSMUSG00000044702	0.265747	0.265494	0.50908	1.15448
64817	Svep1	ENSMUSG00000028369	-0.367288	0.265507	0.50908	-1.15445
70297	Gcc2	ENSMUSG00000038039	-0.152594	0.265624	0.509214	-1.15415
71141	4933407L21Rik	ENSMUSG00000026224	0.307057	0.26565	0.509214	1.15409
11364	Acadm	ENSMUSG00000062908	0.0963838	0.265745	0.509255	1.15385
71787	Trnau1ap	ENSMUSG00000028898	-0.097988	0.265751	0.509255	-1.15383
18557	Cdk18	ENSMUSG00000026437	0.2788	0.265809	0.509255	1.15369
232910	Ap2s1	ENSMUSG00000008036	0.214306	0.265843	0.509255	1.1536
19342	Rab4b	ENSMUSG00000053291	0.229631	0.265854	0.509255	1.15357
74147	Ehhadh	ENSMUSG00000022853	-0.211473	0.265923	0.509304	-1.1534
81600	Chia1	ENSMUSG00000062778	0.192019	0.265978	0.509304	1.15326
66902	Mtap	ENSMUSG00000062937	-0.114321	0.265989	0.509304	-1.15324
208715	Hmgcs1	ENSMUSG00000093930	-0.113604	0.266116	0.509327	-1.15292
56846	Necab3	ENSMUSG00000027489	0.27377	0.266189	0.509327	1.15273
68018	Col4a3bp	ENSMUSG00000021669	0.124891	0.266206	0.509327	1.15269
70239	Gtf3c5	ENSMUSG00000026816	0.10362	0.266217	0.509327	1.15266
114301	Palmd	ENSMUSG00000033377	-0.14201	0.266243	0.509327	-1.1526
231889	Bud31	ENSMUSG00000038722	-0.0763445	0.266263	0.509327	-1.15255
74375	Gcc1	ENSMUSG00000029708	0.0737373	0.266331	0.509327	1.15238
74100	Arpp21	ENSMUSG00000032503	-0.376733	0.266349	0.509327	-1.15233
12978	Csf1r	ENSMUSG00000024621	0.384371	0.266373	0.509327	1.15227
56316	Ggcx	ENSMUSG00000053460	-0.123475	0.266408	0.509327	-1.15218
114774	Pawr	ENSMUSG00000035873	0.20497	0.266457	0.509327	1.15206
53413	Exoc7	ENSMUSG00000020792	0.175702	0.266478	0.509327	1.15201
13732	Emp3	ENSMUSG00000040212	0.435387	0.266511	0.509327	1.15193
216080	Ube2d1	ENSMUSG00000019927	-0.0869278	0.266614	0.509452	-1.15167
20054	Rps15	ENSMUSG00000063457	0.384906	0.266649	0.509452	1.15158
59047	Pnkp	ENSMUSG00000002963	0.156563	0.266738	0.509543	1.15135
116731	Pcdha1	ENSMUSG00000103442	-0.294075	0.26677	0.509543	-1.15128
12552	Cdh11	ENSMUSG00000031673	0.145556	0.267104	0.509978	1.15044
118449	Synpo2	ENSMUSG00000050315	-0.126925	0.267144	0.509978	-1.15034
72599	Pdia5	ENSMUSG00000022844	-0.227401	0.267179	0.509978	-1.15025
100342	Tent5b	ENSMUSG00000046694	-0.30424	0.26718	0.509978	-1.15025
263764	Creg2	ENSMUSG00000050967	0.129925	0.267351	0.510166	1.14982
51788	H2afz	ENSMUSG00000037894	-0.131194	0.26752	0.51027	-1.1494
26377	Dapp1	ENSMUSG00000028159	0.157634	0.267521	0.51027	1.1494
231834	Snx8	ENSMUSG00000029560	0.311316	0.267527	0.51027	1.14938
19981	Rpl37a	ENSMUSG00000046330	0.22297	0.267582	0.51027	1.14925
13730	Emp1	ENSMUSG00000030208	-0.195436	0.267589	0.51027	-1.14923
217371	Rab40b	ENSMUSG00000025170	0.12349	0.267673	0.510324	1.14902
112403	Dxo	ENSMUSG00000040482	0.230088	0.26771	0.510324	1.14892
170822	Usp33	ENSMUSG00000025437	-0.100305	0.267727	0.510324	-1.14888
97961	Nol12	ENSMUSG00000033099	0.176556	0.267808	0.510403	1.14868
229279	Hnrnpa3	ENSMUSG00000059005	-0.123655	0.267841	0.510403	-1.1486
71865	Fbxo30	ENSMUSG00000047648	-0.158187	0.267949	0.510539	-1.14833
19325	Rab10	ENSMUSG00000020671	-0.115536	0.268121	0.510798	-1.1479
71846	Syce2	ENSMUSG00000003824	-0.16734	0.268206	0.510839	-1.14769
238123	Cog5	ENSMUSG00000035933	-0.145262	0.268216	0.510839	-1.14766
72254	1700030K09Rik	ENSMUSG00000052794	0.131113	0.268483	0.511225	1.147
244650	Phlpp2	ENSMUSG00000031732	0.117308	0.268494	0.511225	1.14697
22697	Zscan21	ENSMUSG00000037017	0.077965	0.268529	0.511225	1.14688
66236	1500011B03Rik	ENSMUSG00000072694	0.237061	0.26862	0.511294	1.14665
68421	Lmbrd1	ENSMUSG00000073725	-0.107911	0.268657	0.511294	-1.14656
20866	Stim1	ENSMUSG00000030987	0.100846	0.268698	0.511294	1.14646
71835	Lancl2	ENSMUSG00000062190	-0.101728	0.268711	0.511294	-1.14643
382620	Tmed8	ENSMUSG00000034111	-0.104251	0.26875	0.511298	-1.14633
227671	Gbgt1	ENSMUSG00000026829	0.466289	0.268829	0.511378	1.14613
73827	Tmem198b	ENSMUSG00000047090	0.117184	0.269138	0.511897	1.14536
19300	Abcd4	ENSMUSG00000021240	0.153989	0.269258	0.512007	1.14506
69065	Chac1	ENSMUSG00000027313	-0.268771	0.269269	0.512007	-1.14504
11671	Aldh3a2	ENSMUSG00000010025	-0.0681701	0.269371	0.512087	-1.14478
237221	Gemin8	ENSMUSG00000040621	0.15288	0.269385	0.512087	1.14475
226352	Epb41l5	ENSMUSG00000026383	0.108416	0.269428	0.512096	1.14464
18640	Pfkfb2	ENSMUSG00000026409	0.101861	0.269463	0.512096	1.14456
665113	Tnik	ENSMUSG00000027692	0.146347	0.269599	0.512286	1.14422
20689	Sall3	ENSMUSG00000024565	0.248338	0.26984	0.51261	1.14362
55949	Eef1b2	ENSMUSG00000025967	-0.0881717	0.269881	0.51261	-1.14352
107045	Lars	ENSMUSG00000024493	-0.101498	0.269911	0.51261	-1.14344
245174	Zfp937	ENSMUSG00000060336	0.157485	0.269935	0.51261	1.14338
12859	Cox5b	ENSMUSG00000061518	0.11697	0.269986	0.51261	1.14326
331532	Tceal5	ENSMUSG00000054034	-0.0859108	0.270001	0.51261	-1.14322
78751	Zc3h6	ENSMUSG00000042851	0.145424	0.270037	0.51261	1.14313
240913	Adamts4	ENSMUSG00000006403	-0.193208	0.270063	0.51261	-1.14306
78267	Klhdc8b	ENSMUSG00000032609	0.199725	0.270157	0.512648	1.14283
110333	Rmst	ENSMUSG00000112117	0.186133	0.270166	0.512648	1.14281
68614	Letmd1	ENSMUSG00000037353	-0.0975635	0.270193	0.512648	-1.14274
68075	Lurap1	ENSMUSG00000028701	0.12349	0.270236	0.512659	1.14264
72198	Mtrex	ENSMUSG00000016018	-0.111221	0.270401	0.512903	-1.14223
80733	Car15	ENSMUSG00000090236	0.204416	0.270517	0.513022	1.14194
269397	Ss18l1	ENSMUSG00000039086	-0.0783337	0.270547	0.513022	-1.14186
237422	Ric8b	ENSMUSG00000035620	-0.117351	0.270574	0.513022	-1.1418
238693	Zfp58	ENSMUSG00000071291	0.119579	0.270686	0.513164	1.14152
269061	Cpsf7	ENSMUSG00000034820	0.0721391	0.27096	0.513549	1.14084
93881	Pcdhb10	ENSMUSG00000045657	-0.145852	0.270962	0.513549	-1.14084
56541	Habp4	ENSMUSG00000021476	0.109315	0.271065	0.513673	1.14058
170737	Znrf1	ENSMUSG00000033545	0.0942242	0.271148	0.513762	1.14038
207798	Gramd1c	ENSMUSG00000036292	-0.182639	0.271266	0.513897	-1.14008
629378	Dact3	ENSMUSG00000078794	0.0998354	0.271293	0.513897	1.14002
23988	Pin1	ENSMUSG00000032171	0.199189	0.27133	0.513897	1.13993
71599	Senp8	ENSMUSG00000051705	0.136602	0.271367	0.513898	1.13983
13714	Elk4	ENSMUSG00000026436	-0.152782	0.271493	0.514065	-1.13952
18844	Plxna1	ENSMUSG00000030084	0.194709	0.271529	0.514065	1.13943
381199	Tmem151a	ENSMUSG00000061451	0.248074	0.271663	0.514249	1.1391
14230	Fkbp10	ENSMUSG00000001555	0.246506	0.271762	0.514367	1.13886
228564	Frmd5	ENSMUSG00000027238	-0.12961	0.271805	0.514379	-1.13875
20514	Slc1a5	ENSMUSG00000001918	-0.410776	0.271845	0.514385	-1.13865
93877	Pcdhb6	ENSMUSG00000051678	-0.193263	0.271888	0.514397	-1.13855
18972	Pold2	ENSMUSG00000020471	0.235632	0.271939	0.514424	1.13842
65254	Dpysl5	ENSMUSG00000029168	0.127699	0.27201	0.514488	1.13825
67184	Ndufa13	ENSMUSG00000036199	0.29869	0.272053	0.514499	1.13814
235044	Plppr2	ENSMUSG00000040563	0.172995	0.272312	0.514919	1.1375
22213	Ube2g2	ENSMUSG00000009293	0.129668	0.272369	0.514958	1.13736
66111	Tmed3	ENSMUSG00000032353	-0.100847	0.272521	0.515155	-1.13698
22232	Slc35a2	ENSMUSG00000031156	0.130945	0.272547	0.515155	1.13692
69113	Alkbh3	ENSMUSG00000040174	0.0936529	0.272774	0.515515	1.13636
75624	Metap1	ENSMUSG00000005813	-0.0800617	0.272996	0.515789	-1.13582
67937	Tmem59l	ENSMUSG00000035964	0.165888	0.27303	0.515789	1.13573
74629	4930426L09Rik	ENSMUSG00000026736	-0.259737	0.27306	0.515789	-1.13566
76500	Ip6k2	ENSMUSG00000032599	0.100737	0.273067	0.515789	1.13564
20614	Snap25	ENSMUSG00000027273	-0.0870644	0.273233	0.516034	-1.13523
240066	Zfp870	ENSMUSG00000095325	0.158297	0.273397	0.516222	1.13483
60613	Kcnq4	ENSMUSG00000028631	-0.260581	0.273439	0.516222	-1.13472
17965	Nbl1	ENSMUSG00000041120	0.201605	0.273444	0.516222	1.13471
69368	Wdfy1	ENSMUSG00000073643	-0.162776	0.273543	0.516338	-1.13447
16597	Klf12	ENSMUSG00000072294	-0.195338	0.273589	0.516356	-1.13436
17274	Rab8a	ENSMUSG00000003037	0.0759615	0.273669	0.516408	1.13416
67483	1700028P14Rik	ENSMUSG00000033053	-0.264257	0.273725	0.516408	-1.13402
227326	Gpr55	ENSMUSG00000049608	0.337434	0.273742	0.516408	1.13398
231868	E130309D02Rik	ENSMUSG00000039244	0.2618	0.273806	0.516408	1.13382
83997	Slmap	ENSMUSG00000021870	-0.113056	0.273835	0.516408	-1.13375
216795	Wnt9a	ENSMUSG00000000126	0.123307	0.273838	0.516408	1.13374
75424	Zfp820	ENSMUSG00000069743	-0.327199	0.273921	0.516495	-1.13354
329178	Unc80	ENSMUSG00000055567	-0.151451	0.274095	0.516573	-1.13311
269261	Rpl12	ENSMUSG00000038900	-0.104251	0.274101	0.516573	-1.1331
66435	Uggt2	ENSMUSG00000042104	-0.122483	0.274182	0.516573	-1.1329
16475	Ajuba	ENSMUSG00000022178	0.160647	0.274183	0.516573	1.1329
68531	1110020A21Rik	ENSMUSG00000097047	-0.232277	0.274205	0.516573	-1.13284
50787	Hs6st3	ENSMUSG00000053465	0.187432	0.274209	0.516573	1.13283
23971	Papss1	ENSMUSG00000028032	0.0996362	0.274258	0.516573	1.13271
13803	Enc1	ENSMUSG00000041773	0.0860333	0.274291	0.516573	1.13263
71602	Myo1e	ENSMUSG00000032220	0.102064	0.274295	0.516573	1.13262
217935	Wdr60	ENSMUSG00000042050	0.103911	0.27437	0.516577	1.13244
269999	Orai3	ENSMUSG00000043964	0.132675	0.274371	0.516577	1.13243
215351	Senp6	ENSMUSG00000034252	-0.1078	0.274424	0.516599	-1.13231
16561	Kif1b	ENSMUSG00000063077	-0.128914	0.274457	0.516599	-1.13222
19159	Cyth3	ENSMUSG00000018001	0.126942	0.274508	0.516602	1.1321
22784	Slc30a3	ENSMUSG00000029151	0.484065	0.274533	0.516602	1.13204
207785	Csrnp2	ENSMUSG00000044636	-0.0919094	0.27461	0.516657	-1.13185
109331	Rnf20	ENSMUSG00000028309	-0.0938394	0.274636	0.516657	-1.13179
68915	Vars2	ENSMUSG00000038838	0.190775	0.274771	0.51678	1.13146
17974	Nck2	ENSMUSG00000066877	0.120074	0.274821	0.51678	1.13133
24030	Mrps12	ENSMUSG00000045948	-0.180323	0.274844	0.51678	-1.13128
14613	Gja5	ENSMUSG00000057123	-0.245255	0.274849	0.51678	-1.13126
668030	Gm14432	ENSMUSG00000078878	-0.135358	0.274924	0.516787	-1.13108
68523	Ciao2b	ENSMUSG00000031879	0.230469	0.274927	0.516787	1.13107
19058	Ppp3r1	ENSMUSG00000033953	-0.117581	0.275025	0.51685	-1.13083
77578	Bcl9	ENSMUSG00000038256	0.0899075	0.275041	0.51685	1.13079
226519	Lamc1	ENSMUSG00000026478	-0.266464	0.275109	0.51685	-1.13063
71816	Rnf180	ENSMUSG00000021720	0.0881161	0.275129	0.51685	1.13058
20014	Rpn2	ENSMUSG00000027642	0.0599715	0.275155	0.51685	1.13052
170716	Cyp4f13	ENSMUSG00000024055	0.133015	0.275205	0.51685	1.13039
67471	Gpatch1	ENSMUSG00000063808	0.0864432	0.275239	0.51685	1.13031
100504491	Dcdc2b	ENSMUSG00000078552	0.311183	0.275257	0.51685	1.13027
68487	Tmem140	ENSMUSG00000057137	0.274159	0.275388	0.516938	1.12994
545428	Ccdc141	ENSMUSG00000044033	-0.180109	0.275414	0.516938	-1.12988
666704	Samd1	ENSMUSG00000079003	0.227183	0.275452	0.516939	1.12979
212276	Zfp748	ENSMUSG00000095432	0.138496	0.275638	0.517219	1.12933
110920	Hspa13	ENSMUSG00000032932	-0.132551	0.275685	0.517237	-1.12922
67905	Ppm1m	ENSMUSG00000020253	0.21396	0.275858	0.517493	1.1288
22342	Lin7b	ENSMUSG00000003872	0.440141	0.275911	0.517523	1.12867
239102	Zfhx2	ENSMUSG00000040721	0.129174	0.276041	0.517698	1.12835
224671	Btbd9	ENSMUSG00000062202	0.0678577	0.276194	0.517864	1.12798
320295	C920006O11Rik	ENSMUSG00000097574	-0.113398	0.276204	0.517864	-1.12795
239647	Pced1b	ENSMUSG00000044250	0.22441	0.276476	0.518272	1.12729
69961	Rpp25l	ENSMUSG00000036114	0.298969	0.276496	0.518272	1.12724
11600	Angpt1	ENSMUSG00000022309	0.1202	0.276553	0.51831	1.1271
22329	Vcam1	ENSMUSG00000027962	-0.135519	0.276738	0.518587	-1.12665
71820	Wdr34	ENSMUSG00000039715	0.330577	0.276886	0.518745	1.12629
19228	Pth1r	ENSMUSG00000032492	0.347253	0.276908	0.518745	1.12623
264064	Cdk8	ENSMUSG00000029635	-0.127391	0.276934	0.518745	-1.12617
11682	Alk	ENSMUSG00000055471	-0.222109	0.277029	0.518855	-1.12594
93706	Pcdhgc3	ENSMUSG00000102918	0.0819772	0.277301	0.519175	1.12528
114873	Dscaml1	ENSMUSG00000032087	0.12891	0.277325	0.519175	1.12522
207175	Cetn4	ENSMUSG00000045031	-0.128917	0.277337	0.519175	-1.12519
330485	Tmem145	ENSMUSG00000043843	0.152041	0.277349	0.519175	1.12516
19944	Rpl29	ENSMUSG00000048758	0.25568	0.277403	0.519205	1.12503
26554	Cul3	ENSMUSG00000004364	-0.153101	0.27748	0.519227	-1.12484
30946	Abt1	ENSMUSG00000036376	-0.124758	0.277552	0.519227	-1.12467
224640	Lemd2	ENSMUSG00000044857	0.234386	0.277562	0.519227	1.12464
73728	Psd	ENSMUSG00000037126	0.289004	0.277562	0.519227	1.12464
66890	Lman2	ENSMUSG00000021484	0.0849193	0.2776	0.519228	1.12455
29812	Ndrg3	ENSMUSG00000027634	0.109462	0.277911	0.51974	1.12379
18205	Ntf3	ENSMUSG00000049107	0.326376	0.277997	0.51977	1.12359
77034	2510039O18Rik	ENSMUSG00000044496	0.251468	0.278026	0.51977	1.12351
18484	Pam	ENSMUSG00000026335	-0.201369	0.278039	0.51977	-1.12348
67993	Nudt12	ENSMUSG00000024228	-0.127563	0.278148	0.519863	-1.12322
320214	Maats1	ENSMUSG00000022805	-0.161251	0.27819	0.519863	-1.12312
56258	Hnrnph2	ENSMUSG00000045427	-0.0904383	0.278207	0.519863	-1.12308
93696	Chrac1	ENSMUSG00000068391	0.170608	0.278238	0.519863	1.123
140740	Sec63	ENSMUSG00000019802	-0.125938	0.278329	0.519964	-1.12278
20184	Uimc1	ENSMUSG00000025878	-0.0994099	0.278479	0.520175	-1.12242
449000	Zfp960	ENSMUSG00000096696	0.152285	0.278517	0.520177	1.12232
66945	Sdha	ENSMUSG00000021577	0.0553743	0.278614	0.520288	1.12209
73182	Pear1	ENSMUSG00000028073	0.487071	0.278703	0.520384	1.12187
68918	1190005I06Rik	ENSMUSG00000043687	0.43913	0.278781	0.52044	1.12168
71175	Nipbl	ENSMUSG00000022141	-0.158165	0.278807	0.52044	-1.12162
353156	Egfl7	ENSMUSG00000026921	0.270378	0.278895	0.520534	1.12141
18536	Pcm1	ENSMUSG00000031592	-0.168445	0.279064	0.520696	-1.121
448850	Znhit3	ENSMUSG00000020526	-0.124472	0.279088	0.520696	-1.12094
21385	Tbx2	ENSMUSG00000000093	-0.215597	0.279114	0.520696	-1.12088
66942	Ddx18	ENSMUSG00000001674	0.0691579	0.279167	0.520696	1.12075
100380944	Ino80dos	ENSMUSG00000084799	0.231924	0.279168	0.520696	1.12075
73692	Cplane1	ENSMUSG00000039801	-0.15291	0.279325	0.5209	-1.12037
233208	Scaf1	ENSMUSG00000038406	0.277827	0.279407	0.520902	1.12017
103142	Rdh9	ENSMUSG00000056148	-0.250274	0.279427	0.520902	-1.12012
67120	Ttc14	ENSMUSG00000027677	-0.155702	0.279574	0.521105	-1.11977
20841	Zfp143	ENSMUSG00000061079	-0.143615	0.279723	0.52127	-1.1194
224170	Dzip3	ENSMUSG00000064061	-0.158513	0.279737	0.52127	-1.11937
68867	Rnf122	ENSMUSG00000039328	-0.249105	0.279783	0.521287	-1.11926
20068	Rps17	ENSMUSG00000061787	0.121484	0.279983	0.52159	1.11878
16337	Insr	ENSMUSG00000005534	-0.1519	0.280068	0.521679	-1.11857
56070	Tcerg1	ENSMUSG00000024498	-0.11852	0.280119	0.521703	-1.11845
269336	Ccdc32	ENSMUSG00000039983	0.0786015	0.280292	0.521957	1.11803
224344	Rbm11	ENSMUSG00000032940	0.186199	0.280358	0.521986	1.11787
69834	Rab43	ENSMUSG00000030055	0.149741	0.280382	0.521986	1.11781
71807	Tars2	ENSMUSG00000028107	0.191462	0.280494	0.522124	1.11754
75698	Shld2	ENSMUSG00000041471	-0.12014	0.280583	0.522148	-1.11733
73737	1110008P14Rik	ENSMUSG00000039195	0.227255	0.280634	0.522148	1.1172
268481	Krt222	ENSMUSG00000035849	0.154728	0.280649	0.522148	1.11717
230316	Megf9	ENSMUSG00000039270	0.1814	0.280692	0.522148	1.11706
268510	Mgat5b	ENSMUSG00000043857	0.323548	0.280694	0.522148	1.11706
207278	Fchsd2	ENSMUSG00000030691	0.0798026	0.280856	0.522232	1.11667
12359	Cat	ENSMUSG00000027187	0.0621599	0.280876	0.522232	1.11662
230761	Zfp362	ENSMUSG00000028799	0.252847	0.280926	0.522232	1.1165
279561	Wnk3	ENSMUSG00000041245	-0.177426	0.280967	0.522232	-1.1164
104444	Rexo2	ENSMUSG00000032026	0.0642902	0.280974	0.522232	1.11639
12021	Bard1	ENSMUSG00000026196	-0.175881	0.280991	0.522232	-1.11634
380969	Nckap5l	ENSMUSG00000023009	0.386476	0.281059	0.522232	1.11618
17193	Mbd4	ENSMUSG00000030322	0.152951	0.281147	0.522232	1.11597
20698	Sphk1	ENSMUSG00000061878	-0.460178	0.28116	0.522232	-1.11594
403201	5330416C01Rik	ENSMUSG00000054944	-0.257207	0.281165	0.522232	-1.11592
26940	Ecsit	ENSMUSG00000066839	0.148805	0.281169	0.522232	1.11592
243362	Stard13	ENSMUSG00000016128	-0.12368	0.281222	0.522232	-1.11579
66491	Polr2l	ENSMUSG00000038489	0.333041	0.281225	0.522232	1.11578
110391	Qdpr	ENSMUSG00000015806	-0.0716996	0.281477	0.522631	-1.11517
107515	Lgr4	ENSMUSG00000050199	0.107637	0.281524	0.522649	1.11506
269713	Clip2	ENSMUSG00000063146	0.240795	0.281675	0.522839	1.1147
236792	Mmgt1	ENSMUSG00000061273	-0.112953	0.281705	0.522839	-1.11462
217887	Clba1	ENSMUSG00000037594	0.128999	0.281739	0.522839	1.11454
12577	Cdkn1c	ENSMUSG00000037664	-0.373242	0.281875	0.523022	-1.11422
76484	Kndc1	ENSMUSG00000066129	0.164733	0.281915	0.523027	1.11412
77613	Prss36	ENSMUSG00000070371	0.269498	0.282191	0.523437	1.11346
244631	Pskh1	ENSMUSG00000048310	0.137464	0.282211	0.523437	1.11341
68875	Tmcc2	ENSMUSG00000042066	0.24698	0.282428	0.523771	1.11289
319934	Sbf2	ENSMUSG00000038371	-0.100155	0.282644	0.524101	-1.11237
20286	Zc3h7b	ENSMUSG00000022390	0.0978426	0.282777	0.524252	1.11205
24004	Rai2	ENSMUSG00000043518	0.133497	0.282804	0.524252	1.11199
319651	Usp37	ENSMUSG00000033364	-0.131883	0.282838	0.524252	-1.1119
238333	Samd15	ENSMUSG00000090812	0.238913	0.282889	0.524278	1.11178
230235	Frrs1l	ENSMUSG00000045589	0.147572	0.282974	0.524365	1.11158
240476	Zfp407	ENSMUSG00000048410	0.0970873	0.283055	0.524446	1.11138
11532	Adh5	ENSMUSG00000028138	0.0631387	0.283469	0.525001	1.11039
17217	Mcm4	ENSMUSG00000022673	-0.0921083	0.283474	0.525001	-1.11038
381236	Lipo3	ENSMUSG00000024766	0.207993	0.283496	0.525001	1.11033
66416	Ndufa7	ENSMUSG00000041881	0.320242	0.283509	0.525001	1.1103
71780	Isyna1	ENSMUSG00000019139	0.493161	0.283564	0.525001	1.11017
14804	Grid2	ENSMUSG00000071424	-0.142495	0.283598	0.525001	-1.11008
224023	Klhl22	ENSMUSG00000022750	0.101387	0.283655	0.525001	1.10995
13797	Emx2	ENSMUSG00000043969	-0.136486	0.283907	0.525397	-1.10935
15565	Htr6	ENSMUSG00000028747	0.287503	0.283951	0.525409	1.10924
20397	Sgpl1	ENSMUSG00000020097	0.0876646	0.284131	0.525672	1.10881
66495	Ndufb3	ENSMUSG00000026032	0.101847	0.28433	0.52597	1.10833
66597	Trim13	ENSMUSG00000035235	0.131187	0.284403	0.526036	1.10816
103836	Zfp692	ENSMUSG00000037243	0.164803	0.284475	0.5261	1.10799
67946	Spata6	ENSMUSG00000034401	-0.105696	0.284614	0.526286	-1.10766
66446	Exosc7	ENSMUSG00000025785	0.105211	0.284698	0.526374	1.10745
71514	Sfpq	ENSMUSG00000028820	0.105551	0.284818	0.526506	1.10717
208518	Cep78	ENSMUSG00000041491	0.0954558	0.284879	0.526506	1.10702
72278	Ccpg1	ENSMUSG00000034563	-0.128448	0.284883	0.526506	-1.10701
71986	Ddx28	ENSMUSG00000045538	0.102796	0.284925	0.526514	1.10691
80906	Kcnip2	ENSMUSG00000025221	0.234992	0.285151	0.526856	1.10637
94067	Mrpl43	ENSMUSG00000025208	-0.105303	0.285186	0.526856	-1.10629
241950	Bbs12	ENSMUSG00000051444	0.147067	0.285291	0.526961	1.10604
17250	Abcc1	ENSMUSG00000023088	-0.0808928	0.28533	0.526961	-1.10595
67708	Pcnx4	ENSMUSG00000034501	-0.0960967	0.285355	0.526961	-1.10589
71177	Ints13	ENSMUSG00000040250	-0.129915	0.285836	0.52769	-1.10474
223774	Alg12	ENSMUSG00000035845	-0.109755	0.285847	0.52769	-1.10472
56363	Tmeff2	ENSMUSG00000026109	-0.128891	0.285884	0.52769	-1.10463
75607	Wnk2	ENSMUSG00000037989	0.218975	0.285901	0.52769	1.10459
74419	Tktl2	ENSMUSG00000025519	0.264139	0.286047	0.527889	1.10424
108058	Camk2d	ENSMUSG00000053819	-0.12429	0.286141	0.527992	-1.10402
22221	Ubp1	ENSMUSG00000009741	0.0627254	0.286424	0.528445	1.10335
69192	Dhx16	ENSMUSG00000024422	0.123037	0.286539	0.528588	1.10307
18023	Nfe2l1	ENSMUSG00000038615	0.0862679	0.286619	0.528593	1.10288
98193	Dcaf8	ENSMUSG00000026554	0.0795982	0.286649	0.528593	1.10281
217335	Fbf1	ENSMUSG00000020776	0.143661	0.286656	0.528593	1.1028
72160	Tmem163	ENSMUSG00000026347	-0.170719	0.286836	0.528855	-1.10237
241062	Pgap1	ENSMUSG00000073678	-0.185571	0.286873	0.528855	-1.10228
55948	Sfn	ENSMUSG00000047281	0.413848	0.286989	0.529	1.102
59069	Tpm3	ENSMUSG00000027940	-0.0709111	0.287074	0.529017	-1.1018
13800	Enah	ENSMUSG00000022995	-0.173233	0.287077	0.529017	-1.1018
14674	Gna13	ENSMUSG00000020611	0.0866153	0.287113	0.529017	1.10171
264895	Acsf2	ENSMUSG00000076435	0.0932298	0.287174	0.529061	1.10157
319480	Itga11	ENSMUSG00000032243	-0.428729	0.287217	0.52907	-1.10146
69723	Rpain	ENSMUSG00000018449	0.138644	0.287343	0.529232	1.10117
74244	Atg7	ENSMUSG00000030314	0.120996	0.287546	0.529537	1.10069
56839	Lgi1	ENSMUSG00000067242	0.126338	0.287656	0.52967	1.10042
16687	Krt6a	ENSMUSG00000058354	-1.04396	0.287805	0.52978	-1.10007
212508	Mtg1	ENSMUSG00000039018	0.140497	0.28782	0.52978	1.10004
11516	Adcyap1	ENSMUSG00000024256	-0.476921	0.28783	0.52978	-1.10001
67092	Gatm	ENSMUSG00000027199	-0.160842	0.287868	0.52978	-1.09992
70370	Fbln7	ENSMUSG00000027386	-0.190157	0.287951	0.529804	-1.09973
26388	Ifi202b	ENSMUSG00000026535	-1.22372	0.287994	0.529804	-1.09962
70285	Rpf1	ENSMUSG00000028187	-0.11334	0.288011	0.529804	-1.09958
67895	Ppa1	ENSMUSG00000020089	-0.0696879	0.288032	0.529804	-1.09953
80287	Apobec3	ENSMUSG00000009585	0.129915	0.288177	0.529933	1.09919
19881	Rom1	ENSMUSG00000071648	0.231894	0.28822	0.529933	1.09909
237928	Phospho1	ENSMUSG00000050860	0.188258	0.28825	0.529933	1.09902
192160	Casc3	ENSMUSG00000078676	-0.0862186	0.288254	0.529933	-1.09901
18104	Nqo1	ENSMUSG00000003849	0.137968	0.288352	0.530013	1.09878
269338	Vps39	ENSMUSG00000027291	0.0602595	0.288374	0.530013	1.09873
216527	Ccm2	ENSMUSG00000000378	0.209776	0.288509	0.530192	1.09841
22040	Trex1	ENSMUSG00000049734	0.317049	0.288913	0.530864	1.09745
81630	Zbtb22	ENSMUSG00000051390	0.175748	0.288981	0.53092	1.09729
19646	Rbbp4	ENSMUSG00000057236	-0.0803126	0.289154	0.531166	-1.09688
18647	Cdk14	ENSMUSG00000028926	0.161695	0.289203	0.531166	1.09677
18441	P2ry1	ENSMUSG00000027765	0.182529	0.289229	0.531166	1.09671
333050	Ksr2	ENSMUSG00000061578	0.115658	0.28935	0.531318	1.09642
208372	Asb18	ENSMUSG00000067081	-0.206333	0.289461	0.531423	-1.09616
14633	Gli2	ENSMUSG00000048402	0.183934	0.289483	0.531423	1.09611
54396	Irgm2	ENSMUSG00000069874	0.184398	0.289561	0.531496	1.09592
209378	Itih5	ENSMUSG00000025780	-0.230166	0.289715	0.531709	-1.09556
101185	Pot1a	ENSMUSG00000029676	-0.120326	0.289856	0.531734	-1.09523
100043757	Zfp831	ENSMUSG00000050600	-0.333271	0.289912	0.531734	-1.0951
53325	Banp	ENSMUSG00000025316	0.209292	0.289979	0.531734	1.09494
54598	Calcrl	ENSMUSG00000059588	-0.212073	0.289991	0.531734	-1.09491
246694	Hps5	ENSMUSG00000014418	-0.0848624	0.289993	0.531734	-1.09491
21847	Klf10	ENSMUSG00000037465	0.123865	0.290001	0.531734	1.09489
242864	Napepld	ENSMUSG00000044968	0.096429	0.290043	0.531734	1.09479
19989	Rpl7	ENSMUSG00000043716	-0.0903678	0.290074	0.531734	-1.09472
58182	Prokr1	ENSMUSG00000049409	0.299418	0.2901	0.531734	1.09466
236643	Sytl5	ENSMUSG00000054453	-0.415683	0.290109	0.531734	-1.09463
16948	Lox	ENSMUSG00000024529	-0.2661	0.2902	0.531831	-1.09442
66440	Cdc26	ENSMUSG00000066149	0.110412	0.290245	0.531838	1.09431
94332	Cadm3	ENSMUSG00000005338	0.0908195	0.29028	0.531838	1.09423
12659	Ovgp1	ENSMUSG00000074340	0.236262	0.290357	0.531909	1.09405
170460	Stard5	ENSMUSG00000046027	0.120815	0.290798	0.532646	1.09302
272551	Gins2	ENSMUSG00000031821	0.261692	0.290844	0.532661	1.09291
101739	Psip1	ENSMUSG00000028484	-0.116659	0.290895	0.532684	-1.09279
17153	Mal	ENSMUSG00000027375	0.159854	0.291068	0.532931	1.09238
218343	Ttc37	ENSMUSG00000033991	-0.132361	0.291387	0.533375	-1.09163
22428	Dctn6	ENSMUSG00000031516	0.0781966	0.291549	0.533602	1.09125
100763	Ube3c	ENSMUSG00000039000	-0.0701936	0.291597	0.53362	-1.09114
237898	Usp32	ENSMUSG00000000804	-0.124277	0.291682	0.53367	-1.09094
70564	Prxl2a	ENSMUSG00000021792	0.0839073	0.2917	0.53367	1.0909
109672	Cyb5a	ENSMUSG00000024646	0.0650324	0.291758	0.533705	1.09076
215445	Rab11fip3	ENSMUSG00000037098	0.121195	0.291953	0.533993	1.09031
93700	Pcdhgb2	ENSMUSG00000102748	-0.117858	0.292117	0.534135	-1.08992
268469	Zfp652	ENSMUSG00000075595	-0.0994362	0.292143	0.534135	-1.08986
407823	Baz2b	ENSMUSG00000026987	-0.124983	0.292146	0.534135	-1.08986
50911	Exosc9	ENSMUSG00000027714	-0.103555	0.292281	0.534244	-1.08954
73747	Shld1	ENSMUSG00000044991	0.124454	0.292317	0.534244	1.08945
71532	Fam217b	ENSMUSG00000070476	-0.0988098	0.292372	0.534244	-1.08933
76459	Car12	ENSMUSG00000032373	0.291433	0.292437	0.534244	1.08917
23879	Fxr2	ENSMUSG00000018765	0.12299	0.29244	0.534244	1.08917
67684	Luc7l3	ENSMUSG00000020863	0.111239	0.292454	0.534244	1.08913
67064	Chmp1b	ENSMUSG00000109901	-0.0949343	0.292473	0.534244	-1.08909
235604	Camkv	ENSMUSG00000032936	0.172052	0.292529	0.534263	1.08896
71801	Plekhf2	ENSMUSG00000049969	-0.11006	0.29256	0.534263	-1.08889
224045	Eif2b5	ENSMUSG00000003235	0.0803327	0.292656	0.534368	1.08866
16522	Kcnj6	ENSMUSG00000043301	0.14172	0.292794	0.534551	1.08834
384763	Zfp667	ENSMUSG00000054893	-0.171215	0.292919	0.5347	-1.08805
100042314	Gm10639	ENSMUSG00000074179	0.307536	0.292995	0.5347	1.08787
67623	Tm7sf3	ENSMUSG00000040234	0.0750402	0.292995	0.5347	1.08787
74173	Rab10os	ENSMUSG00000079179	0.109708	0.293029	0.5347	1.08779
246228	Vwa1	ENSMUSG00000042116	0.4431	0.293137	0.534706	1.08754
18176	Nras	ENSMUSG00000027852	-0.0946089	0.293144	0.534706	-1.08752
105000	Dnal1	ENSMUSG00000042523	-0.0999502	0.29318	0.534706	-1.08744
319991	Kif6	ENSMUSG00000023999	-0.156998	0.293186	0.534706	-1.08742
239555	Mief1	ENSMUSG00000022412	-0.0650519	0.293249	0.534706	-1.08728
108735	Sft2d2	ENSMUSG00000040848	0.0906204	0.293262	0.534706	1.08725
18196	Nsg1	ENSMUSG00000029126	0.112948	0.293429	0.534941	1.08686
329274	Fam163a	ENSMUSG00000015484	-0.207848	0.293484	0.534973	-1.08673
269209	Stk36	ENSMUSG00000033276	0.10924	0.293542	0.535008	1.08659
219024	Pip4p1	ENSMUSG00000035953	0.0582953	0.293584	0.535015	1.08649
83965	Enpp5	ENSMUSG00000023960	-0.110708	0.293667	0.53503	-1.0863
80884	Maged2	ENSMUSG00000025268	0.197312	0.293669	0.53503	1.0863
207618	Zfp804b	ENSMUSG00000092094	-0.302129	0.293714	0.535043	-1.08619
23892	Grem1	ENSMUSG00000074934	-0.353047	0.293834	0.53519	-1.08591
192976	Lrrc75a	ENSMUSG00000046417	-0.0943351	0.293927	0.535243	-1.08569
53380	Psmd10	ENSMUSG00000031429	-0.104414	0.293939	0.535243	-1.08567
69981	Tmem30a	ENSMUSG00000032328	-0.127837	0.293985	0.535257	-1.08556
243272	Sbno1	ENSMUSG00000038095	-0.11471	0.294193	0.535552	-1.08508
80285	Parp9	ENSMUSG00000022906	0.160943	0.294248	0.535552	1.08495
68473	Mob1b	ENSMUSG00000006262	-0.14046	0.294262	0.535552	-1.08491
110012	Tpgs1	ENSMUSG00000020308	0.384188	0.294426	0.535779	1.08453
239017	Ogdhl	ENSMUSG00000021913	0.141212	0.294516	0.535867	1.08432
106068	Slc45a4	ENSMUSG00000079020	0.15811	0.294577	0.535867	1.08418
272322	Arntl2	ENSMUSG00000040187	-0.218414	0.294639	0.535867	-1.08404
213006	Mfsd4a	ENSMUSG00000059149	0.221964	0.294651	0.535867	1.08401
68427	Slc39a13	ENSMUSG00000002105	0.216097	0.294728	0.535867	1.08383
100038538	Gm10767	ENSMUSG00000074826	0.16338	0.294759	0.535867	1.08376
235323	Usp28	ENSMUSG00000032267	-0.187231	0.294778	0.535867	-1.08371
72238	Tbc1d5	ENSMUSG00000023923	-0.0910125	0.294821	0.535867	-1.08361
380785	Begain	ENSMUSG00000040867	0.201326	0.294842	0.535867	1.08356
27398	Mrpl2	ENSMUSG00000002767	0.167277	0.294889	0.535867	1.08346
68755	Cgrrf1	ENSMUSG00000055128	0.0830814	0.294896	0.535867	1.08344
56369	Apip	ENSMUSG00000010911	-0.0686774	0.295025	0.535898	-1.08314
18521	Pcbp2	ENSMUSG00000056851	-0.0562157	0.295039	0.535898	-1.08311
66167	Tma7	ENSMUSG00000091537	0.102365	0.295055	0.535898	1.08307
235330	Ttc12	ENSMUSG00000040219	-0.129382	0.295066	0.535898	-1.08304
99586	Dpyd	ENSMUSG00000033308	-0.122837	0.295252	0.536102	-1.08261
100040421	Gm2762	ENSMUSG00000107008	0.254369	0.295255	0.536102	1.0826
114142	Foxp2	ENSMUSG00000029563	-0.249155	0.295313	0.536138	-1.08247
116972	Fam57a	ENSMUSG00000069808	0.106378	0.295472	0.536356	1.0821
329252	Lgr6	ENSMUSG00000042793	0.261935	0.295718	0.536733	1.08153
102747	Lrrc49	ENSMUSG00000047766	-0.0846589	0.295854	0.536824	-1.08122
27276	Plekhb1	ENSMUSG00000030701	0.218414	0.295883	0.536824	1.08115
230603	Ttc39a	ENSMUSG00000028555	0.234396	0.295964	0.536901	1.08096
21427	Vps72	ENSMUSG00000008958	0.213812	0.296104	0.537085	1.08063
72775	Fance	ENSMUSG00000007570	0.283277	0.296182	0.537087	1.08045
60441	Mrpl38	ENSMUSG00000020775	0.168827	0.296182	0.537087	1.08045
232236	Ccdc174	ENSMUSG00000034083	-0.0981626	0.296609	0.537791	-1.07947
27404	Abca8b	ENSMUSG00000020620	-0.15161	0.296699	0.537885	-1.07926
66043	Atp5d	ENSMUSG00000003072	0.29196	0.296874	0.538108	1.07885
636931	Trim71	ENSMUSG00000079259	0.223595	0.296916	0.538108	1.07875
22017	Tpmt	ENSMUSG00000021376	-0.0916231	0.296938	0.538108	-1.0787
14758	Gpm6b	ENSMUSG00000031342	-0.112825	0.297099	0.53833	-1.07833
242747	Zfp933	ENSMUSG00000059423	0.120656	0.29718	0.538372	1.07814
68750	Rreb1	ENSMUSG00000039087	0.11076	0.297232	0.538372	1.07803
68379	Ciz1	ENSMUSG00000039205	0.188084	0.297273	0.538372	1.07793
78177	Ninl	ENSMUSG00000068115	0.139676	0.297329	0.538372	1.0778
54391	Rfk	ENSMUSG00000024712	-0.1101	0.297368	0.538372	-1.07771
76574	Mfsd2a	ENSMUSG00000028655	0.117403	0.297384	0.538372	1.07767
118452	Baalc	ENSMUSG00000022296	-0.166726	0.297392	0.538372	-1.07766
67163	Ccdc47	ENSMUSG00000078622	-0.0911267	0.297698	0.538805	-1.07695
17681	Msc	ENSMUSG00000025930	0.227657	0.297708	0.538805	1.07692
66880	Rsrc1	ENSMUSG00000034544	-0.073696	0.297855	0.538957	-1.07658
66079	Tmem42	ENSMUSG00000066233	0.140944	0.297904	0.538957	1.07647
72669	2810032G03Rik	ENSMUSG00000037735	-0.108404	0.297935	0.538957	-1.0764
50873	Prkn	ENSMUSG00000023826	0.115132	0.297946	0.538957	1.07637
278240	Spin2c	ENSMUSG00000046550	0.157107	0.298152	0.539259	1.0759
243937	Zfp536	ENSMUSG00000043456	-0.12821	0.298242	0.539289	-1.07569
64659	Mrps14	ENSMUSG00000058267	0.0780301	0.298246	0.539289	1.07568
14584	Gfpt2	ENSMUSG00000020363	-0.109843	0.298429	0.539551	-1.07526
192173	Mcrip1	ENSMUSG00000061111	0.250895	0.298547	0.53965	1.07499
503610	Zdhhc18	ENSMUSG00000037553	0.169776	0.298588	0.53965	1.0749
72685	Dnajc6	ENSMUSG00000028528	0.103041	0.2986	0.53965	1.07487
20656	Sod2	ENSMUSG00000006818	0.0853366	0.298663	0.539694	1.07472
18674	Slc25a3	ENSMUSG00000061904	-0.0767539	0.298728	0.539742	-1.07457
319586	Celf5	ENSMUSG00000034818	0.123347	0.299062	0.54015	1.0738
71723	Dhx34	ENSMUSG00000006019	0.237206	0.299077	0.54015	1.07377
57431	Dnajc4	ENSMUSG00000024963	0.239431	0.299144	0.54015	1.07361
72672	Zfp518a	ENSMUSG00000049164	-0.147037	0.299147	0.54015	-1.07361
70584	Pak4	ENSMUSG00000030602	0.208712	0.299278	0.540153	1.07331
72354	Ttc4	ENSMUSG00000025413	-0.0767569	0.299283	0.540153	-1.0733
279766	Rhbdd3	ENSMUSG00000034175	0.304178	0.299351	0.540153	1.07314
65962	Slc9a3r2	ENSMUSG00000002504	0.290372	0.299352	0.540153	1.07314
22404	Wiz	ENSMUSG00000024050	0.230861	0.299383	0.540153	1.07306
17954	Nap1l2	ENSMUSG00000082229	-0.127886	0.299403	0.540153	-1.07302
60344	Fign	ENSMUSG00000075324	0.300344	0.299431	0.540153	1.07296
108911	Rcc2	ENSMUSG00000040945	0.235797	0.299458	0.540153	1.07289
18675	Phex	ENSMUSG00000057457	-0.434545	0.299594	0.540231	-1.07258
58909	Fam13a	ENSMUSG00000037709	0.1153	0.299617	0.540231	1.07253
13353	Dgcr6	ENSMUSG00000003531	0.190037	0.299804	0.540494	1.0721
56086	Set	ENSMUSG00000054766	-0.0777193	0.299841	0.540494	-1.07201
170938	Zfp617	ENSMUSG00000066880	-0.103099	0.300071	0.540663	-1.07148
13660	Ehd1	ENSMUSG00000024772	0.207827	0.300074	0.540663	1.07148
226791	Lyplal1	ENSMUSG00000039246	-0.119219	0.300083	0.540663	-1.07146
19877	Rock1	ENSMUSG00000024290	-0.161858	0.300089	0.540663	-1.07144
14268	Fn1	ENSMUSG00000026193	-0.244568	0.30022	0.540829	-1.07114
70127	Dpf3	ENSMUSG00000021221	-0.156377	0.300404	0.541091	-1.07072
15278	Tfb2m	ENSMUSG00000026492	-0.0979898	0.300688	0.541533	-1.07007
67781	Ilf2	ENSMUSG00000001016	-0.0615624	0.300755	0.541549	-1.06992
19073	Srgn	ENSMUSG00000020077	0.272831	0.300787	0.541549	1.06984
381305	Rc3h1	ENSMUSG00000040423	-0.14837	0.300813	0.541549	-1.06978
26450	Rbbp9	ENSMUSG00000027428	-0.0952948	0.300956	0.541675	-1.06946
22417	Wnt4	ENSMUSG00000036856	0.331758	0.300964	0.541675	1.06944
18011	Neurl1a	ENSMUSG00000006435	0.183806	0.300999	0.541675	1.06936
17083	Tmed1	ENSMUSG00000032180	0.18905	0.301119	0.54181	1.06908
14194	Fh1	ENSMUSG00000026526	-0.0613867	0.301152	0.54181	-1.06901
107829	Thoc5	ENSMUSG00000034274	0.0789591	0.301269	0.5419	1.06874
108075	Ltbp4	ENSMUSG00000040488	0.391755	0.301289	0.5419	1.06869
68671	Pcyt2	ENSMUSG00000025137	0.204071	0.301318	0.5419	1.06863
100503085	Klhl3	ENSMUSG00000014164	0.0966483	0.30139	0.54196	1.06846
140571	Plxnb3	ENSMUSG00000031385	0.510893	0.301582	0.542235	1.06802
71544	Arhgap42	ENSMUSG00000050730	-0.0940581	0.301882	0.542703	-1.06734
319748	Zfp865	ENSMUSG00000074405	0.143811	0.302005	0.542824	1.06706
76429	Lhpp	ENSMUSG00000030946	0.136487	0.302027	0.542824	1.06701
110213	Tmbim6	ENSMUSG00000023010	0.137725	0.302155	0.542984	1.06671
72029	Cnpy3	ENSMUSG00000023973	0.135518	0.302195	0.542988	1.06662
76916	Timmdc1	ENSMUSG00000002846	-0.100907	0.302349	0.543128	-1.06627
66841	Etfdh	ENSMUSG00000027809	0.073818	0.302351	0.543128	1.06627
75764	Slx1b	ENSMUSG00000059772	0.101934	0.302457	0.543248	1.06603
11519	Add2	ENSMUSG00000030000	0.106418	0.302585	0.543378	1.06573
233280	Nipa1	ENSMUSG00000047037	0.101264	0.302607	0.543378	1.06568
103213	Traf3ip2	ENSMUSG00000019842	0.195914	0.302736	0.543464	1.06539
13557	E2f3	ENSMUSG00000016477	0.0839351	0.302818	0.543464	1.0652
58185	Rsad2	ENSMUSG00000020641	-0.306419	0.302861	0.543464	-1.0651
268420	Alkbh5	ENSMUSG00000042650	-0.0833912	0.302861	0.543464	-1.0651
20981	Syt3	ENSMUSG00000030731	0.315061	0.302901	0.543464	1.06501
75665	Bicdl1	ENSMUSG00000041609	0.232173	0.302914	0.543464	1.06498
18764	Pkd2	ENSMUSG00000034462	-0.0902219	0.302967	0.543464	-1.06486
60595	Actn4	ENSMUSG00000054808	0.141992	0.303036	0.543464	1.0647
667823	Trim5	ENSMUSG00000060441	-0.312573	0.303044	0.543464	-1.06469
56334	Tmed2	ENSMUSG00000029390	-0.0994867	0.303125	0.543484	-1.0645
57743	Sec61a2	ENSMUSG00000025816	-0.129397	0.30316	0.543484	-1.06442
224598	Zfp758	ENSMUSG00000044501	0.165053	0.303189	0.543484	1.06436
72018	Fundc1	ENSMUSG00000025040	-0.110421	0.30321	0.543484	-1.06431
16528	Kcnk4	ENSMUSG00000024957	0.233058	0.303343	0.543652	1.064
27274	Zfp354b	ENSMUSG00000020335	0.16049	0.303423	0.543725	1.06382
16418	Eif6	ENSMUSG00000027613	0.170903	0.303651	0.544065	1.0633
241727	Snph	ENSMUSG00000027457	0.127464	0.303737	0.544149	1.06311
52830	Pnrc2	ENSMUSG00000028675	0.0905598	0.304071	0.544676	1.06235
67568	Mrfap1	ENSMUSG00000055302	-0.0894324	0.30414	0.544682	-1.06219
69551	2310022B05Rik	ENSMUSG00000031983	0.0906953	0.304152	0.544682	1.06216
109019	Nabp1	ENSMUSG00000026107	-0.275056	0.304261	0.544807	-1.06192
19822	Rnf4	ENSMUSG00000029110	-0.0787743	0.304323	0.544848	-1.06178
66218	Ndufb9	ENSMUSG00000022354	0.0793761	0.304441	0.544955	1.06151
56454	Aldh18a1	ENSMUSG00000025007	-0.127578	0.304475	0.544955	-1.06143
12804	Cntfr	ENSMUSG00000028444	-0.259378	0.304499	0.544955	-1.06137
72584	Cul4b	ENSMUSG00000031095	-0.140389	0.30485	0.545512	-1.06058
17463	Psmd7	ENSMUSG00000039067	0.0737046	0.305126	0.545936	1.05995
54364	Rpp30	ENSMUSG00000024800	-0.122033	0.30524	0.54607	-1.0597
237877	Atad5	ENSMUSG00000017550	0.17221	0.305353	0.546203	1.05944
237730	Fbll1	ENSMUSG00000051062	0.594885	0.305441	0.54629	1.05924
19170	Psmb1	ENSMUSG00000014769	0.0747556	0.30551	0.546344	1.05908
11840	Arf1	ENSMUSG00000048076	0.0772439	0.305773	0.546745	1.05849
19819	Rnaseh1	ENSMUSG00000020630	0.176086	0.30588	0.546867	1.05824
12521	Cd82	ENSMUSG00000027215	0.143745	0.306036	0.547075	1.05789
18584	Pde8a	ENSMUSG00000025584	-0.30406	0.306202	0.547241	-1.05752
11909	Atf2	ENSMUSG00000027104	-0.0994066	0.306207	0.547241	-1.0575
216049	Zfp365	ENSMUSG00000037855	-0.0985305	0.306356	0.547437	-1.05717
99470	Magi3	ENSMUSG00000052539	-0.123596	0.306441	0.547499	-1.05698
231807	Map11	ENSMUSG00000036948	0.180788	0.306553	0.547499	1.05672
629147	Ctxn3	ENSMUSG00000069372	0.411953	0.306561	0.547499	1.0567
56807	Scamp5	ENSMUSG00000040722	0.0803175	0.306573	0.547499	1.05668
21803	Tgfb1	ENSMUSG00000002603	0.305768	0.306587	0.547499	1.05665
50784	Plpp2	ENSMUSG00000052151	0.210705	0.306948	0.548073	1.05583
194952	Jmjd4	ENSMUSG00000036819	0.0814616	0.307095	0.548203	1.0555
435965	Lrp3	ENSMUSG00000001802	0.230499	0.307115	0.548203	1.05545
77605	H2afv	ENSMUSG00000041126	0.114555	0.307138	0.548203	1.0554
237859	Nsrp1	ENSMUSG00000037958	-0.0937745	0.307205	0.548252	-1.05525
66885	Acadsb	ENSMUSG00000030861	-0.0948823	0.307323	0.548327	-1.05499
210044	Adcy2	ENSMUSG00000021536	-0.0712481	0.307357	0.548327	-1.05491
18858	Pmp22	ENSMUSG00000018217	-0.0904095	0.307365	0.548327	-1.05489
234796	Klhl36	ENSMUSG00000031828	0.361271	0.307604	0.548651	1.05435
68014	Zwilch	ENSMUSG00000032400	0.137867	0.307653	0.548651	1.05424
66938	Sh3d21	ENSMUSG00000073758	-0.329178	0.307664	0.548651	-1.05421
13007	Csrp1	ENSMUSG00000026421	0.088933	0.307725	0.54869	1.05408
75784	Cfap299	ENSMUSG00000057816	-0.266512	0.307911	0.548897	-1.05366
360216	Zranb1	ENSMUSG00000030967	-0.102363	0.307931	0.548897	-1.05361
117599	Helb	ENSMUSG00000020228	-0.114558	0.307959	0.548897	-1.05355
54722	Gsdme	ENSMUSG00000029821	0.118107	0.308077	0.548935	1.05329
224171	Cip2a	ENSMUSG00000033031	-0.169922	0.308116	0.548935	-1.0532
216152	Plppr3	ENSMUSG00000035835	0.394774	0.308123	0.548935	1.05318
74919	Slc35f6	ENSMUSG00000029175	0.0951545	0.308146	0.548935	1.05313
26440	Psma1	ENSMUSG00000030751	-0.0773111	0.308261	0.548935	-1.05287
244864	Layn	ENSMUSG00000060594	-0.237501	0.308281	0.548935	-1.05282
67893	Tmem86a	ENSMUSG00000010307	0.168489	0.308284	0.548935	1.05282
50914	Olig1	ENSMUSG00000046160	0.234565	0.308299	0.548935	1.05279
24127	Xrn1	ENSMUSG00000032410	-0.145162	0.308334	0.548935	-1.05271
237758	Zfp454	ENSMUSG00000048728	0.141639	0.308512	0.549144	1.05231
83921	Cemip2	ENSMUSG00000024754	-0.124313	0.30853	0.549144	-1.05226
223691	Eif3l	ENSMUSG00000033047	0.0585505	0.30867	0.549323	1.05195
104776	Aldh6a1	ENSMUSG00000021238	-0.109793	0.30887	0.549609	-1.0515
626596	Rgs22	ENSMUSG00000037627	-0.335259	0.309106	0.549958	-1.05097
67181	Ctdnep1	ENSMUSG00000018559	0.124379	0.309294	0.550034	1.05055
232944	Mark4	ENSMUSG00000030397	0.130764	0.309312	0.550034	1.05051
329366	Ccdc187	ENSMUSG00000048038	0.240677	0.309398	0.550034	1.05032
104859	Tecpr2	ENSMUSG00000021275	0.0852358	0.3094	0.550034	1.05031
72368	Borcs8	ENSMUSG00000002345	0.234858	0.309403	0.550034	1.0503
14236	Foxn2	ENSMUSG00000034998	-0.105083	0.309452	0.550034	-1.05019
14149	Fdxr	ENSMUSG00000018861	0.323265	0.309473	0.550034	1.05015
77124	9130221H12Rik	ENSMUSG00000090330	0.0966663	0.309481	0.550034	1.05013
319448	Fndc3a	ENSMUSG00000033487	-0.171381	0.309502	0.550034	-1.05008
72587	Pan3	ENSMUSG00000029647	0.109964	0.309927	0.550719	1.04913
636104	Cfap47	ENSMUSG00000073077	-0.207385	0.310039	0.550777	-1.04888
18159	Nppc	ENSMUSG00000026241	-0.331841	0.310096	0.550809	-1.04875
226026	Smc5	ENSMUSG00000024943	-0.159109	0.310279	0.551006	-1.04834
231329	Polr2b	ENSMUSG00000029250	-0.0905279	0.310321	0.551006	-1.04824
30843	Fbxl12	ENSMUSG00000066892	0.10771	0.310325	0.551006	1.04824
18763	Pkd1	ENSMUSG00000032855	0.153501	0.310503	0.551251	1.04784
11966	Atp6v1b2	ENSMUSG00000006273	-0.104881	0.310592	0.55134	-1.04764
98870	AI182371	ENSMUSG00000035875	0.319291	0.31066	0.551348	1.04749
73368	Col20a1	ENSMUSG00000016356	-0.188844	0.310676	0.551348	-1.04745
238266	Syt16	ENSMUSG00000044912	-0.104893	0.310722	0.551361	-1.04735
218820	Zfp503	ENSMUSG00000039081	-0.203634	0.310942	0.55161	-1.04686
328258	Slc25a48	ENSMUSG00000021509	0.427827	0.311204	0.551923	1.04627
245847	Amdhd2	ENSMUSG00000036820	0.31392	0.311233	0.551923	1.04621
56016	Hebp2	ENSMUSG00000019853	0.138878	0.311312	0.551923	1.04603
14560	Gdf10	ENSMUSG00000021943	0.189532	0.311314	0.551923	1.04602
21419	Tfap2b	ENSMUSG00000025927	-0.356247	0.311389	0.551923	-1.04586
21372	Tbl1x	ENSMUSG00000025246	-0.112071	0.311389	0.551923	-1.04586
11819	Nr2f2	ENSMUSG00000030551	0.109743	0.311428	0.551923	1.04577
231861	Tnrc18	ENSMUSG00000039477	0.251035	0.311434	0.551923	1.04575
21771	Utp4	ENSMUSG00000041438	-0.094777	0.311542	0.55201	-1.04551
328092	Dtd2	ENSMUSG00000020956	0.102014	0.311563	0.55201	1.04547
319158	H4c9	ENSMUSG00000060639	-0.309195	0.311672	0.552134	-1.04522
12709	Ckb	ENSMUSG00000001270	0.293202	0.311807	0.552304	1.04492
16512	Kcnh3	ENSMUSG00000037579	0.313796	0.312013	0.552598	1.04446
65112	Pmepa1	ENSMUSG00000038400	0.187691	0.312156	0.552782	1.04414
71148	Mier1	ENSMUSG00000028522	0.129794	0.312235	0.552852	1.04397
74002	Psd2	ENSMUSG00000024347	-0.0688222	0.312473	0.553203	-1.04344
226527	Cryzl2	ENSMUSG00000033488	0.148567	0.312518	0.553211	1.04334
21429	Ubtf	ENSMUSG00000020923	0.145329	0.312589	0.553216	1.04318
30055	Timm13	ENSMUSG00000020219	0.400168	0.312663	0.553216	1.04301
52897	Rbfox3	ENSMUSG00000025576	0.160602	0.312687	0.553216	1.04296
319478	Cxxc4	ENSMUSG00000044365	0.146342	0.312691	0.553216	1.04295
195646	Hs3st2	ENSMUSG00000046321	-0.339258	0.312727	0.553216	-1.04287
54383	Phc2	ENSMUSG00000028796	0.197238	0.312758	0.553216	1.0428
75146	Mfsd13a	ENSMUSG00000025227	0.248102	0.312882	0.553366	1.04253
15512	Hspa2	ENSMUSG00000059970	-0.104621	0.313229	0.553908	-1.04175
791299	Gm10069	ENSMUSG00000059659	-0.323878	0.313422	0.55418	-1.04132
14751	Gpi1	ENSMUSG00000036427	-0.106519	0.313485	0.554214	-1.04118
19053	Ppp2cb	ENSMUSG00000009630	-0.0567943	0.313521	0.554214	-1.04111
68385	Tlcd1	ENSMUSG00000019437	0.0975544	0.313673	0.554414	1.04077
22367	Vrk1	ENSMUSG00000021115	-0.0859409	0.313728	0.554441	-1.04064
76960	Bcas1	ENSMUSG00000013523	1.17518	0.313864	0.554489	1.04034
14782	Gsr	ENSMUSG00000031584	-0.0746242	0.3139	0.554489	-1.04026
11812	Apoc1	ENSMUSG00000040564	0.285646	0.313913	0.554489	1.04023
228598	Ebf4	ENSMUSG00000053552	0.198939	0.313914	0.554489	1.04023
622320	Kctd21	ENSMUSG00000044952	0.115686	0.313966	0.554506	1.04012
415115	Neurl2	ENSMUSG00000039873	0.349516	0.314003	0.554506	1.04003
212326	Fam149a	ENSMUSG00000070044	0.0609714	0.314104	0.554615	1.03981
18101	Nmbr	ENSMUSG00000019865	-0.192217	0.314257	0.554814	-1.03947
235050	Zfp810	ENSMUSG00000066829	0.0948923	0.31439	0.554979	1.03917
11964	Atp6v1a	ENSMUSG00000052459	-0.0768563	0.31446	0.555021	-1.03902
117148	Necab2	ENSMUSG00000031837	0.154967	0.314493	0.555021	1.03894
21761	Morf4l1	ENSMUSG00000062270	-0.0670617	0.314548	0.555026	-1.03882
381820	Smim10l1	ENSMUSG00000072704	-0.126416	0.314576	0.555026	-1.03876
14734	Gpc3	ENSMUSG00000055653	-0.294775	0.314645	0.555078	-1.03861
14254	Flt1	ENSMUSG00000029648	-0.240518	0.314753	0.555176	-1.03837
20688	Sp4	ENSMUSG00000025323	-0.13121	0.31478	0.555176	-1.03831
72772	Rint1	ENSMUSG00000028999	0.0979287	0.314885	0.555226	1.03808
30957	Mapk8ip3	ENSMUSG00000024163	0.137915	0.314888	0.555226	1.03807
66053	Ppil2	ENSMUSG00000022771	0.0745317	0.315107	0.555286	1.03758
13637	Efna2	ENSMUSG00000003070	0.298376	0.315162	0.555286	1.03746
380850	Gm5141	ENSMUSG00000091183	0.170386	0.315169	0.555286	1.03745
20668	Sox13	ENSMUSG00000070643	0.312265	0.315177	0.555286	1.03743
57319	Smpdl3a	ENSMUSG00000019872	-0.0960269	0.315184	0.555286	-1.03741
246154	Vasn	ENSMUSG00000039646	0.274992	0.315256	0.555286	1.03726
108653	Rimklb	ENSMUSG00000040649	-0.110909	0.315266	0.555286	-1.03723
11538	Adnp	ENSMUSG00000051149	-0.0901435	0.315295	0.555286	-1.03717
20674	Sox2	ENSMUSG00000074637	0.09494	0.315316	0.555286	1.03712
16151	Ikbkg	ENSMUSG00000004221	0.0727944	0.315319	0.555286	1.03711
29867	Cabp1	ENSMUSG00000029544	0.132575	0.315424	0.5554	1.03688
64050	Yeats4	ENSMUSG00000020171	-0.080092	0.315566	0.555581	-1.03657
11303	Abca1	ENSMUSG00000015243	-0.174672	0.315639	0.555639	-1.03641
319655	Podxl2	ENSMUSG00000033152	0.253072	0.315712	0.55568	1.03624
24010	Ik	ENSMUSG00000024474	-0.0755547	0.315742	0.55568	-1.03618
215193	Utp25	ENSMUSG00000016181	-0.110086	0.315876	0.555846	-1.03588
29810	Bag3	ENSMUSG00000030847	-0.171851	0.316129	0.556126	-1.03532
212390	Klhl32	ENSMUSG00000040387	-0.0978432	0.316147	0.556126	-1.03528
319642	Rab9b	ENSMUSG00000043463	-0.115363	0.316178	0.556126	-1.03522
321008	Zswim9	ENSMUSG00000070814	0.109247	0.31625	0.556126	1.03506
16527	Kcnk3	ENSMUSG00000049265	-0.130889	0.316294	0.556126	-1.03496
69149	Kbtbd3	ENSMUSG00000025893	-0.137311	0.316303	0.556126	-1.03494
22385	Baz1b	ENSMUSG00000002748	0.0830585	0.316314	0.556126	1.03492
20475	Six5	ENSMUSG00000040841	0.201532	0.316407	0.55622	1.03471
16322	Inha	ENSMUSG00000032968	0.282033	0.316476	0.556272	1.03456
112415	Zfp607b	ENSMUSG00000057093	-0.116883	0.316524	0.556286	-1.03445
224824	Pex6	ENSMUSG00000002763	-0.22203	0.316774	0.556581	-1.0339
100101806	Srp54c	ENSMUSG00000079108	-0.108387	0.316785	0.556581	-1.03387
73442	Hspa12a	ENSMUSG00000025092	0.13669	0.316811	0.556581	1.03382
209743	Minar1	ENSMUSG00000039313	-0.203483	0.316946	0.556747	-1.03352
14790	Grcc10	ENSMUSG00000072772	0.292675	0.3171	0.556886	1.03318
73822	Mfsd12	ENSMUSG00000034854	0.179732	0.317105	0.556886	1.03317
74251	Ankrd9	ENSMUSG00000037904	0.301143	0.317268	0.557086	1.03281
66768	Pacrgl	ENSMUSG00000029089	-0.110926	0.317319	0.557086	-1.0327
22084	Tsc2	ENSMUSG00000002496	0.113844	0.317347	0.557086	1.03264
106389	Eaf2	ENSMUSG00000022838	-0.274125	0.317378	0.557086	-1.03257
12043	Bcl2	ENSMUSG00000057329	0.13317	0.317575	0.557362	1.03213
18810	Plec	ENSMUSG00000022565	0.277973	0.317731	0.557565	1.03179
66206	1110059E24Rik	ENSMUSG00000035171	-0.0970103	0.317824	0.557658	-1.03159
319660	Agmo	ENSMUSG00000050103	-0.195035	0.317867	0.557664	-1.03149
69962	Mettl18	ENSMUSG00000041396	0.136648	0.317934	0.557699	1.03134
381813	Prmt8	ENSMUSG00000030350	0.12126	0.317971	0.557699	1.03126
13865	Nr2f1	ENSMUSG00000069171	-0.065927	0.318007	0.557699	-1.03118
17428	Mnt	ENSMUSG00000000282	-0.141325	0.31832	0.558179	-1.03049
50706	Postn	ENSMUSG00000027750	-0.295428	0.318435	0.55831	-1.03024
72475	Ssbp3	ENSMUSG00000061887	0.12768	0.318504	0.558362	1.03009
100502766	Kifc1	ENSMUSG00000079553	0.367411	0.318671	0.558567	1.02972
320508	Cachd1	ENSMUSG00000028532	0.107213	0.318709	0.558567	1.02964
66500	Slc30a7	ENSMUSG00000054414	-0.105143	0.318793	0.558567	-1.02945
14745	Lpar1	ENSMUSG00000038668	0.0923106	0.318813	0.558567	1.02941
619605	Zcchc17	ENSMUSG00000028772	0.0767859	0.318828	0.558567	1.02938
17991	Ndufa2	ENSMUSG00000014294	0.246426	0.318861	0.558567	1.0293
330503	Gm5113	ENSMUSG00000066647	0.101912	0.319084	0.558842	1.02881
67273	Ndufa10	ENSMUSG00000026260	0.0646681	0.31911	0.558842	1.02876
12298	Cacnb4	ENSMUSG00000017412	-0.160573	0.319138	0.558842	-1.0287
76808	Rpl18a	ENSMUSG00000045128	0.259956	0.319516	0.559433	1.02787
68165	Fdx2	ENSMUSG00000079677	0.146209	0.319686	0.559634	1.02749
19713	Ret	ENSMUSG00000030110	0.144871	0.319715	0.559634	1.02743
65079	Rtn4r	ENSMUSG00000043811	0.373886	0.319751	0.559634	1.02735
69537	Dnase1l1	ENSMUSG00000019088	0.105425	0.319862	0.559703	1.02711
108098	Med21	ENSMUSG00000030291	-0.0965067	0.31987	0.559703	-1.02709
67673	Elob	ENSMUSG00000055839	0.355465	0.319963	0.559784	1.02689
16898	Rps2	ENSMUSG00000044533	0.126002	0.320218	0.560101	1.02633
54151	Cyhr1	ENSMUSG00000053929	0.166456	0.320369	0.560213	1.026
13446	Doc2a	ENSMUSG00000052301	0.294031	0.320411	0.560213	1.02591
76982	Vxn	ENSMUSG00000067879	0.1046	0.320412	0.560213	1.0259
77877	6030458C11Rik	ENSMUSG00000022195	-0.0613582	0.32047	0.560213	-1.02578
18516	Pbx3	ENSMUSG00000038718	-0.0952403	0.320483	0.560213	-1.02575
67657	Rabl3	ENSMUSG00000022827	-0.115529	0.320598	0.560237	-1.0255
14897	Trip12	ENSMUSG00000026219	-0.137404	0.320604	0.560237	-1.02548
67563	Ciao3	ENSMUSG00000002280	0.152229	0.320617	0.560237	1.02546
237010	Klhl4	ENSMUSG00000025597	-0.38696	0.320855	0.560584	-1.02493
211548	Nomo1	ENSMUSG00000030835	0.134343	0.320972	0.560717	1.02468
269582	Clspn	ENSMUSG00000042489	0.236873	0.321109	0.560838	1.02438
332110	Mapk15	ENSMUSG00000063704	0.324009	0.321121	0.560838	1.02435
76889	Coq8b	ENSMUSG00000003762	0.150177	0.321213	0.560861	1.02415
71954	Suds3	ENSMUSG00000066900	0.0963609	0.321214	0.560861	1.02415
18213	Ntrk3	ENSMUSG00000059146	-0.147524	0.32126	0.56087	-1.02405
56360	Acot9	ENSMUSG00000025287	-0.106072	0.321466	0.561159	-1.0236
17171	Mas1	ENSMUSG00000068037	-0.114728	0.321591	0.561293	-1.02333
66399	Tsfm	ENSMUSG00000040521	0.136919	0.321623	0.561293	1.02326
56444	Actr10	ENSMUSG00000021076	-0.0762337	0.321669	0.561305	-1.02315
18597	Pdha1	ENSMUSG00000031299	-0.0620103	0.321749	0.561373	-1.02298
224836	Usp49	ENSMUSG00000090115	0.0937056	0.321927	0.561614	1.02259
57267	Apba3	ENSMUSG00000004931	0.28526	0.322301	0.562152	1.02178
637776	Zfp977	ENSMUSG00000092335	-0.328994	0.322328	0.562152	-1.02172
69700	Col22a1	ENSMUSG00000079022	-0.299412	0.322356	0.562152	-1.02166
217219	Fam171a2	ENSMUSG00000034685	0.360995	0.322494	0.562322	1.02136
319901	Dsel	ENSMUSG00000038702	-0.141459	0.322541	0.562335	-1.02125
68566	Caly	ENSMUSG00000025468	0.310975	0.322636	0.56235	1.02105
633979	Ak9	ENSMUSG00000091415	-0.198129	0.322671	0.56235	-1.02097
105193	Nhlrc1	ENSMUSG00000044231	-0.100968	0.32286	0.562571	-1.02056
17772	Mtm1	ENSMUSG00000031337	-0.10346	0.322879	0.562571	-1.02052
67769	Gpatch2	ENSMUSG00000039210	0.089456	0.322984	0.562571	1.02029
19401	Rara	ENSMUSG00000037992	0.249405	0.322992	0.562571	1.02027
170750	Xpnpep1	ENSMUSG00000025027	0.138586	0.323062	0.562571	1.02012
74442	Sgms2	ENSMUSG00000050931	-0.153802	0.323087	0.562571	-1.02007
12750	Clk4	ENSMUSG00000020385	-0.123502	0.323098	0.562571	-1.02004
66142	Cox7b	ENSMUSG00000031231	0.0784256	0.32312	0.562571	1.01999
18749	Prkacb	ENSMUSG00000005034	-0.182342	0.323241	0.562711	-1.01973
17973	Nck1	ENSMUSG00000032475	-0.106112	0.32341	0.562876	-1.01936
102635639	Gm32926	ENSMUSG00000111474	-0.249971	0.323456	0.562876	-1.01926
76416	Znrd1as	ENSMUSG00000036214	-0.101149	0.323456	0.562876	-1.01926
208076	Pknox2	ENSMUSG00000035934	-0.0608837	0.323616	0.563013	-1.01892
106042	Prickle1	ENSMUSG00000036158	0.0971935	0.323757	0.563188	1.01861
67252	Cap2	ENSMUSG00000021373	-0.0994666	0.324183	0.56381	-1.01768
319322	Sf3b2	ENSMUSG00000024853	0.0643102	0.324195	0.56381	1.01766
109154	Mlec	ENSMUSG00000048578	0.0554626	0.324252	0.563814	1.01753
80284	Smim12	ENSMUSG00000042380	0.190391	0.324278	0.563814	1.01748
216019	Hkdc1	ENSMUSG00000020080	0.342576	0.324401	0.563874	1.01721
21872	Tjp1	ENSMUSG00000030516	-0.106558	0.324434	0.563874	-1.01714
252972	Tpcn1	ENSMUSG00000032741	0.163911	0.324482	0.563889	1.01703
75608	Chmp4b	ENSMUSG00000038467	0.0638475	0.32476	0.564301	1.01643
67138	Herc6	ENSMUSG00000029798	-0.171377	0.324881	0.564441	-1.01617
26891	Cops4	ENSMUSG00000035297	-0.0658985	0.325009	0.564556	-1.01589
246104	Rhbdl3	ENSMUSG00000017692	0.167035	0.325057	0.564556	1.01579
68441	Rraga	ENSMUSG00000070934	-0.0681455	0.325087	0.564556	-1.01572
18223	Numbl	ENSMUSG00000063160	0.231996	0.325108	0.564556	1.01568
240396	Mex3c	ENSMUSG00000037253	-0.140169	0.325195	0.56459	-1.01549
140493	Kcnn3	ENSMUSG00000000794	0.158489	0.325209	0.56459	1.01546
212391	Lcor	ENSMUSG00000025019	0.227557	0.325312	0.564648	1.01524
66695	Aspn	ENSMUSG00000021388	-0.640249	0.32536	0.564648	-1.01513
17364	Trpm1	ENSMUSG00000030523	0.432405	0.325364	0.564648	1.01512
12545	Cdc7	ENSMUSG00000029283	-0.159546	0.325447	0.564666	-1.01494
140919	Slc17a6	ENSMUSG00000030500	-0.486399	0.325455	0.564666	-1.01493
215160	Rhbdd2	ENSMUSG00000039917	0.0842576	0.325608	0.564862	1.0146
20480	Clpb	ENSMUSG00000001829	0.0780429	0.325765	0.565063	1.01426
320709	Tmem117	ENSMUSG00000063296	-0.158306	0.325859	0.565157	-1.01405
54127	Rps28	ENSMUSG00000067288	0.234144	0.326079	0.565466	1.01358
228602	4930402H24Rik	ENSMUSG00000027309	-0.0805621	0.326118	0.565466	-1.01349
279653	Pcdh19	ENSMUSG00000051323	-0.236148	0.32622	0.565573	-1.01327
93885	Pcdhb14	ENSMUSG00000044043	-0.116492	0.326288	0.565621	-1.01312
67427	Rps20	ENSMUSG00000028234	-0.103595	0.32645	0.565828	-1.01278
18013	Neurod2	ENSMUSG00000038255	0.200531	0.326528	0.565828	1.01261
12661	Chl1	ENSMUSG00000030077	-0.115616	0.32653	0.565828	-1.0126
66449	Pam16	ENSMUSG00000014301	0.143045	0.326616	0.56583	1.01242
320554	Tcp11l1	ENSMUSG00000027175	0.153631	0.326676	0.56583	1.01229
66125	Sf3b5	ENSMUSG00000078348	0.314812	0.32669	0.56583	1.01226
226971	Plekhb2	ENSMUSG00000026123	-0.062746	0.326722	0.56583	-1.01219
14387	Gaa	ENSMUSG00000025579	0.236579	0.326791	0.56583	1.01204
277328	Trpa1	ENSMUSG00000032769	-0.435101	0.326884	0.56583	-1.01184
68564	Nufip2	ENSMUSG00000037857	-0.133483	0.326884	0.56583	-1.01184
22187	Ubb	ENSMUSG00000019505	0.162134	0.326895	0.56583	1.01181
57340	Jph3	ENSMUSG00000025318	0.274479	0.327159	0.566156	1.01125
11490	Adam15	ENSMUSG00000028041	0.204559	0.327164	0.566156	1.01123
22245	Uck1	ENSMUSG00000002550	0.0990449	0.32722	0.566182	1.01111
333654	Ppp1r13l	ENSMUSG00000040734	0.341738	0.327386	0.5664	1.01076
110172	Slc35b1	ENSMUSG00000020873	0.0758969	0.327652	0.566788	1.01018
12558	Cdh2	ENSMUSG00000024304	0.108362	0.327769	0.566879	1.00993
192656	Ripk2	ENSMUSG00000041135	-0.190169	0.327785	0.566879	-1.0099
66311	Cenpw	ENSMUSG00000075266	0.1547	0.328065	0.567293	1.00929
384619	Ccdc155	ENSMUSG00000038292	0.30913	0.328221	0.567493	1.00896
212127	Proser1	ENSMUSG00000049504	-0.0759659	0.328279	0.567508	-1.00883
24045	Scamp3	ENSMUSG00000028049	0.224723	0.328311	0.567508	1.00876
353169	Slc2a12	ENSMUSG00000037490	-0.191819	0.328495	0.567702	-1.00837
17289	Mertk	ENSMUSG00000014361	-0.124643	0.328505	0.567702	-1.00835
58875	Hibadh	ENSMUSG00000029776	-0.105979	0.328684	0.567871	-1.00796
18645	Pfn2	ENSMUSG00000027805	-0.0843763	0.328821	0.568037	-1.00767
105239	Rnf44	ENSMUSG00000034928	0.133253	0.328924	0.568145	1.00745
77832	Tchp	ENSMUSG00000002486	0.113687	0.329329	0.568705	1.00658
64296	Abhd8	ENSMUSG00000007950	0.38491	0.329329	0.568705	1.00658
69257	Elf2	ENSMUSG00000037174	0.0756995	0.329436	0.568819	1.00635
52477	Angel2	ENSMUSG00000026634	0.0712949	0.329596	0.568987	1.006
108011	Ap4e1	ENSMUSG00000001998	0.116288	0.329647	0.568987	1.0059
56812	Dnajb2	ENSMUSG00000026203	-0.132929	0.329656	0.568987	-1.00588
56218	Patz1	ENSMUSG00000020453	0.0956508	0.329733	0.568993	1.00571
21453	Tcof1	ENSMUSG00000024613	0.21146	0.329741	0.568993	1.00569
319352	Pianp	ENSMUSG00000030329	0.168686	0.329946	0.569277	1.00525
98170	Tmem132a	ENSMUSG00000024736	0.28948	0.330066	0.569342	1.005
56089	Ramp3	ENSMUSG00000041046	0.13903	0.330099	0.569342	1.00493
17308	Mgat1	ENSMUSG00000020346	0.152634	0.330106	0.569342	1.00491
26379	Esrra	ENSMUSG00000024955	0.382907	0.330349	0.569667	1.00439
73736	Fcf1	ENSMUSG00000021243	-0.11795	0.330376	0.569667	-1.00433
26414	Mapk10	ENSMUSG00000046709	0.07472	0.330475	0.569768	1.00412
11419	Asic1	ENSMUSG00000023017	0.118804	0.330634	0.56993	1.00378
16855	Lgals4	ENSMUSG00000053964	0.226975	0.330681	0.56993	1.00368
66119	Tomm6	ENSMUSG00000033475	0.124174	0.330724	0.56993	1.00359
56772	Mllt11	ENSMUSG00000053192	-0.0715651	0.330733	0.56993	-1.00357
19274	Ptprm	ENSMUSG00000033278	-0.0903472	0.33086	0.570041	-1.0033
56707	Zfp111	ENSMUSG00000087598	0.118003	0.330992	0.570041	1.00301
21402	Skp1a	ENSMUSG00000036309	0.100298	0.330999	0.570041	1.003
212541	Rho	ENSMUSG00000030324	-0.22953	0.331002	0.570041	-1.00299
227377	Farp2	ENSMUSG00000034066	-0.111064	0.331013	0.570041	-1.00297
230514	Leprot	ENSMUSG00000035212	0.0793699	0.33111	0.570041	1.00276
67448	Plxdc2	ENSMUSG00000026748	-0.137185	0.33115	0.570041	-1.00268
68259	Ift80	ENSMUSG00000027778	-0.12373	0.331169	0.570041	-1.00264
17977	Ncoa1	ENSMUSG00000020647	-0.0981405	0.331197	0.570041	-1.00258
11747	Anxa5	ENSMUSG00000027712	0.0677818	0.331205	0.570041	1.00256
67736	Ccdc130	ENSMUSG00000004994	0.138819	0.33125	0.570049	1.00246
240753	Plekha6	ENSMUSG00000041757	0.119266	0.331404	0.570244	1.00213
102115	Dohh	ENSMUSG00000078440	0.298027	0.331707	0.570686	1.00149
64291	Osbpl1a	ENSMUSG00000044252	-0.0728638	0.331743	0.570686	-1.00141
102060	Gadd45gip1	ENSMUSG00000033751	0.221852	0.33182	0.570748	1.00125
12540	Cdc42	ENSMUSG00000006699	-0.0745731	0.332084	0.571132	-1.00068
14867	Gstm6	ENSMUSG00000068762	0.114125	0.332154	0.571148	1.00053
69878	Snrpf	ENSMUSG00000020018	-0.133196	0.332206	0.571148	-1.00042
233813	Vwa3a	ENSMUSG00000030889	-0.217372	0.332216	0.571148	-1.0004
117197	Bloc1s4	ENSMUSG00000060708	-0.118059	0.33242	0.571428	-0.999966
232210	Hmces	ENSMUSG00000030060	0.0963665	0.332811	0.572031	0.999131
23850	Pappa2	ENSMUSG00000073530	-0.750797	0.332928	0.572161	-0.998883
224648	Uhrf1bp1	ENSMUSG00000039512	-0.0791531	0.332974	0.57217	-0.998785
66174	Nudt14	ENSMUSG00000002804	0.279494	0.333023	0.572184	0.998679
18807	Pld3	ENSMUSG00000003363	0.213781	0.333191	0.572396	0.998323
14198	Fhit	ENSMUSG00000060579	0.123254	0.333235	0.572396	0.998229
56374	Tmem59	ENSMUSG00000028618	-0.0793513	0.333398	0.572445	-0.997882
108148	Galnt2	ENSMUSG00000089704	0.125753	0.333483	0.572445	0.9977
228482	Arhgap11a	ENSMUSG00000041219	-0.193591	0.333494	0.572445	-0.997677
17221	Cd46	ENSMUSG00000016493	-0.194932	0.333514	0.572445	-0.997635
14451	Gas1	ENSMUSG00000052957	-0.109977	0.333547	0.572445	-0.997564
55994	Smad9	ENSMUSG00000027796	0.107888	0.333555	0.572445	0.997547
382406	Poc1b	ENSMUSG00000019952	0.090093	0.333585	0.572445	0.997485
212670	Catsper2	ENSMUSG00000033486	0.135999	0.333698	0.572501	0.997244
234723	Txnl4b	ENSMUSG00000031723	0.0843841	0.333699	0.572501	0.997241
224613	Flywch1	ENSMUSG00000040097	0.169795	0.333797	0.572518	0.997033
24063	Spry1	ENSMUSG00000037211	-0.141445	0.333824	0.572518	-0.996977
23985	Slc26a4	ENSMUSG00000020651	0.173668	0.333867	0.572518	0.996885
66494	Prelid1	ENSMUSG00000021486	0.116971	0.333885	0.572518	0.996847
231002	Plekhn1	ENSMUSG00000078485	0.179063	0.333964	0.572518	0.996677
94246	Arid4b	ENSMUSG00000039219	-0.123253	0.33397	0.572518	-0.996666
245000	Atr	ENSMUSG00000032409	-0.135708	0.33405	0.572518	-0.996495
11556	Adrb3	ENSMUSG00000031489	-0.31939	0.334122	0.572518	-0.996342
215654	Cdh12	ENSMUSG00000040452	-0.276221	0.334139	0.572518	-0.996307
67472	Mtfr1	ENSMUSG00000027601	0.109817	0.334147	0.572518	0.996289
269682	Golga3	ENSMUSG00000029502	-0.0712241	0.334196	0.572518	-0.996185
217721	Flvcr2	ENSMUSG00000034258	-0.227174	0.334201	0.572518	-0.996174
12018	Bak1	ENSMUSG00000057789	0.182046	0.33434	0.57265	0.99588
13026	Pcyt1a	ENSMUSG00000005615	0.0723362	0.33436	0.57265	0.995837
98417	Cnih4	ENSMUSG00000062169	-0.108632	0.334431	0.572701	-0.995687
19299	Abcd3	ENSMUSG00000028127	-0.0751102	0.334549	0.572833	-0.995436
269954	Ttll13	ENSMUSG00000045467	-0.167791	0.334601	0.572852	-0.995326
379043	Raet1e	ENSMUSG00000053219	-0.244476	0.334766	0.573064	-0.994975
109323	C1qtnf7	ENSMUSG00000061535	0.248233	0.334871	0.573174	0.994752
228942	Cbln4	ENSMUSG00000067578	-0.293481	0.334957	0.573251	-0.99457
233977	Ppfia1	ENSMUSG00000037519	0.0654363	0.33502	0.573258	0.994436
21745	Tep1	ENSMUSG00000006281	-0.132731	0.335043	0.573258	-0.994388
59035	Carm1	ENSMUSG00000032185	0.0842709	0.335256	0.573552	0.993936
54366	Ctnnal1	ENSMUSG00000038816	0.129315	0.335404	0.573735	0.993622
113868	Acaa1a	ENSMUSG00000036138	0.194207	0.335495	0.573821	0.993429
50797	Copb2	ENSMUSG00000032458	-0.0809993	0.335646	0.573888	-0.99311
23885	Gmcl1	ENSMUSG00000001157	-0.0927776	0.335646	0.573888	-0.993109
231532	Arhgap24	ENSMUSG00000057315	-0.111546	0.335672	0.573888	-0.993056
382867	Zfp488	ENSMUSG00000044519	0.758386	0.335699	0.573888	0.992997
11674	Aldoa	ENSMUSG00000030695	0.126204	0.335802	0.573994	0.992779
74931	4930481A15Rik	ENSMUSG00000086938	0.340365	0.335879	0.574055	0.992617
80732	Mynn	ENSMUSG00000037730	-0.0892238	0.33595	0.574055	-0.992467
320924	Ccbe1	ENSMUSG00000046318	0.237504	0.335961	0.574055	0.992444
71991	Ercc8	ENSMUSG00000021694	-0.110127	0.336127	0.574198	-0.992092
73251	Setd7	ENSMUSG00000037111	-0.0986613	0.336311	0.574442	-0.991703
71742	Ulk3	ENSMUSG00000032308	0.105082	0.336524	0.574679	0.991253
12217	Bsn	ENSMUSG00000032589	-0.103811	0.336565	0.574679	-0.991167
60525	Acss2	ENSMUSG00000027605	0.0639945	0.336643	0.574679	0.991001
14694	Rack1	ENSMUSG00000020372	0.132086	0.336651	0.574679	0.990984
108687	Edem2	ENSMUSG00000038312	0.0863389	0.336687	0.574679	0.990908
101861	Ints4	ENSMUSG00000025133	0.0727428	0.336734	0.574679	0.990809
27418	Mkln1	ENSMUSG00000025609	-0.133619	0.336737	0.574679	-0.990802
56305	Pitpnb	ENSMUSG00000050017	-0.0504947	0.336815	0.574723	-0.990637
16179	Irak1	ENSMUSG00000031392	0.0547459	0.336846	0.574723	0.990573
26466	Zfp260	ENSMUSG00000049421	-0.11153	0.336892	0.574732	-0.990475
74326	Hnrnpr	ENSMUSG00000066037	0.0938537	0.336999	0.574762	0.990249
50523	Lats2	ENSMUSG00000021959	-0.0882123	0.337022	0.574762	-0.9902
20869	Stk11	ENSMUSG00000003068	0.187056	0.337062	0.574762	0.990116
78100	Msantd4	ENSMUSG00000041124	-0.0819396	0.337074	0.574762	-0.99009
240518	Peli3	ENSMUSG00000024901	0.0958679	0.337188	0.574825	0.98985
78251	Zfp712	ENSMUSG00000090641	0.14488	0.337196	0.574825	0.989833
209239	Gan	ENSMUSG00000052557	0.20265	0.337235	0.574825	0.989752
13205	Ddx3x	ENSMUSG00000000787	-0.107363	0.337546	0.575244	-0.989096
16010	Igfbp4	ENSMUSG00000017493	-0.147132	0.337599	0.575244	-0.988983
101943	Sf3b3	ENSMUSG00000033732	0.0864668	0.337604	0.575244	0.988973
69046	Isca1	ENSMUSG00000044792	-0.0664483	0.337687	0.575315	-0.988798
54633	Pqbp1	ENSMUSG00000031157	0.064833	0.337809	0.575453	0.988541
23965	Tenm3	ENSMUSG00000031561	-0.119522	0.337927	0.575585	-0.988291
240613	9930021J03Rik	ENSMUSG00000046138	-0.139848	0.338027	0.57566	-0.988081
224129	Adcy5	ENSMUSG00000022840	0.199795	0.338054	0.57566	0.988024
16881	Lig1	ENSMUSG00000056394	0.122889	0.338126	0.575713	0.987871
66190	Acer3	ENSMUSG00000030760	-0.120219	0.338289	0.575919	-0.987529
12261	C1qbp	ENSMUSG00000018446	-0.111356	0.338392	0.575989	-0.987312
98736	1700034H15Rik	ENSMUSG00000055833	0.196571	0.33843	0.575989	0.987232
73668	Ttc21b	ENSMUSG00000034848	0.0756817	0.338454	0.575989	0.987182
20821	Trim21	ENSMUSG00000030966	0.117579	0.338632	0.576176	0.986808
13350	Dgat1	ENSMUSG00000022555	0.0958552	0.338676	0.576176	0.986714
27054	Sec23b	ENSMUSG00000027429	-0.104521	0.338687	0.576176	-0.986691
19225	Ptgs2	ENSMUSG00000032487	-0.633793	0.33884	0.576367	-0.986368
83679	Pde4dip	ENSMUSG00000038170	-0.0976345	0.338947	0.576478	-0.986144
18005	Nek2	ENSMUSG00000026622	0.251665	0.339078	0.576576	0.985868
233332	Adamts17	ENSMUSG00000058145	-0.160991	0.339087	0.576576	-0.98585
207182	Ggt7	ENSMUSG00000027603	0.163449	0.339409	0.576977	0.985173
108154	Adamts6	ENSMUSG00000046169	-0.101248	0.339433	0.576977	-0.985123
72640	Mex3a	ENSMUSG00000074480	-0.133028	0.339467	0.576977	-0.985052
100039138	Gm2061	ENSMUSG00000097615	0.155613	0.339488	0.576977	0.985007
72843	Prdm4	ENSMUSG00000035529	0.0589515	0.339667	0.577108	0.984631
245555	Nexmif	ENSMUSG00000046449	-0.157127	0.33967	0.577108	-0.984624
53860	2021-09-09	ENSMUSG00000059248	0.163216	0.339689	0.577108	0.984585
231464	Cnot6l	ENSMUSG00000034724	-0.13182	0.339813	0.577248	-0.984325
67179	Ccdc25	ENSMUSG00000022035	-0.0950775	0.340042	0.577426	-0.983844
15356	Hmgcl	ENSMUSG00000028672	0.11385	0.340076	0.577426	0.983773
223696	Tomm22	ENSMUSG00000022427	0.0567992	0.340082	0.577426	0.983761
13447	Doc2b	ENSMUSG00000020848	0.136352	0.340194	0.577489	0.983525
241118	Asic4	ENSMUSG00000033007	0.319819	0.340239	0.577489	0.98343
235043	Tmem205	ENSMUSG00000040883	0.22895	0.340244	0.577489	0.983421
240505	Cdc42bpg	ENSMUSG00000024769	0.227705	0.340385	0.577659	0.983123
71711	Mus81	ENSMUSG00000024906	0.245001	0.340662	0.578058	0.982544
14202	Fhl4	ENSMUSG00000050035	0.185278	0.340762	0.578158	0.982334
66559	Metap1d	ENSMUSG00000041921	0.110574	0.340851	0.578238	0.982148
21452	Tcn2	ENSMUSG00000020432	0.177537	0.340913	0.578273	0.982018
208606	Rsrc2	ENSMUSG00000029422	-0.103734	0.341051	0.578402	-0.981729
15563	Htr5a	ENSMUSG00000039106	-0.335671	0.341118	0.578402	-0.981588
69116	Ubr4	ENSMUSG00000066036	-0.140089	0.341144	0.578402	-0.981534
80892	Zfhx4	ENSMUSG00000025255	-0.161938	0.341155	0.578402	-0.981512
56743	Lat2	ENSMUSG00000040751	0.224353	0.341436	0.578743	0.980923
219132	Phf11d	ENSMUSG00000068245	-0.441154	0.341439	0.578743	-0.980918
404634	Macroh2a2	ENSMUSG00000020086	0.0974749	0.341587	0.578886	0.980607
19687	Rfc1	ENSMUSG00000029191	-0.089303	0.341606	0.578886	-0.980568
17997	Nedd1	ENSMUSG00000019988	0.116001	0.341758	0.579073	0.980251
69519	Rwdd2a	ENSMUSG00000032417	0.137158	0.341935	0.579237	0.97988
75739	Mpp7	ENSMUSG00000057440	-0.147667	0.341937	0.579237	-0.979875
229003	Helz2	ENSMUSG00000027580	-0.118972	0.34209	0.579356	-0.979556
14998	H2-DMa	ENSMUSG00000037649	0.207392	0.342103	0.579356	0.979529
403187	Opa3	ENSMUSG00000052214	-0.0580544	0.342132	0.579356	-0.979468
76824	Mtfr1l	ENSMUSG00000046671	0.0603137	0.342218	0.579431	0.979289
66787	Gskip	ENSMUSG00000044715	-0.078524	0.342399	0.57964	-0.97891
11973	Atp6v1e1	ENSMUSG00000019210	0.0743028	0.342424	0.57964	0.978858
270201	Klhl18	ENSMUSG00000054792	0.0970288	0.342814	0.58016	0.978044
11932	Atp1b2	ENSMUSG00000041329	0.0795962	0.342945	0.580311	0.977771
66617	Ntmt1	ENSMUSG00000026857	0.235435	0.342994	0.580323	0.977669
54667	Atp8b2	ENSMUSG00000060671	0.0638031	0.343523	0.581075	0.976567
72003	Synpr	ENSMUSG00000056296	-0.123636	0.343574	0.581075	-0.97646
78339	Ttyh3	ENSMUSG00000036565	0.226228	0.343591	0.581075	0.976425
76686	Clip3	ENSMUSG00000013921	0.0649471	0.343643	0.581075	0.976316
56216	Stx1b	ENSMUSG00000030806	0.0763392	0.34367	0.581075	0.976261
70575	Gfod2	ENSMUSG00000013150	0.111902	0.343694	0.581075	0.976209
22169	Cmpk2	ENSMUSG00000020638	0.155198	0.343729	0.581075	0.976136
18634	Pex7	ENSMUSG00000020003	-0.0858417	0.344004	0.581398	-0.975565
19069	Nup88	ENSMUSG00000040667	-0.0733421	0.34405	0.581406	-0.975469
74026	Msl1	ENSMUSG00000052915	-0.0696985	0.344251	0.581616	-0.97505
20220	Sap18	ENSMUSG00000021963	-0.061752	0.344257	0.581616	-0.975037
140780	Bmp2k	ENSMUSG00000034663	-0.114032	0.344483	0.581892	-0.974568
27403	Abca7	ENSMUSG00000035722	0.182612	0.344508	0.581892	0.974515
67264	Ndufb8	ENSMUSG00000025204	0.0886931	0.344546	0.581892	0.974438
75717	Cul5	ENSMUSG00000032030	-0.0950898	0.344607	0.581925	-0.97431
116733	Vps4a	ENSMUSG00000031913	0.059051	0.344737	0.582074	0.974041
78808	Stxbp5	ENSMUSG00000019790	-0.111455	0.344879	0.582188	-0.973745
22712	Zfp54	ENSMUSG00000023882	0.150375	0.344888	0.582188	0.973727
14168	Fgf13	ENSMUSG00000031137	-0.10601	0.345079	0.582441	-0.973329
18610	Pdyn	ENSMUSG00000027400	0.115073	0.345273	0.582663	0.972927
71691	Pnmal1	ENSMUSG00000041141	-0.0729501	0.345294	0.582663	-0.972882
102637730	Gm34466	ENSMUSG00000113919	-0.601246	0.345361	0.582705	-0.972744
20747	Spop	ENSMUSG00000057522	-0.0634845	0.345451	0.582779	-0.972557
68226	Efcab2	ENSMUSG00000026495	-0.116771	0.345488	0.582779	-0.972481
243300	Nyap1	ENSMUSG00000045348	0.206658	0.345632	0.582951	0.972182
78309	Cul9	ENSMUSG00000040327	0.224432	0.346042	0.583502	0.971332
27993	Imp4	ENSMUSG00000026127	-0.059617	0.346149	0.583612	-0.97111
170706	Tmem37	ENSMUSG00000050777	-0.405275	0.346229	0.583659	-0.970945
74777	Selenon	ENSMUSG00000050989	0.121503	0.34626	0.583659	0.970879
71885	Faap100	ENSMUSG00000025384	0.352079	0.346322	0.583693	0.970751
74342	Lrrtm1	ENSMUSG00000060780	0.159353	0.346623	0.584128	0.970128
225651	Mppe1	ENSMUSG00000062526	0.10526	0.346679	0.584128	0.970012
19165	Psen2	ENSMUSG00000010609	0.190165	0.346706	0.584128	0.969957
19273	Ptpru	ENSMUSG00000028909	0.286331	0.346788	0.584196	0.969787
226255	Atrnl1	ENSMUSG00000054843	-0.0831443	0.346849	0.584229	-0.96966
235315	Rnf214	ENSMUSG00000042790	-0.0768726	0.346981	0.584241	-0.969388
105988	Espl1	ENSMUSG00000058290	0.210165	0.346996	0.584241	0.969357
75079	Zbtb49	ENSMUSG00000029127	0.164719	0.346996	0.584241	0.969356
74682	Wdr35	ENSMUSG00000066643	-0.0886716	0.347024	0.584241	-0.969299
20679	Sox6	ENSMUSG00000051910	0.143492	0.34714	0.584367	0.969058
277854	Depdc5	ENSMUSG00000037426	-0.0935066	0.34726	0.584497	-0.968811
57259	Tob2	ENSMUSG00000048546	0.119212	0.347308	0.584508	0.968711
66926	Trmt6	ENSMUSG00000037376	0.0935683	0.347391	0.584578	0.968539
106564	Ppcs	ENSMUSG00000028636	0.13537	0.347499	0.584686	0.968315
14761	Gpr27	ENSMUSG00000072875	-0.0840598	0.347539	0.584686	-0.968234
68797	Pdgfrl	ENSMUSG00000031595	0.120395	0.347629	0.584766	0.968048
68999	Anapc10	ENSMUSG00000036977	-0.0992425	0.347894	0.584983	-0.967501
223227	Sox21	ENSMUSG00000061517	0.115188	0.347938	0.584983	0.96741
64899	Lpin3	ENSMUSG00000027412	-0.114873	0.347951	0.584983	-0.967382
70356	St13	ENSMUSG00000022403	-0.0819574	0.347967	0.584983	-0.967349
268373	Ppia	ENSMUSG00000071866	-0.0614578	0.348147	0.585051	-0.966977
70445	Cd248	ENSMUSG00000056481	0.33935	0.34816	0.585051	0.966951
240888	Gpr161	ENSMUSG00000040836	0.0704834	0.348252	0.585051	0.966762
626082	Gm20754	ENSMUSG00000103428	-0.164827	0.348275	0.585051	-0.966714
408065	Zfp456	ENSMUSG00000078995	0.216821	0.348279	0.585051	0.966706
407786	Taf9b	ENSMUSG00000047242	0.0781644	0.348296	0.585051	0.966671
382090	Cep162	ENSMUSG00000056919	0.10123	0.348349	0.585051	0.966562
213012	Abhd10	ENSMUSG00000033157	-0.0851987	0.348398	0.585051	-0.966459
72351	Ptar1	ENSMUSG00000074925	0.171274	0.348411	0.585051	0.966432
667772	Myh15	ENSMUSG00000092009	-0.161692	0.348426	0.585051	-0.966402
65964	Map3k20	ENSMUSG00000004085	-0.121916	0.348534	0.585162	-0.966179
64655	Mrps22	ENSMUSG00000032459	0.0775022	0.348867	0.585581	0.965492
50785	Hs6st1	ENSMUSG00000045216	-0.0637664	0.349029	0.585694	-0.965158
64704	Htra2	ENSMUSG00000068329	0.106556	0.349114	0.585694	0.964984
59125	Nek7	ENSMUSG00000026393	-0.104959	0.349115	0.585694	-0.964981
18393	Orc2	ENSMUSG00000026037	-0.11927	0.349166	0.585694	-0.964877
235611	Plxnb1	ENSMUSG00000053646	0.154685	0.349186	0.585694	0.964835
67025	Rpl11	ENSMUSG00000059291	0.11541	0.349186	0.585694	0.964835
22192	Ube2m	ENSMUSG00000005575	0.0711632	0.349347	0.585824	0.964504
69757	Leng1	ENSMUSG00000078813	0.120028	0.349379	0.585824	0.964439
244484	Wdr17	ENSMUSG00000039375	-0.123779	0.349389	0.585824	-0.964417
20355	Sema4f	ENSMUSG00000000627	0.204859	0.349488	0.585919	0.964213
67619	Nob1	ENSMUSG00000003848	0.164425	0.349566	0.585927	0.964054
27368	Tbl2	ENSMUSG00000005374	-0.0636089	0.349577	0.585927	-0.964031
381511	Pdp1	ENSMUSG00000049225	-0.14616	0.349658	0.585993	-0.963864
242474	Tmem245	ENSMUSG00000055296	-0.149336	0.34974	0.586059	-0.963695
76044	Ncapg2	ENSMUSG00000042029	-0.143007	0.349781	0.586059	-0.96361
216821	Tmem11	ENSMUSG00000043284	-0.146186	0.349861	0.586122	-0.963446
15361	Hmga1	ENSMUSG00000046711	-0.248701	0.350089	0.586433	-0.962978
22045	Trhr	ENSMUSG00000038760	-0.133461	0.350151	0.586467	-0.96285
320799	Zhx3	ENSMUSG00000035877	-0.125159	0.350283	0.586617	-0.962579
11844	Arf5	ENSMUSG00000020440	0.142856	0.350342	0.586647	0.962457
101568	Vrk3	ENSMUSG00000002205	0.113052	0.350555	0.586933	0.962019
69482	Nup35	ENSMUSG00000026999	-0.101523	0.350608	0.586934	-0.961912
140486	Igf2bp1	ENSMUSG00000013415	0.329844	0.350777	0.587093	0.961565
66752	4933404O12Rik	ENSMUSG00000097908	-0.0893079	0.350968	0.587343	-0.961171
66042	Sostdc1	ENSMUSG00000036169	-0.225957	0.351051	0.587412	-0.961001
66878	Riok3	ENSMUSG00000024404	-0.0619562	0.351363	0.587796	-0.96036
105298	Epdr1	ENSMUSG00000002808	-0.0659795	0.351365	0.587796	-0.960357
19085	Prkar1b	ENSMUSG00000025855	0.0934644	0.351419	0.587809	0.960246
100502861	Ccdc13	ENSMUSG00000079235	0.249256	0.351527	0.587809	0.960026
54402	Stk19	ENSMUSG00000061207	0.355096	0.351533	0.587809	0.960013
20663	Sos2	ENSMUSG00000034801	-0.094177	0.351541	0.587809	-0.959996
67338	Rffl	ENSMUSG00000020696	0.140722	0.351981	0.588475	0.959094
67101	2310039H08Rik	ENSMUSG00000062619	-0.222702	0.352175	0.5887	-0.958697
71990	Ddx54	ENSMUSG00000029599	0.229523	0.3522	0.5887	0.958646
58799	Crbn	ENSMUSG00000005362	0.0975105	0.352276	0.588756	0.95849
338352	Nell1	ENSMUSG00000055409	-0.219005	0.352326	0.588769	-0.958388
77097	Tanc2	ENSMUSG00000053580	-0.121403	0.352519	0.589021	-0.957993
69327	1700007K13Rik	ENSMUSG00000026831	-0.115267	0.352624	0.589126	-0.957779
239667	Dip2b	ENSMUSG00000023026	-0.0857602	0.352677	0.589145	-0.957669
20365	Serf1	ENSMUSG00000021643	-0.153497	0.352844	0.589353	-0.957328
217866	Cdc42bpb	ENSMUSG00000021279	0.120167	0.352909	0.589391	0.957195
100504029	Gm16740	ENSMUSG00000097167	0.319427	0.352972	0.589392	0.957067
19089	Prkcsh	ENSMUSG00000003402	0.158177	0.353009	0.589392	0.956992
237761	Sowaha	ENSMUSG00000044352	0.13519	0.353036	0.589392	0.956935
73230	Bmper	ENSMUSG00000031963	0.119597	0.353109	0.589443	0.956787
72826	Fam76b	ENSMUSG00000037808	0.115321	0.353371	0.589809	0.956253
67177	Cdt1	ENSMUSG00000006585	-0.301018	0.353485	0.589869	-0.95602
100502695	Gm17399	ENSMUSG00000097402	-0.325248	0.353531	0.589869	-0.955925
434377	Zfp560	ENSMUSG00000045519	0.0920922	0.353533	0.589869	0.955921
14923	Guk1	ENSMUSG00000020444	0.123896	0.353599	0.589908	0.955787
140570	Plxnb2	ENSMUSG00000036606	0.122144	0.353707	0.589999	0.955566
229898	Gbp5	ENSMUSG00000105504	-0.342403	0.353738	0.589999	-0.955502
52633	Nit2	ENSMUSG00000022751	0.0767844	0.353863	0.590138	0.955246
72662	Dis3	ENSMUSG00000033166	-0.141914	0.354008	0.590309	-0.954951
109552	Sri	ENSMUSG00000003161	0.0768142	0.354062	0.590329	0.954841
21689	Tekt1	ENSMUSG00000020799	-0.0989994	0.354122	0.590343	-0.954719
15384	Hnrnpab	ENSMUSG00000020358	-0.0570841	0.354176	0.590343	-0.954608
18987	Pou2f2	ENSMUSG00000008496	-0.23696	0.354197	0.590343	-0.954565
237860	Ssh2	ENSMUSG00000037926	-0.120386	0.354363	0.590549	-0.954226
67890	Ufm1	ENSMUSG00000027746	-0.0791619	0.354452	0.590627	-0.954045
382571	Kcnf1	ENSMUSG00000051726	-0.251034	0.354542	0.590687	-0.953863
269254	Setx	ENSMUSG00000043535	-0.128355	0.354608	0.590687	-0.953728
12017	Bag1	ENSMUSG00000028416	-0.0676063	0.354615	0.590687	-0.953714
27426	Nagpa	ENSMUSG00000023143	0.196833	0.354847	0.591003	0.953241
213233	Tapbpl	ENSMUSG00000038213	0.121841	0.35502	0.591139	0.952888
11352	Abl2	ENSMUSG00000026596	0.0904805	0.355034	0.591139	0.952859
73447	Wdr13	ENSMUSG00000031166	-0.0526913	0.355108	0.591139	-0.952709
72958	Zfp493	ENSMUSG00000090659	0.160598	0.355139	0.591139	0.952646
15465	Hrh1	ENSMUSG00000053004	-0.231965	0.355222	0.591205	-0.952477
12348	Car11	ENSMUSG00000003273	0.146341	0.355427	0.591364	0.952061
14360	Fyn	ENSMUSG00000019843	-0.0534725	0.355442	0.591364	-0.952031
626802	Gm14322	ENSMUSG00000078864	-0.156289	0.355523	0.591364	-0.951865
20469	Sipa1	ENSMUSG00000056917	0.222652	0.355553	0.591364	0.951804
27377	Yme1l1	ENSMUSG00000026775	-0.0984346	0.355566	0.591364	-0.951778
66940	Shisa5	ENSMUSG00000025647	0.087453	0.355603	0.591364	0.951702
236193	Zfp709	ENSMUSG00000056019	-0.139647	0.355614	0.591364	-0.95168
100503868	Gm19935	ENSMUSG00000110332	0.145005	0.355701	0.591437	0.951504
26943	Serinc3	ENSMUSG00000017707	-0.0593425	0.355753	0.591455	-0.951397
27388	Ptdss2	ENSMUSG00000025495	0.0624012	0.355806	0.591472	0.951289
66496	Ppdpf	ENSMUSG00000016344	0.133066	0.355932	0.591608	0.951034
93711	Pcdhga3	ENSMUSG00000104346	-0.0947297	0.355973	0.591608	-0.950951
223843	Dbx2	ENSMUSG00000045608	0.181845	0.35619	0.59178	0.950508
69270	Gins1	ENSMUSG00000027454	0.180904	0.356216	0.59178	0.950456
11946	Atp5a1	ENSMUSG00000025428	0.0654042	0.356236	0.59178	0.950415
64143	Ralb	ENSMUSG00000004451	-0.0832059	0.356249	0.59178	-0.95039
140630	Ube4a	ENSMUSG00000059890	-0.0743008	0.35631	0.59178	-0.950265
68713	Ifitm1	ENSMUSG00000025491	0.527414	0.35633	0.59178	0.950225
68549	Sgo2a	ENSMUSG00000026039	0.198839	0.356469	0.591941	0.949942
20187	Ryk	ENSMUSG00000032547	0.0587574	0.356645	0.592162	0.949585
320360	Ric3	ENSMUSG00000048330	-0.0890392	0.356857	0.592327	-0.949155
71718	Telo2	ENSMUSG00000024170	0.16917	0.356891	0.592327	0.949086
83435	Plekha3	ENSMUSG00000002733	0.0641778	0.356942	0.592327	0.948983
230904	Fbxo2	ENSMUSG00000041556	0.331473	0.356947	0.592327	0.948972
76302	Pcnp	ENSMUSG00000071533	-0.101573	0.356956	0.592327	-0.948954
76464	Knl1	ENSMUSG00000027326	0.24578	0.35706	0.592399	0.948743
408022	Primpol	ENSMUSG00000038225	-0.100145	0.357117	0.592399	-0.948629
16519	Kcnj3	ENSMUSG00000026824	-0.0973987	0.357127	0.592399	-0.948608
68240	Rpa3	ENSMUSG00000012483	-0.105816	0.357239	0.592514	-0.948381
26913	Gprin1	ENSMUSG00000069227	0.117429	0.357315	0.592533	0.948227
14874	Gstz1	ENSMUSG00000021033	0.0610196	0.357335	0.592533	0.948186
170752	Bco2	ENSMUSG00000032066	-0.156599	0.3576	0.592901	-0.94765
71683	Gypc	ENSMUSG00000090523	-0.233739	0.357792	0.593108	-0.947259
19167	Psma3	ENSMUSG00000060073	-0.0749872	0.357809	0.593108	-0.947225
216964	Trp53i13	ENSMUSG00000044328	0.331001	0.357997	0.593176	0.946844
74717	Spata17	ENSMUSG00000026611	0.111651	0.358056	0.593176	0.946724
107358	Tm9sf3	ENSMUSG00000025016	-0.0944268	0.358076	0.593176	-0.946685
217207	Dhx8	ENSMUSG00000034931	-0.0749138	0.358083	0.593176	-0.946671
56409	Nudt3	ENSMUSG00000024213	0.127522	0.358105	0.593176	0.946626
78937	Avl9	ENSMUSG00000029787	-0.113086	0.358531	0.593812	-0.945764
67414	Mfn1	ENSMUSG00000027668	-0.101531	0.358619	0.593812	-0.945587
16648	Kpna3	ENSMUSG00000021929	-0.107752	0.358626	0.593812	-0.945573
77305	Wdr82	ENSMUSG00000020257	-0.0546235	0.358659	0.593812	-0.945506
17392	Mmp3	ENSMUSG00000043613	-0.380169	0.358834	0.59389	-0.945151
12283	Cab39	ENSMUSG00000036707	-0.066674	0.358903	0.59389	-0.945012
277360	Prex1	ENSMUSG00000039621	0.216054	0.358912	0.59389	0.944995
70807	Arrdc2	ENSMUSG00000002910	0.135195	0.358929	0.59389	0.944961
52398	2021-09-11	ENSMUSG00000058013	-0.104903	0.358945	0.59389	-0.944927
52705	Krr1	ENSMUSG00000063334	-0.082362	0.358961	0.59389	-0.944895
239554	Foxred2	ENSMUSG00000016552	-0.0606919	0.359385	0.594521	-0.944039
16772	Lama1	ENSMUSG00000032796	-0.26798	0.359551	0.594664	-0.943703
59288	Dctn5	ENSMUSG00000030868	0.0563325	0.359556	0.594664	0.943693
216618	Cfap36	ENSMUSG00000020462	-0.094475	0.359601	0.594668	-0.943602
16362	Irf1	ENSMUSG00000018899	0.104232	0.359813	0.594866	0.943175
19011	Endou	ENSMUSG00000022468	0.225502	0.359849	0.594866	0.943103
67607	Zfp788	ENSMUSG00000074165	-0.0974321	0.35993	0.59493	-0.942939
54122	Uevld	ENSMUSG00000043262	-0.129909	0.360107	0.595153	-0.942581
68035	Rbm42	ENSMUSG00000036733	0.239262	0.36025	0.595199	0.942295
12465	Cct5	ENSMUSG00000022234	0.0600042	0.360301	0.595199	0.942191
238831	Ppwd1	ENSMUSG00000021713	0.0985579	0.360323	0.595199	0.942146
109006	Ciapin1	ENSMUSG00000031781	0.0663643	0.360378	0.595199	0.942036
15468	Prmt2	ENSMUSG00000020230	0.134642	0.360425	0.595199	0.941941
20442	St3gal1	ENSMUSG00000013846	0.101152	0.360459	0.595199	0.941872
20852	Stat6	ENSMUSG00000002147	0.277636	0.360502	0.595199	0.941787
627214	Insyn2a	ENSMUSG00000073805	-0.129676	0.360553	0.595199	-0.941683
68927	Ptcd2	ENSMUSG00000021650	-0.0581471	0.360558	0.595199	-0.941674
26380	Esrrb	ENSMUSG00000021255	-0.151188	0.360562	0.595199	-0.941666
74198	Dtx2	ENSMUSG00000004947	0.234918	0.360629	0.595241	0.94153
71785	Pdgfd	ENSMUSG00000032006	-0.0893134	0.360752	0.595335	-0.941283
57316	C1d	ENSMUSG00000000581	-0.0816811	0.360772	0.595335	-0.941243
64378	Gpr88	ENSMUSG00000068696	-0.270025	0.361061	0.595742	-0.94066
237988	Cdr2l	ENSMUSG00000050910	0.105748	0.361382	0.596201	0.940015
320873	Cdh10	ENSMUSG00000022321	-0.112008	0.361434	0.596217	-0.93991
235459	Gtf2a2	ENSMUSG00000033543	-0.0803792	0.361604	0.596337	-0.939569
231855	Ap5z1	ENSMUSG00000039623	0.200477	0.361671	0.596337	0.939434
11977	Atp7a	ENSMUSG00000033792	-0.132161	0.361705	0.596337	-0.939365
72416	Lrpprc	ENSMUSG00000024120	-0.0648205	0.361708	0.596337	-0.93936
11928	Atp1a1	ENSMUSG00000033161	0.0650876	0.36172	0.596337	0.939334
330998	Ankrd34c	ENSMUSG00000047606	0.33141	0.361889	0.596544	0.938996
80890	Trim2	ENSMUSG00000027993	-0.0919836	0.361933	0.596547	-0.938907
71793	Ints12	ENSMUSG00000028016	-0.101865	0.362058	0.596683	-0.938656
15388	Hnrnpl	ENSMUSG00000015165	0.0531514	0.362256	0.596939	0.938258
13144	Dapk3	ENSMUSG00000034974	0.267913	0.362327	0.596986	0.938115
320722	Akain1	ENSMUSG00000091636	0.0948055	0.362391	0.596986	0.937987
319475	Zfp672	ENSMUSG00000049755	0.0632856	0.362478	0.597022	0.937813
20853	Stau1	ENSMUSG00000039536	0.0550166	0.362564	0.597093	0.937641
223666	Arhgap39	ENSMUSG00000033697	0.198776	0.362707	0.597258	0.937354
12939	Pcdha7	ENSMUSG00000104318	-0.135885	0.362902	0.59742	-0.936962
70511	Eef2kmt	ENSMUSG00000022544	-0.133972	0.362954	0.59742	-0.936858
76710	2210406O10Rik	ENSMUSG00000039563	0.177865	0.363007	0.59742	0.93675
626870	Gm11992	ENSMUSG00000040978	0.087512	0.363018	0.59742	0.936729
207615	Wdr37	ENSMUSG00000021147	0.0726208	0.363095	0.597475	0.936576
330230	Zfp853	ENSMUSG00000093910	0.176883	0.363152	0.597498	0.936462
56364	Zmym3	ENSMUSG00000031310	-0.0645363	0.363277	0.597634	-0.93621
13171	Dbt	ENSMUSG00000000340	-0.109387	0.363359	0.597698	-0.936047
16803	Lbp	ENSMUSG00000016024	0.198354	0.363776	0.598314	0.93521
103583	Fbxw11	ENSMUSG00000020271	-0.056402	0.364182	0.598911	-0.934398
13805	Eng	ENSMUSG00000026814	0.389362	0.364364	0.599108	0.934034
93790	Nipa2	ENSMUSG00000030452	-0.108067	0.364411	0.599108	-0.933939
102122	Fam192a	ENSMUSG00000031774	-0.0582575	0.36443	0.599108	-0.933901
56403	Syncrip	ENSMUSG00000032423	-0.100461	0.364689	0.59941	-0.933383
14247	Fli1	ENSMUSG00000016087	-0.338205	0.364701	0.59941	-0.933359
72230	Zfp558	ENSMUSG00000074500	-0.16551	0.364743	0.59941	-0.933277
21983	Tpbg	ENSMUSG00000035274	-0.0869818	0.364914	0.599548	-0.932934
245866	Ift52	ENSMUSG00000017858	0.078029	0.364968	0.599548	0.932826
382543	Ankfn1	ENSMUSG00000047773	0.215935	0.364998	0.599548	0.932767
71101	Uvssa	ENSMUSG00000037355	-0.131629	0.364998	0.599548	-0.932766
328370	Rft1	ENSMUSG00000052395	0.0719974	0.365048	0.599559	0.932667
93742	Pard3	ENSMUSG00000025812	-0.0684132	0.365137	0.599635	-0.932489
19267	Ptpre	ENSMUSG00000041836	0.110229	0.365191	0.599654	0.932381
19230	Twf1	ENSMUSG00000022451	0.075491	0.365258	0.599693	0.932247
225115	Svil	ENSMUSG00000024236	0.163913	0.365415	0.59988	0.931935
19153	Prx	ENSMUSG00000053198	0.241554	0.36547	0.5999	0.931824
213326	Scyl2	ENSMUSG00000069539	-0.10915	0.365632	0.59994	-0.931502
230676	Szt2	ENSMUSG00000033253	0.168578	0.365634	0.59994	0.931498
66609	Cryzl1	ENSMUSG00000058240	-0.0692438	0.365734	0.59994	-0.931298
227743	Mapkap1	ENSMUSG00000038696	-0.0597502	0.365761	0.59994	-0.931243
19290	Pura	ENSMUSG00000043991	0.115579	0.365775	0.59994	0.931216
67050	Nkap	ENSMUSG00000016409	-0.114161	0.365796	0.59994	-0.931173
214058	Megf11	ENSMUSG00000036466	-0.113199	0.365865	0.59994	-0.931036
51795	Srpx	ENSMUSG00000090084	-0.282189	0.365903	0.59994	-0.930961
56464	Ctsf	ENSMUSG00000083282	0.082147	0.365917	0.59994	0.930933
635702	Naaladl2	ENSMUSG00000102758	-0.154275	0.365924	0.59994	-0.930919
52637	Cisd1	ENSMUSG00000037710	0.0671967	0.36599	0.599978	0.930787
11553	Adra2c	ENSMUSG00000045318	0.26226	0.366157	0.600182	0.930454
12813	Col10a1	ENSMUSG00000039462	-0.512012	0.3662	0.600182	-0.930368
432582	Ccdc92b	ENSMUSG00000069814	0.0847513	0.366252	0.600196	0.930265
19664	Rbpj	ENSMUSG00000039191	-0.106737	0.366352	0.60029	-0.930065
170748	Smco4	ENSMUSG00000058173	0.160032	0.366612	0.600613	0.929547
69582	Plekhm2	ENSMUSG00000028917	0.162241	0.366636	0.600613	0.929501
80905	Polh	ENSMUSG00000023953	0.120576	0.366749	0.600729	0.929275
23966	Tenm4	ENSMUSG00000048078	-0.104156	0.36695	0.600987	-0.928875
75089	Uhrf1bp1l	ENSMUSG00000019951	-0.103303	0.367041	0.601066	-0.928694
22223	Uchl1	ENSMUSG00000029223	0.179394	0.367329	0.601398	0.92812
18606	Enpp2	ENSMUSG00000022425	-0.200555	0.367329	0.601398	-0.92812
19220	Ptgfr	ENSMUSG00000028036	-0.193775	0.36762	0.601765	-0.927543
226594	Rcsd1	ENSMUSG00000040723	0.239458	0.367685	0.601765	0.927412
215494	Pomgnt2	ENSMUSG00000066235	0.234662	0.367703	0.601765	0.927377
54141	Spag5	ENSMUSG00000002055	0.105672	0.367726	0.601765	0.927331
15185	Hdac6	ENSMUSG00000031161	0.0707569	0.367971	0.60206	0.926845
244723	Olfm2	ENSMUSG00000032172	0.212986	0.368104	0.60206	0.926581
240614	Ranbp6	ENSMUSG00000074909	-0.110486	0.368151	0.60206	-0.926486
72630	Hspa12b	ENSMUSG00000074793	0.372062	0.368177	0.60206	0.926435
330830	Drc7	ENSMUSG00000031786	0.107877	0.368182	0.60206	0.926425
26951	Zw10	ENSMUSG00000032264	0.0811727	0.368255	0.60206	0.926281
246103	Atxn7	ENSMUSG00000021738	-0.0943359	0.36826	0.60206	-0.92627
66594	Uqcr11	ENSMUSG00000020163	0.361355	0.368291	0.60206	0.92621
12452	Ccng2	ENSMUSG00000029385	-0.10243	0.368294	0.60206	-0.926203
217449	Trappc12	ENSMUSG00000020628	0.0982543	0.368684	0.602627	0.925429
68477	Rmnd5a	ENSMUSG00000002222	-0.088974	0.368767	0.602692	-0.925265
53424	Tsnax	ENSMUSG00000056820	0.0470022	0.368992	0.602953	0.924818
271711	Tmem169	ENSMUSG00000026188	-0.0821923	0.369013	0.602953	-0.924776
26939	Polr3e	ENSMUSG00000030880	0.0927291	0.369292	0.603337	0.924225
329003	Zfp516	ENSMUSG00000058881	-0.0997084	0.369451	0.603527	-0.923909
78388	Mvp	ENSMUSG00000030681	0.362631	0.369532	0.603553	0.923748
17709	COX2	ENSMUSG00000064354	0.219038	0.369553	0.603553	0.923707
100041979	Gm3604	ENSMUSG00000094942	-0.230666	0.369615	0.603583	-0.923584
327951	Cyb5d1	ENSMUSG00000044795	0.0836303	0.369746	0.603727	0.923324
433256	Acsl5	ENSMUSG00000024981	0.115315	0.36992	0.603879	0.92298
14313	Fst	ENSMUSG00000021765	0.250201	0.369926	0.603879	0.922969
94186	Strn3	ENSMUSG00000020954	-0.102067	0.370249	0.604337	-0.922328
14167	Fgf12	ENSMUSG00000022523	-0.121509	0.370436	0.604528	-0.92196
27414	Sergef	ENSMUSG00000030839	0.12416	0.370453	0.604528	0.921925
69456	Commd10	ENSMUSG00000042705	-0.0576438	0.370553	0.60462	-0.921728
235028	Zfp426	ENSMUSG00000059475	-0.0901057	0.370658	0.604666	-0.921521
16956	Lpl	ENSMUSG00000015568	-0.146326	0.370667	0.604666	-0.921502
98221	Eif3m	ENSMUSG00000027170	-0.0593781	0.370774	0.604731	-0.92129
216551	Lgalsl	ENSMUSG00000042363	-0.104184	0.370794	0.604731	-0.921251
83797	Smarcd1	ENSMUSG00000023018	0.0799865	0.370848	0.604749	0.921144
12856	Cox17	ENSMUSG00000046516	0.144697	0.370903	0.604769	0.921035
70832	4921504A21Rik	ENSMUSG00000097626	0.263782	0.371151	0.60501	0.920546
231413	Grsf1	ENSMUSG00000044221	-0.0905128	0.371162	0.60501	-0.920524
12915	Atf6b	ENSMUSG00000015461	0.188829	0.371181	0.60501	0.920486
22222	Ubr1	ENSMUSG00000027272	-0.11416	0.371497	0.605453	-0.919863
237500	Tmtc3	ENSMUSG00000036676	0.113701	0.371638	0.605613	0.919585
225997	Trpm6	ENSMUSG00000024727	0.18873	0.371752	0.605634	0.91936
232855	Zfp772	ENSMUSG00000066838	-0.121806	0.371773	0.605634	-0.919318
17719	ND4	ENSMUSG00000064363	0.158739	0.371781	0.605634	0.919302
21681	Alyref	ENSMUSG00000025134	0.0667453	0.371854	0.605682	0.919159
68628	Fbxw9	ENSMUSG00000008167	0.202566	0.371944	0.605758	0.918981
13361	Dhfr	ENSMUSG00000021707	-0.104313	0.372057	0.605872	-0.918758
67332	Snrpd3	ENSMUSG00000020180	0.0555825	0.372144	0.605942	0.918587
17087	Ly96	ENSMUSG00000025779	-0.157156	0.372188	0.605942	-0.9185
104625	Cnot6	ENSMUSG00000020362	0.118875	0.372278	0.605942	0.918324
67747	Ribc2	ENSMUSG00000022431	-0.245845	0.37229	0.605942	-0.918299
13176	Dcc	ENSMUSG00000060534	-0.15889	0.372317	0.605942	-0.918245
17933	Myt1l	ENSMUSG00000061911	0.095898	0.372495	0.606161	0.917895
209540	Rtl9	ENSMUSG00000085584	-0.155145	0.372609	0.606277	-0.91767
70430	Tbce	ENSMUSG00000039233	0.081613	0.372749	0.606433	0.917395
57869	Adck2	ENSMUSG00000046947	0.0980612	0.372805	0.606444	0.917284
104303	Arl1	ENSMUSG00000060904	-0.0727955	0.372935	0.606444	-0.917028
50912	Exosc10	ENSMUSG00000017264	0.0644199	0.372955	0.606444	0.91699
19889	Rp2	ENSMUSG00000060090	-0.125904	0.372981	0.606444	-0.916939
18430	Oxtr	ENSMUSG00000049112	-0.228015	0.373005	0.606444	-0.916891
84652	Fam126a	ENSMUSG00000028995	0.0789436	0.373021	0.606444	0.91686
74202	Fblim1	ENSMUSG00000006219	-0.297597	0.37306	0.606444	-0.916783
230162	Zfp189	ENSMUSG00000039634	0.110565	0.373149	0.606519	0.916608
11695	Alx4	ENSMUSG00000040310	0.339338	0.37332	0.606727	0.91627
108099	Prkag2	ENSMUSG00000028944	-0.0964224	0.373407	0.606798	-0.916099
66471	Anp32e	ENSMUSG00000015749	-0.0643767	0.373459	0.60681	-0.915998
52033	Pbk	ENSMUSG00000022033	0.18902	0.373747	0.607142	0.915431
20350	Sema3f	ENSMUSG00000034684	0.264525	0.373749	0.607142	0.915426
69181	Dyrk2	ENSMUSG00000028630	-0.0936043	0.374035	0.607462	-0.914865
70088	Meaf6	ENSMUSG00000028863	0.0623622	0.374075	0.607462	0.914787
216345	Zfc3h1	ENSMUSG00000034163	0.125304	0.374077	0.607462	0.914782
18739	Pitpnm1	ENSMUSG00000024851	0.196073	0.374156	0.607479	0.914627
108153	Adamts7	ENSMUSG00000032363	0.262217	0.374174	0.607479	0.914592
66381	Rnf113a2	ENSMUSG00000098134	0.0678796	0.374275	0.607572	0.914393
66462	Rex1bd	ENSMUSG00000058833	0.307816	0.374389	0.607643	0.91417
214585	Spg11	ENSMUSG00000033396	-0.0639876	0.374406	0.607643	-0.914137
20724	Serpinb5	ENSMUSG00000067006	0.307511	0.37457	0.607777	0.913815
109079	Sephs1	ENSMUSG00000026662	0.0739737	0.374596	0.607777	0.913765
215693	Zmat1	ENSMUSG00000052676	0.108514	0.374636	0.607777	0.913685
54447	Asah2	ENSMUSG00000024887	-0.177252	0.374669	0.607777	-0.91362
13798	En1	ENSMUSG00000058665	-0.204434	0.374706	0.607777	-0.913548
67283	Slc25a19	ENSMUSG00000020744	0.136635	0.374827	0.607867	0.91331
18148	Npm1	ENSMUSG00000057113	-0.0812708	0.374849	0.607867	-0.913268
105855	Nckap1l	ENSMUSG00000022488	-0.256186	0.374942	0.607948	-0.913085
12578	Cdkn2a	ENSMUSG00000044303	0.322137	0.375181	0.608174	0.912617
73112	Abracl	ENSMUSG00000078453	-0.150022	0.375211	0.608174	-0.912558
210529	Mettl14	ENSMUSG00000028114	-0.0648157	0.375219	0.608174	-0.912542
72190	2510009E07Rik	ENSMUSG00000043391	-0.0641691	0.375259	0.608174	-0.912464
216578	Papolg	ENSMUSG00000020273	0.0826852	0.37546	0.608365	0.91207
67062	Slc25a53	ENSMUSG00000044348	0.0825595	0.375528	0.608385	0.911935
78825	Desi2	ENSMUSG00000026502	0.0876731	0.375585	0.608385	0.911825
219094	Khnyn	ENSMUSG00000047153	0.0784823	0.375604	0.608385	0.911788
20257	Stmn2	ENSMUSG00000027500	-0.0818268	0.375728	0.608516	-0.911545
12390	Cav2	ENSMUSG00000000058	-0.156413	0.375788	0.608543	-0.911428
23921	Sh2b2	ENSMUSG00000005057	-0.211727	0.375972	0.608629	-0.911068
213208	Il20rb	ENSMUSG00000044244	-0.212961	0.376081	0.608735	-0.910853
544717	1190007I07Rik	ENSMUSG00000063320	0.154028	0.376268	0.608906	0.910487
78933	Agbl4	ENSMUSG00000061298	-0.122217	0.37629	0.608906	-0.910445
56299	Fkbpl	ENSMUSG00000033739	0.0919721	0.376317	0.608906	0.910391
16581	Kifc2	ENSMUSG00000004187	0.103226	0.37645	0.609001	0.910132
100286843	Gm16325	ENSMUSG00000085810	-0.181683	0.376464	0.609001	-0.910104
100503659	Cbarp	ENSMUSG00000035640	0.251558	0.376551	0.609001	0.909935
102607	Snx19	ENSMUSG00000031993	0.0646142	0.376584	0.609001	0.90987
74450	Pank2	ENSMUSG00000037514	0.0834141	0.376594	0.609001	0.90985
22423	Wnt8b	ENSMUSG00000036961	0.153525	0.376722	0.609138	0.909599
72287	Plekhf1	ENSMUSG00000074170	-0.146329	0.376821	0.609228	-0.909405
319149	H3c4	ENSMUSG00000099583	-0.274091	0.377047	0.609477	-0.908964
72886	Yju2	ENSMUSG00000003208	-0.142562	0.377063	0.609477	-0.908934
237211	Fancb	ENSMUSG00000047757	-0.133771	0.377125	0.609505	-0.908812
30956	Aass	ENSMUSG00000029695	-0.126344	0.377197	0.609505	-0.908672
66552	Sppl2a	ENSMUSG00000027366	-0.117735	0.377211	0.609505	-0.908644
20595	Smn1	ENSMUSG00000021645	-0.0761655	0.377524	0.609828	-0.908033
218203	Mylip	ENSMUSG00000038175	0.128368	0.377533	0.609828	0.908015
68235	Mturn	ENSMUSG00000038065	-0.0897726	0.377541	0.609828	-0.907999
17060	Blnk	ENSMUSG00000061132	0.718906	0.377655	0.609915	0.907777
216169	Abhd17a	ENSMUSG00000003346	0.301579	0.377743	0.609915	0.907605
106583	Scaf8	ENSMUSG00000046201	0.0818593	0.377788	0.609915	0.907518
11821	Aprt	ENSMUSG00000006589	0.263781	0.377793	0.609915	0.907508
330721	Nek5	ENSMUSG00000037738	0.176221	0.377814	0.609915	0.907467
226781	Slc30a10	ENSMUSG00000026614	0.12236	0.377974	0.610058	0.907154
268490	Lsm12	ENSMUSG00000020922	-0.0532353	0.37799	0.610058	-0.907124
328108	Togaram1	ENSMUSG00000035614	-0.147907	0.378162	0.610266	-0.906788
20909	Stx4a	ENSMUSG00000030805	0.100568	0.378306	0.6103	0.906506
93714	Pcdhga6	ENSMUSG00000103793	-0.107412	0.378503	0.6103	-0.906124
78833	Gins3	ENSMUSG00000031669	0.133586	0.378515	0.6103	0.9061
20333	Sec22b	ENSMUSG00000027879	-0.0859499	0.378533	0.6103	-0.906065
353187	Nr1d2	ENSMUSG00000021775	-0.122272	0.378542	0.6103	-0.906046
66966	Trit1	ENSMUSG00000028653	-0.103857	0.378555	0.6103	-0.906022
99683	Sec24b	ENSMUSG00000001052	-0.0512248	0.378564	0.6103	-0.906005
16649	Kpna4	ENSMUSG00000027782	-0.100279	0.378565	0.6103	-0.906002
320027	Fstl4	ENSMUSG00000036264	0.14964	0.378596	0.6103	0.905943
320825	Samd5	ENSMUSG00000060487	0.123634	0.37862	0.6103	0.905895
67495	Tmem167b	ENSMUSG00000068732	-0.0956314	0.37879	0.610504	-0.905564
22258	Usp4	ENSMUSG00000032612	0.0448468	0.378868	0.610504	0.905412
67095	Trak1	ENSMUSG00000032536	0.0669016	0.378918	0.610504	0.905315
24061	Smc1a	ENSMUSG00000041133	-0.0736608	0.378921	0.610504	-0.905309
69080	Gmppa	ENSMUSG00000033021	0.1877	0.379112	0.610741	0.904937
13518	Dst	ENSMUSG00000026131	-0.171063	0.37923	0.610769	-0.904707
17136	Mag	ENSMUSG00000036634	1.08002	0.379323	0.610769	0.904527
71147	Oxsm	ENSMUSG00000021786	0.0908071	0.379339	0.610769	0.904495
246707	Emilin2	ENSMUSG00000024053	-0.362156	0.379341	0.610769	-0.904492
269855	Ssc5d	ENSMUSG00000035279	0.19782	0.379356	0.610769	0.904463
327826	Frs2	ENSMUSG00000020170	-0.0790378	0.379392	0.610769	-0.904392
20613	Snai1	ENSMUSG00000042821	0.488735	0.379466	0.610818	0.904248
226823	Kctd3	ENSMUSG00000026608	0.0533209	0.379646	0.611027	0.903898
66220	Zdhhc12	ENSMUSG00000015335	0.203237	0.379683	0.611027	0.903826
69934	Trmt10b	ENSMUSG00000035601	0.0724753	0.379752	0.611066	0.903693
118445	Klf16	ENSMUSG00000035397	0.140028	0.38007	0.611509	0.903073
71721	Fam13c	ENSMUSG00000043259	0.0836537	0.380151	0.611568	0.902916
74091	Npl	ENSMUSG00000042684	0.0815221	0.380325	0.611778	0.902578
382010	Cep44	ENSMUSG00000038215	0.0861619	0.380486	0.611966	0.902266
233752	Insc	ENSMUSG00000048782	-0.342365	0.380896	0.612555	-0.90147
23918	Impdh2	ENSMUSG00000062867	-0.0556422	0.381018	0.61268	-0.901234
241226	Itga8	ENSMUSG00000026768	-0.204785	0.381185	0.612778	-0.90091
109205	Sobp	ENSMUSG00000038248	0.0898239	0.38122	0.612778	0.900841
101240	Wdr91	ENSMUSG00000058486	0.138208	0.381229	0.612778	0.900824
68799	Rgmb	ENSMUSG00000048027	-0.0720928	0.381255	0.612778	-0.900773
74018	Als2	ENSMUSG00000026024	0.125417	0.381302	0.612778	0.900683
20116	Rps8	ENSMUSG00000047675	0.141505	0.381341	0.612778	0.900606
319162	H2aw	ENSMUSG00000078851	-0.115426	0.381432	0.61282	-0.90043
226359	C1ql2	ENSMUSG00000036907	-0.286251	0.381456	0.61282	-0.900385
68479	Phf5a	ENSMUSG00000061360	0.0696805	0.38151	0.612837	0.900279
19385	Ranbp1	ENSMUSG00000005732	-0.0623309	0.381817	0.61324	-0.899683
22146	Tuba1c	ENSMUSG00000043091	-0.27896	0.381849	0.61324	-0.899622
381979	Brsk1	ENSMUSG00000035390	0.122692	0.381943	0.613321	0.89944
68177	Ebpl	ENSMUSG00000021928	0.077559	0.381992	0.613329	0.899346
67933	Hcfc2	ENSMUSG00000020246	-0.0958984	0.382214	0.613518	-0.898914
69694	Tatdn1	ENSMUSG00000050891	-0.117288	0.38222	0.613518	-0.898904
327762	Dna2	ENSMUSG00000036875	0.158581	0.382241	0.613518	0.898863
52377	Rcn3	ENSMUSG00000019539	0.350193	0.382351	0.613584	0.89865
381534	Ube2u	ENSMUSG00000069733	-0.229579	0.382505	0.613721	-0.898351
242785	Klhl21	ENSMUSG00000073700	-0.101479	0.382543	0.613721	-0.898278
109778	Blvra	ENSMUSG00000001999	0.0733386	0.382599	0.613739	0.89817
229285	Spg20	ENSMUSG00000036580	-0.0642617	0.382659	0.613766	-0.898054
71020	Spats1	ENSMUSG00000023935	-0.108663	0.382875	0.614041	-0.897637
227058	Dnah7b	ENSMUSG00000041144	-0.165922	0.383014	0.614192	-0.897367
16211	Kpnb1	ENSMUSG00000001440	-0.0793159	0.383095	0.614192	-0.897211
109815	Selenos	ENSMUSG00000075701	-0.05203	0.383101	0.614192	-0.897199
223693	Tmem184b	ENSMUSG00000009035	0.139186	0.383226	0.614323	0.896957
66625	Pnisr	ENSMUSG00000028248	-0.0885669	0.38332	0.614402	-0.896777
28126	Nop16	ENSMUSG00000025869	-0.0823709	0.383386	0.614438	-0.896648
13841	Epha7	ENSMUSG00000028289	-0.140476	0.383561	0.614626	-0.896311
21804	Tgfb1i1	ENSMUSG00000030782	0.161617	0.383595	0.614626	0.896245
114479	Slc5a5	ENSMUSG00000000792	0.323065	0.383635	0.614626	0.896167
99311	Commd7	ENSMUSG00000056941	0.0831591	0.38368	0.614627	0.89608
54169	Kat6b	ENSMUSG00000021767	0.105391	0.383802	0.614699	0.895845
74178	Stk40	ENSMUSG00000042608	-0.158281	0.38384	0.614699	-0.895772
13494	Drg1	ENSMUSG00000020457	-0.0567187	0.383857	0.614699	-0.895739
18046	Nfyc	ENSMUSG00000032897	0.121052	0.384076	0.614839	0.895316
17722	ND6	ENSMUSG00000064368	0.220182	0.384084	0.614839	0.895301
21423	Tcf3	ENSMUSG00000020167	0.252139	0.384117	0.614839	0.895237
14261	Fmo1	ENSMUSG00000040181	0.174238	0.384121	0.614839	0.89523
56805	Zbtb33	ENSMUSG00000048047	-0.133571	0.384447	0.615292	-0.8946
214779	Zfp879	ENSMUSG00000044296	0.136216	0.384621	0.615499	0.894265
235907	Zfp65	ENSMUSG00000071281	0.107271	0.384704	0.615562	0.894105
56389	Stx5a	ENSMUSG00000010110	0.051431	0.384867	0.615752	0.893791
56040	Rplp1	ENSMUSG00000007892	0.379262	0.385228	0.616253	0.893095
268857	Nlrc3	ENSMUSG00000049871	-0.251911	0.385268	0.616253	-0.893018
11984	Atp6v0c	ENSMUSG00000024121	0.25212	0.385392	0.616381	0.892779
14263	Fmo5	ENSMUSG00000028088	-0.10757	0.38546	0.616419	-0.892649
243842	Bicra	ENSMUSG00000070808	0.140463	0.385572	0.61652	0.892434
18102	Nme1	ENSMUSG00000037601	0.0827774	0.385612	0.61652	0.892356
209003	Rbmx2	ENSMUSG00000031107	-0.0918892	0.385852	0.616764	-0.891894
52898	Rnasek	ENSMUSG00000093989	0.191679	0.38594	0.616834	0.891724
81006	Gpr63	ENSMUSG00000040372	0.140085	0.386095	0.616994	0.891426
16419	Itgb5	ENSMUSG00000022817	0.120407	0.386129	0.616994	0.891361
116905	Dph1	ENSMUSG00000078789	0.121478	0.386193	0.617026	0.891238
381524	AI427809	ENSMUSG00000086712	0.3058	0.386525	0.617348	0.8906
210530	P3h2	ENSMUSG00000038168	0.195482	0.386525	0.617348	0.8906
17939	Naga	ENSMUSG00000022453	-0.113994	0.386546	0.617348	-0.890559
57740	Stk32c	ENSMUSG00000015981	0.14768	0.386572	0.617348	0.890511
69094	Tmem160	ENSMUSG00000019158	0.307999	0.387048	0.61796	0.889596
239435	Aard	ENSMUSG00000068522	0.10224	0.387084	0.61796	0.889527
12651	Chkb	ENSMUSG00000022617	0.0663885	0.387124	0.61796	0.88945
13175	Dclk1	ENSMUSG00000027797	-0.213065	0.387173	0.61796	-0.889355
210582	Coq10a	ENSMUSG00000039914	0.0717311	0.387176	0.61796	0.889351
227721	Plpp7	ENSMUSG00000051373	0.195804	0.387323	0.618062	0.889069
18431	Oca2	ENSMUSG00000030450	0.199128	0.387333	0.618062	0.889049
68066	Slc25a39	ENSMUSG00000018677	0.216861	0.38741	0.618062	0.888901
14043	Ext2	ENSMUSG00000027198	0.11581	0.387417	0.618062	0.888888
66866	Nhlrc2	ENSMUSG00000025078	-0.12895	0.387651	0.618358	-0.88844
22402	Ccn4	ENSMUSG00000005124	-0.157843	0.387691	0.618358	-0.888363
23928	Lamc3	ENSMUSG00000026840	0.332138	0.387808	0.618428	0.888139
67148	Ramac	ENSMUSG00000038646	-0.0849397	0.387837	0.618428	-0.888083
245865	Spag4	ENSMUSG00000038180	-0.124736	0.388023	0.618605	-0.887726
19337	Rab33a	ENSMUSG00000031104	-0.190275	0.38827	0.618865	-0.887253
101869	Unc45a	ENSMUSG00000030533	0.155968	0.388274	0.618865	0.887244
52696	Zwint	ENSMUSG00000019923	-0.0928752	0.388425	0.618981	-0.886955
242939	Cpz	ENSMUSG00000036596	-0.412458	0.388448	0.618981	-0.886912
80707	Wwox	ENSMUSG00000004637	0.0935205	0.38848	0.618981	0.88685
107271	Yars	ENSMUSG00000028811	0.06449	0.388645	0.619174	0.886534
215090	Maneal	ENSMUSG00000042763	0.0873812	0.388741	0.619255	0.886351
208643	Eif4g1	ENSMUSG00000045983	0.0515375	0.388798	0.619275	0.886242
623474	Rad54b	ENSMUSG00000078773	-0.310933	0.388886	0.619278	-0.886073
65100	Zic5	ENSMUSG00000041703	-0.0910084	0.388888	0.619278	-0.886069
100503307	Gm15408	ENSMUSG00000086610	-0.242106	0.388982	0.619358	-0.885889
76133	6230400D17Rik	ENSMUSG00000097577	0.150772	0.389054	0.619401	0.885751
237400	Mex3d	ENSMUSG00000048696	-0.101818	0.389381	0.619808	-0.885127
53761	Prrc2a	ENSMUSG00000024393	0.189363	0.389443	0.619808	0.885007
231051	Kmt2c	ENSMUSG00000038056	-0.159901	0.389457	0.619808	-0.88498
69692	Hddc2	ENSMUSG00000000295	0.0844889	0.389487	0.619808	0.884924
56709	Dnajb12	ENSMUSG00000020109	0.122859	0.389603	0.619921	0.884703
83964	Jam3	ENSMUSG00000031990	0.053473	0.389863	0.620265	0.884205
239618	Pdzrn4	ENSMUSG00000036218	-0.151366	0.390058	0.620483	-0.883833
19336	Rab24	ENSMUSG00000034789	0.084528	0.390089	0.620483	0.883774
140781	Myh7	ENSMUSG00000053093	0.270947	0.390146	0.620502	0.883665
67043	Syap1	ENSMUSG00000031357	-0.0994889	0.390221	0.620549	-0.883522
215653	Rassf2	ENSMUSG00000027339	-0.108415	0.390268	0.620549	-0.883431
70640	Dcp2	ENSMUSG00000024472	-0.109077	0.390308	0.620549	-0.883355
76524	Cln6	ENSMUSG00000032245	0.0891198	0.390398	0.620621	0.883184
225912	Cyb561a3	ENSMUSG00000034445	0.105879	0.390492	0.6207	0.883004
212712	Satb2	ENSMUSG00000038331	-0.107887	0.390604	0.620733	-0.88279
20639	Snrpb2	ENSMUSG00000008333	-0.0790401	0.390628	0.620733	-0.882744
20684	Sp100	ENSMUSG00000026222	0.321935	0.390731	0.620733	0.882549
234549	Heatr3	ENSMUSG00000031657	0.0652633	0.390816	0.620733	0.882385
74098	Czib	ENSMUSG00000028608	0.0712093	0.390831	0.620733	0.882356
75894	Adal	ENSMUSG00000027259	-0.0857525	0.390861	0.620733	-0.8823
74670	Zfp943	ENSMUSG00000053347	-0.102648	0.390868	0.620733	-0.882287
269378	Ahcy	ENSMUSG00000027597	0.101578	0.39088	0.620733	0.882264
213436	Rtl3	ENSMUSG00000047686	-0.222952	0.390912	0.620733	-0.882202
21356	Tapbp	ENSMUSG00000024308	0.0848946	0.391063	0.620784	0.881916
97287	Mtmr14	ENSMUSG00000030269	0.0703058	0.391074	0.620784	0.881895
52892	Sco1	ENSMUSG00000069844	-0.0925342	0.391092	0.620784	-0.88186
14388	Gab1	ENSMUSG00000031714	0.0866855	0.391122	0.620784	0.881802
18637	Pfdn2	ENSMUSG00000006412	-0.0676704	0.39123	0.620885	-0.881596
277250	Kdm3b	ENSMUSG00000038773	0.0619666	0.391369	0.620934	0.881332
103710	Slc35e4	ENSMUSG00000048807	0.207545	0.391407	0.620934	0.88126
382793	Mtx3	ENSMUSG00000021704	-0.0944266	0.39141	0.620934	-0.881253
11363	Acadl	ENSMUSG00000026003	-0.0636017	0.391439	0.620934	-0.881198
245596	Hdx	ENSMUSG00000034551	-0.196381	0.391499	0.620959	-0.881083
27369	Dguok	ENSMUSG00000014554	-0.0820274	0.391717	0.621217	-0.880668
17184	Matr3	ENSMUSG00000037236	-0.0900647	0.391751	0.621217	-0.880604
98376	Gorab	ENSMUSG00000040124	-0.0944656	0.391912	0.621331	-0.880298
18208	Ntn1	ENSMUSG00000020902	0.134818	0.391981	0.62137	0.880166
13822	Epb41l2	ENSMUSG00000019978	-0.0711206	0.392122	0.621465	-0.879899
664994	Isoc2a	ENSMUSG00000086784	0.20327	0.392129	0.621465	0.879884
21960	Tnr	ENSMUSG00000015829	-0.148494	0.392226	0.621547	-0.879701
114332	Lyve1	ENSMUSG00000030787	-0.196578	0.392357	0.62157	-0.879451
76184	Abca6	ENSMUSG00000044749	-0.182467	0.39243	0.62157	-0.879312
433323	Sgpp2	ENSMUSG00000032908	-0.435447	0.392438	0.62157	-0.879296
192176	Flna	ENSMUSG00000031328	0.0954697	0.392496	0.62157	0.879187
668923	Zfp442	ENSMUSG00000068130	0.156287	0.392499	0.62157	0.87918
73032	Ttc9b	ENSMUSG00000007944	0.395343	0.392537	0.62157	0.879109
12296	Cacnb2	ENSMUSG00000057914	-0.105326	0.392552	0.62157	-0.87908
77864	Ypel2	ENSMUSG00000018427	0.0651665	0.392675	0.621694	0.878846
14432	Gap43	ENSMUSG00000047261	-0.130795	0.392735	0.621718	-0.878731
240892	Dusp27	ENSMUSG00000026564	0.443277	0.392779	0.621718	0.878649
20877	Aurkb	ENSMUSG00000020897	0.198904	0.393076	0.622118	0.878084
211135	D130040H23Rik	ENSMUSG00000079038	0.225345	0.393197	0.622228	0.877854
224826	Ubr2	ENSMUSG00000023977	-0.088021	0.393235	0.622228	-0.877782
69288	Rhobtb1	ENSMUSG00000019944	-0.125988	0.39349	0.622562	-0.877297
74577	Glb1l	ENSMUSG00000026200	0.07607	0.393563	0.622607	0.877159
18295	Ogn	ENSMUSG00000021390	-0.154802	0.393665	0.622698	-0.876965
347740	2900097C17Rik	ENSMUSG00000102869	-0.0793137	0.393876	0.62293	-0.876565
17967	Ncam1	ENSMUSG00000039542	-0.0544072	0.393931	0.62293	-0.87646
24068	Sra1	ENSMUSG00000006050	-0.0723585	0.393946	0.62293	-0.876432
209225	Zfp710	ENSMUSG00000048897	0.154482	0.394028	0.622989	0.876276
56438	Rbx1	ENSMUSG00000022400	0.0564282	0.39416	0.623128	0.876025
634104	Olfr287	ENSMUSG00000090129	0.364205	0.394293	0.623268	0.875773
79456	Recql4	ENSMUSG00000033762	-0.190091	0.394511	0.623542	-0.87536
58244	Stx6	ENSMUSG00000026470	0.0706867	0.394588	0.623592	0.875215
14763	Gpr37	ENSMUSG00000039904	-0.0999291	0.394666	0.623646	-0.875066
22772	Zic2	ENSMUSG00000061524	-0.121961	0.394751	0.623648	-0.874905
18817	Plk1	ENSMUSG00000030867	0.242428	0.394757	0.623648	0.874895
106039	Gga1	ENSMUSG00000033128	0.184004	0.394826	0.623666	0.874763
76580	Mib2	ENSMUSG00000029060	0.262477	0.394857	0.623666	0.874704
107831	Adgrb1	ENSMUSG00000034730	0.206034	0.394928	0.623706	0.874571
27966	Rrp9	ENSMUSG00000041506	0.245103	0.395048	0.623782	0.874343
226861	Hhat	ENSMUSG00000037375	-0.134113	0.395065	0.623782	-0.874311
320119	Rps6kc1	ENSMUSG00000089872	0.0672831	0.395213	0.623946	0.87403
320078	Olfml2b	ENSMUSG00000038463	0.197607	0.395506	0.624323	0.873477
66385	Ppp1r7	ENSMUSG00000026275	0.0781345	0.395542	0.624323	0.873408
17876	Myef2	ENSMUSG00000027201	0.0659091	0.39567	0.624453	0.873165
227738	Lrsam1	ENSMUSG00000026792	0.0869638	0.39575	0.624453	0.873014
170833	Hook2	ENSMUSG00000052566	0.112164	0.395758	0.624453	0.872999
54367	Zfp326	ENSMUSG00000029290	0.0892735	0.395924	0.624644	0.872686
14707	Gng5	ENSMUSG00000068523	0.0968902	0.396002	0.624697	0.872537
11540	Adora2a	ENSMUSG00000020178	-0.307223	0.396062	0.624721	-0.872424
53415	Htatip2	ENSMUSG00000039745	0.132942	0.396573	0.625398	0.871458
66844	Ormdl2	ENSMUSG00000025353	0.0705357	0.396625	0.625398	0.87136
195040	Tmem199	ENSMUSG00000051232	-0.0643377	0.396722	0.62548	-0.871177
17749	Polr2k	ENSMUSG00000045996	-0.116925	0.396805	0.62549	-0.87102
56550	Ube2d2a	ENSMUSG00000091896	-0.0666827	0.396852	0.62549	-0.870932
69398	Cdhr4	ENSMUSG00000032595	-0.202141	0.396863	0.62549	-0.870911
67281	Rpl37	ENSMUSG00000041841	0.17989	0.396943	0.625546	0.87076
69617	Pitrm1	ENSMUSG00000021193	-0.0652596	0.397028	0.62561	-0.870599
14768	Lancl1	ENSMUSG00000026000	0.082602	0.397174	0.625769	0.870324
66356	Knop1	ENSMUSG00000030980	0.0613802	0.397357	0.625987	0.869978
15931	Ids	ENSMUSG00000035847	-0.0916081	0.39743	0.626008	-0.869841
83485	Ngrn	ENSMUSG00000047084	-0.0743365	0.397474	0.626008	-0.869758
320400	Gm16897	ENSMUSG00000097325	-0.232058	0.397505	0.626008	-0.869699
74241	Chpf	ENSMUSG00000032997	0.338287	0.397649	0.626163	0.869429
108159	Ubxn8	ENSMUSG00000052906	0.0920495	0.397758	0.626265	0.869223
68196	Hsbp1	ENSMUSG00000031839	0.0480067	0.397879	0.626385	0.868994
60367	Il1rapl2	ENSMUSG00000059203	-0.316364	0.398021	0.626538	-0.868727
71898	Apol9b	ENSMUSG00000068246	0.325657	0.39833	0.626954	0.868144
13972	Gnb1l	ENSMUSG00000000884	0.16207	0.398641	0.627328	0.867559
214627	Tent4b	ENSMUSG00000036779	-0.0605368	0.398684	0.627328	-0.867477
67154	Mtdh	ENSMUSG00000022255	-0.109972	0.398739	0.627328	-0.867375
625901	Gm6634	ENSMUSG00000097252	-0.502912	0.39877	0.627328	-0.867316
244281	Myo16	ENSMUSG00000039057	-0.0889037	0.398793	0.627328	-0.867274
76983	Scfd1	ENSMUSG00000020952	-0.0742333	0.398902	0.62743	-0.867067
94112	Med15	ENSMUSG00000012114	0.0747204	0.399012	0.627533	0.86686
67955	Sugt1	ENSMUSG00000022024	-0.0831663	0.399065	0.627545	-0.866761
246696	Slc25a28	ENSMUSG00000040414	0.201243	0.399214	0.627708	0.866481
75339	Mphosph8	ENSMUSG00000079184	-0.0966822	0.399392	0.627807	-0.866146
23897	Hax1	ENSMUSG00000027944	-0.0818019	0.399405	0.627807	-0.866121
52521	Zfp622	ENSMUSG00000052253	-0.0566217	0.399412	0.627807	-0.866109
218914	Wapl	ENSMUSG00000041408	-0.114203	0.399823	0.628384	-0.865336
231630	Ficd	ENSMUSG00000053334	0.111249	0.400153	0.62879	0.864716
105833	Ccdc65	ENSMUSG00000003354	0.0931266	0.400174	0.62879	0.864678
67840	Mrpl57	ENSMUSG00000021967	-0.0757204	0.400217	0.62879	-0.864597
72502	Cwf19l1	ENSMUSG00000025200	-0.0649581	0.400392	0.628992	-0.864267
27410	Abca3	ENSMUSG00000024130	0.0802744	0.400446	0.628992	0.864167
74388	Dpp8	ENSMUSG00000032393	-0.0934367	0.40048	0.628992	-0.864102
71712	Dram1	ENSMUSG00000020057	-0.154185	0.400544	0.629021	-0.863982
30930	Vps26a	ENSMUSG00000020078	-0.0690106	0.400657	0.629108	-0.86377
56327	Arl2	ENSMUSG00000024944	0.166501	0.400689	0.629108	0.86371
12340	Capza1	ENSMUSG00000070372	-0.108189	0.400819	0.629211	-0.863466
80720	Pbx4	ENSMUSG00000031860	0.235809	0.401071	0.629462	0.862994
21428	Mlx	ENSMUSG00000017801	0.115194	0.401095	0.629462	0.862948
230500	Efcab7	ENSMUSG00000073791	-0.116644	0.401196	0.62955	-0.86276
385668	Lca5l	ENSMUSG00000045275	-0.181991	0.401312	0.629598	-0.862542
66169	Tomm7	ENSMUSG00000028998	0.0794873	0.401317	0.629598	0.862533
626391	Zfp951	ENSMUSG00000072774	-0.148626	0.401431	0.629707	-0.862319
67702	Rnf149	ENSMUSG00000048234	0.067205	0.401512	0.629762	0.862168
100043468	Zfp955b	ENSMUSG00000096910	-0.135557	0.401881	0.630197	-0.861477
635253	Usp51	ENSMUSG00000067215	0.129665	0.401924	0.630197	0.861395
30938	Fgd3	ENSMUSG00000037946	0.0968543	0.402017	0.630271	0.861222
12972	Cryz	ENSMUSG00000028199	-0.0620934	0.402199	0.630486	-0.860881
228994	Ythdf1	ENSMUSG00000038848	-0.0552502	0.402266	0.630521	-0.860755
12455	Ccnt1	ENSMUSG00000011960	-0.102109	0.402367	0.63056	-0.860566
68440	Dusp23	ENSMUSG00000026544	-0.176811	0.402478	0.63056	-0.86036
65246	Xpo7	ENSMUSG00000022100	-0.0632852	0.40259	0.63056	-0.86015
242083	Ppm1l	ENSMUSG00000027784	-0.139923	0.402593	0.63056	-0.860144
108652	Slc35b3	ENSMUSG00000021432	0.0855014	0.402623	0.63056	0.860087
18037	Nfkbie	ENSMUSG00000023947	-0.147656	0.40263	0.63056	-0.860074
93683	Glce	ENSMUSG00000032252	-0.128829	0.402647	0.63056	-0.860042
18174	Slc11a2	ENSMUSG00000023030	0.0882492	0.402667	0.63056	0.860006
76482	Rmc1	ENSMUSG00000024410	0.0561191	0.4027	0.63056	0.859944
14148	Fdx1	ENSMUSG00000032051	-0.0865976	0.402769	0.63056	-0.859816
228662	Btbd3	ENSMUSG00000062098	-0.0634699	0.402798	0.63056	-0.85976
21749	Terf1	ENSMUSG00000025925	-0.118581	0.402833	0.63056	-0.859696
229543	Ints3	ENSMUSG00000027933	0.060817	0.403045	0.630698	0.859299
66245	Hspbp1	ENSMUSG00000063802	0.211985	0.403089	0.630698	0.859217
224742	Abcf1	ENSMUSG00000038762	0.0602828	0.4031	0.630698	0.859195
19883	Rora	ENSMUSG00000032238	-0.126256	0.403101	0.630698	-0.859194
70676	Gulp1	ENSMUSG00000056870	-0.124443	0.403157	0.630714	-0.85909
77134	Hnrnpa0	ENSMUSG00000007836	-0.0798336	0.403213	0.630731	-0.858985
76816	Sdccag8	ENSMUSG00000026504	-0.0821675	0.403386	0.630918	-0.858661
19035	Ppib	ENSMUSG00000032383	0.0494282	0.403451	0.630918	0.858541
14182	Fgfr1	ENSMUSG00000031565	0.0874531	0.403468	0.630918	0.85851
237504	Rassf9	ENSMUSG00000044921	0.183101	0.403516	0.630922	0.85842
14004	Chchd2	ENSMUSG00000070493	-0.065455	0.403581	0.630953	-0.858298
67052	Ndc80	ENSMUSG00000024056	0.177752	0.403632	0.630962	0.858203
69090	Ascc1	ENSMUSG00000044475	0.093376	0.403874	0.63127	0.857751
71881	Apmap	ENSMUSG00000033096	-0.08475	0.403986	0.631372	-0.857542
21349	Tal1	ENSMUSG00000028717	-0.150239	0.404029	0.631372	-0.857461
68556	Uckl1	ENSMUSG00000089917	0.100549	0.404199	0.631566	0.857144
14708	Gng7	ENSMUSG00000048240	0.116049	0.404475	0.631927	0.85663
52245	Commd2	ENSMUSG00000036513	0.0758574	0.404551	0.631975	0.856488
69719	Cad	ENSMUSG00000013629	-0.130376	0.404702	0.632141	-0.856206
19934	Rpl22	ENSMUSG00000028936	0.047793	0.404755	0.632152	0.856108
69549	2310009B15Rik	ENSMUSG00000079283	0.185864	0.405003	0.632451	0.855646
67296	Socs4	ENSMUSG00000048379	-0.125564	0.405069	0.632451	-0.855522
66583	Exosc1	ENSMUSG00000034321	-0.0621004	0.405113	0.632451	-0.85544
100502841	Epg5	ENSMUSG00000039840	-0.0691791	0.405127	0.632451	-0.855414
67117	Dynlt3	ENSMUSG00000031176	-0.101665	0.405225	0.632463	-0.855232
18654	Pgf	ENSMUSG00000004791	0.127595	0.40527	0.632463	0.855149
68436	Rpl34	ENSMUSG00000062006	0.130691	0.405271	0.632463	0.855147
74126	Syvn1	ENSMUSG00000024807	0.105995	0.405424	0.632625	0.854862
66626	Cdip1	ENSMUSG00000004071	0.047872	0.405465	0.632625	0.854786
66317	Wdr61	ENSMUSG00000061559	-0.0595032	0.405834	0.63313	-0.854099
192285	Phf21a	ENSMUSG00000058318	0.0685658	0.406221	0.633661	0.853379
108079	Prkaa2	ENSMUSG00000028518	-0.102075	0.406265	0.633661	-0.853296
232313	Gxylt2	ENSMUSG00000030074	-0.178046	0.406358	0.63371	-0.853125
108755	Lyrm2	ENSMUSG00000045854	-0.0677656	0.406387	0.63371	-0.85307
80749	Lrfn1	ENSMUSG00000030600	0.167219	0.406642	0.633974	0.852597
18081	Ninj1	ENSMUSG00000037966	0.218803	0.406647	0.633974	0.852587
72997	Kantr	ENSMUSG00000087403	-0.0930423	0.406906	0.634307	-0.852106
13619	Phc1	ENSMUSG00000040669	0.060127	0.406977	0.634347	0.851974
76612	Lrrc27	ENSMUSG00000015980	-0.0934232	0.40703	0.634359	-0.851875
223732	Rtl6	ENSMUSG00000055745	0.116217	0.407088	0.634379	0.851767
13559	E2f5	ENSMUSG00000027552	-0.0907828	0.407191	0.634398	-0.851578
228846	D630003M21Rik	ENSMUSG00000037813	0.290148	0.407218	0.634398	0.851526
667373	Ifit1bl1	ENSMUSG00000079339	-0.161479	0.407237	0.634398	-0.851491
67220	Plekho1	ENSMUSG00000015745	0.145927	0.407387	0.634536	0.851213
17532	Mras	ENSMUSG00000032470	0.0905315	0.407417	0.634536	0.851158
70369	Bag5	ENSMUSG00000049792	0.0706987	0.40756	0.634689	0.850892
226407	Rab3gap1	ENSMUSG00000036104	-0.0801889	0.407742	0.634901	-0.850555
380993	Zfat	ENSMUSG00000022335	-0.125234	0.407833	0.634972	-0.850386
207474	Kctd12b	ENSMUSG00000041633	0.14001	0.407907	0.635012	0.850248
245671	Klf8	ENSMUSG00000041649	-0.144151	0.407949	0.635012	-0.85017
58229	Efcc1	ENSMUSG00000068263	0.211888	0.408162	0.635223	0.849775
75678	Ippk	ENSMUSG00000021385	-0.0590692	0.40822	0.635223	-0.849668
225339	Ammecr1l	ENSMUSG00000041915	0.0791778	0.408221	0.635223	0.849666
68969	Eif1b	ENSMUSG00000006941	0.0598724	0.408306	0.635285	0.849508
17711	CYTB	ENSMUSG00000064370	0.148742	0.408471	0.63547	0.849203
77254	Yif1b	ENSMUSG00000030588	0.250702	0.40852	0.635475	0.849113
13014	Cstb	ENSMUSG00000005054	-0.138892	0.408696	0.635679	-0.848786
620592	Tmem28	ENSMUSG00000071719	-0.115762	0.408833	0.63579	-0.848532
381101	Dnph1	ENSMUSG00000040658	0.153884	0.408912	0.63579	0.848386
21924	Tnnc1	ENSMUSG00000091898	0.248714	0.408929	0.63579	0.848355
56294	Ptpn9	ENSMUSG00000032290	-0.051426	0.40895	0.63579	-0.848316
15183	Hdac3	ENSMUSG00000024454	0.0561416	0.409053	0.635829	0.848126
69920	Polr2i	ENSMUSG00000019738	0.245707	0.409067	0.635829	0.8481
231874	Ccz1	ENSMUSG00000029617	0.0660283	0.409152	0.635829	0.847942
20980	Syt2	ENSMUSG00000026452	0.212685	0.409198	0.635829	0.847858
74316	Isca2	ENSMUSG00000021241	-0.0633557	0.409202	0.635829	-0.847849
20341	Selenbp1	ENSMUSG00000068874	-0.168505	0.409385	0.636043	-0.84751
16922	Phyh	ENSMUSG00000026664	-0.120586	0.409525	0.636189	-0.847253
15194	Htt	ENSMUSG00000029104	-0.10159	0.409724	0.636428	-0.846883
224697	Adamts10	ENSMUSG00000024299	0.273007	0.40992	0.636649	0.846523
66932	Rexo1	ENSMUSG00000047417	0.190688	0.409958	0.636649	0.846452
76952	Nt5c2	ENSMUSG00000025041	0.110167	0.410021	0.636662	0.846335
214704	Iqub	ENSMUSG00000046192	-0.105659	0.410057	0.636662	-0.846269
226252	Fam160b1	ENSMUSG00000033478	-0.0609202	0.410106	0.636667	-0.846177
15273	Hivep2	ENSMUSG00000015501	-0.100459	0.410247	0.636793	-0.845918
66223	Mrpl35	ENSMUSG00000052962	-0.0614488	0.410279	0.636793	-0.845859
53602	Hpcal1	ENSMUSG00000071379	0.099323	0.410463	0.636938	0.845519
71685	Galnt14	ENSMUSG00000024064	-0.132418	0.410748	0.63731	-0.844992
110279	Bcr	ENSMUSG00000009681	0.0763744	0.411004	0.637635	0.844521
239591	Ttll8	ENSMUSG00000022388	0.14943	0.41111	0.63773	0.844324
17975	Ncl	ENSMUSG00000026234	-0.0790531	0.411201	0.637801	-0.844156
84092	Usp8	ENSMUSG00000027363	-0.0646728	0.411583	0.638322	-0.843452
269637	Cnpy1	ENSMUSG00000044681	0.238365	0.412101	0.639054	0.842497
56426	Pdcd10	ENSMUSG00000027835	-0.0677664	0.412174	0.63906	-0.842363
50789	Fbxl3	ENSMUSG00000022124	0.0869054	0.4122	0.63906	0.842316
319587	4930539J05Rik	ENSMUSG00000097032	0.130588	0.412313	0.63906	0.842107
235132	Zbtb44	ENSMUSG00000047412	-0.10073	0.412346	0.63906	-0.842047
68145	Etaa1	ENSMUSG00000016984	0.127933	0.412355	0.63906	0.84203
330953	Hcn4	ENSMUSG00000032338	0.0972721	0.412379	0.63906	0.841986
56632	Sphk2	ENSMUSG00000057342	0.172644	0.412509	0.63919	0.841747
53614	Reck	ENSMUSG00000028476	0.155442	0.412775	0.63946	0.841257
11993	Aup1	ENSMUSG00000068328	0.103399	0.412775	0.63946	0.841257
24088	Tlr2	ENSMUSG00000027995	-0.156863	0.412836	0.639483	-0.841145
223669	Zfp7	ENSMUSG00000033669	0.125722	0.413103	0.639827	0.840653
55981	Pigb	ENSMUSG00000079469	0.0747375	0.41322	0.63987	0.840439
55950	Bri3	ENSMUSG00000047843	0.146562	0.413246	0.63987	0.84039
15564	Htr5b	ENSMUSG00000050534	-0.233792	0.413269	0.63987	-0.840349
381802	Tsen2	ENSMUSG00000042389	-0.098958	0.413368	0.639953	-0.840166
22259	Nr1h3	ENSMUSG00000002108	0.200381	0.413419	0.639962	0.840072
105387	Akr1c14	ENSMUSG00000033715	0.139621	0.413526	0.640056	0.839876
98238	Lrrc59	ENSMUSG00000020869	-0.0652659	0.413656	0.640187	-0.839637
18805	Pld1	ENSMUSG00000027695	0.0992162	0.413764	0.640283	0.839438
102323	Dcun1d2	ENSMUSG00000038506	0.0681297	0.413868	0.640372	0.839248
103806	Maml1	ENSMUSG00000050567	-0.0765768	0.413921	0.640384	-0.83915
66279	Tmem218	ENSMUSG00000032121	-0.0648016	0.414056	0.64045	-0.838903
15368	Hmox1	ENSMUSG00000005413	0.153171	0.414245	0.640672	0.838555
69748	Aldh16a1	ENSMUSG00000007833	0.463786	0.414378	0.640736	0.838311
68203	Diras2	ENSMUSG00000047842	-0.057218	0.414395	0.640736	-0.838281
76257	Slc38a3	ENSMUSG00000010064	0.153109	0.414424	0.640736	0.838227
67125	Tspan31	ENSMUSG00000006736	-0.0880373	0.414617	0.640887	-0.837873
13016	Ctbp1	ENSMUSG00000037373	0.126791	0.414633	0.640887	0.837843
67356	Tmco5	ENSMUSG00000027355	-0.199174	0.414697	0.640887	-0.837727
74108	Parn	ENSMUSG00000022685	-0.0573836	0.414705	0.640887	-0.837711
27374	Prmt5	ENSMUSG00000023110	0.0445456	0.414906	0.641127	0.837343
18027	Nfia	ENSMUSG00000028565	-0.0859811	0.414997	0.641197	-0.837175
73419	Armt1	ENSMUSG00000061759	0.0745023	0.415048	0.641204	0.837082
53420	Syt5	ENSMUSG00000004961	-0.0955738	0.415185	0.641345	-0.836832
68472	Tmem126b	ENSMUSG00000030614	0.0727363	0.415277	0.641417	0.836662
171171	Ntng2	ENSMUSG00000035513	-0.125363	0.415356	0.641468	-0.836517
22631	Ywhaz	ENSMUSG00000022285	-0.0727776	0.415599	0.641771	-0.836073
237886	Slfn9	ENSMUSG00000069793	0.121871	0.415723	0.641893	0.835845
76642	1700113A16Rik	ENSMUSG00000096935	0.190495	0.416068	0.642337	0.835213
230085	Phf24	ENSMUSG00000036062	0.121056	0.416103	0.642337	0.835149
230789	Fam76a	ENSMUSG00000028878	-0.0576312	0.416318	0.642598	-0.834755
72948	Tppp	ENSMUSG00000021573	0.11714	0.416499	0.642806	0.834426
21973	Top2a	ENSMUSG00000020914	0.193562	0.416584	0.642867	0.834269
66205	Cd302	ENSMUSG00000060703	-0.0679413	0.416798	0.643094	-0.833878
668158	Ccdc85c	ENSMUSG00000084883	0.13872	0.416824	0.643094	0.833831
16882	Lig3	ENSMUSG00000020697	-0.0795674	0.417079	0.643347	-0.833365
243634	Ano2	ENSMUSG00000038115	-0.218739	0.417113	0.643347	-0.833303
66146	Maco1	ENSMUSG00000028826	0.0615385	0.417125	0.643347	0.83328
66083	Setd6	ENSMUSG00000031671	-0.0892643	0.417178	0.643357	-0.833184
80795	Selenok	ENSMUSG00000042682	-0.0554681	0.417351	0.643552	-0.832868
53417	Hif3a	ENSMUSG00000004328	0.253557	0.417527	0.64365	0.832547
80982	Cemip	ENSMUSG00000052353	0.175288	0.417536	0.64365	0.83253
78923	Chsy3	ENSMUSG00000058152	0.122032	0.417595	0.64365	0.832421
76137	Mcur1	ENSMUSG00000021371	0.0653639	0.417614	0.64365	0.832387
320806	Gfm2	ENSMUSG00000021666	-0.06236	0.417645	0.64365	-0.83233
13385	Dlg4	ENSMUSG00000020886	0.13392	0.41769	0.64365	0.832248
210998	Fam91a1	ENSMUSG00000037119	-0.100259	0.417771	0.643703	-0.8321
70699	Nup205	ENSMUSG00000038759	-0.0788257	0.417905	0.643838	-0.831856
13138	Dag1	ENSMUSG00000039952	0.111584	0.417976	0.643841	0.831726
66622	Ubr7	ENSMUSG00000041712	0.0561655	0.418013	0.643841	0.831658
227612	Tor4a	ENSMUSG00000059555	-0.130275	0.418086	0.643841	-0.831525
79044	Mrps34	ENSMUSG00000038880	0.143481	0.418097	0.643841	0.831506
140723	Cacng5	ENSMUSG00000040373	-0.0943481	0.418137	0.643841	-0.831432
72047	Ddx42	ENSMUSG00000020705	-0.0677788	0.41823	0.643901	-0.831264
70650	Zcchc8	ENSMUSG00000029427	0.0733868	0.418268	0.643901	0.831193
67246	Resf1	ENSMUSG00000032712	-0.137339	0.418346	0.643904	-0.831051
74125	Armc8	ENSMUSG00000032468	-0.0575251	0.418372	0.643904	-0.831003
666584	BC024063	ENSMUSG00000112160	0.107626	0.418426	0.643904	0.830905
100503386	Tpbgl	ENSMUSG00000096606	-0.17128	0.418454	0.643904	-0.830854
12354	Car7	ENSMUSG00000031883	0.175955	0.418525	0.643941	0.830725
56441	Naa80	ENSMUSG00000079334	0.241025	0.418592	0.643973	0.830604
27643	Ubl4a	ENSMUSG00000015290	-0.0606663	0.418754	0.644152	-0.830307
15461	Hras	ENSMUSG00000025499	0.130266	0.418953	0.644341	0.829944
71562	Afmid	ENSMUSG00000017718	0.113446	0.419022	0.644341	0.829818
22782	Slc30a1	ENSMUSG00000037434	-0.0682231	0.419059	0.644341	-0.829752
18198	Musk	ENSMUSG00000057280	0.303797	0.419061	0.644341	0.829747
56380	Arid3b	ENSMUSG00000004661	-0.126924	0.419168	0.644421	-0.829553
11692	Gfer	ENSMUSG00000040888	0.0803813	0.419227	0.644421	0.829445
74204	Xpo6	ENSMUSG00000000131	0.0521651	0.419271	0.644421	0.829366
214742	Rcor3	ENSMUSG00000037395	-0.0834664	0.419366	0.644421	-0.829193
115490131	Tmem271	ENSMUSG00000105867	0.0622482	0.419369	0.644421	0.829186
21767	Tex264	ENSMUSG00000040813	0.179659	0.41939	0.644421	0.829148
68770	Phtf2	ENSMUSG00000039987	-0.0765368	0.419467	0.644467	-0.829009
16776	Lama5	ENSMUSG00000015647	0.199956	0.419559	0.644482	0.828841
66336	Cenpp	ENSMUSG00000021391	-0.124046	0.419569	0.644482	-0.828824
213350	Gatd1	ENSMUSG00000051007	0.0756146	0.419869	0.644844	0.828276
75740	Egfem1	ENSMUSG00000063600	-0.128571	0.419896	0.644844	-0.828227
71660	Rarres2	ENSMUSG00000009281	0.0833433	0.420304	0.645342	0.827486
56794	Hacl1	ENSMUSG00000021884	0.0577484	0.420313	0.645342	0.827469
320429	Trank1	ENSMUSG00000062296	-0.13528	0.420536	0.645614	-0.827063
93884	Pcdhb13	ENSMUSG00000047307	-0.111779	0.42064	0.645702	-0.826874
67164	Lipt2	ENSMUSG00000030725	-0.131298	0.42108	0.646306	-0.826076
12537	Cdk11b	ENSMUSG00000029062	-0.070874	0.421152	0.646346	-0.825945
78303	H2bu2	ENSMUSG00000056895	0.23287	0.4212	0.646348	0.825858
108151	Sema3d	ENSMUSG00000040254	0.190367	0.421374	0.646545	0.825541
12068	Bet1	ENSMUSG00000032757	-0.0686515	0.421461	0.646607	-0.825384
71679	Atp5h	ENSMUSG00000034566	0.0593816	0.421604	0.646756	0.825124
79362	Bhlhe41	ENSMUSG00000030256	-0.0640775	0.421821	0.646946	-0.824731
20422	Sem1	ENSMUSG00000042541	-0.0679458	0.422029	0.647195	-0.824352
12797	Cnn1	ENSMUSG00000001349	-0.21024	0.422107	0.647244	-0.82421
14163	Fgd1	ENSMUSG00000025265	0.0692818	0.422348	0.647441	0.823774
213391	Rassf4	ENSMUSG00000042129	0.16085	0.422375	0.647441	0.823725
216343	Tph2	ENSMUSG00000006764	0.350613	0.422495	0.647554	0.823508
75623	Tex30	ENSMUSG00000026049	-0.129689	0.422588	0.647625	-0.823339
268902	Robo2	ENSMUSG00000052516	-0.0746323	0.422665	0.647672	-0.8232
329002	Zfp236	ENSMUSG00000041258	0.0757565	0.422808	0.647821	0.82294
72140	Cep89	ENSMUSG00000023072	0.0695564	0.422903	0.647895	0.822769
270906	Prr11	ENSMUSG00000020493	-0.148767	0.423036	0.648028	-0.822527
24075	Taf10	ENSMUSG00000043866	-0.0707118	0.423161	0.648148	-0.822301
83674	Cnnm1	ENSMUSG00000025189	-0.0938726	0.423235	0.64819	-0.822167
93883	Pcdhb12	ENSMUSG00000043458	-0.119477	0.423309	0.648232	-0.822033
100087	Kti12	ENSMUSG00000073775	0.0914359	0.423388	0.648282	0.82189
56397	Morf4l2	ENSMUSG00000031422	-0.0570323	0.42353	0.648429	-0.821633
107971	Frs3	ENSMUSG00000023266	0.194109	0.423677	0.648561	0.821368
243373	AI854703	ENSMUSG00000053297	-0.108474	0.423744	0.648561	-0.821245
18986	Pou2f1	ENSMUSG00000026565	-0.122675	0.423765	0.648561	-0.821209
16468	Jarid2	ENSMUSG00000038518	-0.114226	0.423802	0.648561	-0.821141
244954	Prss35	ENSMUSG00000033491	-0.462357	0.423879	0.648608	-0.821002
102866	Pls3	ENSMUSG00000016382	-0.131828	0.424062	0.648816	-0.820671
20845	Star	ENSMUSG00000031574	-0.206214	0.42412	0.648835	-0.820566
66047	Mrpl54	ENSMUSG00000034932	0.144246	0.424348	0.649112	0.820154
99633	Adgrl2	ENSMUSG00000028184	-0.102897	0.424653	0.649508	-0.819603
72056	1810055G02Rik	ENSMUSG00000035372	0.088793	0.424921	0.649767	0.81912
218440	Ankrd34b	ENSMUSG00000045034	-0.0996409	0.424957	0.649767	-0.819053
68349	Ndufs3	ENSMUSG00000005510	0.0603669	0.424986	0.649767	0.819001
67073	Pi4k2b	ENSMUSG00000029186	-0.109202	0.425009	0.649767	-0.81896
30878	Apln	ENSMUSG00000037010	-0.128191	0.425323	0.650003	-0.818393
66848	Fuca2	ENSMUSG00000019810	-0.0809562	0.425346	0.650003	-0.818352
103850	Nt5m	ENSMUSG00000032615	-0.0722248	0.425346	0.650003	-0.818351
433791	Zfp992	ENSMUSG00000070605	-0.1923	0.425349	0.650003	-0.818347
234664	Nae1	ENSMUSG00000031878	-0.0834316	0.425508	0.650175	-0.818059
69399	1700025G04Rik	ENSMUSG00000032666	-0.101759	0.425579	0.650213	-0.817931
109145	Gins4	ENSMUSG00000031546	0.0892777	0.42564	0.650216	0.81782
19126	Prom1	ENSMUSG00000029086	-0.195105	0.425675	0.650216	-0.817759
16323	Inhba	ENSMUSG00000041324	-0.793706	0.425817	0.650326	-0.817502
18572	Pdcd11	ENSMUSG00000025047	0.0643565	0.425839	0.650326	0.817461
69790	Med30	ENSMUSG00000038622	-0.0899702	0.425943	0.650412	-0.817275
80985	Trim44	ENSMUSG00000027189	-0.0759654	0.426095	0.650426	-0.817001
74044	Ttf2	ENSMUSG00000033222	-0.106514	0.426131	0.650426	-0.816936
66748	Erich2	ENSMUSG00000075302	-0.104978	0.42627	0.650426	-0.816685
67016	Tbc1d2b	ENSMUSG00000037410	0.0747333	0.426273	0.650426	0.81668
93732	Acox2	ENSMUSG00000021751	0.199591	0.426277	0.650426	0.816673
68180	Hyi	ENSMUSG00000006395	0.179702	0.426286	0.650426	0.816656
76559	Atg2b	ENSMUSG00000041341	-0.0775674	0.426293	0.650426	-0.816644
78806	Stpg1	ENSMUSG00000028801	-0.184518	0.426324	0.650426	-0.816588
19684	Rdx	ENSMUSG00000032050	-0.0639569	0.426389	0.650453	-0.816471
170740	Zfp287	ENSMUSG00000005267	0.117416	0.426714	0.650878	0.815886
14403	Gabrd	ENSMUSG00000029054	0.148516	0.426869	0.651044	0.815607
74498	Gorasp1	ENSMUSG00000032513	0.103593	0.426955	0.651105	0.815451
14238	Foxf2	ENSMUSG00000038402	-0.203916	0.427258	0.651495	-0.814907
20822	Ro60	ENSMUSG00000018199	-0.129514	0.427338	0.651532	-0.814763
319801	Tigar	ENSMUSG00000038028	-0.0669441	0.427394	0.651532	-0.814662
195209	Zfp469	ENSMUSG00000043903	-0.195907	0.427422	0.651532	-0.81461
234776	Atmin	ENSMUSG00000047388	-0.0557176	0.427541	0.651613	-0.814397
67224	Med29	ENSMUSG00000003444	0.128405	0.427572	0.651613	0.814342
11544	Adprh	ENSMUSG00000002844	0.089097	0.427615	0.651613	0.814264
241116	Cfap65	ENSMUSG00000047021	0.172406	0.427738	0.651729	0.814043
14026	Evl	ENSMUSG00000021262	0.121056	0.427791	0.651739	0.813947
22334	Vdac2	ENSMUSG00000021771	-0.0494523	0.427918	0.651861	-0.813719
17314	Mgmt	ENSMUSG00000054612	0.213741	0.427997	0.651911	0.813576
18010	Neu1	ENSMUSG00000007038	0.119169	0.428124	0.652006	0.813349
78887	Sfi1	ENSMUSG00000023764	0.104441	0.428196	0.652006	0.813219
72535	Aldh1b1	ENSMUSG00000035561	0.130181	0.4282	0.652006	0.813213
106585	Ankrd12	ENSMUSG00000034647	-0.112777	0.428373	0.652198	-0.812902
70603	Mutyh	ENSMUSG00000028687	0.315662	0.428494	0.652311	0.812685
14107	Fat1	ENSMUSG00000070047	-0.180921	0.428589	0.652386	-0.812513
13505	Dsc1	ENSMUSG00000044322	-0.625094	0.428693	0.652473	-0.812326
12258	Serping1	ENSMUSG00000023224	0.22132	0.428762	0.652481	0.812203
210711	Mcmbp	ENSMUSG00000048170	0.0573718	0.428792	0.652481	0.81215
76899	Golga1	ENSMUSG00000026754	0.0722162	0.428934	0.652602	0.811894
382018	Unc13a	ENSMUSG00000034799	-0.0697779	0.428965	0.652602	-0.811839
21808	Tgfb2	ENSMUSG00000039239	-0.222204	0.42915	0.652812	-0.811507
72136	Chst14	ENSMUSG00000074916	0.151604	0.429304	0.652976	0.81123
19193	Pipox	ENSMUSG00000017453	0.102707	0.429445	0.653119	0.810977
14007	Celf2	ENSMUSG00000002107	-0.080142	0.429575	0.653246	-0.810743
20335	Sec61g	ENSMUSG00000078974	-0.0876346	0.429657	0.653299	-0.810597
16975	Lrp8	ENSMUSG00000028613	0.0700818	0.429782	0.653408	0.810373
242860	Rsbn1l	ENSMUSG00000039968	0.0974004	0.429822	0.653408	0.810301
19885	Rorc	ENSMUSG00000028150	0.222144	0.429944	0.653522	0.810083
224432	Scaf4	ENSMUSG00000022983	-0.0646021	0.430052	0.653615	-0.80989
56205	Ensa	ENSMUSG00000038619	-0.0513682	0.43016	0.653709	-0.809695
414758	Zfp950	ENSMUSG00000074733	0.132186	0.430336	0.653888	0.809379
56697	Akap10	ENSMUSG00000047804	-0.0823333	0.430386	0.653888	-0.80929
319899	Dock6	ENSMUSG00000032198	-0.255605	0.430463	0.653888	-0.809153
210853	Zfp947	ENSMUSG00000063383	0.148002	0.430465	0.653888	0.809149
101966	D8Ertd738e	ENSMUSG00000019362	0.180631	0.430686	0.654152	0.808753
21379	Tbrg4	ENSMUSG00000000384	0.0952678	0.430779	0.654223	0.808586
56309	Mycbp	ENSMUSG00000028647	0.0893459	0.430911	0.654229	0.808351
15114	Hap1	ENSMUSG00000006930	0.215334	0.430913	0.654229	0.808346
103677	Smg6	ENSMUSG00000038290	-0.0579549	0.430924	0.654229	-0.808328
330738	Gm38414	ENSMUSG00000109704	0.435968	0.431191	0.654515	0.80785
74383	Ubap2l	ENSMUSG00000042520	-0.0530486	0.431206	0.654515	-0.807823
18854	Pml	ENSMUSG00000036986	0.136991	0.431297	0.654541	0.80766
14104	Fasn	ENSMUSG00000025153	0.194284	0.431317	0.654541	0.807624
69150	Snx4	ENSMUSG00000022808	0.0648602	0.431366	0.654545	0.807536
11775	Ap3b2	ENSMUSG00000062444	0.0678895	0.431502	0.65468	0.807293
72480	Tspyl4	ENSMUSG00000039485	-0.0597395	0.431561	0.654698	-0.807188
233057	Zfp940	ENSMUSG00000050855	0.09555	0.431706	0.654817	0.806929
494468	Armcx5	ENSMUSG00000072969	-0.108603	0.431787	0.654817	-0.806784
234290	BC030500	ENSMUSG00000049946	0.122392	0.431824	0.654817	0.806717
107528	Magee1	ENSMUSG00000031227	0.0485174	0.431827	0.654817	0.806712
319822	Smyd4	ENSMUSG00000018809	0.156081	0.432013	0.655002	0.806379
12183	Bpgm	ENSMUSG00000038871	0.0729961	0.432043	0.655002	0.806327
236573	Gbp9	ENSMUSG00000029298	0.165185	0.432238	0.655227	0.805978
12530	Cdc25a	ENSMUSG00000032477	0.0876996	0.432384	0.655345	0.805718
111173	Erc1	ENSMUSG00000030172	0.0776626	0.432421	0.655345	0.805651
76775	Slc10a7	ENSMUSG00000031684	0.0942639	0.432456	0.655345	0.805588
216705	Clint1	ENSMUSG00000006169	-0.0422538	0.432902	0.655839	-0.804792
22193	Ube2e3	ENSMUSG00000027011	-0.0612538	0.43295	0.655839	-0.804708
14860	Gsta4	ENSMUSG00000032348	0.0599124	0.432958	0.655839	0.804693
56194	Prpf40a	ENSMUSG00000061136	-0.103798	0.43297	0.655839	-0.804671
71254	Naif1	ENSMUSG00000039164	0.106722	0.433176	0.656079	0.804304
66840	Wdr45b	ENSMUSG00000025173	0.0501952	0.433291	0.656183	0.804099
70604	Dnajb14	ENSMUSG00000074212	-0.0841335	0.433457	0.65624	-0.803803
71567	Mcm9	ENSMUSG00000058298	0.0976249	0.433545	0.65624	0.803645
382051	Pdp2	ENSMUSG00000048371	0.0604886	0.433558	0.65624	0.803622
66711	Sbds	ENSMUSG00000025337	-0.0526198	0.433634	0.65624	-0.803488
68147	Gar1	ENSMUSG00000028010	-0.0796519	0.433646	0.65624	-0.803466
23943	Esyt1	ENSMUSG00000025366	0.249	0.433647	0.65624	0.803464
17775	Laptm4a	ENSMUSG00000020585	-0.0489368	0.433658	0.65624	-0.803444
76832	Hyls1	ENSMUSG00000050555	0.0983116	0.433869	0.656489	0.803068
59046	Arpp19	ENSMUSG00000007656	-0.0765488	0.434191	0.656883	-0.802494
15354	Hmgb3	ENSMUSG00000015217	-0.147181	0.434224	0.656883	-0.802436
20416	Shc1	ENSMUSG00000042626	0.166919	0.434362	0.657021	0.80219
74370	Rptor	ENSMUSG00000025583	0.085871	0.434514	0.65718	0.80192
27045	Nit1	ENSMUSG00000013997	0.0561424	0.434609	0.657246	0.80175
328977	Zfp532	ENSMUSG00000042439	-0.0666875	0.434652	0.657246	-0.801674
237339	L3mbtl3	ENSMUSG00000039089	-0.0861278	0.434911	0.657442	-0.801212
140483	Hnmt	ENSMUSG00000026986	-0.0896777	0.434919	0.657442	-0.801198
50850	Spast	ENSMUSG00000024068	-0.0674956	0.43493	0.657442	-0.80118
66989	Kctd20	ENSMUSG00000005936	-0.047416	0.434969	0.657442	-0.801109
71738	Mamdc2	ENSMUSG00000033207	-0.11029	0.435147	0.657582	-0.800793
328133	Slc39a9	ENSMUSG00000048833	-0.0599665	0.435196	0.657582	-0.800705
66845	Mrpl33	ENSMUSG00000106918	0.0734669	0.435203	0.657582	0.800693
230393	Focad	ENSMUSG00000038368	-0.0651011	0.435287	0.657638	-0.800543
104721	Ddx1	ENSMUSG00000037149	-0.0710436	0.435553	0.657931	-0.800071
66629	Golph3	ENSMUSG00000022200	-0.0681282	0.435586	0.657931	-0.800012
18183	Nrg3	ENSMUSG00000041014	-0.0793498	0.435623	0.657931	-0.799947
93737	Pard6g	ENSMUSG00000056214	0.102403	0.435763	0.657956	0.799698
213575	Dync2li1	ENSMUSG00000024253	0.0519851	0.435772	0.657956	0.799681
67703	Kirrel3	ENSMUSG00000032036	-0.126352	0.43578	0.657956	-0.799667
232196	C87436	ENSMUSG00000046679	0.0805927	0.43593	0.65811	0.799402
22033	Traf5	ENSMUSG00000026637	0.250851	0.436108	0.658308	0.799085
212986	Scfd2	ENSMUSG00000062110	0.0705756	0.436189	0.65836	0.798941
19363	Rad51b	ENSMUSG00000059060	-0.160134	0.436316	0.658481	-0.798715
75429	Fam183b	ENSMUSG00000049154	-0.104652	0.436581	0.658809	-0.798245
56431	Dstn	ENSMUSG00000015932	-0.0827247	0.43683	0.659061	-0.797803
66277	Klf15	ENSMUSG00000030087	0.14479	0.43693	0.659061	0.797625
69837	Pcgf1	ENSMUSG00000069678	-0.0679324	0.436934	0.659061	-0.797618
20740	Sptan1	ENSMUSG00000057738	0.102844	0.436937	0.659061	0.797614
20085	Rps19	ENSMUSG00000040952	0.144029	0.437205	0.659383	0.797138
109270	Prr5	ENSMUSG00000036106	0.172297	0.437325	0.659383	0.796925
18991	Pou3f1	ENSMUSG00000090125	0.25077	0.437456	0.659383	0.796692
20872	Stk16	ENSMUSG00000026201	0.0703595	0.437489	0.659383	0.796634
69683	Emc10	ENSMUSG00000008140	0.181647	0.437509	0.659383	0.796599
546143	Ccpg1os	ENSMUSG00000086158	0.0758461	0.437509	0.659383	0.796599
51793	Ddah2	ENSMUSG00000007039	0.20263	0.437517	0.659383	0.796585
280408	Rilp	ENSMUSG00000038195	0.20312	0.437528	0.659383	0.796566
112406	Egln2	ENSMUSG00000058709	0.228585	0.437631	0.659467	0.796383
212706	N4bp3	ENSMUSG00000001053	0.364401	0.437871	0.659732	0.795957
71063	Zfp597	ENSMUSG00000039789	-0.0881544	0.437901	0.659732	-0.795904
213760	Prepl	ENSMUSG00000024127	-0.0809541	0.438006	0.659819	-0.795719
67416	Armcx2	ENSMUSG00000033436	-0.0667346	0.438177	0.659983	-0.795415
71962	Castor1	ENSMUSG00000020424	0.271054	0.43821	0.659983	0.795358
116838	Rims2	ENSMUSG00000037386	-0.0861331	0.438343	0.660113	-0.795121
66090	Ypel3	ENSMUSG00000042675	0.146494	0.438411	0.660144	0.795001
108168395	Gm45871	ENSMUSG00000110277	-0.107216	0.438621	0.660373	-0.79463
170763	Zfp87	ENSMUSG00000097333	0.08743	0.438657	0.660373	0.794565
229694	AI504432	ENSMUSG00000056145	-0.128115	0.438784	0.66045	-0.794342
11545	Parp1	ENSMUSG00000026496	-0.0527363	0.438803	0.66045	-0.794307
234086	Erich1	ENSMUSG00000051978	0.0699188	0.43897	0.660599	0.794012
213248	Wdr49	ENSMUSG00000104301	0.235935	0.438997	0.660599	0.793965
102545	Cmtm7	ENSMUSG00000032436	-0.361096	0.439185	0.660811	-0.793632
71782	Ankle2	ENSMUSG00000029501	-0.080267	0.43935	0.660988	-0.793341
12042	Bcl10	ENSMUSG00000028191	-0.0503917	0.439431	0.66104	-0.793196
109857	Cbr3	ENSMUSG00000022947	0.151891	0.439582	0.661194	0.792931
13618	Ednrb	ENSMUSG00000022122	-0.120097	0.439701	0.661263	-0.792719
109910	Zfp91	ENSMUSG00000024695	-0.0763477	0.439773	0.661263	-0.792593
66487	Smim4	ENSMUSG00000058351	0.128942	0.439814	0.661263	0.79252
50934	Slc7a8	ENSMUSG00000022180	-0.108411	0.439866	0.661263	-0.792429
20564	Slit3	ENSMUSG00000056427	-0.0770219	0.439877	0.661263	-0.792408
103712	6330403K07Rik	ENSMUSG00000018451	0.159019	0.439911	0.661263	0.792349
93739	Gabarapl2	ENSMUSG00000031950	-0.0491341	0.439961	0.661266	-0.792261
76987	Hdhd2	ENSMUSG00000025421	0.0495362	0.440027	0.661295	0.792144
67023	Use1	ENSMUSG00000002395	0.182416	0.440201	0.661485	0.791836
239283	Oxgr1	ENSMUSG00000044819	-0.447236	0.440273	0.661522	-0.79171
16816	Lcat	ENSMUSG00000035237	-0.258476	0.440579	0.661911	-0.791169
407819	BC031181	ENSMUSG00000036299	-0.044685	0.440634	0.661922	-0.791072
192164	Pcdha12	ENSMUSG00000103310	-0.107491	0.44081	0.662115	-0.790762
217140	Scrn2	ENSMUSG00000020877	0.268407	0.440926	0.66214	0.790557
108000	Cenpf	ENSMUSG00000026605	-0.156984	0.440933	0.66214	-0.790544
21912	Tspan7	ENSMUSG00000058254	-0.051618	0.440969	0.66214	-0.790481
216742	Fnip1	ENSMUSG00000035992	-0.0882001	0.441151	0.662343	-0.79016
14051	Eya4	ENSMUSG00000010461	-0.128856	0.441237	0.662367	-0.790008
66818	Smim7	ENSMUSG00000044600	-0.0585209	0.441262	0.662367	-0.789965
70536	Qpct	ENSMUSG00000024084	-0.101035	0.441486	0.662588	-0.78957
18408	Slc25a15	ENSMUSG00000031482	-0.0574146	0.44151	0.662588	-0.789527
18799	Plcd1	ENSMUSG00000010660	0.146315	0.441552	0.662588	0.789454
333433	Gpd1l	ENSMUSG00000050627	0.0712702	0.441725	0.662778	0.789148
231086	Hadhb	ENSMUSG00000059447	-0.0613806	0.441807	0.662829	-0.789004
16593	Klc1	ENSMUSG00000021288	0.0938261	0.441966	0.662996	0.788725
20742	Sptbn1	ENSMUSG00000020315	-0.0880257	0.442211	0.663292	-0.788293
26358	Aldh1a7	ENSMUSG00000024747	-0.190149	0.442296	0.663308	-0.788142
16553	Kif13a	ENSMUSG00000021375	0.0762832	0.442316	0.663308	0.788108
16939	Lor	ENSMUSG00000043165	0.260646	0.442556	0.663547	0.787685
268482	Krt12	ENSMUSG00000020912	-0.20321	0.442602	0.663547	-0.787604
69863	Ttc39b	ENSMUSG00000038172	-0.149114	0.442618	0.663547	-0.787577
30948	Bin1	ENSMUSG00000024381	0.0974395	0.442666	0.663547	0.787492
192196	Luc7l2	ENSMUSG00000029823	0.0884182	0.442795	0.663671	0.787264
72386	2610035D17Rik	ENSMUSG00000087259	0.0855389	0.442972	0.663769	0.786954
217837	Itpk1	ENSMUSG00000057963	0.120975	0.442972	0.663769	0.786954
12335	Capn3	ENSMUSG00000079110	0.32806	0.443003	0.663769	0.786898
213819	Casd1	ENSMUSG00000015189	-0.0709561	0.443143	0.663903	-0.786653
77777	Ulbp1	ENSMUSG00000079685	-0.205277	0.443188	0.663903	-0.786573
214552	Cep164	ENSMUSG00000043987	0.115999	0.443324	0.664035	0.786335
104009	Qsox1	ENSMUSG00000033684	0.10797	0.443478	0.66409	0.786063
84004	Mcam	ENSMUSG00000032135	0.164549	0.443512	0.66409	0.786004
107094	Rrp12	ENSMUSG00000035049	0.0864369	0.443545	0.66409	0.785946
80986	Ckap2	ENSMUSG00000037725	-0.112122	0.443551	0.66409	-0.785936
19356	Rad17	ENSMUSG00000021635	-0.0685739	0.443625	0.664115	-0.785806
18128	Notch1	ENSMUSG00000026923	0.169019	0.443662	0.664115	0.78574
71981	Tdrd12	ENSMUSG00000030491	-0.286672	0.443731	0.664147	-0.785619
76626	Msi2	ENSMUSG00000069769	0.0852922	0.44394	0.664389	0.785252
209497	Tmem164	ENSMUSG00000047045	0.0718613	0.444126	0.664524	0.784926
20868	Stk10	ENSMUSG00000020272	-0.155996	0.444165	0.664524	-0.784857
103236	Csnk1g2	ENSMUSG00000003345	0.231365	0.444173	0.664524	0.784842
380614	Intu	ENSMUSG00000060798	0.0988317	0.44426	0.664525	0.78469
433771	Micos10	ENSMUSG00000050608	0.06818	0.444269	0.664525	0.784674
56440	Snx1	ENSMUSG00000032382	0.0552611	0.444356	0.664584	0.784522
13885	Esd	ENSMUSG00000021996	-0.0962149	0.444615	0.664881	-0.784068
109232	Sccpdh	ENSMUSG00000038936	0.0573033	0.444704	0.664881	0.78391
110616	Atxn3	ENSMUSG00000021189	-0.0787845	0.444763	0.664881	-0.783808
17258	Mef2a	ENSMUSG00000030557	-0.0945152	0.444767	0.664881	-0.783801
235442	Rab8b	ENSMUSG00000036943	-0.0964756	0.444793	0.664881	-0.783756
234413	Zfp961	ENSMUSG00000052446	-0.0949487	0.444979	0.665022	-0.783429
22214	Ube2h	ENSMUSG00000039159	0.0418956	0.444986	0.665022	0.783417
11988	Slc7a2	ENSMUSG00000031596	0.123846	0.44503	0.665022	0.78334
58523	Elp2	ENSMUSG00000024271	0.0475331	0.445152	0.665134	0.783124
22628	Ywhag	ENSMUSG00000051391	0.0611168	0.44525	0.665209	0.782953
67222	Srfbp1	ENSMUSG00000024528	-0.0679719	0.445325	0.66525	-0.782821
67026	Thap4	ENSMUSG00000026279	0.080792	0.445464	0.665386	0.782579
243743	Plxna4	ENSMUSG00000029765	-0.107177	0.445579	0.665468	-0.782376
75180	Tmem269	ENSMUSG00000028642	-0.142136	0.445614	0.665468	-0.782315
238130	Dock4	ENSMUSG00000035954	0.102221	0.445697	0.66552	0.782171
71472	Usp19	ENSMUSG00000006676	0.0990976	0.445875	0.665652	0.781858
320595	Phf8	ENSMUSG00000041229	0.102691	0.44588	0.665652	0.781849
672511	Rnf213	ENSMUSG00000070327	-0.176337	0.445952	0.665688	-0.781724
235441	Usp3	ENSMUSG00000032376	-0.0622891	0.446229	0.66603	-0.781239
72931	Swi5	ENSMUSG00000044627	0.0526338	0.44636	0.66613	0.781009
15289	Hmgb1	ENSMUSG00000066551	-0.0806807	0.446415	0.66613	-0.780912
71207	Nudt4	ENSMUSG00000020029	-0.0878735	0.446504	0.66613	-0.780757
193043	Zfp3	ENSMUSG00000043602	0.0679291	0.446518	0.66613	0.780732
69742	Tm2d2	ENSMUSG00000031556	0.053484	0.446534	0.66613	0.780704
105827	Amigo2	ENSMUSG00000048218	-0.0572914	0.446595	0.666149	-0.780598
69536	Hemk1	ENSMUSG00000032579	0.101138	0.446762	0.666327	0.780306
60534	Fancg	ENSMUSG00000028453	0.093573	0.447175	0.666822	0.779583
68294	Mfsd10	ENSMUSG00000001082	0.243378	0.447189	0.666822	0.779559
12562	Cdh5	ENSMUSG00000031871	0.325059	0.447682	0.667481	0.778698
22003	Tpm1	ENSMUSG00000032366	-0.0943077	0.447726	0.667481	-0.77862
18779	Pla2r1	ENSMUSG00000054580	-0.257063	0.447828	0.667561	-0.778443
68087	Dcakd	ENSMUSG00000020935	0.183044	0.44805	0.667772	0.778054
216613	Ccdc85a	ENSMUSG00000032878	0.12571	0.448104	0.667772	0.777959
65969	Cubn	ENSMUSG00000026726	-0.210806	0.448112	0.667772	-0.777945
107272	Psat1	ENSMUSG00000024640	-0.0579053	0.448306	0.667989	-0.777607
244562	Abcc12	ENSMUSG00000036872	0.128884	0.448394	0.668002	0.777453
71228	Dlg5	ENSMUSG00000021782	-0.0557998	0.44841	0.668002	-0.777425
50880	Scly	ENSMUSG00000026307	0.135265	0.448479	0.668033	0.777306
57429	Sult5a1	ENSMUSG00000000739	-0.21179	0.448631	0.668184	-0.777041
67883	Uxs1	ENSMUSG00000057363	-0.0695086	0.448676	0.668184	-0.776962
22746	Zfp85	ENSMUSG00000058331	0.130382	0.448745	0.668215	0.776842
432530	Adcy1	ENSMUSG00000020431	0.112864	0.44893	0.668419	0.776519
71988	Esco2	ENSMUSG00000022034	0.192485	0.449053	0.66846	0.776304
232679	Zc3hc1	ENSMUSG00000039130	0.0687755	0.449195	0.6686	0.776056
75212	Rnf121	ENSMUSG00000070426	0.0498452	0.4493	0.66863	0.775873
16180	Il1rap	ENSMUSG00000022514	-0.0883278	0.449311	0.66863	-0.775855
68527	Ucma	ENSMUSG00000026668	0.1439	0.449436	0.668729	0.775636
26384	Gnpda1	ENSMUSG00000052102	-0.0547304	0.449507	0.668729	-0.775512
67105	Timm21	ENSMUSG00000024645	-0.0904387	0.449629	0.668729	-0.7753
72113	Adck1	ENSMUSG00000021044	0.0973427	0.449673	0.668729	0.775223
16348	Invs	ENSMUSG00000028344	0.0651707	0.449759	0.668729	0.775073
50779	Rgs6	ENSMUSG00000021219	-0.0718899	0.44979	0.668729	-0.775019
77125	Il33	ENSMUSG00000024810	-0.138102	0.449795	0.668729	-0.775011
230752	Eva1b	ENSMUSG00000050212	-0.421811	0.449805	0.668729	-0.774993
231014	9330182L06Rik	ENSMUSG00000056004	-0.0861256	0.449808	0.668729	-0.774989
381062	Ermard	ENSMUSG00000036552	0.0878051	0.449857	0.668731	0.774903
15331	Hmgn2	ENSMUSG00000003038	-0.0564427	0.44992	0.668736	-0.774793
21754	Tesk1	ENSMUSG00000028458	0.162947	0.449956	0.668736	0.77473
16909	Lmo2	ENSMUSG00000032698	0.0871853	0.450027	0.66877	0.774606
12861	Cox6a1	ENSMUSG00000041697	0.103725	0.450098	0.668805	0.774483
81879	Tfcp2l1	ENSMUSG00000026380	0.154139	0.450213	0.668865	0.774283
99738	Kcnc4	ENSMUSG00000027895	0.13885	0.450272	0.668865	0.77418
52028	Bbs1	ENSMUSG00000006464	0.065249	0.450298	0.668865	0.774135
68563	Dpm3	ENSMUSG00000042737	0.357404	0.45033	0.668865	0.774078
12662	Chm	ENSMUSG00000025531	-0.100466	0.450459	0.668963	-0.773855
72128	2610008E11Rik	ENSMUSG00000060301	0.0760562	0.450492	0.668963	0.773797
67048	Vma21	ENSMUSG00000073131	-0.0845485	0.450751	0.669182	-0.773347
192678	Rassf3	ENSMUSG00000025795	-0.115829	0.450762	0.669182	-0.773328
17874	Myd88	ENSMUSG00000032508	0.0814778	0.450783	0.669182	0.773291
234733	Ddx19b	ENSMUSG00000033658	-0.099276	0.451067	0.66935	-0.772797
320191	Hook3	ENSMUSG00000037234	-0.117956	0.451082	0.66935	-0.77277
27756	Lsm2	ENSMUSG00000007050	0.102905	0.451118	0.66935	0.772708
110911	Cds2	ENSMUSG00000058793	0.0547177	0.451136	0.66935	0.772678
235626	Setd2	ENSMUSG00000044791	-0.0989515	0.451252	0.669452	-0.772474
21384	Tbx15	ENSMUSG00000027868	-0.195535	0.451405	0.669607	-0.772209
20597	Smpd1	ENSMUSG00000037049	0.0897644	0.451532	0.669725	0.771988
98432	Phlpp1	ENSMUSG00000044340	-0.0671158	0.451612	0.669771	-0.77185
17761	Map7	ENSMUSG00000019996	-0.0683355	0.451699	0.66983	-0.771699
69227	Selenot	ENSMUSG00000075700	-0.0758848	0.451782	0.669882	-0.771554
66138	Bud23	ENSMUSG00000005378	0.106265	0.451878	0.669885	0.771387
68002	Sdhaf4	ENSMUSG00000026154	-0.072308	0.45188	0.669885	-0.771384
94109	Csmd1	ENSMUSG00000060924	-0.116904	0.452041	0.670036	-0.771105
13807	Eno2	ENSMUSG00000004267	0.0837323	0.452077	0.670036	0.771041
72469	Plcd3	ENSMUSG00000020937	0.23811	0.452296	0.670257	0.770662
53323	Ube2k	ENSMUSG00000029203	-0.0616155	0.452351	0.670257	-0.770565
381260	Gm973	ENSMUSG00000047361	-0.123997	0.45237	0.670257	-0.770532
66977	Nuf2	ENSMUSG00000026683	-0.112734	0.452547	0.670404	-0.770225
107476	Acaca	ENSMUSG00000020532	-0.0800678	0.452598	0.670404	-0.770138
75563	Dnali1	ENSMUSG00000042707	0.082232	0.452648	0.670404	0.77005
73916	Ift57	ENSMUSG00000032965	-0.0637877	0.452662	0.670404	-0.770026
11601	Angpt2	ENSMUSG00000031465	-0.26634	0.45278	0.670508	-0.769822
12953	Cry2	ENSMUSG00000068742	0.0554121	0.45292	0.670645	0.769578
14400	Gabrb1	ENSMUSG00000029212	-0.14458	0.453006	0.670701	-0.769429
12369	Casp7	ENSMUSG00000025076	-0.0834016	0.453055	0.670702	-0.769344
52563	Cdc23	ENSMUSG00000024370	0.0452594	0.453178	0.670716	0.769131
81896	Ift122	ENSMUSG00000030323	0.0808173	0.453276	0.670716	0.768961
20815	Srpk1	ENSMUSG00000004865	-0.0550171	0.45328	0.670716	-0.768954
268281	Shprh	ENSMUSG00000090112	0.0961436	0.453318	0.670716	0.768888
54638	Ccdc22	ENSMUSG00000031143	0.117021	0.453352	0.670716	0.768829
19266	Ptprd	ENSMUSG00000028399	-0.136563	0.453428	0.670757	-0.768698
320213	Senp5	ENSMUSG00000022772	-0.0988948	0.453597	0.670935	-0.768405
56421	Pfkp	ENSMUSG00000021196	-0.100187	0.453781	0.671137	-0.768085
241066	Carf	ENSMUSG00000026017	-0.0833377	0.453933	0.671291	-0.767822
212569	Zfp273	ENSMUSG00000030446	0.110455	0.454144	0.671531	0.767457
69038	Tmem258	ENSMUSG00000036372	0.0722487	0.454459	0.671877	0.766911
320492	A830018L16Rik	ENSMUSG00000057715	-0.101508	0.454516	0.671877	-0.766813
109333	Pkn2	ENSMUSG00000004591	0.0913146	0.454522	0.671877	0.766803
76117	Arhgap15	ENSMUSG00000049744	0.140656	0.454773	0.672146	0.766368
66246	Osgep	ENSMUSG00000006289	0.0587983	0.4548	0.672146	0.766322
102633880	A730081D07Rik	ENSMUSG00000086693	-0.194839	0.454884	0.672188	-0.766177
14544	Gda	ENSMUSG00000058624	-0.187026	0.45493	0.672188	-0.766096
67564	Tmem35a	ENSMUSG00000033578	-0.23369	0.454989	0.672188	-0.765995
68559	Pdrg1	ENSMUSG00000027472	0.0717957	0.455021	0.672188	0.76594
69309	Slc16a13	ENSMUSG00000044367	0.140352	0.455089	0.672201	0.765822
106648	Cyp4f15	ENSMUSG00000073424	-0.139944	0.455162	0.672201	-0.765695
234366	Gatad2a	ENSMUSG00000036180	0.0854459	0.455174	0.672201	0.765675
15894	Icam1	ENSMUSG00000037405	0.248874	0.455439	0.67252	0.765218
12927	Bcar1	ENSMUSG00000031955	0.167781	0.455674	0.672797	0.764811
27999	Fam3c	ENSMUSG00000029672	0.0604738	0.455818	0.67289	0.764562
15184	Hdac5	ENSMUSG00000008855	0.158888	0.455833	0.67289	0.764536
269704	Zfp664	ENSMUSG00000079215	-0.0521317	0.456176	0.673237	-0.763943
66230	Mrps28	ENSMUSG00000040269	0.112419	0.456213	0.673237	0.763879
224694	Zfp81	ENSMUSG00000003929	-0.0991496	0.456331	0.673244	-0.763676
67456	Ergic2	ENSMUSG00000030304	-0.0676725	0.456347	0.673244	-0.763649
21375	Tbr1	ENSMUSG00000035033	0.0866151	0.456362	0.673244	0.763622
320244	Ttll5	ENSMUSG00000012609	-0.0676977	0.456518	0.673402	-0.763354
276829	Smtnl2	ENSMUSG00000045667	-0.30789	0.45662	0.673482	-0.763177
192198	Lrrc4	ENSMUSG00000049939	-0.0525535	0.456722	0.673524	-0.763001
66854	Trim35	ENSMUSG00000022043	-0.0398699	0.456745	0.673524	-0.762961
20741	Sptb	ENSMUSG00000021061	-0.0791831	0.456955	0.673762	-0.762599
17174	Masp1	ENSMUSG00000022887	-0.0668057	0.457021	0.673789	-0.762485
407803	BC051226	ENSMUSG00000092564	0.384383	0.457121	0.673866	0.762312
71233	Enkur	ENSMUSG00000026679	-0.119078	0.457366	0.674155	-0.76189
215772	Adgb	ENSMUSG00000050994	-0.168675	0.457706	0.674555	-0.761305
66701	Spryd4	ENSMUSG00000051346	0.0699455	0.457734	0.674555	0.761256
109246	Tspan9	ENSMUSG00000030352	-0.111886	0.457796	0.674559	-0.761149
17299	Mettl1	ENSMUSG00000006732	-0.0834631	0.457833	0.674559	-0.761085
74309	Osbp2	ENSMUSG00000020435	0.06344	0.457939	0.674644	0.760903
75541	Nat8f4	ENSMUSG00000068299	0.0733209	0.458237	0.675012	0.760389
338372	Map3k9	ENSMUSG00000042724	0.128118	0.458342	0.675047	0.760209
403185	Cfap97d2	ENSMUSG00000090336	0.103306	0.458358	0.675047	0.760181
56357	Ivd	ENSMUSG00000027332	0.0542707	0.45853	0.675168	0.759884
70153	2210016F16Rik	ENSMUSG00000021550	-0.0823912	0.458536	0.675168	-0.759874
66929	Asf1b	ENSMUSG00000005470	0.126931	0.458732	0.675385	0.759537
228876	Zfp334	ENSMUSG00000017667	0.0544764	0.458869	0.675451	0.759302
53379	Hnrnpa2b1	ENSMUSG00000004980	-0.0653915	0.458898	0.675451	-0.759251
50753	Fbxo8	ENSMUSG00000038206	-0.0690767	0.458922	0.675451	-0.75921
16798	Lats1	ENSMUSG00000040021	-0.0917574	0.45899	0.67548	-0.759093
621603	Aldh3b2	ENSMUSG00000075296	0.294049	0.459182	0.675691	0.758763
13864	Nr2f6	ENSMUSG00000002393	0.133809	0.459246	0.675715	0.758653
225392	Rell2	ENSMUSG00000044024	0.137009	0.459366	0.675722	0.758446
22025	Nr2c1	ENSMUSG00000005897	0.0719982	0.459387	0.675722	0.75841
232966	Zfp114	ENSMUSG00000068962	0.138325	0.459396	0.675722	0.758395
384309	Trim56	ENSMUSG00000043279	-0.0801441	0.459456	0.675739	-0.758292
75723	Amotl1	ENSMUSG00000013076	0.0609215	0.459576	0.675844	0.758085
53972	Ngef	ENSMUSG00000026259	-0.0801622	0.459653	0.675886	-0.757953
67672	0610040B10Rik	ENSMUSG00000089889	-0.110653	0.459715	0.675891	-0.757846
108037	Shmt2	ENSMUSG00000025403	0.115611	0.459846	0.675891	0.757621
244585	Rpgrip1l	ENSMUSG00000033282	-0.0844721	0.459913	0.675891	-0.757507
244879	Npat	ENSMUSG00000033054	0.100152	0.459922	0.675891	0.75749
319181	H2bc8	ENSMUSG00000058385	0.134265	0.45994	0.675891	0.757459
13180	Pcbd1	ENSMUSG00000020098	0.231126	0.459947	0.675891	0.757448
66460	Sys1	ENSMUSG00000045503	0.0944188	0.460068	0.675949	0.75724
58250	Chst11	ENSMUSG00000034612	-0.0870001	0.460084	0.675949	-0.757212
73103	3110009E18Rik	ENSMUSG00000026388	0.100066	0.460131	0.675949	0.757131
140492	Kcnn2	ENSMUSG00000054477	-0.0705503	0.460342	0.676188	-0.756769
73833	Fam98c	ENSMUSG00000030590	0.256871	0.460433	0.676251	0.756613
17907	Mylpf	ENSMUSG00000030672	0.236651	0.46056	0.676366	0.756395
72017	Cyb5r1	ENSMUSG00000026456	-0.137389	0.460734	0.67652	-0.756097
14724	Gp1bb	ENSMUSG00000050761	0.220094	0.46079	0.67652	0.756001
232164	Paip2b	ENSMUSG00000045896	-0.0563729	0.46081	0.67652	-0.755966
14385	Slc37a4	ENSMUSG00000032114	0.0759058	0.461061	0.676796	0.755535
67087	Ctnnbip1	ENSMUSG00000028988	0.144685	0.461095	0.676796	0.755477
238988	Erc2	ENSMUSG00000040640	0.115396	0.461297	0.67702	0.755131
207806	Usf3	ENSMUSG00000068284	-0.0971882	0.46142	0.67713	-0.754919
67371	Gtf3c6	ENSMUSG00000019837	0.0686983	0.461487	0.677157	0.754805
11847	Arg2	ENSMUSG00000021125	-0.327315	0.461634	0.677271	-0.754552
106878	Smim3	ENSMUSG00000038059	0.101187	0.461661	0.677271	0.754506
191578	Helq	ENSMUSG00000035266	0.0763056	0.461773	0.677364	0.754315
66980	Zdhhc6	ENSMUSG00000024982	-0.0442317	0.461916	0.677422	-0.75407
69554	Klhdc2	ENSMUSG00000020978	0.0497186	0.461933	0.677422	0.754039
66359	Cox20	ENSMUSG00000026500	-0.0697594	0.461958	0.677422	-0.753997
66948	Acad8	ENSMUSG00000031969	0.0718437	0.462151	0.677573	0.753666
269587	Epb41	ENSMUSG00000028906	0.126508	0.462158	0.677573	0.753655
18767	Pkia	ENSMUSG00000027499	0.0654524	0.462394	0.677847	0.753251
15170	Ptpn6	ENSMUSG00000004266	0.256833	0.462487	0.677913	0.753091
71770	Ap2b1	ENSMUSG00000035152	-0.0789027	0.462571	0.677949	-0.752948
231633	Tmem119	ENSMUSG00000054675	0.304616	0.46268	0.677949	0.75276
52850	Sgsm1	ENSMUSG00000042216	0.0941711	0.462694	0.677949	0.752736
67326	1700037H04Rik	ENSMUSG00000027327	0.124406	0.462705	0.677949	0.752717
217069	Trim25	ENSMUSG00000000275	-0.0906666	0.462857	0.677949	-0.752458
108946	Zzz3	ENSMUSG00000039068	0.0700555	0.46287	0.677949	0.752435
110006	Gusb	ENSMUSG00000025534	0.0615257	0.462874	0.677949	0.752428
224814	Abcc10	ENSMUSG00000032842	0.202181	0.462899	0.677949	0.752385
237542	Osbpl8	ENSMUSG00000020189	-0.0970761	0.462974	0.677986	-0.752258
229905	Kyat3	ENSMUSG00000040213	-0.0658711	0.46319	0.678232	-0.751888
77675	5033406O09Rik	ENSMUSG00000113769	-0.21177	0.463263	0.678267	-0.751763
70510	Rnf167	ENSMUSG00000040746	0.0776758	0.463527	0.678584	0.751311
20441	St3gal3	ENSMUSG00000028538	0.105176	0.463631	0.678665	0.751133
72780	Rspo3	ENSMUSG00000019880	-0.101815	0.463741	0.678754	-0.750946
218271	B4galt7	ENSMUSG00000021504	0.113115	0.463826	0.678808	0.7508
67980	Gnpda2	ENSMUSG00000029209	0.0655392	0.463951	0.67892	0.750586
20510	Slc1a1	ENSMUSG00000024935	0.0563691	0.464019	0.678948	0.75047
93836	Rnf111	ENSMUSG00000032217	0.0573018	0.464101	0.678975	0.75033
101497	Plekhg2	ENSMUSG00000037552	0.146549	0.464135	0.678975	0.750273
236899	Pcyt1b	ENSMUSG00000035246	0.0639468	0.46419	0.678985	0.750178
22196	Ube2i	ENSMUSG00000015120	0.0424049	0.464416	0.679245	0.749791
67468	Mmd	ENSMUSG00000003948	-0.0614066	0.464608	0.679453	-0.749465
66124	Josd2	ENSMUSG00000038695	0.355552	0.464731	0.679531	0.749254
229791	Plppr4	ENSMUSG00000044667	-0.0793773	0.464758	0.679531	-0.749208
18720	Pip5k1a	ENSMUSG00000028126	-0.0450114	0.465059	0.679832	-0.748694
353190	Edc3	ENSMUSG00000038957	0.0478276	0.465061	0.679832	0.74869
236266	Alms1	ENSMUSG00000063810	-0.149877	0.465297	0.680106	-0.748287
218734	3830406C13Rik	ENSMUSG00000033111	-0.0764563	0.465456	0.680214	-0.748016
382066	Prdm10	ENSMUSG00000042496	-0.0601233	0.465469	0.680214	-0.747995
71890	Mad2l2	ENSMUSG00000029003	-0.0949878	0.465687	0.680414	-0.747622
100504104	Gm16062	ENSMUSG00000087249	-0.329498	0.465706	0.680414	-0.747591
14371	Fzd9	ENSMUSG00000049551	0.261134	0.465752	0.680414	0.747513
16438	Itpr1	ENSMUSG00000030102	-0.0734046	0.465859	0.680417	-0.74733
64658	Mrps25	ENSMUSG00000014551	0.053705	0.465901	0.680417	0.747259
72519	Pip4p2	ENSMUSG00000028221	-0.0518555	0.466012	0.680417	-0.747069
18542	Pcolce	ENSMUSG00000029718	0.228508	0.466103	0.680417	0.746914
77041	Arsk	ENSMUSG00000021592	-0.0853122	0.466117	0.680417	-0.74689
73942	Fam151b	ENSMUSG00000034334	0.0837801	0.46612	0.680417	0.746885
215446	Entpd3	ENSMUSG00000041608	0.12117	0.46612	0.680417	0.746884
18286	Odf2	ENSMUSG00000026790	0.0477601	0.466143	0.680417	0.746845
218314	Zfp595	ENSMUSG00000057842	0.136599	0.466207	0.680439	0.746737
20933	Med22	ENSMUSG00000015776	0.0516469	0.466348	0.680541	0.746497
64339	Fndc4	ENSMUSG00000038552	0.0583052	0.466458	0.680541	0.746308
56291	Styx	ENSMUSG00000053205	-0.143111	0.466582	0.680541	-0.746098
19013	Ppara	ENSMUSG00000022383	0.109874	0.466623	0.680541	0.746028
72157	Pgm2	ENSMUSG00000025791	-0.0543827	0.466633	0.680541	-0.746011
67131	Acbd4	ENSMUSG00000056938	0.161314	0.466661	0.680541	0.745963
56358	Copz2	ENSMUSG00000018672	0.0533752	0.466685	0.680541	0.745922
320203	C130071C03Rik	ENSMUSG00000050334	0.0894653	0.466715	0.680541	0.745871
13644	Efs	ENSMUSG00000022203	-0.178673	0.46686	0.680632	-0.745624
213742	Xist	ENSMUSG00000086503	-0.13733	0.466875	0.680632	-0.745599
13214	Defb1	ENSMUSG00000044748	0.334866	0.466954	0.680676	0.745465
20846	Stat1	ENSMUSG00000026104	-0.0861228	0.467076	0.680783	-0.745257
16728	L1cam	ENSMUSG00000031391	0.124432	0.467127	0.680787	0.745169
97064	Wwtr1	ENSMUSG00000027803	0.0738069	0.467464	0.681057	0.744597
13592	Ebf2	ENSMUSG00000022053	-0.341238	0.467483	0.681057	-0.744563
21343	Taf6	ENSMUSG00000036980	0.0789967	0.467566	0.681057	0.744423
76571	Styxl1	ENSMUSG00000019178	0.152182	0.467596	0.681057	0.744372
14465	Gata6	ENSMUSG00000005836	-0.285291	0.467605	0.681057	-0.744356
11484	Aspa	ENSMUSG00000020774	0.22797	0.467673	0.681084	0.744241
434353	A330074K22Rik	ENSMUSG00000097960	-0.129637	0.467744	0.681118	-0.74412
70546	Zdhhc2	ENSMUSG00000039470	-0.0832273	0.468228	0.681679	-0.743298
69215	Sat2	ENSMUSG00000069835	0.0796285	0.468519	0.681959	0.742803
71336	Rbks	ENSMUSG00000029136	0.115629	0.468546	0.681959	0.742757
18150	Npm3	ENSMUSG00000056209	-0.100868	0.468566	0.681959	-0.742723
19720	Trim27	ENSMUSG00000021326	0.0573546	0.468945	0.68244	0.742078
407821	Znrf3	ENSMUSG00000041961	0.0834558	0.46903	0.682444	0.741934
241770	Rims4	ENSMUSG00000035226	-0.0770644	0.469084	0.682444	-0.741844
116914	Slc19a2	ENSMUSG00000040918	-0.0824861	0.469095	0.682444	-0.741825
216136	Ilvbl	ENSMUSG00000032763	0.103859	0.469462	0.682907	0.741202
232339	Ankrd26	ENSMUSG00000007827	0.100212	0.469605	0.683044	0.740959
75593	Malsu1	ENSMUSG00000029815	-0.0854511	0.470165	0.683787	-0.74001
12929	Crkl	ENSMUSG00000006134	0.0676578	0.470292	0.683795	0.739794
67693	Hypk	ENSMUSG00000027245	0.0542263	0.470317	0.683795	0.739752
231603	A630023P12Rik	ENSMUSG00000048215	0.13293	0.470317	0.683795	0.739752
226830	Smyd2	ENSMUSG00000026603	0.0597739	0.470552	0.684066	0.739353
19092	Prkg2	ENSMUSG00000029334	0.203324	0.470745	0.684275	0.739026
68567	Cgref1	ENSMUSG00000029161	-0.304201	0.470862	0.684302	-0.738829
26370	Cetn2	ENSMUSG00000031347	-0.0718851	0.471206	0.684666	-0.738245
219135	Mtmr6	ENSMUSG00000021987	-0.0583934	0.47121	0.684666	-0.738239
60322	Chst7	ENSMUSG00000037347	-0.182291	0.471409	0.684884	-0.737901
243371	Lrrc61	ENSMUSG00000073096	0.0802957	0.471661	0.685178	0.737476
12499	Entpd5	ENSMUSG00000021236	-0.0571446	0.471836	0.685361	-0.73718
57750	Wdr12	ENSMUSG00000026019	-0.0688389	0.471923	0.685416	-0.737033
212898	Dse	ENSMUSG00000039497	0.0800756	0.472124	0.685637	0.736693
13483	Dpp6	ENSMUSG00000061576	0.0673177	0.472193	0.685666	0.736577
101488	Slco2b1	ENSMUSG00000030737	0.274618	0.472338	0.685805	0.736331
17540	Mrvi1	ENSMUSG00000005611	-0.234745	0.472661	0.686203	-0.735784
75288	Slc35f4	ENSMUSG00000021852	0.0864114	0.472837	0.686388	0.735487
434402	Gm5617	ENSMUSG00000042293	0.404082	0.472935	0.686459	0.735321
382114	D830035M03Rik	ENSMUSG00000111828	0.194292	0.473152	0.686702	0.734955
15944	Irgm1	ENSMUSG00000046879	0.123827	0.473207	0.68671	0.734863
106143	Cggbp1	ENSMUSG00000054604	-0.0598448	0.473513	0.686949	-0.734345
233987	Zfp958	ENSMUSG00000058748	-0.0952709	0.473664	0.686949	-0.734091
110796	Tshz1	ENSMUSG00000046982	0.0582454	0.473685	0.686949	0.734055
18708	Pik3r1	ENSMUSG00000041417	-0.0848675	0.473689	0.686949	-0.734049
13497	Drp2	ENSMUSG00000000223	-0.0617201	0.473717	0.686949	-0.734002
433375	Creg1	ENSMUSG00000040713	-0.0424291	0.473768	0.686949	-0.733916
72341	Elp6	ENSMUSG00000054836	-0.103672	0.473876	0.686949	-0.733733
67299	Dock7	ENSMUSG00000028556	-0.101855	0.473877	0.686949	-0.733731
268932	Caskin1	ENSMUSG00000033597	0.173438	0.473907	0.686949	0.733681
235184	Msantd2	ENSMUSG00000042138	-0.0970271	0.473983	0.686949	-0.733552
66180	P3h4	ENSMUSG00000006931	0.118286	0.473994	0.686949	0.733534
53604	Zpbp	ENSMUSG00000020193	-0.136818	0.474031	0.686949	-0.733471
211253	Mtrf1	ENSMUSG00000022022	0.0691235	0.47406	0.686949	0.733423
77652	Zfp955a	ENSMUSG00000094441	-0.101734	0.474109	0.686949	-0.73334
72145	Wdfy3	ENSMUSG00000043940	-0.0962882	0.474197	0.687005	-0.733192
73389	Hbp1	ENSMUSG00000002996	0.0505018	0.474348	0.687106	0.732936
12937	Pcdha6	ENSMUSG00000103707	-0.141858	0.474364	0.687106	-0.732909
20646	Snrpn	ENSMUSG00000102252	-0.0515452	0.474543	0.687293	-0.732608
102634919	Gm32389	ENSMUSG00000109603	0.224527	0.474617	0.687329	0.732484
67846	Tmem39a	ENSMUSG00000002845	-0.0872875	0.474859	0.687555	-0.732076
66684	Tceal8	ENSMUSG00000051579	-0.0680654	0.474871	0.687555	-0.732055
233899	Ccdc189	ENSMUSG00000057176	0.141416	0.474974	0.687614	0.731882
18217	Ntsr2	ENSMUSG00000020591	0.0774577	0.475011	0.687614	0.73182
171180	Syt12	ENSMUSG00000049303	0.168863	0.475134	0.687708	0.731612
19344	Rab5b	ENSMUSG00000000711	0.0447176	0.475209	0.687708	0.731485
22775	Zik1	ENSMUSG00000030393	-0.0957707	0.475224	0.687708	-0.731461
214968	Sema6d	ENSMUSG00000027200	-0.0614219	0.475324	0.687782	-0.731292
73738	Haus7	ENSMUSG00000031371	0.0784977	0.475642	0.688171	0.730757
11784	Apba2	ENSMUSG00000030519	0.104138	0.47574	0.688242	0.730592
21832	Thpo	ENSMUSG00000022847	0.262416	0.476059	0.688632	0.730055
110886	Gabra5	ENSMUSG00000055078	0.0708744	0.476108	0.688632	0.729972
93837	Dach2	ENSMUSG00000025592	-0.0929689	0.476246	0.688759	-0.729741
21665	Tdg	ENSMUSG00000034674	0.0509302	0.476313	0.688785	0.729628
20729	Spin1	ENSMUSG00000021395	-0.0561228	0.476428	0.688881	-0.729433
67044	Higd2a	ENSMUSG00000025868	0.119349	0.476525	0.688919	0.729271
74355	Smchd1	ENSMUSG00000024054	-0.0865412	0.476594	0.688919	-0.729155
77532	Jrkl	ENSMUSG00000079083	-0.0919548	0.476603	0.688919	-0.72914
81000	Rad54l2	ENSMUSG00000040661	-0.0846306	0.47685	0.689066	-0.728725
15251	Hif1a	ENSMUSG00000021109	-0.0814325	0.476851	0.689066	-0.728723
12443	Ccnd1	ENSMUSG00000070348	0.071733	0.476904	0.689066	0.728634
56543	Kcnd3	ENSMUSG00000040896	-0.0828675	0.476921	0.689066	-0.728606
231931	Gimap6	ENSMUSG00000047867	-0.477745	0.476951	0.689066	-0.728555
16911	Lmo4	ENSMUSG00000028266	-0.0517766	0.47705	0.689072	-0.728389
320878	Mical2	ENSMUSG00000038244	0.0608939	0.477054	0.689072	0.728383
213498	Arhgef11	ENSMUSG00000041977	0.0575792	0.477108	0.689079	0.728292
18293	Ogdh	ENSMUSG00000020456	-0.0568764	0.477239	0.689177	-0.728072
19179	Psmc1	ENSMUSG00000021178	0.0401132	0.477274	0.689177	0.728011
22321	Vars	ENSMUSG00000007029	0.108188	0.477486	0.689412	0.727655
229211	Acad9	ENSMUSG00000027710	0.0557937	0.477576	0.689471	0.727504
224019	Tmem191c	ENSMUSG00000055692	0.178125	0.477972	0.689819	0.72684
57312	Mrps31	ENSMUSG00000031533	-0.0605318	0.477975	0.689819	-0.726834
66156	Anapc11	ENSMUSG00000025135	0.174035	0.478015	0.689819	0.726767
65961	Utp3	ENSMUSG00000070697	-0.0557978	0.478143	0.689932	-0.726553
235130	Adamts15	ENSMUSG00000033453	0.244843	0.478222	0.689976	0.72642
16876	Lhx9	ENSMUSG00000019230	0.166083	0.478303	0.69002	0.726285
76890	Memo1	ENSMUSG00000058704	0.0545162	0.478749	0.690557	0.725537
18583	Pde7a	ENSMUSG00000069094	-0.0834844	0.478774	0.690557	-0.725495
20661	Sort1	ENSMUSG00000068747	-0.0593139	0.47886	0.690564	-0.72535
103268	Cep57l1	ENSMUSG00000019813	-0.0746777	0.478899	0.690564	-0.725285
329977	Fhad1	ENSMUSG00000051435	0.106169	0.478927	0.690564	0.725239
338350	Acad12	ENSMUSG00000042647	0.12431	0.47912	0.690771	0.724915
66549	Aggf1	ENSMUSG00000021681	-0.0433371	0.479347	0.690956	-0.724534
50708	H1f2	ENSMUSG00000036181	0.125332	0.479439	0.690977	0.72438
69478	2300009A05Rik	ENSMUSG00000032403	-0.156829	0.479493	0.690977	-0.724289
102162	Taf5l	ENSMUSG00000038697	-0.0578431	0.479531	0.690977	-0.724226
53609	Clasrp	ENSMUSG00000061028	0.141342	0.479587	0.690977	0.724131
99011	Pomt1	ENSMUSG00000039254	-0.099024	0.479609	0.690977	-0.724095
19240	Tmsb10	ENSMUSG00000079523	-0.128549	0.480042	0.69153	-0.723369
18203	Ntan1	ENSMUSG00000022681	-0.0585291	0.480419	0.692001	-0.72274
216766	Gemin5	ENSMUSG00000037275	0.0481473	0.480551	0.692121	0.722517
216846	Cntrob	ENSMUSG00000032782	-0.129551	0.480661	0.692207	-0.722334
102443350	Xndc1	ENSMUSG00000099481	0.0898181	0.480943	0.692429	0.721862
81702	Ankrd17	ENSMUSG00000055204	-0.094668	0.480944	0.692429	-0.721861
76251	Ercc6l2	ENSMUSG00000021470	-0.0871731	0.480978	0.692429	-0.721804
64295	Tmub1	ENSMUSG00000028958	0.186802	0.481013	0.692429	0.721745
246277	Csad	ENSMUSG00000023044	0.0783365	0.481247	0.692618	0.721354
213550	Dis3l	ENSMUSG00000032396	0.0542367	0.481272	0.692618	0.721313
16450	Jag2	ENSMUSG00000002799	0.236559	0.481299	0.692618	0.721268
12572	Cdk7	ENSMUSG00000069089	0.0698799	0.481343	0.692618	0.721194
329795	Tmem67	ENSMUSG00000049488	-0.0831779	0.481449	0.692699	-0.721017
225467	Pggt1b	ENSMUSG00000024477	-0.0884799	0.481546	0.692706	-0.720855
13799	En2	ENSMUSG00000039095	0.160959	0.481553	0.692706	0.720843
72162	Dhx36	ENSMUSG00000027770	-0.0702993	0.481973	0.69324	-0.72014
67425	Eps8l1	ENSMUSG00000006154	0.206311	0.482137	0.693404	0.719867
192169	Ufsp2	ENSMUSG00000031634	-0.0733359	0.482202	0.693427	-0.719758
22185	U2af2	ENSMUSG00000030435	0.0940419	0.482485	0.693762	0.719285
244713	Zfp317	ENSMUSG00000057551	-0.076014	0.48269	0.693926	-0.718945
240328	F830016B08Rik	ENSMUSG00000090942	0.296146	0.482748	0.693926	0.718847
27055	Fkbp9	ENSMUSG00000029781	0.0486213	0.482905	0.69408	0.718584
226525	Rasal2	ENSMUSG00000070565	-0.110495	0.482959	0.694086	-0.718495
229541	Dennd4b	ENSMUSG00000042404	-0.098694	0.483094	0.694209	-0.71827
17992	Ndufa4	ENSMUSG00000029632	0.0519256	0.483222	0.694321	0.718057
246728	Oas2	ENSMUSG00000032690	-0.181781	0.483543	0.694711	-0.717521
94232	Ubqln4	ENSMUSG00000008604	-0.065795	0.483607	0.694731	-0.717415
432508	Cpsf6	ENSMUSG00000055531	0.0612485	0.483754	0.694871	0.71717
54713	Fezf2	ENSMUSG00000021743	-0.0904541	0.483871	0.694968	-0.716974
22648	Zfp11	ENSMUSG00000051034	0.0630347	0.484	0.695082	0.716759
78412	Cyren	ENSMUSG00000046806	-0.129407	0.484145	0.695183	-0.716518
320802	Ifitm10	ENSMUSG00000045777	0.174951	0.48417	0.695183	0.716477
100037282	Rsph3b	ENSMUSG00000023806	-0.110425	0.484227	0.695193	-0.716382
98758	Hnrnpf	ENSMUSG00000042079	-0.0371649	0.48429	0.695212	-0.716277
170761	Pdzd3	ENSMUSG00000032105	0.261794	0.484413	0.695317	0.716072
73261	1700037C18Rik	ENSMUSG00000005983	0.218474	0.48464	0.695572	0.715693
227525	Dclre1c	ENSMUSG00000026648	-0.0918548	0.484765	0.69568	-0.715486
225875	Lrfn4	ENSMUSG00000045045	0.306293	0.484827	0.695697	0.715383
239157	Pnma2	ENSMUSG00000046204	0.0638275	0.484898	0.695727	0.715265
320714	Trappc11	ENSMUSG00000038102	0.041575	0.485227	0.696038	0.714717
227102	Ormdl1	ENSMUSG00000026097	-0.0994241	0.485309	0.696038	-0.714581
433868	3110082J24Rik	ENSMUSG00000086815	-0.133234	0.48531	0.696038	-0.714579
93897	Fzd10	ENSMUSG00000081683	0.220396	0.48534	0.696038	0.71453
20239	Atxn2	ENSMUSG00000042605	-0.0418972	0.485364	0.696038	-0.71449
218977	Dlgap5	ENSMUSG00000037544	0.189511	0.485429	0.69606	0.714381
230088	Fam214b	ENSMUSG00000036002	-0.0955328	0.485525	0.696127	-0.714221
633285	Rbm46	ENSMUSG00000033882	-0.110402	0.485672	0.696195	-0.713977
217331	Unk	ENSMUSG00000020770	0.152532	0.485672	0.696195	0.713977
97130	C77080	ENSMUSG00000050390	0.141584	0.485789	0.69626	0.713782
78832	Cacul1	ENSMUSG00000033417	-0.0752279	0.48584	0.69626	-0.713697
69009	Thap7	ENSMUSG00000022760	0.219998	0.485867	0.69626	0.713653
80509	Med8	ENSMUSG00000006392	0.0528055	0.485955	0.696314	0.713507
216131	Trappc10	ENSMUSG00000000374	0.0391906	0.486067	0.696394	0.713321
17248	Mdm4	ENSMUSG00000054387	-0.0993867	0.48611	0.696394	-0.713248
414081	5330413P13Rik	ENSMUSG00000086822	-0.143171	0.486236	0.696502	-0.71304
268958	Capn11	ENSMUSG00000058626	-0.147996	0.486397	0.696662	-0.712772
194237	Rimkla	ENSMUSG00000048899	0.105068	0.486584	0.696757	0.712461
76886	Fam81a	ENSMUSG00000032224	-0.0497909	0.48665	0.696757	-0.712352
52855	Lair1	ENSMUSG00000055541	0.182546	0.486679	0.696757	0.712304
387314	Tmtc1	ENSMUSG00000030306	-0.0806435	0.486679	0.696757	-0.712303
24117	Wif1	ENSMUSG00000020218	-0.227486	0.486797	0.696757	-0.712108
16425	Itih2	ENSMUSG00000037254	-0.24303	0.486798	0.696757	-0.712106
15248	Hic1	ENSMUSG00000043099	0.408405	0.486812	0.696757	0.712082
239845	Gpr156	ENSMUSG00000046961	0.114816	0.48715	0.697139	0.711522
320438	Alg6	ENSMUSG00000073792	-0.0731159	0.487207	0.697139	-0.711428
76826	Nubpl	ENSMUSG00000035142	-0.0657054	0.487229	0.697139	-0.711392
102141	Snx25	ENSMUSG00000038291	-0.0521727	0.487327	0.697184	-0.711229
67158	Sft2d3	ENSMUSG00000044982	0.0929433	0.48736	0.697184	0.711173
67279	Med31	ENSMUSG00000020801	0.0733002	0.487626	0.697298	0.710733
108167529	Gm45470	ENSMUSG00000109674	-0.198172	0.48764	0.697298	-0.710709
27205	Podxl	ENSMUSG00000025608	0.0918526	0.487661	0.697298	0.710674
326622	Upf2	ENSMUSG00000043241	0.0790199	0.487696	0.697298	0.710616
209456	Trp53bp2	ENSMUSG00000026510	-0.0521306	0.487714	0.697298	-0.710586
621823	Psme2b	ENSMUSG00000078153	0.147371	0.487739	0.697298	0.710545
245049	Myrip	ENSMUSG00000041794	0.0680584	0.48805	0.697594	0.71003
233651	Dchs1	ENSMUSG00000036862	-0.124623	0.488174	0.697594	-0.709823
22238	Ugt2b5	ENSMUSG00000054630	-0.296811	0.488175	0.697594	-0.709822
26432	Plod2	ENSMUSG00000032374	-0.0876415	0.488196	0.697594	-0.709788
381373	Sp9	ENSMUSG00000068859	-0.191218	0.488602	0.698032	-0.709114
69137	Vstm5	ENSMUSG00000031937	0.226695	0.488824	0.698278	0.708746
622552	Gm20751	ENSMUSG00000110016	0.181747	0.488921	0.698344	0.708586
217143	Gpr179	ENSMUSG00000070337	-0.180487	0.489021	0.698381	-0.70842
70160	Vps36	ENSMUSG00000031479	0.0473376	0.489047	0.698381	0.708378
225028	Map4k3	ENSMUSG00000024242	-0.0779007	0.489402	0.698785	-0.707789
20887	Sult1a1	ENSMUSG00000030711	0.106777	0.489476	0.698785	0.707667
72727	B3gat3	ENSMUSG00000071649	0.162081	0.489616	0.698785	0.707435
241112	Catip	ENSMUSG00000073650	0.0982309	0.489627	0.698785	0.707417
258783	Olfr920	ENSMUSG00000061039	0.20355	0.489628	0.698785	0.707415
67391	Fundc2	ENSMUSG00000031198	-0.0646467	0.48963	0.698785	-0.707413
75387	Sirt4	ENSMUSG00000029524	0.120867	0.489769	0.698912	0.707183
13032	Ctsc	ENSMUSG00000030560	-0.125861	0.490082	0.699217	-0.706664
12215	Bsg	ENSMUSG00000023175	-0.0939952	0.49061	0.699898	-0.705792
64660	Mrps24	ENSMUSG00000020477	0.120784	0.490737	0.700008	0.705582
109065	Dnaaf2	ENSMUSG00000020973	-0.0750393	0.490895	0.700102	-0.705321
56808	Cacna2d2	ENSMUSG00000010066	0.0792806	0.490903	0.700102	0.705307
67422	Dhdds	ENSMUSG00000012117	0.053114	0.491015	0.700191	0.705122
79560	Ublcp1	ENSMUSG00000041231	0.0639052	0.491101	0.700241	0.704981
23934	Ly6h	ENSMUSG00000022577	0.17688	0.491193	0.7003	0.704829
269470	Wdr3	ENSMUSG00000033285	-0.0694372	0.491462	0.700561	-0.704384
102442	Dennd4a	ENSMUSG00000053641	-0.0741493	0.491505	0.700561	-0.704314
233875	Ino80e	ENSMUSG00000030689	0.109123	0.491532	0.700561	0.704268
114641	Rpl31	ENSMUSG00000073702	0.0570865	0.491576	0.700561	0.704197
104112	Acly	ENSMUSG00000020917	0.0709159	0.491675	0.700565	0.704032
207686	Cfap69	ENSMUSG00000040473	-0.115038	0.49171	0.700565	-0.703976
105246	Brd9	ENSMUSG00000057649	0.0683682	0.491729	0.700565	0.703943
58521	Eid1	ENSMUSG00000091337	-0.0859654	0.491808	0.700569	-0.703813
268780	Egflam	ENSMUSG00000042961	-0.236631	0.491832	0.700569	-0.703773
68776	Taf11	ENSMUSG00000024218	0.055041	0.492006	0.70065	0.703487
26965	Cul1	ENSMUSG00000029686	-0.0619459	0.492028	0.70065	-0.703451
73893	Tmem202	ENSMUSG00000049526	-0.157163	0.49204	0.70065	-0.70343
11566	Adss	ENSMUSG00000015961	-0.0602785	0.492314	0.700969	-0.702979
75406	Ndufs7	ENSMUSG00000020153	0.251379	0.492391	0.701007	0.702852
242291	Impad1	ENSMUSG00000066324	-0.084195	0.492536	0.701142	-0.702612
69684	Aarsd1	ENSMUSG00000075528	0.0985305	0.492589	0.701146	0.702525
677884	Pakap	ENSMUSG00000090053	-0.151828	0.492662	0.701179	-0.702404
72421	Ttc30b	ENSMUSG00000075273	0.0753414	0.492792	0.701206	0.702191
80385	Tusc2	ENSMUSG00000010054	0.0531995	0.492799	0.701206	0.702179
19009	Pou6f1	ENSMUSG00000009739	0.0495022	0.492831	0.701206	0.702125
74048	Vsir	ENSMUSG00000020101	0.132718	0.493159	0.701599	0.701586
56174	Nagk	ENSMUSG00000034744	0.109612	0.49322	0.701599	0.701485
245522	Zc4h2	ENSMUSG00000035062	-0.0708167	0.493267	0.701599	-0.701407
14297	Fxn	ENSMUSG00000059363	0.117081	0.493309	0.701599	0.701339
216963	Git1	ENSMUSG00000011877	0.128256	0.493448	0.701654	0.70111
212281	Zfp729a	ENSMUSG00000021510	-0.0945502	0.493619	0.701727	-0.700828
74120	Zfp263	ENSMUSG00000022529	0.0527085	0.493633	0.701727	0.700805
224093	Fam43a	ENSMUSG00000046546	0.163941	0.49365	0.701727	0.700777
234138	Tti2	ENSMUSG00000031577	-0.0429473	0.493841	0.701927	-0.700463
105670	Rcbtb2	ENSMUSG00000022106	-0.0456105	0.493908	0.701951	-0.700352
13617	Ednra	ENSMUSG00000031616	-0.0741123	0.493964	0.701959	-0.700261
21826	Thbs2	ENSMUSG00000023885	0.137934	0.49417	0.70218	0.699921
239188	Enox1	ENSMUSG00000022012	0.0523541	0.494225	0.702187	0.699831
270192	Rab6b	ENSMUSG00000032549	-0.0475226	0.494368	0.702191	-0.699594
20377	Sfrp1	ENSMUSG00000031548	-0.0925176	0.494375	0.702191	-0.699583
237979	Sdk2	ENSMUSG00000041592	-0.164177	0.494378	0.702191	-0.699578
665563	Mthfd2l	ENSMUSG00000029376	-0.0852025	0.494565	0.702384	-0.699272
228536	Bahd1	ENSMUSG00000040007	0.0837648	0.494615	0.702384	0.699189
18769	Pkig	ENSMUSG00000035268	0.161253	0.494832	0.702561	0.698832
109241	Mbd5	ENSMUSG00000036792	-0.0810429	0.494868	0.702561	-0.698772
381379	Med19	ENSMUSG00000027080	0.0402963	0.49489	0.702561	0.698737
235041	Kank2	ENSMUSG00000032194	0.0918608	0.494979	0.702615	0.698591
271697	Cdk15	ENSMUSG00000026023	0.208715	0.495195	0.702851	0.698235
328162	Trmt61a	ENSMUSG00000060950	0.178759	0.495265	0.702877	0.698121
67111	Naaa	ENSMUSG00000029413	-0.0549425	0.495357	0.702877	-0.697969
320865	Cdh18	ENSMUSG00000040420	0.0997582	0.495364	0.702877	0.697957
19326	Rab11b	ENSMUSG00000077450	0.0753583	0.495448	0.702922	0.69782
66975	Trappc13	ENSMUSG00000021711	-0.0455143	0.495497	0.702922	-0.697739
54445	Unc93b1	ENSMUSG00000036908	0.231119	0.495564	0.702946	0.697628
320696	Ccdc158	ENSMUSG00000050050	-0.146916	0.495676	0.703034	-0.697445
66912	Bzw2	ENSMUSG00000020547	-0.0427475	0.496197	0.703701	-0.696589
66369	Dus2	ENSMUSG00000031901	-0.0685788	0.49635	0.703747	-0.696338
22384	Eif4h	ENSMUSG00000040731	0.0627933	0.496372	0.703747	0.696302
214764	Edrf1	ENSMUSG00000039990	-0.0633957	0.496475	0.703747	-0.696133
11487	Adam10	ENSMUSG00000054693	-0.0694035	0.496492	0.703747	-0.696105
319601	Zfp653	ENSMUSG00000038895	0.172346	0.496584	0.703747	0.695954
17961	Nat2	ENSMUSG00000051147	0.113589	0.496611	0.703747	0.69591
320253	2021-03-03	ENSMUSG00000032656	0.0829611	0.496622	0.703747	0.695892
67943	Mesd	ENSMUSG00000038503	0.0399606	0.496705	0.703747	0.695756
67307	Pbld2	ENSMUSG00000020072	0.155006	0.496709	0.703747	0.695748
110948	Hlcs	ENSMUSG00000040820	-0.0582389	0.49674	0.703747	-0.695699
16526	Kcnk2	ENSMUSG00000037624	0.0943075	0.496793	0.703747	0.69561
215751	Ginm1	ENSMUSG00000040006	-0.0549665	0.497003	0.703844	-0.695266
17150	Mfap2	ENSMUSG00000060572	0.27648	0.497265	0.704144	0.694837
84505	Setdb1	ENSMUSG00000015697	0.0523753	0.497332	0.704168	0.694727
22355	Vipr2	ENSMUSG00000011171	0.148209	0.497512	0.704351	0.694432
13626	Eed	ENSMUSG00000030619	-0.0732898	0.497572	0.704364	-0.694334
55951	Mpc1	ENSMUSG00000023861	-0.0495156	0.497759	0.704558	-0.694026
244373	Erlin2	ENSMUSG00000031483	0.0435681	0.498029	0.704869	0.693584
110253	Triobp	ENSMUSG00000033088	-0.135851	0.498219	0.705065	-0.693274
242037	Ankub1	ENSMUSG00000074591	0.199447	0.498318	0.705135	0.693111
64292	Ptges	ENSMUSG00000050737	0.219062	0.498406	0.705188	0.692967
73181	Nfatc4	ENSMUSG00000023411	0.295856	0.498523	0.705282	0.692776
20591	Kdm5c	ENSMUSG00000025332	-0.0497228	0.498583	0.705295	-0.692677
378462	Morn2	ENSMUSG00000045257	0.0552698	0.499193	0.706074	0.691679
319277	Washc4	ENSMUSG00000034560	-0.0989771	0.499235	0.706074	-0.691611
24017	Rnf13	ENSMUSG00000036503	-0.0638476	0.499313	0.706113	-0.691483
66680	Oser1	ENSMUSG00000035399	0.0736637	0.499391	0.706152	0.691356
14608	Gpr83	ENSMUSG00000031932	0.12553	0.499532	0.706209	0.691125
192161	Pcdha9	ENSMUSG00000103770	0.0884233	0.499585	0.706209	0.691038
53334	Gosr1	ENSMUSG00000010392	0.0407302	0.499716	0.706209	0.690823
72293	Nkd2	ENSMUSG00000021567	0.114001	0.499721	0.706209	0.690816
75560	Ep400	ENSMUSG00000029505	-0.0801715	0.499734	0.706209	-0.690794
231440	Parm1	ENSMUSG00000034981	0.0725786	0.499942	0.70631	0.690455
17117	Amacr	ENSMUSG00000022244	-0.0715021	0.499952	0.70631	-0.690437
20496	Slc12a2	ENSMUSG00000024597	-0.108085	0.499958	0.70631	-0.690429
219105	Zmym5	ENSMUSG00000040123	-0.0687737	0.500141	0.706498	-0.690129
19186	Psme1	ENSMUSG00000022216	0.052432	0.500238	0.706564	0.68997
58245	Gpr180	ENSMUSG00000022131	0.0705279	0.500316	0.706603	0.689843
67792	Rgs8	ENSMUSG00000042671	-0.147465	0.500581	0.706865	-0.68941
76820	Fam49a	ENSMUSG00000020589	-0.0816936	0.500603	0.706865	-0.689374
212862	Chpt1	ENSMUSG00000060002	-0.103165	0.500666	0.706875	-0.689271
50875	Tmod3	ENSMUSG00000058587	-0.0497645	0.50074	0.706875	-0.689151
104001	Rtn1	ENSMUSG00000021087	0.054763	0.500762	0.706875	0.689115
494504	Apcdd1	ENSMUSG00000071847	0.100595	0.501121	0.707226	0.688529
24067	Srp54a	ENSMUSG00000073079	0.263762	0.501157	0.707226	0.688469
68742	Tmem219	ENSMUSG00000060538	0.106611	0.501228	0.707226	0.688354
77035	Kdm8	ENSMUSG00000030752	0.105525	0.501269	0.707226	0.688287
78653	Bola3	ENSMUSG00000045160	0.0645594	0.501304	0.707226	0.68823
22218	Sumo1	ENSMUSG00000026021	-0.0514228	0.501315	0.707226	-0.688213
207965	Vcpkmt	ENSMUSG00000049882	-0.0769365	0.501373	0.707238	-0.688117
69004	6330418K02Rik	ENSMUSG00000085227	0.0684778	0.501456	0.707255	0.687982
78801	Ak7	ENSMUSG00000041323	-0.100139	0.501487	0.707255	-0.687931
382030	Cnep1r1	ENSMUSG00000036810	0.0510215	0.501671	0.707396	0.687632
67186	Rplp2	ENSMUSG00000025508	0.207592	0.501703	0.707396	0.687578
56382	Rab9	ENSMUSG00000079316	-0.0520058	0.501761	0.707396	-0.687484
241322	Zbtb6	ENSMUSG00000066798	-0.0836605	0.50179	0.707396	-0.687438
433931	Pigg	ENSMUSG00000029263	-0.0662216	0.501915	0.707475	-0.687233
277414	Trp53i11	ENSMUSG00000068735	0.286613	0.501954	0.707475	0.68717
27784	Commd8	ENSMUSG00000029213	0.0525161	0.501997	0.707475	0.687099
71354	Wdr31	ENSMUSG00000028391	0.0834401	0.502085	0.707527	0.686956
12943	Pcdha10	ENSMUSG00000007440	-0.0940834	0.502324	0.707721	-0.686566
74360	Cep57	ENSMUSG00000031922	-0.0658108	0.502535	0.707721	-0.686222
18475	Pafah1b2	ENSMUSG00000003131	-0.0575037	0.502538	0.707721	-0.686218
319197	Gpr4	ENSMUSG00000044317	-0.176601	0.502538	0.707721	-0.686217
78323	Fam219b	ENSMUSG00000032305	-0.0476102	0.502562	0.707721	-0.686179
259279	Tubgcp3	ENSMUSG00000000759	-0.039059	0.502577	0.707721	-0.686154
11443	Chrnb1	ENSMUSG00000041189	0.124185	0.502707	0.707832	0.685942
18453	P4hb	ENSMUSG00000025130	-0.0497108	0.502853	0.707967	-0.685704
21809	Tgfb3	ENSMUSG00000021253	0.0589959	0.503096	0.708238	0.685308
227197	Ndufs1	ENSMUSG00000025968	-0.0468531	0.50318	0.708261	-0.685172
24071	Synj2bp	ENSMUSG00000090935	0.0465749	0.503237	0.708261	0.685079
547176	Zc3h12b	ENSMUSG00000035045	-0.110533	0.503309	0.708261	-0.684961
223827	Gxylt1	ENSMUSG00000036197	-0.0587058	0.503491	0.708436	-0.684666
54393	Gabbr1	ENSMUSG00000024462	-0.0402997	0.503627	0.708557	-0.684443
56224	Tspan5	ENSMUSG00000028152	0.0508768	0.50392	0.708826	0.683968
21821	Ift88	ENSMUSG00000040040	-0.0672434	0.503992	0.708856	-0.683851
68127	B230217C12Rik	ENSMUSG00000050538	-0.0604741	0.504099	0.708936	-0.683675
217827	Nrde2	ENSMUSG00000021179	0.0735409	0.504337	0.709199	0.683288
218335	Clptm1l	ENSMUSG00000021610	0.0346287	0.5044	0.709216	0.683186
235036	Ppan	ENSMUSG00000004100	0.168586	0.504573	0.709385	0.682904
20431	Pmel	ENSMUSG00000025359	-0.173782	0.504638	0.709385	-0.6828
14661	Glud1	ENSMUSG00000021794	-0.0438588	0.504673	0.709385	-0.682743
66050	0610009B22Rik	ENSMUSG00000007777	0.0645995	0.504898	0.70947	0.682378
56447	Copz1	ENSMUSG00000060992	0.0415684	0.504915	0.70947	0.68235
193116	Slu7	ENSMUSG00000020409	-0.0470215	0.504963	0.70947	-0.682272
268980	Strn	ENSMUSG00000024077	-0.0715291	0.504968	0.70947	-0.682264
57344	As3mt	ENSMUSG00000003559	0.218448	0.505036	0.70947	0.682153
100042889	C920021L13Rik	ENSMUSG00000080727	0.159054	0.505038	0.70947	0.682149
231503	Tmem150c	ENSMUSG00000050640	-0.0803888	0.505138	0.70954	-0.681986
14081	Acsl1	ENSMUSG00000018796	0.0469461	0.505299	0.709689	0.681725
30949	Lcmt1	ENSMUSG00000030763	-0.0433652	0.505346	0.709689	-0.681649
54138	Atxn10	ENSMUSG00000016541	-0.0683197	0.50574	0.71008	-0.681009
68971	Tamm41	ENSMUSG00000030316	0.068024	0.505777	0.71008	0.680949
237082	Nxt2	ENSMUSG00000042271	-0.0725598	0.505939	0.71016	-0.680686
69577	Fastkd3	ENSMUSG00000021532	-0.0719532	0.505957	0.71016	-0.680657
78892	Crispld2	ENSMUSG00000031825	-0.265691	0.505987	0.71016	-0.680609
68839	Ankrd46	ENSMUSG00000048307	0.0489384	0.506184	0.710328	0.680289
69534	Avpi1	ENSMUSG00000018821	-0.135001	0.506259	0.710328	-0.680167
67282	Washc3	ENSMUSG00000020056	0.0481624	0.506312	0.710328	0.68008
270097	Vat1l	ENSMUSG00000046844	0.0964594	0.506354	0.710328	0.680012
23945	Mgll	ENSMUSG00000033174	0.0985909	0.506408	0.710328	0.679925
19268	Ptprf	ENSMUSG00000033295	0.0731162	0.506411	0.710328	0.67992
76668	Mdh1b	ENSMUSG00000025963	-0.0914452	0.50654	0.710406	-0.67971
320827	C530008M17Rik	ENSMUSG00000036377	-0.0739416	0.506569	0.710406	-0.679664
74071	Lmntd1	ENSMUSG00000054966	0.31283	0.506649	0.710448	0.679534
69736	Nup37	ENSMUSG00000035351	0.0819867	0.506703	0.710452	0.679446
53356	Eif3g	ENSMUSG00000070319	0.0680701	0.506952	0.710729	0.679043
108673	Ccdc86	ENSMUSG00000024732	-0.0673954	0.507086	0.710847	-0.678825
215819	Nhsl1	ENSMUSG00000039835	0.0564446	0.507319	0.711101	0.678448
59038	Pxmp4	ENSMUSG00000000876	0.0607536	0.507401	0.711142	0.678315
52064	Coq5	ENSMUSG00000041733	-0.052099	0.507558	0.711222	-0.678061
26410	Map3k8	ENSMUSG00000024235	-0.149617	0.507843	0.711444	-0.677598
67849	Cdca5	ENSMUSG00000024791	0.168038	0.507851	0.711444	0.677586
69900	Mfsd11	ENSMUSG00000020818	0.041605	0.507884	0.711444	0.677532
114644	Slc13a3	ENSMUSG00000018459	0.151916	0.507947	0.711444	0.677431
98660	Atp1a2	ENSMUSG00000007097	-0.114766	0.508008	0.711444	-0.677331
22282	Usf2	ENSMUSG00000058239	0.0672423	0.508022	0.711444	0.677309
71901	Fam219a	ENSMUSG00000028439	0.0516172	0.508687	0.712175	0.676233
13132	Dab2	ENSMUSG00000022150	-0.102599	0.508687	0.712175	-0.676232
381668	Fbrsl1	ENSMUSG00000043323	0.12048	0.508696	0.712175	0.676217
381067	Zfp229	ENSMUSG00000061544	0.10416	0.508788	0.712231	0.676069
13488	Drd1	ENSMUSG00000021478	-0.165545	0.508915	0.71233	-0.675863
13830	Stom	ENSMUSG00000026880	-0.0536736	0.50896	0.71233	-0.675791
100732	Mapre3	ENSMUSG00000029166	0.0794705	0.509362	0.712821	0.67514
17356	Afdn	ENSMUSG00000068036	-0.0714993	0.509444	0.712864	-0.675008
241308	Ralgps1	ENSMUSG00000038831	0.0661835	0.509647	0.713064	0.674679
29875	Iqgap1	ENSMUSG00000030536	-0.0657448	0.509689	0.713064	-0.674612
103844	Inca1	ENSMUSG00000057054	-0.0671106	0.509837	0.71314	-0.674373
71069	Stox2	ENSMUSG00000038143	-0.0753278	0.509858	0.71314	-0.674338
109075	Exosc4	ENSMUSG00000034259	0.0829182	0.510022	0.71314	0.674074
66988	Lap3	ENSMUSG00000039682	0.0400693	0.510038	0.71314	0.674048
70144	Lrch3	ENSMUSG00000022801	-0.0578224	0.510051	0.71314	-0.674027
100129	Gpr153	ENSMUSG00000042804	0.144139	0.51009	0.71314	0.673964
74318	Hopx	ENSMUSG00000059325	-0.143734	0.5101	0.71314	-0.673948
103551	Epop	ENSMUSG00000043439	0.0964353	0.510182	0.713184	0.673814
223433	Otulinl	ENSMUSG00000056069	-0.0629454	0.510323	0.713272	-0.673588
67785	Zmym4	ENSMUSG00000042446	-0.0753629	0.510376	0.713272	-0.673502
68011	Snrpg	ENSMUSG00000057278	0.0595484	0.510462	0.713272	0.673362
240514	Ccdc85b	ENSMUSG00000095098	0.370341	0.510501	0.713272	0.673299
18018	Nfatc1	ENSMUSG00000033016	-0.0591722	0.51074	0.713534	-0.672914
22026	Nr2c2	ENSMUSG00000005893	0.0901618	0.510794	0.713538	0.672827
68695	Hddc3	ENSMUSG00000030532	-0.0878484	0.510989	0.713739	-0.672513
243725	Ppp1r9a	ENSMUSG00000032827	-0.094356	0.511194	0.713955	-0.672181
54189	Rabep1	ENSMUSG00000020817	-0.0678814	0.511348	0.714099	-0.671932
20660	Sorl1	ENSMUSG00000049313	-0.0841493	0.511535	0.714258	-0.671631
320271	Scai	ENSMUSG00000035236	0.11455	0.511564	0.714258	0.671584
53317	Plrg1	ENSMUSG00000027998	0.041013	0.511671	0.714335	0.671412
68592	Syf2	ENSMUSG00000028821	0.0474456	0.511831	0.714471	0.671153
22344	Vezf1	ENSMUSG00000018377	0.0644837	0.511902	0.714471	0.67104
114642	Brdt	ENSMUSG00000029279	-0.0671223	0.511932	0.714471	-0.67099
19063	Ppt1	ENSMUSG00000028657	-0.0592032	0.511973	0.714471	-0.670925
64898	Lpin2	ENSMUSG00000024052	-0.0447227	0.512176	0.714591	-0.670598
66679	Rae1	ENSMUSG00000027509	-0.0513769	0.51218	0.714591	-0.670591
140500	Acap3	ENSMUSG00000029033	0.102156	0.512212	0.714591	0.670539
66455	Cnpy4	ENSMUSG00000036968	-0.0604988	0.512357	0.714693	-0.670306
21677	Tead2	ENSMUSG00000030796	0.127557	0.51242	0.714693	0.670204
67210	Gatad1	ENSMUSG00000007415	-0.0545816	0.512438	0.714693	-0.670175
240660	Slc35g1	ENSMUSG00000044026	0.144522	0.512726	0.715023	0.669711
16599	Klf3	ENSMUSG00000029178	0.0528524	0.512808	0.715066	0.669579
319804	Glt1d1	ENSMUSG00000049971	-0.0598173	0.512922	0.715152	-0.669396
12941	Pcdha5	ENSMUSG00000103092	-0.0986852	0.513119	0.715254	-0.669079
73158	Larp1	ENSMUSG00000037331	0.0405607	0.513165	0.715254	0.669005
51813	Ccnc	ENSMUSG00000028252	-0.0768285	0.51323	0.715254	-0.668899
209361	Taf3	ENSMUSG00000025782	-0.0550761	0.51325	0.715254	-0.668867
100382	AW011738	ENSMUSG00000078349	0.208413	0.513498	0.715468	0.668468
16542	Kdr	ENSMUSG00000062960	-0.156596	0.513507	0.715468	-0.668454
74386	Rmi1	ENSMUSG00000035367	0.073409	0.513651	0.715471	0.668222
574403	Insyn2b	ENSMUSG00000069911	-0.126131	0.513661	0.715471	-0.668206
105727	Slc38a1	ENSMUSG00000023169	-0.0663294	0.513713	0.715471	-0.668123
666938	Bend4	ENSMUSG00000092060	0.0737776	0.513713	0.715471	0.668122
640524	Sptbn5	ENSMUSG00000074899	0.188399	0.513957	0.715636	0.667729
80281	Cttnbp2nl	ENSMUSG00000062127	-0.0447432	0.513986	0.715636	-0.667683
14600	Ghr	ENSMUSG00000055737	-0.0605976	0.514068	0.71568	-0.667551
100126824	Sco2	ENSMUSG00000091780	-0.0932755	0.514245	0.715855	-0.667266
219151	Scara3	ENSMUSG00000034463	0.0782582	0.514301	0.71586	0.667177
14590	Ggh	ENSMUSG00000073987	-0.0577008	0.514444	0.715989	-0.666946
11983	Atpif1	ENSMUSG00000054428	0.0964807	0.514607	0.716046	0.666685
54153	Rasa4	ENSMUSG00000004952	0.197531	0.514613	0.716046	0.666675
17960	Nat1	ENSMUSG00000025588	-0.122149	0.514639	0.716046	-0.666633
229675	Rsbn1	ENSMUSG00000044098	-0.101432	0.514764	0.71608	-0.666433
328365	Zmiz1	ENSMUSG00000007817	0.0615792	0.514766	0.71608	0.666429
72821	Scn2b	ENSMUSG00000070304	0.0681101	0.515007	0.716344	0.666041
12934	Dpysl2	ENSMUSG00000022048	0.0353487	0.515098	0.716399	0.665895
109042	Cavin3	ENSMUSG00000037060	0.111611	0.515224	0.716503	0.665693
331524	Xkrx	ENSMUSG00000031258	-0.156629	0.515431	0.71672	-0.66536
75416	Nop14	ENSMUSG00000036693	-0.0582607	0.515601	0.716884	-0.665088
21406	Tcf12	ENSMUSG00000032228	0.0606807	0.515734	0.716946	0.664873
406218	Panx2	ENSMUSG00000058441	0.197283	0.515748	0.716946	0.664852
52250	Reep1	ENSMUSG00000052852	0.0460663	0.51605	0.717295	0.664366
80286	Tusc3	ENSMUSG00000039530	-0.0520454	0.516404	0.717716	-0.663798
192986	Cyb5d2	ENSMUSG00000057778	-0.0578153	0.516546	0.717761	-0.663571
269423	Abhd18	ENSMUSG00000037818	0.0835041	0.516581	0.717761	0.663515
74159	Acbd5	ENSMUSG00000026781	-0.0759964	0.516591	0.717761	-0.663499
544678	Cfap74	ENSMUSG00000078490	0.0692889	0.516651	0.717773	0.663403
18162	Npr3	ENSMUSG00000022206	-0.0987648	0.516896	0.718043	-0.663009
170574	Sp7	ENSMUSG00000060284	-0.661715	0.516979	0.718086	-0.662876
94218	Cnnm3	ENSMUSG00000001138	-0.0512219	0.517173	0.718198	-0.662566
67963	Npc2	ENSMUSG00000021242	0.0439054	0.517176	0.718198	0.66256
29869	Ulk2	ENSMUSG00000004798	0.0618844	0.51723	0.718198	0.662474
22758	Zscan12	ENSMUSG00000036721	-0.0804828	0.517265	0.718198	-0.662418
52206	Anapc4	ENSMUSG00000029176	0.0573979	0.517443	0.718373	0.662133
319675	Cep295	ENSMUSG00000046111	0.0989877	0.517562	0.718468	0.661942
22640	Zfp1	ENSMUSG00000055835	0.0512378	0.517694	0.71858	0.66173
272538	Tango6	ENSMUSG00000041949	0.0684923	0.517804	0.718597	0.661555
94229	Slc4a10	ENSMUSG00000026904	-0.126793	0.517827	0.718597	-0.661517
21991	Tpi1	ENSMUSG00000023456	-0.0811876	0.517878	0.718597	-0.661435
239510	Phf20l1	ENSMUSG00000072501	0.0784098	0.517913	0.718597	0.66138
74136	Sec14l1	ENSMUSG00000020823	0.0445396	0.517967	0.718601	0.661293
18667	Pgr	ENSMUSG00000031870	-0.0957853	0.518044	0.718637	-0.66117
72258	Kcnk10	ENSMUSG00000033854	-0.0933361	0.51821	0.718796	-0.660904
30059	Timm10	ENSMUSG00000027076	0.12037	0.51828	0.718821	0.660793
214162	Kmt2a	ENSMUSG00000002028	-0.112931	0.518339	0.718822	-0.660697
22589	Atrx	ENSMUSG00000031229	-0.108797	0.518383	0.718822	-0.660627
54648	Ccdc120	ENSMUSG00000031150	0.111726	0.518447	0.71884	0.660524
66839	Dele1	ENSMUSG00000024442	0.0768983	0.518661	0.719028	0.660183
108857	Ankhd1	ENSMUSG00000024483	-0.0875205	0.518702	0.719028	-0.660117
17436	Me1	ENSMUSG00000032418	-0.0600401	0.518738	0.719028	-0.660059
22688	Zfp26	ENSMUSG00000063108	0.0851279	0.518861	0.719128	0.659862
330662	Dock1	ENSMUSG00000058325	-0.0637439	0.518998	0.719247	-0.659642
100504156	Fam181a	ENSMUSG00000096753	-0.18009	0.519235	0.719503	-0.659264
55983	Pdzrn3	ENSMUSG00000035357	-0.0659193	0.51931	0.719537	-0.659143
56068	Ammecr1	ENSMUSG00000042225	-0.0933011	0.519437	0.71964	-0.658941
223601	Fam49b	ENSMUSG00000022378	-0.0591467	0.519623	0.719827	-0.658644
77951	Cyp20a1	ENSMUSG00000049439	0.0630947	0.519797	0.719996	0.658366
27215	Azi2	ENSMUSG00000039285	-0.0669629	0.519925	0.720005	-0.658161
66958	Tmx2	ENSMUSG00000050043	-0.0450289	0.519955	0.720005	-0.658113
69747	Zswim7	ENSMUSG00000014243	-0.0676332	0.520019	0.720005	-0.658011
68184	Denr	ENSMUSG00000023106	-0.0591781	0.520019	0.720005	-0.658011
67921	Ube2f	ENSMUSG00000034343	0.0525433	0.52009	0.720005	0.657898
328572	Ep300	ENSMUSG00000055024	0.0795058	0.52014	0.720005	0.657817
223527	Eny2	ENSMUSG00000022338	-0.0591073	0.520205	0.720005	-0.657713
13078	Cyp1b1	ENSMUSG00000024087	-0.153407	0.520215	0.720005	-0.657697
66618	Snrnp27	ENSMUSG00000001158	-0.0480017	0.520518	0.720321	-0.657213
66538	Rps19bp1	ENSMUSG00000051518	0.0944271	0.520584	0.720321	0.657108
22678	Zfp2	ENSMUSG00000049321	-0.0697669	0.520617	0.720321	-0.657056
108797	Mex3b	ENSMUSG00000057706	-0.0881381	0.52065	0.720321	-0.657002
319615	Zfp944	ENSMUSG00000033972	0.0780907	0.520788	0.72044	0.656783
74684	4930451G09Rik	ENSMUSG00000022543	0.158012	0.520871	0.720444	0.656649
12419	Cbx5	ENSMUSG00000009575	0.0716793	0.520902	0.720444	0.6566
78521	B230219D22Rik	ENSMUSG00000045767	0.0580552	0.520945	0.720444	0.656531
228850	Ralgapb	ENSMUSG00000027652	-0.0645912	0.521057	0.720476	-0.656353
14011	Etv6	ENSMUSG00000030199	-0.0509934	0.521071	0.720476	-0.65633
71805	Nup93	ENSMUSG00000032939	-0.074151	0.521156	0.720521	-0.656195
68219	Nudt21	ENSMUSG00000031754	-0.065661	0.521725	0.721237	-0.655287
66887	Lonp2	ENSMUSG00000047866	-0.0426233	0.521894	0.721399	-0.655018
13139	Dgka	ENSMUSG00000025357	-0.0787196	0.522223	0.721761	-0.654493
230075	Ndufb6	ENSMUSG00000071014	-0.0690926	0.522259	0.721761	-0.654436
21887	Tle3	ENSMUSG00000032280	0.0611938	0.522381	0.721772	0.654241
102436	Lars2	ENSMUSG00000035202	-0.245275	0.522427	0.721772	-0.654168
93702	Pcdhgb5	ENSMUSG00000103749	-0.0950517	0.522467	0.721772	-0.654104
110460	Acat2	ENSMUSG00000023832	0.0659168	0.522515	0.721772	0.654027
103765	Tmem17	ENSMUSG00000049904	-0.0624475	0.522565	0.721772	-0.653947
63985	Gmfb	ENSMUSG00000062014	-0.0660984	0.522577	0.721772	-0.653929
73047	Camk2n2	ENSMUSG00000051146	-0.0662604	0.522655	0.721808	-0.653805
56248	Ak3	ENSMUSG00000024782	0.0767391	0.522963	0.722101	0.653314
399599	Ccdc87	ENSMUSG00000067872	0.0970597	0.52297	0.722101	0.653302
79221	Hdac9	ENSMUSG00000004698	-0.126666	0.52313	0.722251	-0.653047
242553	Kank4	ENSMUSG00000035407	-0.0836495	0.523228	0.722314	-0.652891
106512	Gpsm3	ENSMUSG00000034786	0.240994	0.523516	0.722571	0.652433
69310	Pacrg	ENSMUSG00000037196	-0.0650404	0.523532	0.722571	-0.652408
18194	Nsdhl	ENSMUSG00000031349	-0.0594033	0.523569	0.722571	-0.652348
69131	Cdk12	ENSMUSG00000003119	-0.0761705	0.523688	0.722628	-0.652159
70726	Angptl6	ENSMUSG00000038742	-0.216303	0.523762	0.722628	-0.652041
12633	Cflar	ENSMUSG00000026031	-0.115875	0.523765	0.722628	-0.652036
228432	Ano3	ENSMUSG00000074968	-0.0989041	0.524169	0.723113	-0.651394
402728	Pax6os1	ENSMUSG00000086029	0.23264	0.524284	0.7232	0.651212
93716	Pcdhga8	ENSMUSG00000103897	-0.055575	0.524471	0.723314	-0.650913
68365	Rab14	ENSMUSG00000026878	-0.0526172	0.524521	0.723314	-0.650834
18012	Neurod1	ENSMUSG00000034701	-0.0705249	0.524522	0.723314	-0.650833
76709	Arpc2	ENSMUSG00000006304	-0.0480549	0.52461	0.72334	-0.650692
66405	Mcts2	ENSMUSG00000042814	0.0764236	0.524644	0.72334	0.650638
69940	Exoc1	ENSMUSG00000036435	0.0501494	0.524731	0.723368	0.6505
107767	Scamp1	ENSMUSG00000021687	-0.0454537	0.524815	0.723368	-0.650366
26448	Mok	ENSMUSG00000056458	-0.0760478	0.524819	0.723368	-0.650359
224014	Fgd4	ENSMUSG00000022788	0.0914919	0.525065	0.723567	0.649968
102632463	LOC102632463	ENSMUSG00000079045	-0.181628	0.525077	0.723567	-0.64995
52065	Mfhas1	ENSMUSG00000070056	-0.0380616	0.525143	0.723567	-0.649845
18423	Otx1	ENSMUSG00000005917	0.0724303	0.525287	0.723567	0.649617
237806	Dnah9	ENSMUSG00000056752	-0.112934	0.525289	0.723567	-0.649614
381853	Gipr	ENSMUSG00000030406	-0.414473	0.525321	0.723567	-0.649561
243510	Ccdc142	ENSMUSG00000107499	0.102811	0.525353	0.723567	0.649511
15953	Ifi47	ENSMUSG00000078920	0.160635	0.525378	0.723567	0.649471
327954	Dnah2	ENSMUSG00000005237	-0.107722	0.525563	0.723649	-0.649178
81898	Sf3b1	ENSMUSG00000025982	-0.0614961	0.525577	0.723649	-0.649155
224630	Bnip1	ENSMUSG00000024191	0.0637766	0.525598	0.723649	0.649123
225745	Haus1	ENSMUSG00000041840	-0.0636259	0.525645	0.723649	-0.649047
235439	Herc1	ENSMUSG00000038664	-0.109249	0.525881	0.723902	-0.648673
11517	Adcyap1r1	ENSMUSG00000029778	-0.0501968	0.526121	0.724049	-0.648292
18518	Igbp1	ENSMUSG00000031221	-0.0463354	0.526144	0.724049	-0.648254
268729	Frmpd2	ENSMUSG00000108841	0.124883	0.526209	0.724049	0.648152
11541	Adora2b	ENSMUSG00000018500	0.179726	0.526289	0.724049	0.648025
75202	Spaca6	ENSMUSG00000080316	0.112607	0.526298	0.724049	0.64801
320184	Lrrc58	ENSMUSG00000034158	-0.0719287	0.526406	0.724126	-0.647839
59008	Anapc5	ENSMUSG00000029472	0.0557634	0.526483	0.724142	0.647717
17859	Mxi1	ENSMUSG00000025025	0.0412175	0.526559	0.724142	0.647597
71910	Plpp5	ENSMUSG00000031570	0.0586508	0.526573	0.724142	0.647574
26946	Trpc7	ENSMUSG00000021541	-0.124363	0.52667	0.724204	-0.64742
14537	Gcnt1	ENSMUSG00000038843	0.183203	0.526779	0.724212	0.647247
211798	Mfsd9	ENSMUSG00000041945	-0.0691078	0.52678	0.724212	-0.647246
16558	Kif16b	ENSMUSG00000038844	0.0452632	0.526952	0.724378	0.646973
330119	Adamts3	ENSMUSG00000043635	0.159645	0.527163	0.724596	0.646638
225358	Fam13b	ENSMUSG00000036501	0.172531	0.527474	0.724889	0.646145
20266	Scn1b	ENSMUSG00000019194	0.0872051	0.527486	0.724889	0.646127
66682	Trappc5	ENSMUSG00000040236	0.0454726	0.527536	0.724889	0.646047
12370	Casp8	ENSMUSG00000026029	-0.123536	0.527583	0.724889	-0.645972
230738	Zc3h12a	ENSMUSG00000042677	0.155633	0.527948	0.725319	0.645394
15466	Hrh2	ENSMUSG00000034987	-0.123518	0.528036	0.725341	-0.645255
14227	Fkbp2	ENSMUSG00000056629	0.116628	0.528068	0.725341	0.645204
210376	Mtmr9	ENSMUSG00000035078	0.0592885	0.52843	0.725716	0.64463
68463	Mrpl14	ENSMUSG00000023939	0.156531	0.528445	0.725716	0.644607
234915	Cep126	ENSMUSG00000040729	-0.0876265	0.528693	0.725986	-0.644213
14670	Gnl1	ENSMUSG00000024429	0.0980201	0.528929	0.726224	0.64384
232989	Hnrnpul1	ENSMUSG00000040725	0.0375692	0.529016	0.726224	0.643703
208922	Cpeb3	ENSMUSG00000039652	-0.062216	0.529023	0.726224	-0.643692
216443	Mars	ENSMUSG00000040354	0.0582696	0.529098	0.726255	0.643574
381175	Ccdc68	ENSMUSG00000038903	0.156049	0.52921	0.726338	0.643396
214133	Tet2	ENSMUSG00000040943	-0.0940755	0.529335	0.726386	-0.643198
22717	Zfp59	ENSMUSG00000078779	0.0719584	0.529349	0.726386	0.643176
11957	Atp5j	ENSMUSG00000022890	-0.0520365	0.529417	0.726408	-0.643068
114715	Spred1	ENSMUSG00000027351	-0.0757007	0.529508	0.726462	-0.642924
106672	AI413582	ENSMUSG00000062753	0.135323	0.529799	0.726789	0.642465
80750	N4bp1	ENSMUSG00000031652	0.0556579	0.529941	0.726905	0.642239
338370	Nalcn	ENSMUSG00000000197	-0.0808524	0.529993	0.726905	-0.642157
67267	Uqcc2	ENSMUSG00000024208	0.136593	0.530039	0.726905	0.642085
234967	Slc36a4	ENSMUSG00000043885	-0.0562768	0.530279	0.727157	-0.641706
216848	Chd3	ENSMUSG00000018474	0.0771485	0.530327	0.727157	0.641629
14049	Eya2	ENSMUSG00000017897	0.244287	0.530496	0.727266	0.641363
338362	Ust	ENSMUSG00000047712	-0.0503573	0.530606	0.727266	-0.641189
69908	Rab3b	ENSMUSG00000003411	0.073695	0.530626	0.727266	0.641157
13039	Ctsl	ENSMUSG00000021477	0.0377432	0.530663	0.727266	0.641099
76071	Jakmip1	ENSMUSG00000063646	0.11616	0.530667	0.727266	0.641093
11610	Agtrap	ENSMUSG00000029007	0.0498042	0.530862	0.727463	0.640784
353242	Mrpl21	ENSMUSG00000024829	0.0568245	0.530944	0.727489	0.640654
108682	Gpt2	ENSMUSG00000031700	-0.0499105	0.531021	0.727489	-0.640533
381350	Spag6	ENSMUSG00000037708	-0.135283	0.5311	0.727489	-0.640408
100198	H6pd	ENSMUSG00000028980	0.150882	0.531119	0.727489	0.640378
12862	Cox6a2	ENSMUSG00000030785	-0.245982	0.531142	0.727489	-0.640343
66967	Edem3	ENSMUSG00000043019	-0.0748849	0.531605	0.728052	-0.639611
19079	Prkab1	ENSMUSG00000029513	-0.058262	0.531897	0.728347	-0.639151
76522	Lsm8	ENSMUSG00000044155	0.0534669	0.531957	0.728347	0.639056
231042	Nupl2	ENSMUSG00000048439	0.0625734	0.531985	0.728347	0.639012
22414	Wnt2b	ENSMUSG00000027840	0.200589	0.532029	0.728347	0.638941
19775	Xpr1	ENSMUSG00000026469	-0.0766679	0.532154	0.728371	-0.638745
67059	Ola1	ENSMUSG00000027108	-0.0570176	0.532178	0.728371	-0.638707
27354	Nbn	ENSMUSG00000028224	0.0552822	0.532203	0.728371	0.638667
66164	Nip7	ENSMUSG00000031917	-0.0519149	0.532388	0.728526	-0.638376
215210	Tmem120a	ENSMUSG00000039886	-0.0824893	0.532448	0.728526	-0.638281
68046	2700062C07Rik	ENSMUSG00000024273	0.0546101	0.532473	0.728526	0.638242
67967	Pold3	ENSMUSG00000030726	0.0518996	0.532535	0.72854	0.638144
94275	Maged1	ENSMUSG00000025151	0.0517686	0.53259	0.728544	0.638057
14812	Grin2b	ENSMUSG00000030209	-0.127033	0.532769	0.728629	-0.637775
16398	Itga2	ENSMUSG00000015533	0.254438	0.532779	0.728629	0.63776
100121	Tdrd7	ENSMUSG00000035517	-0.0430222	0.532809	0.728629	-0.637713
67776	Vwa5a	ENSMUSG00000023186	0.0766973	0.532966	0.728773	0.637464
666794	Rbm24	ENSMUSG00000038132	-0.0934686	0.533258	0.728974	-0.637005
52466	Slc46a1	ENSMUSG00000020829	0.116602	0.533332	0.728974	0.636888
74666	4930432K21Rik	ENSMUSG00000008129	0.11762	0.533345	0.728974	0.636868
217216	BC030867	ENSMUSG00000034773	0.180858	0.533354	0.728974	0.636853
11765	Ap1g1	ENSMUSG00000031731	-0.0676916	0.533426	0.728974	-0.63674
225870	Rin1	ENSMUSG00000024883	0.129753	0.533426	0.728974	0.636739
338467	Morc3	ENSMUSG00000039456	0.0540498	0.533517	0.729026	0.636597
72296	Rusc1	ENSMUSG00000041263	0.0691855	0.533744	0.729204	0.636238
329421	Myo3b	ENSMUSG00000042064	-0.127818	0.533792	0.729204	-0.636164
50755	Fbh1	ENSMUSG00000058594	-0.0353837	0.533803	0.729204	-0.636145
215474	Sec22c	ENSMUSG00000061536	0.0376941	0.533949	0.729331	0.635917
20042	Rps12	ENSMUSG00000061983	-0.103099	0.534144	0.729417	-0.63561
666468	Atg4a	ENSMUSG00000079418	0.0970446	0.534193	0.729417	0.635533
67763	Prpsap1	ENSMUSG00000015869	0.0885809	0.534206	0.729417	0.635511
320150	Zdhhc17	ENSMUSG00000035798	-0.0608937	0.534245	0.729417	-0.63545
171286	Slc12a8	ENSMUSG00000035506	0.147842	0.534273	0.729417	0.635407
66930	Fank1	ENSMUSG00000053111	-0.0695017	0.534455	0.729501	-0.63512
225583	Minar2	ENSMUSG00000050875	-0.127458	0.534481	0.729501	-0.635079
71963	Cdca4	ENSMUSG00000047832	0.0695081	0.534521	0.729501	0.635016
387609	Zhx2	ENSMUSG00000071757	-0.0473972	0.534543	0.729501	-0.634981
106298	Rrn3	ENSMUSG00000022682	-0.0518672	0.534633	0.729522	-0.634839
674895	Nek10	ENSMUSG00000042567	-0.109555	0.534779	0.729522	-0.63461
12581	Cdkn2d	ENSMUSG00000096472	0.0705462	0.534784	0.729522	0.634601
211064	Alkbh1	ENSMUSG00000079036	-0.0902892	0.534819	0.729522	-0.634546
68982	1500015A07Rik	ENSMUSG00000098702	0.107481	0.534827	0.729522	0.634535
58234	Shank3	ENSMUSG00000022623	0.0861968	0.534871	0.729522	0.634465
69902	Mrto4	ENSMUSG00000028741	-0.0607657	0.535143	0.729725	-0.634037
17828	Bloc1s5	ENSMUSG00000038982	-0.0486453	0.535166	0.729725	-0.634001
219103	Cenpj	ENSMUSG00000064128	-0.0774123	0.535177	0.729725	-0.633984
56420	Ppp4c	ENSMUSG00000030697	0.0701314	0.535295	0.729814	0.633799
67397	Erp29	ENSMUSG00000029616	0.0753849	0.53544	0.729838	0.63357
18133	Ccn3	ENSMUSG00000037362	-0.0857417	0.535453	0.729838	-0.63355
193670	Rnf185	ENSMUSG00000020448	-0.0385133	0.535469	0.729838	-0.633525
52857	Gramd1a	ENSMUSG00000001248	-0.0909364	0.535602	0.729949	-0.633315
58208	Bcl11b	ENSMUSG00000048251	0.0886724	0.535885	0.730263	0.63287
11920	Atm	ENSMUSG00000034218	-0.105704	0.536021	0.730376	-0.632658
16195	Il6st	ENSMUSG00000021756	-0.0548472	0.536347	0.730749	-0.632146
11606	Agt	ENSMUSG00000031980	0.140691	0.536488	0.730871	0.631923
19359	Rad23b	ENSMUSG00000028426	-0.0476696	0.536608	0.730953	-0.631735
209584	Tyw3	ENSMUSG00000047583	0.0706878	0.536653	0.730953	0.631664
69263	Rfc3	ENSMUSG00000033970	0.0817412	0.536792	0.731071	0.631446
67444	Ilkap	ENSMUSG00000026309	0.0584255	0.536964	0.731235	0.631176
110639	Prps2	ENSMUSG00000025742	-0.0703658	0.537089	0.731333	-0.63098
209601	Erich3	ENSMUSG00000078161	0.0845729	0.537316	0.731571	0.630623
18099	Nlk	ENSMUSG00000017376	-0.0599475	0.537375	0.73158	-0.630531
74142	Lonp1	ENSMUSG00000041168	0.0813192	0.537598	0.731812	0.630182
252864	Dusp15	ENSMUSG00000042662	0.0901791	0.53774	0.731934	0.629959
68545	Ecscr	ENSMUSG00000073599	0.18376	0.537897	0.732076	0.629713
54486	Hpgds	ENSMUSG00000029919	0.480811	0.538096	0.732276	0.6294
217430	Pqlc3	ENSMUSG00000045679	-0.073556	0.538228	0.732314	-0.629193
12532	Cdc25c	ENSMUSG00000044201	-0.264782	0.53831	0.732314	-0.629064
58235	Nectin1	ENSMUSG00000032012	0.123494	0.538356	0.732314	0.628993
68876	Atp23	ENSMUSG00000025436	0.0842315	0.538374	0.732314	0.628964
20912	Stxbp3	ENSMUSG00000027882	0.0618091	0.538386	0.732314	0.628946
76884	Cyfip2	ENSMUSG00000020340	0.0670482	0.538494	0.73239	0.628776
208292	Zfp871	ENSMUSG00000024298	0.120591	0.538615	0.732443	0.628586
28088	Rtcb	ENSMUSG00000001783	-0.034385	0.53864	0.732443	-0.628548
108147	Atic	ENSMUSG00000026192	0.0392538	0.53869	0.732443	0.628469
14852	Gspt1	ENSMUSG00000062203	-0.0708371	0.539053	0.732828	-0.627902
13057	Cyba	ENSMUSG00000006519	0.29029	0.539079	0.732828	0.627861
229593	Golph3l	ENSMUSG00000046519	0.0669774	0.539179	0.732871	0.627704
66074	Tmem167	ENSMUSG00000012422	0.0563927	0.539236	0.732871	0.627615
209773	Dennd2a	ENSMUSG00000038456	0.0618775	0.539268	0.732871	0.627564
14701	Gng12	ENSMUSG00000036402	-0.0675874	0.539385	0.732925	-0.627381
319893	A230057D06Rik	ENSMUSG00000109394	-0.129896	0.539413	0.732925	-0.627337
59009	Sh3rf1	ENSMUSG00000031642	-0.0585005	0.539574	0.732925	-0.627085
74392	Specc1l	ENSMUSG00000033444	0.0504175	0.539653	0.732925	0.626962
18024	Nfe2l2	ENSMUSG00000015839	0.0501965	0.539688	0.732925	0.626907
19330	Rab18	ENSMUSG00000073639	-0.0606503	0.539717	0.732925	-0.626861
67856	Echdc3	ENSMUSG00000039063	-0.170676	0.539724	0.732925	-0.62685
319767	Atp10b	ENSMUSG00000055415	0.159773	0.539727	0.732925	0.626846
109263	Rlf	ENSMUSG00000049878	-0.0747663	0.540193	0.733474	-0.626116
227333	Dgkd	ENSMUSG00000070738	-0.0403101	0.540284	0.733474	-0.625974
225432	Rbm27	ENSMUSG00000024491	-0.0741455	0.540289	0.733474	-0.625967
100042165	BC005561	ENSMUSG00000079065	-0.123816	0.540483	0.733667	-0.625663
212190	Ubxn10	ENSMUSG00000043621	-0.0818835	0.540874	0.734126	-0.625051
98386	Lbr	ENSMUSG00000004880	-0.0577988	0.541007	0.734235	-0.624844
14173	Fgf2	ENSMUSG00000037225	0.119463	0.541065	0.734243	0.624752
19419	Rasgrp1	ENSMUSG00000027347	-0.097744	0.541124	0.734252	-0.62466
59007	Ngly1	ENSMUSG00000021785	0.0519303	0.541501	0.73462	0.624071
11834	Aqr	ENSMUSG00000040383	-0.0561395	0.541583	0.734637	-0.623943
244144	Usp35	ENSMUSG00000035713	0.11571	0.541642	0.734637	0.623851
68550	Tefm	ENSMUSG00000046909	0.0547699	0.541679	0.734637	0.623793
73067	Tmem192	ENSMUSG00000025521	0.077173	0.541768	0.734637	0.623655
75734	Mff	ENSMUSG00000026150	-0.0457316	0.541776	0.734637	-0.623642
109593	Lmo3	ENSMUSG00000030226	0.0711184	0.541887	0.734679	0.623468
67126	Atp5e	ENSMUSG00000016252	0.0948242	0.541913	0.734679	0.623428
235534	Pxylp1	ENSMUSG00000043587	-0.0606761	0.542083	0.734745	-0.623162
71724	Aox3	ENSMUSG00000064294	0.222407	0.542092	0.734745	0.623149
29817	Igfbp7	ENSMUSG00000036256	0.156196	0.542119	0.734745	0.623106
217431	Nol10	ENSMUSG00000061458	0.0721575	0.542208	0.734745	0.622967
432769	Zfp708	ENSMUSG00000058883	0.0759162	0.542472	0.73498	0.622555
68202	Ndufa5	ENSMUSG00000023089	-0.0540348	0.542503	0.73498	-0.622507
56692	Lamtor3	ENSMUSG00000091512	0.0519402	0.542606	0.735043	0.622346
70441	Mir124-2hg	ENSMUSG00000100252	-0.103691	0.542655	0.735043	-0.62227
14793	Cdca3	ENSMUSG00000023505	0.0990581	0.542804	0.735126	0.622036
54451	Cpsf3	ENSMUSG00000054309	-0.043982	0.542821	0.735126	-0.62201
107065	Lrrtm2	ENSMUSG00000071862	0.0753551	0.542997	0.73519	0.621736
77352	Axdnd1	ENSMUSG00000026601	-0.188094	0.543016	0.73519	-0.621706
140792	Colec12	ENSMUSG00000036103	-0.165288	0.543026	0.73519	-0.621691
57837	Eral1	ENSMUSG00000020832	0.0516861	0.543136	0.735251	0.621519
100210	Gpn2	ENSMUSG00000028848	0.104138	0.54321	0.735251	0.621404
66935	Cir1	ENSMUSG00000041777	0.0651522	0.543258	0.735251	0.621329
101543	Wtip	ENSMUSG00000036459	0.146475	0.543296	0.735251	0.62127
66895	Pxdc1	ENSMUSG00000021411	-0.0683879	0.543334	0.735251	-0.62121
16569	Kif3b	ENSMUSG00000027475	-0.0404689	0.543541	0.735392	-0.620887
18457	Bloc1s6	ENSMUSG00000005804	-0.0592816	0.543545	0.735392	-0.620882
56736	Rnf14	ENSMUSG00000060450	-0.0360987	0.543646	0.735392	-0.620723
320727	Ipo8	ENSMUSG00000040029	0.0637867	0.543649	0.735392	0.620719
11867	Arpc1b	ENSMUSG00000029622	0.164898	0.543779	0.735496	0.620517
103406	Zfr2	ENSMUSG00000034949	-0.130509	0.543832	0.735497	-0.620434
224109	Nrros	ENSMUSG00000052384	0.163072	0.543923	0.735549	0.620293
70448	Atad3aos	ENSMUSG00000054514	0.142922	0.5441	0.735647	0.620017
67582	Slc25a26	ENSMUSG00000045100	0.0953607	0.544101	0.735647	0.620015
55942	Sertad1	ENSMUSG00000008384	-0.133787	0.544548	0.736181	-0.619318
18798	Plcb4	ENSMUSG00000039943	-0.0799325	0.544805	0.73642	-0.618918
21678	Tead3	ENSMUSG00000002249	0.122408	0.544865	0.73642	0.618824
230657	Tmem69	ENSMUSG00000055900	-0.0628243	0.544883	0.73642	-0.618796
18212	Ntrk2	ENSMUSG00000055254	-0.0802683	0.545051	0.736576	-0.618535
67732	Iah1	ENSMUSG00000062054	0.089591	0.545204	0.736689	0.618296
67211	Armc10	ENSMUSG00000038525	0.042553	0.54524	0.736689	0.61824
225289	AW554918	ENSMUSG00000033632	-0.0688524	0.545384	0.736785	-0.618016
28015	Polr2m	ENSMUSG00000032199	-0.0328942	0.545417	0.736785	-0.617965
245867	Pcmtd2	ENSMUSG00000027589	0.0612568	0.54555	0.736893	0.617758
20254	Scg2	ENSMUSG00000050711	-0.280194	0.545613	0.736907	-0.617661
58223	Mmp19	ENSMUSG00000025355	0.0766056	0.545734	0.737	0.617472
56278	Gkap1	ENSMUSG00000021552	-0.071278	0.545892	0.737046	-0.617226
77569	Limch1	ENSMUSG00000037736	0.0570152	0.545902	0.737046	0.617211
232906	Arhgap35	ENSMUSG00000058230	-0.0580742	0.545927	0.737046	-0.617172
52055	Rab11fip5	ENSMUSG00000051343	0.0533734	0.545985	0.737054	0.617081
76132	Faxc	ENSMUSG00000028246	0.0951461	0.546174	0.737237	0.616788
245403	Dcaf12l2	ENSMUSG00000050926	-0.143465	0.546345	0.737303	-0.616521
14784	Grb2	ENSMUSG00000059923	0.0378522	0.546406	0.737303	0.616426
14084	Faf1	ENSMUSG00000010517	-0.0538956	0.546423	0.737303	-0.616401
72289	Malat1	ENSMUSG00000092341	-0.215774	0.546434	0.737303	-0.616383
26441	Psma4	ENSMUSG00000032301	-0.0497418	0.546594	0.737448	-0.616134
329152	Hecw2	ENSMUSG00000042807	0.084198	0.546858	0.737697	0.615724
77739	Adamtsl1	ENSMUSG00000066113	0.118961	0.546885	0.737697	0.615683
98956	Nat10	ENSMUSG00000027185	0.0580775	0.546982	0.737758	0.615532
70675	Vcpip1	ENSMUSG00000045210	-0.0880827	0.547248	0.738045	-0.615119
16169	Il15ra	ENSMUSG00000023206	0.086875	0.547394	0.738171	0.614892
12224	Klf5	ENSMUSG00000005148	-0.174618	0.54763	0.738354	-0.614525
70082	Lysmd2	ENSMUSG00000032184	0.0585087	0.547636	0.738354	0.614516
60364	Donson	ENSMUSG00000022960	0.0618132	0.547911	0.738634	0.614088
432720	Akr1c19	ENSMUSG00000071551	-0.128268	0.54795	0.738634	-0.614028
93712	Pcdhga4	ENSMUSG00000103677	-0.0679394	0.548002	0.738634	-0.613948
56191	Tro	ENSMUSG00000025272	0.0387682	0.548098	0.738693	0.613798
66308	Mplkip	ENSMUSG00000012429	0.0680535	0.548514	0.739182	0.613153
22436	Xdh	ENSMUSG00000024066	-0.245291	0.548673	0.739325	-0.612906
66599	Rdm1	ENSMUSG00000010362	-0.0892465	0.548888	0.739472	-0.612573
216829	Mmgt2	ENSMUSG00000048497	-0.0681791	0.548987	0.739477	-0.612419
217843	Unc79	ENSMUSG00000021198	0.0732284	0.548998	0.739477	0.612403
105841	Dennd3	ENSMUSG00000036661	-0.0923804	0.549303	0.739817	-0.611929
56530	Cnpy2	ENSMUSG00000025381	0.0363399	0.549486	0.739992	0.611646
14325	Ftl1	ENSMUSG00000050708	0.165704	0.549725	0.740243	0.611275
103172	Chchd10	ENSMUSG00000049422	0.151277	0.5502	0.740758	0.610539
237930	Ttll6	ENSMUSG00000038756	0.121429	0.550214	0.740758	0.610518
20405	Sh3gl1	ENSMUSG00000003200	0.111996	0.550621	0.741164	0.609888
171282	Acot4	ENSMUSG00000052392	-0.113273	0.550802	0.741336	-0.609607
231287	Atp10d	ENSMUSG00000046808	0.0947394	0.550931	0.741393	0.609408
20111	Rps6ka1	ENSMUSG00000003644	-0.107646	0.55095	0.741393	-0.609378
20502	Slc16a2	ENSMUSG00000033965	0.0508626	0.551065	0.741476	0.6092
76178	Coa5	ENSMUSG00000026112	-0.0446299	0.551173	0.741549	-0.609034
15951	Ifi204	ENSMUSG00000073489	-0.273374	0.551368	0.741707	-0.608731
72745	Tmem161b	ENSMUSG00000035762	-0.0585231	0.551396	0.741707	-0.608688
207214	Larp4	ENSMUSG00000023025	-0.065645	0.551651	0.741971	-0.608294
56386	B4galt6	ENSMUSG00000056124	-0.062463	0.551699	0.741971	-0.60822
272790	Magee2	ENSMUSG00000031224	0.159733	0.551794	0.742028	0.608073
75718	Vwa5b1	ENSMUSG00000028753	0.1612	0.552104	0.742293	0.607594
71586	Ifih1	ENSMUSG00000026896	0.115618	0.552154	0.742293	0.607516
16950	Loxl3	ENSMUSG00000000693	0.074368	0.552204	0.742293	0.607439
19192	Psme3	ENSMUSG00000078652	-0.0488823	0.552416	0.742403	-0.607111
30939	Pttg1	ENSMUSG00000020415	-0.0508057	0.552436	0.742403	-0.607081
208177	Phldb2	ENSMUSG00000033149	-0.0862707	0.552445	0.742403	-0.607066
74477	4933427D14Rik	ENSMUSG00000107877	-0.102212	0.552616	0.742561	-0.606802
69745	Pold4	ENSMUSG00000024854	0.123499	0.552755	0.742637	0.606588
229714	Gpr61	ENSMUSG00000046793	0.0633096	0.552779	0.742637	0.60655
28075	Desi1	ENSMUSG00000022472	-0.0305758	0.552886	0.742704	-0.606384
16790	Anpep	ENSMUSG00000039062	0.179316	0.552935	0.742704	0.60631
233863	Gtf3c1	ENSMUSG00000032777	0.0421808	0.553068	0.742753	0.606104
93691	Klf7	ENSMUSG00000025959	-0.085979	0.55315	0.742753	-0.605977
245828	Trappc1	ENSMUSG00000049299	-0.0401048	0.553175	0.742753	-0.605938
68350	Mul1	ENSMUSG00000041241	0.0874679	0.553184	0.742753	0.605925
245474	Dkc1	ENSMUSG00000031403	-0.0600449	0.553461	0.743053	-0.605497
277432	Vstm2l	ENSMUSG00000037843	0.249355	0.553917	0.743568	0.604792
238692	Zfp874a	ENSMUSG00000069206	-0.0835498	0.553951	0.743568	-0.604741
18823	Plp1	ENSMUSG00000031425	0.14815	0.554229	0.743871	0.604311
319487	A230028O05Rik	ENSMUSG00000096960	0.141827	0.554303	0.743898	0.604197
15382	Hnrnpa1	ENSMUSG00000046434	0.0561937	0.554531	0.744133	0.603846
69675	Pxdn	ENSMUSG00000020674	-0.0682451	0.554798	0.74442	-0.603433
231130	Tnip2	ENSMUSG00000059866	-0.060724	0.554924	0.744517	-0.60324
207215	Fbxo40	ENSMUSG00000047746	-0.174861	0.55506	0.744627	-0.603031
230596	Prpf38a	ENSMUSG00000063800	-0.047209	0.555212	0.744744	-0.602795
74354	Lrguk	ENSMUSG00000056215	0.122622	0.555344	0.744744	0.602593
67678	Lsm3	ENSMUSG00000034192	-0.0622306	0.555375	0.744744	-0.602545
217705	Fam161b	ENSMUSG00000021234	-0.0490525	0.555386	0.744744	-0.602528
320116	Fndc9	ENSMUSG00000048721	-0.469239	0.555493	0.744744	-0.602362
15166	Hcn2	ENSMUSG00000020331	0.0951485	0.555576	0.744744	0.602235
101565	Ccp110	ENSMUSG00000033904	0.0535723	0.555683	0.744744	0.60207
231128	Fam193a	ENSMUSG00000037210	0.0547794	0.55578	0.744744	0.601921
211255	Kbtbd7	ENSMUSG00000043881	-0.0568998	0.555793	0.744744	-0.601901
67974	Ccny	ENSMUSG00000024286	-0.0547265	0.555808	0.744744	-0.601878
217463	Snx13	ENSMUSG00000020590	-0.067596	0.555808	0.744744	-0.601877
23790	Coro1c	ENSMUSG00000004530	0.051624	0.555843	0.744744	0.601824
320183	Msrb3	ENSMUSG00000051236	0.0681227	0.555888	0.744744	0.601754
106014	Tafa5	ENSMUSG00000054863	0.0802444	0.555932	0.744744	0.601687
18021	Nfatc3	ENSMUSG00000031902	0.049702	0.555946	0.744744	0.601665
20229	Sat1	ENSMUSG00000025283	-0.0981271	0.556228	0.74505	-0.60123
71729	Rgs12	ENSMUSG00000029101	0.0823232	0.556432	0.745252	0.600917
50530	Mfap5	ENSMUSG00000030116	0.191095	0.556519	0.745297	0.600783
65019	Rpl23	ENSMUSG00000071415	-0.0472076	0.556692	0.745419	-0.600516
214944	Mob3b	ENSMUSG00000073910	0.0773043	0.556759	0.745419	0.600413
320842	C230035I16Rik	ENSMUSG00000085024	0.12228	0.556792	0.745419	0.600362
13629	Eef2	ENSMUSG00000034994	0.108367	0.556823	0.745419	0.600314
66758	Zfp474	ENSMUSG00000046886	0.217735	0.557164	0.745756	0.59979
546134	Gramd2	ENSMUSG00000074259	-0.0683637	0.557191	0.745756	-0.599748
12550	Cdh1	ENSMUSG00000000303	0.51821	0.557236	0.745756	0.59968
100047123	Gm15743	ENSMUSG00000086645	-0.157623	0.557315	0.745791	-0.599558
213081	Wdr19	ENSMUSG00000037890	-0.0658851	0.557579	0.745928	-0.599151
56280	Mrpl37	ENSMUSG00000028622	0.0435431	0.5576	0.745928	0.599119
320415	Gchfr	ENSMUSG00000046814	0.225084	0.557703	0.745928	0.598962
66548	Adamtsl5	ENSMUSG00000043822	-0.184742	0.557705	0.745928	-0.598957
75533	Nme5	ENSMUSG00000035984	-0.0611065	0.557728	0.745928	-0.598922
100465	Mob3c	ENSMUSG00000028709	-0.0516984	0.557738	0.745928	-0.598907
22319	Vamp3	ENSMUSG00000028955	-0.0411307	0.557959	0.746153	-0.598567
71971	Zswim1	ENSMUSG00000017764	0.0602367	0.558115	0.74629	0.598327
76267	Fads1	ENSMUSG00000010663	-0.0363608	0.55858	0.746701	-0.597614
16490	Kcna2	ENSMUSG00000040724	0.0927029	0.558583	0.746701	0.597609
74782	Glt8d2	ENSMUSG00000020251	0.118298	0.558729	0.746779	0.597384
75705	Eif4b	ENSMUSG00000058655	-0.0322749	0.558748	0.746779	-0.597355
67557	Larp6	ENSMUSG00000034839	0.109974	0.558853	0.746798	0.597194
12111	Bgn	ENSMUSG00000031375	0.158991	0.55889	0.746798	0.597137
16155	Il10rb	ENSMUSG00000022969	0.0947604	0.558923	0.746798	0.597086
85308	Emc9	ENSMUSG00000022217	0.138651	0.559155	0.746954	0.59673
68737	Angel1	ENSMUSG00000021257	0.0857551	0.559198	0.746954	0.596663
101631	Pwwp2b	ENSMUSG00000060260	0.113191	0.559253	0.746954	0.59658
106264	0610012G03Rik	ENSMUSG00000107002	0.0650081	0.559268	0.746954	0.596556
20262	Stmn3	ENSMUSG00000027581	0.0907085	0.559324	0.746954	0.59647
52712	Zkscan6	ENSMUSG00000018347	0.0464675	0.55944	0.746954	0.596292
170762	Nup155	ENSMUSG00000022142	0.0631709	0.559455	0.746954	0.596269
227399	Ppip5k2	ENSMUSG00000040648	-0.0666175	0.559467	0.746954	-0.596251
29861	Dpf1	ENSMUSG00000030584	0.10588	0.559864	0.747256	0.595642
68966	Ngdn	ENSMUSG00000022204	0.0704734	0.559864	0.747256	0.595641
223453	Dap	ENSMUSG00000039168	0.0695096	0.559903	0.747256	0.595581
66616	Snx9	ENSMUSG00000002365	-0.0377579	0.559907	0.747256	-0.595575
16842	Lef1	ENSMUSG00000027985	-0.121917	0.560089	0.747342	-0.595297
67914	Coq9	ENSMUSG00000031782	0.0688961	0.560101	0.747342	0.595279
66676	Tmed7	ENSMUSG00000033184	-0.0563301	0.560166	0.747342	-0.595179
70209	Tmem143	ENSMUSG00000002781	0.169121	0.56019	0.747342	0.595142
66162	Bola2	ENSMUSG00000047721	0.209892	0.560239	0.747342	0.595066
66536	Nipsnap3b	ENSMUSG00000015247	-0.0402246	0.560357	0.747428	-0.594885
217835	Rin3	ENSMUSG00000044456	0.278449	0.560742	0.74773	0.594295
22034	Traf6	ENSMUSG00000027164	-0.0586878	0.560744	0.74773	-0.594292
12764	Cmas	ENSMUSG00000030282	-0.0417043	0.560922	0.747896	-0.594019
66271	Tmem126a	ENSMUSG00000030615	-0.0662294	0.561033	0.747918	-0.593849
14772	Grk4	ENSMUSG00000052783	-0.0983615	0.561096	0.747918	-0.593753
52626	Cdkn2aipnl	ENSMUSG00000020392	0.053369	0.561099	0.747918	0.593748
107999	Gtpbp6	ENSMUSG00000033434	0.290743	0.561301	0.748104	0.593438
22333	Vdac1	ENSMUSG00000020402	-0.0323482	0.561346	0.748104	-0.593369
474332	Dnm3os	ENSMUSG00000078190	-0.185867	0.561639	0.748424	-0.59292
73750	Whrn	ENSMUSG00000039137	-0.138284	0.562128	0.748856	-0.592171
22290	Uty	ENSMUSG00000068457	-0.0749397	0.562175	0.748856	-0.5921
93679	Trim8	ENSMUSG00000025034	0.107319	0.562178	0.748856	0.592094
12830	Col4a5	ENSMUSG00000031274	-0.126749	0.562253	0.748884	-0.591981
66995	Zcchc18	ENSMUSG00000031428	0.0434316	0.562452	0.749037	0.591675
74243	Slx4ip	ENSMUSG00000027281	-0.0654467	0.562481	0.749037	-0.591631
17984	Ndn	ENSMUSG00000033585	0.0633013	0.562528	0.749037	0.591559
116940	Tgs1	ENSMUSG00000028233	-0.0748708	0.562902	0.749412	-0.590986
22239	Ugt8a	ENSMUSG00000032854	0.315774	0.562917	0.749412	0.590963
11906	Zfhx3	ENSMUSG00000038872	-0.0937727	0.562981	0.749426	-0.590865
29809	Rabgap1l	ENSMUSG00000026721	-0.0794216	0.563077	0.749482	-0.590718
64451	Dip2a	ENSMUSG00000020231	0.0603515	0.563181	0.749522	0.59056
27494	Amot	ENSMUSG00000041688	-0.0694673	0.563215	0.749522	-0.590508
69656	Pir	ENSMUSG00000031379	-0.0763508	0.563277	0.749534	-0.590413
231134	Dok7	ENSMUSG00000044716	0.150792	0.563476	0.749728	0.590108
329908	Usp24	ENSMUSG00000028514	-0.0764187	0.563575	0.749788	-0.589957
67773	Kat8	ENSMUSG00000030801	0.055243	0.56368	0.749855	0.589797
53422	Ybx2	ENSMUSG00000018554	0.138453	0.563738	0.749862	0.589708
19166	Psma2	ENSMUSG00000015671	0.0438839	0.563953	0.750066	0.58938
243312	Elfn1	ENSMUSG00000048988	0.103682	0.563999	0.750066	0.589309
20498	Slc12a4	ENSMUSG00000017765	-0.0972802	0.564145	0.750079	-0.589086
93722	Pcdhga10	ENSMUSG00000102222	-0.0601315	0.564205	0.750079	-0.588995
77110	Gpbp1l1	ENSMUSG00000034042	0.0537003	0.564223	0.750079	0.588966
22095	Tshr	ENSMUSG00000020963	-0.0804056	0.564344	0.750168	-0.588782
232174	Cyp26b1	ENSMUSG00000063415	-0.245988	0.564438	0.750221	-0.588639
53322	Nucb2	ENSMUSG00000030659	-0.0593483	0.564554	0.750271	-0.58846
105675	Ppif	ENSMUSG00000021868	0.0801656	0.5646	0.750271	0.58839
21917	Tmpo	ENSMUSG00000019961	-0.0812045	0.564636	0.750271	-0.588335
93730	Lztfl1	ENSMUSG00000025245	-0.0714549	0.564732	0.750297	-0.588189
100503884	Ccdc149	ENSMUSG00000045790	-0.0379484	0.564832	0.750297	-0.588036
68312	Gstm7	ENSMUSG00000004035	0.0933269	0.564907	0.750297	0.587921
17345	Mki67	ENSMUSG00000031004	0.160582	0.564924	0.750297	0.587895
21676	Tead1	ENSMUSG00000055320	-0.0745334	0.565136	0.75031	-0.587572
14412	Slc6a13	ENSMUSG00000030108	-0.238901	0.565182	0.75031	-0.587502
105439	Slain1	ENSMUSG00000055717	0.045065	0.5652	0.75031	0.587474
270118	Maml2	ENSMUSG00000031925	-0.0842823	0.565247	0.75031	-0.587403
12010	B2m	ENSMUSG00000060802	0.0526434	0.565271	0.75031	0.587366
435684	Shf	ENSMUSG00000033256	0.128776	0.565316	0.75031	0.587297
19094	Mapk11	ENSMUSG00000053137	0.0869953	0.565387	0.75031	0.587189
213980	Fbxw10	ENSMUSG00000090173	0.144637	0.565411	0.75031	0.587152
233877	Kctd13	ENSMUSG00000030685	-0.065275	0.565455	0.75031	-0.587085
228875	Slc35c2	ENSMUSG00000017664	0.152443	0.565471	0.75031	0.58706
22230	Ufd1	ENSMUSG00000005262	0.0400973	0.565687	0.75049	0.586731
213435	Mylk3	ENSMUSG00000031698	0.239199	0.565747	0.75049	0.58664
216965	Taok1	ENSMUSG00000017291	-0.0892044	0.565768	0.75049	-0.586607
14814	Grin2d	ENSMUSG00000002771	-0.151843	0.565852	0.75053	-0.586479
68097	Dynll2	ENSMUSG00000020483	-0.0324486	0.565936	0.750571	-0.58635
22042	Tfrc	ENSMUSG00000022797	0.123769	0.566224	0.750789	0.585912
67389	C1qtnf12	ENSMUSG00000023571	0.124642	0.566238	0.750789	0.585891
69666	Psmg4	ENSMUSG00000071451	-0.135053	0.566262	0.750789	-0.585853
235956	Zfp825	ENSMUSG00000069208	-0.0704886	0.566636	0.751214	-0.585283
240185	Jcad	ENSMUSG00000033960	0.0627666	0.566761	0.751308	0.585093
66082	Abhd6	ENSMUSG00000025277	0.0370499	0.567426	0.75206	0.584079
231717	Pheta1	ENSMUSG00000044134	0.131537	0.567473	0.75206	0.584008
74711	Ttll9	ENSMUSG00000074673	-0.0989472	0.56749	0.75206	-0.583982
12705	Cited1	ENSMUSG00000051159	0.0962664	0.567737	0.752278	0.583606
98952	Fam102a	ENSMUSG00000039157	0.0537175	0.567762	0.752278	0.583567
18007	Neo1	ENSMUSG00000032340	-0.0642023	0.568189	0.752773	-0.582917
240186	Zfp438	ENSMUSG00000050945	-0.0477106	0.568477	0.75293	-0.582479
16591	Kl	ENSMUSG00000058488	-0.157801	0.568525	0.75293	-0.582406
67091	Trappc6a	ENSMUSG00000002043	0.226285	0.568537	0.75293	0.582388
109731	Maob	ENSMUSG00000040147	0.0927696	0.568601	0.75293	0.58229
22370	Vtn	ENSMUSG00000017344	0.285736	0.568632	0.75293	0.582243
67902	Sumf2	ENSMUSG00000025538	0.0764932	0.568707	0.752959	0.582129
71844	Nupl1	ENSMUSG00000114797	-0.0684852	0.568774	0.752977	-0.582026
100504116	Brd3os	ENSMUSG00000109946	0.0485967	0.568992	0.753193	0.581695
170643	Kirrel	ENSMUSG00000041734	-0.0984679	0.569054	0.753204	-0.5816
70387	Ttc9c	ENSMUSG00000071660	0.0567374	0.569351	0.753458	0.581149
114674	Gtf2ird2	ENSMUSG00000015942	0.0970646	0.569391	0.753458	0.581089
16582	Kifc3	ENSMUSG00000031788	0.156163	0.569408	0.753458	0.581063
242620	Dmrta2	ENSMUSG00000047143	0.0958158	0.569563	0.753593	0.580826
100504309	Smim27	ENSMUSG00000028407	-0.145365	0.569692	0.753615	-0.58063
71508	Zfp935	ENSMUSG00000113450	0.0939331	0.569694	0.753615	0.580627
12815	Col11a2	ENSMUSG00000024330	0.271816	0.569742	0.753615	0.580555
213527	Pth2r	ENSMUSG00000025946	0.140634	0.569842	0.753676	0.580403
26397	Map2k3	ENSMUSG00000018932	0.0804485	0.570153	0.753911	0.57993
69871	Ppp1r35	ENSMUSG00000029725	-0.223187	0.570173	0.753911	-0.5799
28084	Vps25	ENSMUSG00000078656	0.0533318	0.570182	0.753911	0.579886
18414	Osmr	ENSMUSG00000022146	0.0994206	0.570377	0.754098	0.579589
16011	Igfbp5	ENSMUSG00000026185	0.114791	0.570657	0.754397	0.579164
20637	Snrnp70	ENSMUSG00000063511	-0.0464314	0.570951	0.754715	-0.578717
12445	Ccnd3	ENSMUSG00000034165	0.0891358	0.57102	0.754734	0.578612
232333	Slc6a1	ENSMUSG00000030310	-0.0868635	0.571079	0.75474	-0.578524
320632	Snrnp200	ENSMUSG00000003660	-0.0605763	0.571316	0.75493	-0.578163
210297	Lrch2	ENSMUSG00000031290	-0.0796277	0.57137	0.75493	-0.57808
21898	Tlr4	ENSMUSG00000039005	0.118513	0.571385	0.75493	0.578059
268512	Slc26a11	ENSMUSG00000039908	0.0802762	0.571592	0.754995	0.577744
233733	Galnt18	ENSMUSG00000038296	0.130293	0.571594	0.754995	0.577741
50932	Mink1	ENSMUSG00000020827	0.0520804	0.571649	0.754995	0.577658
231712	Trafd1	ENSMUSG00000042726	0.0612402	0.57165	0.754995	0.577656
102633151	M5C1000I18Rik	ENSMUSG00000055125	-0.0682727	0.571768	0.755023	-0.577478
11416	Slc33a1	ENSMUSG00000027822	-0.0508004	0.571779	0.755023	-0.57746
231151	Tada2b	ENSMUSG00000029196	0.0497137	0.571973	0.755154	0.577166
67923	Eloc	ENSMUSG00000079658	-0.0409927	0.571987	0.755154	-0.577145
77609	Ccdc151	ENSMUSG00000039632	0.101771	0.572052	0.755169	0.577046
230484	Usp1	ENSMUSG00000028560	-0.0668193	0.572137	0.755173	-0.576918
210622	Pamr1	ENSMUSG00000027188	0.134683	0.572222	0.755173	0.576788
14800	Gria2	ENSMUSG00000033981	-0.0698394	0.57224	0.755173	-0.576761
66882	Bzw1	ENSMUSG00000051223	-0.052503	0.572294	0.755173	-0.576679
71709	Syde1	ENSMUSG00000032714	0.0593121	0.572325	0.755173	0.576632
56264	Cpxm1	ENSMUSG00000027408	0.166936	0.572625	0.755498	0.576177
17347	Mknk2	ENSMUSG00000020190	0.0943146	0.572724	0.755547	0.576027
66892	Eif4e3	ENSMUSG00000093661	0.0612888	0.572821	0.755547	0.57588
12069	Bex2	ENSMUSG00000042750	0.076795	0.572848	0.755547	0.575839
72949	Ccnt2	ENSMUSG00000026349	-0.0658807	0.57292	0.755547	-0.57573
74200	Khdc4	ENSMUSG00000028060	-0.0638907	0.572963	0.755547	-0.575664
224024	Scarf2	ENSMUSG00000012017	0.243164	0.572987	0.755547	0.575628
71973	Rbpms2	ENSMUSG00000032387	0.105782	0.573226	0.755791	0.575266
238024	Fn3krp	ENSMUSG00000039253	-0.0436018	0.573964	0.756692	-0.574148
108071	Grm5	ENSMUSG00000049583	-0.0764533	0.574356	0.757137	-0.573554
545260	Arsi	ENSMUSG00000036412	-0.200048	0.574583	0.757365	-0.573211
668173	Pex10	ENSMUSG00000029047	0.081345	0.574803	0.757584	0.572878
11931	Atp1b1	ENSMUSG00000026576	-0.0489207	0.574912	0.757656	-0.572713
214444	Cdk5rap2	ENSMUSG00000039298	0.0728714	0.574982	0.757666	0.572607
19896	Rpl10a	ENSMUSG00000037805	0.0843056	0.575056	0.757666	0.572495
66448	Mrpl20	ENSMUSG00000029066	0.0516345	0.575082	0.757666	0.572455
11568	Aebp1	ENSMUSG00000020473	0.282877	0.575249	0.757809	0.572203
18846	Plxna3	ENSMUSG00000031398	0.095093	0.575364	0.757809	0.572029
232491	Pyroxd1	ENSMUSG00000041671	-0.0523235	0.575373	0.757809	-0.572016
338355	Fkbp15	ENSMUSG00000066151	0.0320903	0.575408	0.757809	0.571963
75796	Cdyl2	ENSMUSG00000031758	-0.108553	0.575547	0.757886	-0.571752
215798	Adgrg6	ENSMUSG00000039116	0.0877856	0.575608	0.757886	0.571659
12974	Cs	ENSMUSG00000005683	0.0284845	0.575665	0.757886	0.571573
13036	Ctsh	ENSMUSG00000032359	-0.138503	0.575683	0.757886	-0.571546
353211	Prune2	ENSMUSG00000039126	-0.134618	0.575866	0.758056	-0.571269
14816	Grm1	ENSMUSG00000019828	-0.0922752	0.576126	0.758302	-0.570877
81004	Tbl1xr1	ENSMUSG00000027630	0.0643458	0.576222	0.758302	0.570731
241075	Plekhm3	ENSMUSG00000051344	-0.047851	0.576253	0.758302	-0.570684
69048	Slc30a5	ENSMUSG00000021629	0.0399491	0.576364	0.758302	0.570517
97159	A430005L14Rik	ENSMUSG00000047613	0.117919	0.576378	0.758302	0.570495
114893	Dcun1d1	ENSMUSG00000027708	-0.0537123	0.576379	0.758302	-0.570495
212933	Pm20d1	ENSMUSG00000042251	0.0826031	0.576487	0.758319	0.57033
19099	Mapk8ip1	ENSMUSG00000027223	0.084634	0.5765	0.758319	0.570311
18813	Pa2g4	ENSMUSG00000025364	-0.0429624	0.576926	0.758664	-0.569668
20664	Sox1	ENSMUSG00000096014	0.0724302	0.576946	0.758664	0.569638
93765	Ube2n	ENSMUSG00000074781	-0.0501599	0.577054	0.758664	-0.569474
217340	Rnf157	ENSMUSG00000052949	0.0587654	0.577065	0.758664	0.569458
14234	Foxc2	ENSMUSG00000046714	-0.257623	0.577085	0.758664	-0.569427
76959	Chmp5	ENSMUSG00000028419	0.0370993	0.57711	0.758664	0.569391
19250	Ptpn14	ENSMUSG00000026604	-0.0609997	0.577143	0.758664	-0.569341
73296	Rhobtb3	ENSMUSG00000021589	-0.0706108	0.577197	0.758664	-0.569259
14718	Got1	ENSMUSG00000025190	-0.04792	0.577391	0.758848	-0.568965
75973	Ccdc162	ENSMUSG00000075225	-0.100711	0.577559	0.758997	-0.568711
17240	Mdfi	ENSMUSG00000032717	0.340809	0.57787	0.759335	0.568242
19293	Pvalb	ENSMUSG00000005716	0.158833	0.578282	0.75979	0.567621
76438	Rftn1	ENSMUSG00000039316	0.160477	0.578326	0.75979	0.567555
99889	Arfip1	ENSMUSG00000074513	0.0533761	0.578511	0.759962	0.567276
108150	Galnt7	ENSMUSG00000031608	0.0578211	0.578605	0.759997	0.567133
18559	Pctp	ENSMUSG00000020553	0.147311	0.578647	0.759997	0.567071
320541	Slc35e2	ENSMUSG00000042202	-0.0590481	0.578784	0.760024	-0.566863
56612	Pfdn5	ENSMUSG00000001289	0.0458602	0.578822	0.760024	0.566806
71777	Ing3	ENSMUSG00000029670	-0.0475094	0.578866	0.760024	-0.566741
229584	Pogz	ENSMUSG00000038902	0.0485235	0.578903	0.760024	0.566684
353499	Tmc4	ENSMUSG00000019734	-0.110814	0.57897	0.760024	-0.566583
75572	Acyp2	ENSMUSG00000060923	-0.0589479	0.578994	0.760024	-0.566548
93759	Sirt1	ENSMUSG00000020063	-0.0663774	0.579118	0.760088	-0.566361
13004	Ncan	ENSMUSG00000002341	-0.0915122	0.579151	0.760088	-0.566311
76539	Fam204a	ENSMUSG00000057858	0.052912	0.579317	0.760149	0.56606
67442	Retsat	ENSMUSG00000056666	-0.0703751	0.579332	0.760149	-0.566037
14680	Gnal	ENSMUSG00000024524	-0.0690064	0.579403	0.760149	-0.56593
235610	Atrip	ENSMUSG00000025646	0.0423345	0.57943	0.760149	0.56589
269536	Tex10	ENSMUSG00000028345	-0.0585299	0.57947	0.760149	-0.56583
13641	Efnb1	ENSMUSG00000031217	0.122199	0.579647	0.760244	0.565562
68119	Cmtm3	ENSMUSG00000031875	-0.0946996	0.579674	0.760244	-0.565523
236727	Slc9a7	ENSMUSG00000037341	-0.0974019	0.579705	0.760244	-0.565475
20312	Cx3cl1	ENSMUSG00000031778	0.0680655	0.579833	0.760341	0.565282
57753	Noc3l	ENSMUSG00000024999	-0.0619208	0.579903	0.760361	-0.565176
30806	Adamts8	ENSMUSG00000031994	0.0927915	0.579971	0.760378	0.565075
72345	Amer1	ENSMUSG00000050332	0.0573002	0.580267	0.760642	0.564629
72701	Zfp618	ENSMUSG00000028358	-0.0906975	0.580281	0.760642	-0.564608
67759	Plgrkt	ENSMUSG00000016495	-0.0577406	0.58045	0.760722	-0.564353
13804	Endog	ENSMUSG00000015337	0.174123	0.580633	0.76089	0.564078
16531	Kcnma1	ENSMUSG00000063142	-0.0827147	0.580812	0.76091	-0.563808
14619	Gjb2	ENSMUSG00000046352	0.190687	0.580816	0.76091	0.563802
16517	Kcnj16	ENSMUSG00000051497	0.115519	0.580899	0.76091	0.563677
208583	Nek11	ENSMUSG00000035032	-0.0822671	0.580905	0.76091	-0.563668
17319	Mif	ENSMUSG00000033307	0.190344	0.580921	0.76091	0.563644
77032	Tstd3	ENSMUSG00000028251	-0.0593887	0.58112	0.761028	-0.563344
320118	Fbxl13	ENSMUSG00000048520	-0.132359	0.581415	0.761143	-0.5629
319518	Pdpr	ENSMUSG00000033624	0.0743318	0.58142	0.761143	0.562893
171504	Apobr	ENSMUSG00000042759	-0.112266	0.581422	0.761143	-0.56289
117592	B3galt6	ENSMUSG00000050796	0.079085	0.581425	0.761143	0.562885
329872	Frem1	ENSMUSG00000059049	0.116989	0.581753	0.7615	0.562392
74041	Ddias	ENSMUSG00000030641	0.0883774	0.581933	0.761559	0.562122
74325	Cltb	ENSMUSG00000047547	0.052981	0.582026	0.761559	0.561983
66408	Aptx	ENSMUSG00000028411	-0.0438136	0.582095	0.761559	-0.561878
77446	Heg1	ENSMUSG00000075254	0.116813	0.582182	0.761559	0.561748
66775	Hacd4	ENSMUSG00000028497	-0.0691503	0.582192	0.761559	-0.561732
56075	Pdss1	ENSMUSG00000026784	-0.0773205	0.582218	0.761559	-0.561693
69786	Tprkb	ENSMUSG00000054226	0.0528495	0.58222	0.761559	0.56169
81003	Trim23	ENSMUSG00000021712	0.0596875	0.582234	0.761559	0.561669
76829	Dok5	ENSMUSG00000027560	-0.127593	0.582296	0.761568	-0.561577
225518	Prdm6	ENSMUSG00000069378	0.328759	0.582505	0.761771	0.561261
23917	Impdh1	ENSMUSG00000003500	-0.085464	0.582607	0.761833	-0.561109
66060	Cystm1	ENSMUSG00000046727	0.103304	0.58285	0.761875	0.560743
73172	Exo5	ENSMUSG00000028629	0.0627467	0.582855	0.761875	0.560735
76156	Fam131b	ENSMUSG00000029861	0.0573941	0.582915	0.761875	0.560645
76893	Cers2	ENSMUSG00000015714	-0.0400907	0.583045	0.761875	-0.56045
233107	Kctd15	ENSMUSG00000030499	-0.0846529	0.583053	0.761875	-0.560438
21682	Tec	ENSMUSG00000029217	0.0943195	0.583105	0.761875	0.56036
233865	D430042O09Rik	ENSMUSG00000032743	-0.040065	0.583182	0.761875	-0.560245
20273	Scn8a	ENSMUSG00000023033	0.0649314	0.583182	0.761875	0.560244
319317	Snhg11	ENSMUSG00000044349	0.0764128	0.583206	0.761875	0.560209
21425	Tfeb	ENSMUSG00000023990	0.1602	0.583239	0.761875	0.560159
26920	Cntrl	ENSMUSG00000057110	0.0960251	0.583351	0.761889	0.559991
76483	Lmf1	ENSMUSG00000002279	0.117231	0.583362	0.761889	0.559973
98488	Gtf3c3	ENSMUSG00000041303	-0.0563586	0.583434	0.761889	-0.559866
12626	Cetn3	ENSMUSG00000021537	-0.0510129	0.583566	0.761946	-0.559668
13990	Smarcad1	ENSMUSG00000029920	0.0667601	0.583897	0.762307	0.559171
330450	Far2	ENSMUSG00000030303	-0.125599	0.584088	0.762434	-0.558883
338363	Tmem241	ENSMUSG00000049411	-0.0426045	0.584103	0.762434	-0.558861
13360	Dhcr7	ENSMUSG00000058454	-0.0548202	0.584272	0.762583	-0.558608
70252	Jpx	ENSMUSG00000097571	-0.0795668	0.584468	0.762767	-0.558314
225020	Fez2	ENSMUSG00000056121	0.0363754	0.584528	0.762774	0.558224
20354	Sema4d	ENSMUSG00000021451	0.0866635	0.584636	0.762801	0.558062
11593	Aga	ENSMUSG00000031521	-0.0575038	0.584658	0.762801	-0.55803
93876	Pcdhb5	ENSMUSG00000063687	-0.0651737	0.584772	0.762879	-0.557858
55946	Ap3m1	ENSMUSG00000021824	-0.0576204	0.584943	0.763031	-0.557602
230861	Eif4g3	ENSMUSG00000028760	0.0496597	0.58512	0.763188	0.557336
212198	Wdr25	ENSMUSG00000040877	0.0735811	0.585173	0.763188	0.557256
108909	Aida	ENSMUSG00000042901	-0.0479578	0.585433	0.763424	-0.556866
20745	Spock1	ENSMUSG00000056222	0.0425734	0.585463	0.763424	0.556822
104111	Adcy3	ENSMUSG00000020654	0.0701254	0.585588	0.763516	0.556634
27277	Golga5	ENSMUSG00000021192	0.0353127	0.585672	0.763531	0.556508
18754	Prkce	ENSMUSG00000045038	-0.0359352	0.585709	0.763531	-0.556454
328479	Gm5089	ENSMUSG00000064052	0.143802	0.585835	0.763564	0.556264
50918	Myadm	ENSMUSG00000068566	-0.0538948	0.585844	0.763564	-0.556251
67845	Rnf115	ENSMUSG00000028098	0.045816	0.586194	0.763868	0.555725
217648	Gm527	ENSMUSG00000047227	0.0808363	0.586196	0.763868	0.555723
15239	Hgs	ENSMUSG00000025793	0.0807679	0.586241	0.763868	0.555656
545539	Gm15417	ENSMUSG00000074466	0.0795135	0.586485	0.764073	0.55529
74166	Tmem38a	ENSMUSG00000031791	0.0512156	0.586508	0.764073	0.555256
20850	Stat5a	ENSMUSG00000004043	0.252678	0.586933	0.764451	0.554619
18049	Ngf	ENSMUSG00000027859	-0.157598	0.58699	0.764451	-0.554534
20610	Sumo3	ENSMUSG00000020265	0.0454379	0.586991	0.764451	0.554532
19046	Ppp1cb	ENSMUSG00000014956	-0.0589018	0.587034	0.764451	-0.554468
14109	Fau	ENSMUSG00000038274	0.132219	0.587115	0.764451	0.554347
229504	Isg20l2	ENSMUSG00000048039	-0.0529592	0.587139	0.764451	-0.55431
67713	Dnajc19	ENSMUSG00000027679	-0.0629408	0.587224	0.764451	-0.554184
219189	Vwa8	ENSMUSG00000058997	-0.0459299	0.587275	0.764451	-0.554108
244310	Dlgap2	ENSMUSG00000047495	0.056902	0.58729	0.764451	0.554085
239731	Rimbp3	ENSMUSG00000071636	-0.104652	0.587418	0.764547	-0.553893
20399	Sh2b1	ENSMUSG00000030733	0.0763645	0.587549	0.764645	0.553698
70123	Nbdy	ENSMUSG00000086316	-0.0465846	0.587625	0.76465	-0.553584
18693	Pick1	ENSMUSG00000068206	0.0861438	0.587892	0.764878	0.553184
329470	Accs	ENSMUSG00000040272	0.0685088	0.587973	0.764912	0.553063
69798	1810044D09Rik	ENSMUSG00000100680	0.172051	0.588228	0.765115	0.552682
76199	Med13l	ENSMUSG00000018076	-0.0465493	0.588238	0.765115	-0.552666
230700	Foxj3	ENSMUSG00000032998	-0.0390616	0.588489	0.765307	-0.552291
67671	Rpl38	ENSMUSG00000057322	0.0637688	0.588737	0.765474	0.55192
216148	Shc2	ENSMUSG00000020312	-0.0694463	0.588739	0.765474	-0.551918
65247	Asb1	ENSMUSG00000026311	0.0319203	0.588841	0.765474	0.551764
57741	Noc2l	ENSMUSG00000095567	-0.0569676	0.588843	0.765474	-0.551762
14137	Fdft1	ENSMUSG00000021273	-0.0471248	0.589054	0.76566	-0.551447
228550	Itpka	ENSMUSG00000027296	0.150863	0.58914	0.76566	0.551318
18095	Nkx3-1	ENSMUSG00000022061	0.15184	0.58915	0.76566	0.551303
213464	Rbbp5	ENSMUSG00000026439	0.0452658	0.589309	0.765794	0.551066
75691	Anks6	ENSMUSG00000066191	0.168848	0.589523	0.765967	0.550746
433700	Spag8	ENSMUSG00000066196	0.0937889	0.589551	0.765967	0.550703
68794	Flnc	ENSMUSG00000068699	-0.19103	0.589848	0.766281	-0.550261
74435	Lrriq3	ENSMUSG00000028182	-0.0787752	0.590002	0.76641	-0.55003
99982	Kdm1a	ENSMUSG00000036940	0.0406378	0.590264	0.766679	0.549639
66313	Smurf2	ENSMUSG00000018363	0.0421124	0.590497	0.766909	0.549291
66309	Tmem128	ENSMUSG00000067365	-0.050268	0.59055	0.766909	-0.549212
268860	Abat	ENSMUSG00000057880	0.050153	0.590905	0.767298	0.548682
19275	Ptprn	ENSMUSG00000026204	0.103891	0.591167	0.767524	0.548292
16177	Il1r1	ENSMUSG00000026072	0.0789464	0.591189	0.767524	0.548259
105638	Dph3	ENSMUSG00000021905	0.0522297	0.591303	0.767601	0.548088
22612	Yes1	ENSMUSG00000014932	-0.0645149	0.591603	0.767919	-0.547641
22194	Ube2e1	ENSMUSG00000021774	-0.0493736	0.591688	0.767958	-0.547514
319468	Ppm1h	ENSMUSG00000034613	-0.10812	0.591807	0.768017	-0.547337
71149	Tex52	ENSMUSG00000079304	-0.121425	0.591896	0.768017	-0.547204
18121	Nog	ENSMUSG00000048616	-0.0950591	0.591898	0.768017	-0.547201
13209	Ddx6	ENSMUSG00000032097	-0.0526242	0.592094	0.768199	-0.54691
58186	Rad18	ENSMUSG00000030254	-0.0646804	0.592298	0.768393	-0.546605
21854	Timm17a	ENSMUSG00000062580	-0.036504	0.592591	0.768701	-0.546169
20843	Stag2	ENSMUSG00000025862	-0.0757657	0.592782	0.768717	-0.545884
66373	Lsm5	ENSMUSG00000091625	-0.0711628	0.592865	0.768717	-0.54576
66874	Ncbp3	ENSMUSG00000020783	0.049973	0.592903	0.768717	0.545704
231571	Rpap2	ENSMUSG00000033773	-0.0439867	0.592938	0.768717	-0.545651
232146	Eva1a	ENSMUSG00000035104	-0.0588197	0.592959	0.768717	-0.545621
70652	Tmem144	ENSMUSG00000027956	-0.168878	0.592962	0.768717	-0.545617
52040	Ppp1r10	ENSMUSG00000039220	0.0496695	0.592988	0.768717	0.545577
23808	Ash2l	ENSMUSG00000031575	0.0368824	0.593336	0.769069	0.54506
217026	Heatr6	ENSMUSG00000000976	0.0378066	0.593424	0.769069	0.544928
20813	Srp14	ENSMUSG00000009549	-0.0345191	0.593544	0.76912	-0.54475
108853	Mtrf1l	ENSMUSG00000019774	0.0468461	0.593608	0.76912	0.544653
100040608	Fancf	ENSMUSG00000092118	-0.0992275	0.593681	0.76912	-0.544545
16949	Loxl1	ENSMUSG00000032334	0.197606	0.593684	0.76912	0.54454
16551	Kif11	ENSMUSG00000012443	0.102321	0.59384	0.769148	0.544309
227210	Ccnyl1	ENSMUSG00000070871	0.0548023	0.593899	0.769148	0.544221
71702	Cdc5l	ENSMUSG00000023932	-0.0460638	0.593927	0.769148	-0.54418
282663	Serpinb1b	ENSMUSG00000051029	0.082127	0.594018	0.769195	0.544044
101994	Champ1	ENSMUSG00000047710	-0.0303168	0.594236	0.769407	-0.543719
100043272	Inafm2	ENSMUSG00000074918	0.0491189	0.594349	0.769482	0.543551
67144	Lrrc40	ENSMUSG00000063052	-0.0504929	0.594493	0.769597	-0.543337
114664	Hsd17b11	ENSMUSG00000029311	0.0744448	0.59455	0.769599	0.543253
13663	Ei24	ENSMUSG00000062762	0.030773	0.59475	0.769787	0.542954
20318	Sdf4	ENSMUSG00000029076	0.0331158	0.594878	0.769859	0.542764
215789	Phactr2	ENSMUSG00000062866	-0.0650679	0.594916	0.769859	-0.542708
27057	Ncoa4	ENSMUSG00000056234	-0.0448049	0.595137	0.770074	-0.542379
24052	Sgcd	ENSMUSG00000020354	-0.141066	0.59588	0.770964	-0.541275
56210	Rev1	ENSMUSG00000026082	0.0418011	0.596256	0.771368	0.540717
21886	Tle2	ENSMUSG00000034771	0.131948	0.596329	0.771368	0.540608
70772	Ggnbp1	ENSMUSG00000048731	0.108816	0.596358	0.771368	0.540565
69104	2021-03-05	ENSMUSG00000023307	-0.0443728	0.596436	0.771371	-0.54045
18704	Pik3c2a	ENSMUSG00000030660	0.0854803	0.596471	0.771371	0.540397
17449	Mdh1	ENSMUSG00000020321	-0.0331602	0.596629	0.771493	-0.540163
107522	Ece2	ENSMUSG00000022842	0.0487136	0.596746	0.771493	0.539988
170721	Papln	ENSMUSG00000021223	0.24228	0.596753	0.771493	0.539979
18595	Pdgfra	ENSMUSG00000029231	0.0638274	0.596872	0.771493	0.539802
240354	Malt1	ENSMUSG00000032688	-0.0731299	0.596946	0.771493	-0.539692
18034	Nfkb2	ENSMUSG00000025225	0.0962112	0.596968	0.771493	0.53966
270802	BC048403	ENSMUSG00000053684	0.0560047	0.596988	0.771493	0.539629
16923	Sh2b3	ENSMUSG00000042594	0.0717038	0.597007	0.771493	0.539601
208624	Alg3	ENSMUSG00000033809	0.0700956	0.597176	0.771641	0.53935
319513	Pced1a	ENSMUSG00000037773	0.0515646	0.597449	0.771921	0.538945
20751	Spr	ENSMUSG00000033735	0.113409	0.597655	0.772009	0.538639
56703	Pigo	ENSMUSG00000028454	0.0863962	0.597668	0.772009	0.53862
214359	Tmem51	ENSMUSG00000040616	0.170689	0.597683	0.772009	0.538598
11881	Arsb	ENSMUSG00000042082	-0.0421954	0.598181	0.772581	-0.53786
668661	2410002F23Rik	ENSMUSG00000045411	0.0507752	0.598263	0.772599	0.537737
51897	Atg13	ENSMUSG00000027244	0.0458847	0.598305	0.772599	0.537675
217258	Abca8a	ENSMUSG00000041828	-0.162909	0.598373	0.772615	-0.537575
100434	Slc44a1	ENSMUSG00000028412	0.0552007	0.598457	0.772652	0.537451
54446	Nfat5	ENSMUSG00000003847	-0.0814546	0.598655	0.772788	-0.537156
20768	Sephs2	ENSMUSG00000049091	0.0446199	0.598673	0.772788	0.53713
192236	Hps1	ENSMUSG00000025188	0.102217	0.598982	0.773066	0.536672
59028	Rcl1	ENSMUSG00000024785	-0.0561099	0.59906	0.773066	-0.536556
209446	Tfe3	ENSMUSG00000000134	0.0425968	0.599121	0.773066	0.536466
14226	Fkbp1b	ENSMUSG00000020635	-0.0760631	0.599143	0.773066	-0.536433
68576	Lamtor5	ENSMUSG00000087260	0.0432746	0.599165	0.773066	0.536401
70314	Rabep2	ENSMUSG00000030727	0.176558	0.599243	0.773095	0.536285
13998	Fgd6	ENSMUSG00000020021	0.0571201	0.599315	0.773118	0.536178
58193	Extl2	ENSMUSG00000027963	0.0380854	0.5997	0.773542	0.535608
20218	Khdrbs1	ENSMUSG00000028790	0.0400649	0.5998	0.773568	0.53546
268656	Sptlc1	ENSMUSG00000021468	-0.0321165	0.599831	0.773568	-0.535415
14362	Fzd1	ENSMUSG00000044674	-0.0522303	0.599952	0.773652	-0.535236
226101	Myof	ENSMUSG00000048612	-0.0770965	0.600365	0.774056	-0.534624
241556	Tspan18	ENSMUSG00000027217	-0.0677638	0.600376	0.774056	-0.534608
20090	Rps29	ENSMUSG00000034892	0.189393	0.600485	0.774126	0.534445
67302	Zc3h13	ENSMUSG00000022000	-0.0587764	0.600585	0.774184	-0.534297
14402	Gabrb3	ENSMUSG00000033676	-0.0587371	0.600778	0.77436	-0.534013
71740	Nectin4	ENSMUSG00000006411	0.122207	0.600914	0.774417	0.533811
75452	Ascc2	ENSMUSG00000020412	-0.0346146	0.600989	0.774417	-0.5337
666048	Trabd2b	ENSMUSG00000070867	-0.166494	0.601057	0.774417	-0.533599
66624	Spcs2	ENSMUSG00000035227	-0.0380164	0.601099	0.774417	-0.533538
11878	Arx	ENSMUSG00000035277	0.0483867	0.601099	0.774417	0.533537
68795	Ubr3	ENSMUSG00000044308	-0.0647993	0.601161	0.774426	-0.533446
14219	Ccn2	ENSMUSG00000019997	-0.0855357	0.60124	0.774457	-0.533328
208092	Chmp6	ENSMUSG00000025371	0.0921754	0.601328	0.774498	0.533199
66061	Tctex1d2	ENSMUSG00000014075	-0.05408	0.601632	0.774717	-0.532749
74340	Ahcyl2	ENSMUSG00000029772	-0.0504173	0.601676	0.774717	-0.532683
29871	Scmh1	ENSMUSG00000000085	0.0502384	0.60174	0.774717	0.53259
112422	Zfp979	ENSMUSG00000066000	-0.127742	0.601769	0.774717	-0.532546
20917	Suclg2	ENSMUSG00000061838	-0.0421735	0.60179	0.774717	-0.532516
94061	Mrpl1	ENSMUSG00000029486	-0.0587463	0.601831	0.774717	-0.532455
14009	Etv1	ENSMUSG00000004151	0.101791	0.602112	0.77499	0.532039
14630	Gclm	ENSMUSG00000028124	0.0426762	0.602153	0.77499	0.531978
53357	Pla2g6	ENSMUSG00000042632	0.153497	0.602654	0.775394	0.531238
13840	Epha6	ENSMUSG00000055540	-0.0975308	0.602666	0.775394	-0.531221
17912	Myo1b	ENSMUSG00000018417	-0.142294	0.602684	0.775394	-0.531194
226154	Lzts2	ENSMUSG00000035342	-0.133249	0.602717	0.775394	-0.531145
69876	Thap3	ENSMUSG00000039759	0.167024	0.602745	0.775394	0.531104
72621	Pdzd11	ENSMUSG00000015668	0.0404148	0.60302	0.775644	0.530697
380660	Acss3	ENSMUSG00000035948	-0.066062	0.603051	0.775644	-0.530652
56306	Sinhcaf	ENSMUSG00000039985	-0.14709	0.603437	0.776069	-0.530082
68652	Tab2	ENSMUSG00000015755	0.0453641	0.603658	0.776102	0.529756
12286	Cacna1a	ENSMUSG00000034656	0.0584137	0.603703	0.776102	0.52969
98404	AI597479	ENSMUSG00000010290	0.0442594	0.603706	0.776102	0.529685
170718	Idh3b	ENSMUSG00000027406	0.0332942	0.603723	0.776102	0.52966
54384	Mtmr7	ENSMUSG00000039431	-0.0465581	0.60374	0.776102	-0.529634
72135	Pygo1	ENSMUSG00000034910	-0.0633422	0.603845	0.776166	-0.529479
224691	Zfp472	ENSMUSG00000053600	-0.0685943	0.603924	0.776195	-0.529364
17064	Cd93	ENSMUSG00000027435	-0.160131	0.604018	0.776246	-0.529224
11772	Ap2a2	ENSMUSG00000002957	0.0471394	0.604149	0.776343	0.529031
74013	Rftn2	ENSMUSG00000025978	0.0870811	0.60421	0.77635	0.52894
103967	Dnm3	ENSMUSG00000040265	-0.0733572	0.604352	0.776461	-0.528731
319817	Rc3h2	ENSMUSG00000075376	-0.0710621	0.604682	0.776766	-0.528244
53619	Blcap	ENSMUSG00000067787	-0.0423364	0.604713	0.776766	-0.528198
22288	Utrn	ENSMUSG00000019820	-0.0825626	0.604757	0.776766	-0.528134
15926	Idh1	ENSMUSG00000025950	-0.0422305	0.604853	0.776818	-0.527992
78560	Adgra2	ENSMUSG00000031486	0.166994	0.604913	0.776824	0.527904
18761	Prkcq	ENSMUSG00000026778	0.135104	0.605152	0.777026	0.527552
215303	Camk1g	ENSMUSG00000016179	0.0995198	0.605461	0.777217	0.527096
74511	Lrrc17	ENSMUSG00000039883	-0.242881	0.605481	0.777217	-0.527067
195208	Dcdc2a	ENSMUSG00000035910	-0.0880795	0.605497	0.777217	-0.527042
78903	Wrnip1	ENSMUSG00000021400	-0.0366666	0.605795	0.777528	-0.526603
22343	Lin7c	ENSMUSG00000027162	-0.0578261	0.606007	0.777728	-0.526291
19271	Ptprj	ENSMUSG00000025314	0.0673058	0.60614	0.777729	0.526096
68833	Pdcl3	ENSMUSG00000026078	-0.0411744	0.60622	0.777729	-0.525978
229487	Gatb	ENSMUSG00000028085	0.0575581	0.60627	0.777729	0.525903
68281	4930430F08Rik	ENSMUSG00000046567	-0.0535738	0.606275	0.777729	-0.525897
19302	Pex2	ENSMUSG00000040374	-0.0401648	0.606286	0.777729	-0.52588
636791	Gm9866	ENSMUSG00000094002	0.116192	0.606518	0.777955	0.525538
59050	Nsa2	ENSMUSG00000060739	-0.0381913	0.606648	0.778051	-0.525346
50525	Spag6l	ENSMUSG00000022783	0.0660696	0.606821	0.778145	0.525091
15528	Hspe1	ENSMUSG00000073676	-0.0445528	0.606833	0.778145	-0.525075
53598	Dctn3	ENSMUSG00000028447	0.108959	0.607024	0.778285	0.524793
53892	Ppm1d	ENSMUSG00000020525	-0.0419507	0.607074	0.778285	-0.52472
434215	Lrrc32	ENSMUSG00000090958	0.236395	0.607109	0.778285	0.524668
436240	Foxr2	ENSMUSG00000071665	-0.138074	0.607505	0.778652	-0.524085
242259	Slc44a5	ENSMUSG00000028360	0.0550422	0.607507	0.778652	0.524083
23871	Ets1	ENSMUSG00000032035	-0.0465571	0.60776	0.778905	-0.52371
211922	Dennd6a	ENSMUSG00000040818	0.0544354	0.607893	0.778983	0.523515
100041480	Gm9833	ENSMUSG00000049230	-0.0726558	0.607932	0.778983	-0.523456
74480	Samd4	ENSMUSG00000021838	-0.0504614	0.607996	0.778993	-0.523363
245886	Ankrd27	ENSMUSG00000034867	0.057959	0.608062	0.779006	0.523265
12822	Col18a1	ENSMUSG00000001435	0.241022	0.608147	0.779043	0.523141
28081	Fam104a	ENSMUSG00000041629	0.0539735	0.608239	0.779076	0.523005
229782	Slc35a3	ENSMUSG00000027957	-0.0676598	0.608284	0.779076	-0.52294
231876	Lmtk2	ENSMUSG00000038970	-0.0368545	0.608346	0.779085	-0.522847
54378	Cacng6	ENSMUSG00000078815	0.114477	0.608428	0.779087	0.522727
21974	Top2b	ENSMUSG00000017485	-0.0568846	0.608459	0.779087	-0.522681
71941	Cars2	ENSMUSG00000056228	0.112855	0.608765	0.779407	0.522231
67145	Tomm34	ENSMUSG00000018322	0.0398721	0.608897	0.779444	0.522037
13110	Cyp2j6	ENSMUSG00000052914	0.0641337	0.608905	0.779444	0.522025
621080	AI429214	ENSMUSG00000074384	0.0569031	0.609357	0.77995	0.521362
170753	Zfp704	ENSMUSG00000040209	0.0755322	0.609463	0.780014	0.521206
215999	Mcu	ENSMUSG00000009647	-0.0301367	0.609573	0.780025	-0.521045
67770	Caap1	ENSMUSG00000028578	-0.0516245	0.609655	0.780025	-0.520923
218763	Lrrc3b	ENSMUSG00000045201	0.0749427	0.609735	0.780025	0.520806
27015	Polk	ENSMUSG00000021668	0.0600144	0.609748	0.780025	0.520787
12189	Brca1	ENSMUSG00000017146	0.0682832	0.609778	0.780025	0.520743
51800	Bok	ENSMUSG00000026278	0.0926003	0.609807	0.780025	0.520701
67198	Spats2l	ENSMUSG00000038305	0.0485966	0.609946	0.780132	0.520496
225791	Zadh2	ENSMUSG00000049090	0.0418985	0.610116	0.780279	0.520246
76763	Mospd2	ENSMUSG00000061778	-0.0571454	0.61059	0.780813	-0.519551
110895	Slc9a4	ENSMUSG00000026065	0.142901	0.610795	0.781004	0.51925
668225	Fignl2	ENSMUSG00000095440	-0.113835	0.610862	0.781017	-0.519151
266632	Irak4	ENSMUSG00000059883	-0.0642786	0.610925	0.781017	-0.519059
100737	Dcun1d4	ENSMUSG00000051674	-0.0407667	0.610973	0.781017	-0.518989
383348	Kctd16	ENSMUSG00000051401	0.0912337	0.611173	0.781201	0.518695
108907	Nusap1	ENSMUSG00000027306	0.0965859	0.611353	0.78136	0.518431
22691	Zscan2	ENSMUSG00000038797	-0.10026	0.611673	0.781697	-0.517961
27206	Nrk	ENSMUSG00000052854	-0.121765	0.611833	0.781816	-0.517727
14635	Galk1	ENSMUSG00000020766	0.169906	0.611878	0.781816	0.517661
68048	Aen	ENSMUSG00000030609	-0.0452548	0.612005	0.781866	-0.517474
70823	Hmgxb4	ENSMUSG00000034518	0.0412847	0.612029	0.781866	0.517439
76936	Hnrnpm	ENSMUSG00000059208	-0.0392949	0.612194	0.782005	-0.517198
228033	Atp5g3	ENSMUSG00000018770	0.0413438	0.61249	0.782312	0.516763
73124	Golim4	ENSMUSG00000034109	-0.0442116	0.612966	0.782848	-0.516066
244216	Zfp771	ENSMUSG00000054716	0.191794	0.613051	0.782864	0.515941
94219	Cnnm2	ENSMUSG00000064105	-0.0364224	0.61309	0.782864	-0.515884
16499	Kcnab3	ENSMUSG00000018470	-0.123115	0.61319	0.78292	-0.515737
56078	Car5b	ENSMUSG00000031373	0.0649306	0.613309	0.783	0.515564
16905	Lmna	ENSMUSG00000028063	0.161604	0.613582	0.783277	0.515163
94192	C1galt1	ENSMUSG00000042460	-0.0806702	0.613877	0.783581	-0.514732
72774	Neil1	ENSMUSG00000032298	-0.0884495	0.613971	0.78363	-0.514594
329679	Fnip2	ENSMUSG00000061175	0.048196	0.614084	0.783703	0.514429
54473	Tollip	ENSMUSG00000025139	0.0251124	0.6143	0.783907	0.514112
109689	Arrb1	ENSMUSG00000018909	-0.0389986	0.614367	0.783921	-0.514014
75570	Nhej1	ENSMUSG00000026162	0.104128	0.614462	0.783954	0.513874
71764	C2cd2l	ENSMUSG00000032120	0.0870761	0.614505	0.783954	0.513812
242509	Bnc2	ENSMUSG00000028487	0.143558	0.614647	0.784011	0.513605
232086	Tmem150a	ENSMUSG00000055912	0.166788	0.614737	0.784011	0.513472
67459	Nvl	ENSMUSG00000026516	-0.0455265	0.614785	0.784011	-0.513402
20315	Cxcl12	ENSMUSG00000061353	-0.158767	0.614796	0.784011	-0.513386
665775	Bod1l	ENSMUSG00000061755	-0.0806865	0.61483	0.784011	-0.513336
69668	Ccdc115	ENSMUSG00000042111	0.0526605	0.614965	0.784103	0.513139
66664	Tmem41a	ENSMUSG00000022856	-0.0792221	0.615014	0.784103	-0.513067
20873	Plk4	ENSMUSG00000025758	-0.0950073	0.615197	0.784263	-0.5128
235180	Fez1	ENSMUSG00000032118	-0.0378231	0.615337	0.784349	-0.512595
278795	Lrrc10b	ENSMUSG00000090291	-0.0935411	0.615429	0.784349	-0.51246
14726	Pdpn	ENSMUSG00000028583	-0.0517099	0.615432	0.784349	-0.512456
213402	Armc2	ENSMUSG00000071324	0.0732298	0.615708	0.784629	0.512053
67067	Romo1	ENSMUSG00000067847	0.161223	0.616246	0.785243	0.511266
60411	Cenpk	ENSMUSG00000021714	0.0981056	0.616473	0.785432	0.510934
50878	Stag3	ENSMUSG00000036928	0.0591579	0.616628	0.785432	0.510708
319164	H2ac6	ENSMUSG00000069270	-0.174309	0.616644	0.785432	-0.510684
432770	Rslcan18	ENSMUSG00000074824	0.0869062	0.616766	0.785432	0.510506
269878	Megf8	ENSMUSG00000045039	0.0905003	0.616814	0.785432	0.510437
71701	Pnpt1	ENSMUSG00000020464	-0.0525354	0.616935	0.785432	-0.510259
66962	Swsap1	ENSMUSG00000051238	0.0463445	0.616936	0.785432	0.510258
11950	Atp5pb	ENSMUSG00000000563	-0.0352082	0.61695	0.785432	-0.510238
27370	Rps26	ENSMUSG00000025362	0.14638	0.616956	0.785432	0.510228
66242	Mrps16	ENSMUSG00000049960	0.0427525	0.617026	0.785449	0.510126
17476	Mpeg1	ENSMUSG00000046805	-0.101598	0.617269	0.785602	-0.509771
117109	Pop5	ENSMUSG00000060152	-0.0480455	0.617324	0.785602	-0.50969
269275	Acvr1c	ENSMUSG00000026834	-0.206442	0.617369	0.785602	-0.509626
103737	Pex12	ENSMUSG00000018733	-0.0485773	0.617403	0.785602	-0.509576
104923	Adi1	ENSMUSG00000020629	-0.0407501	0.617428	0.785602	-0.509539
107338	Gbf1	ENSMUSG00000025224	-0.0418838	0.61759	0.785738	-0.509302
56176	Pigp	ENSMUSG00000022940	-0.0403494	0.617684	0.785785	-0.509166
227800	Rabgap1	ENSMUSG00000035437	0.0500828	0.617857	0.785934	0.508912
26987	Eif4e2	ENSMUSG00000026254	-0.0273897	0.618023	0.786043	-0.50867
11489	Adam12	ENSMUSG00000054555	0.0776326	0.618056	0.786043	0.508623
77857	9430065F17Rik	ENSMUSG00000097360	0.0905803	0.61817	0.786073	0.508456
319955	Ercc6	ENSMUSG00000054051	-0.0623085	0.618191	0.786073	-0.508425
75686	Nudt16	ENSMUSG00000032565	-0.0464292	0.61835	0.786179	-0.508193
12316	Aspm	ENSMUSG00000033952	0.116775	0.618467	0.786179	0.508023
12843	Col1a2	ENSMUSG00000029661	-0.145275	0.618495	0.786179	-0.507982
14450	Gart	ENSMUSG00000022962	0.0367038	0.6185	0.786179	0.507975
20230	Satb1	ENSMUSG00000023927	0.0495261	0.618649	0.786278	0.507757
14302	Frk	ENSMUSG00000019779	0.100151	0.61869	0.786278	0.507697
269003	Sap130	ENSMUSG00000024260	-0.0329207	0.618907	0.786482	-0.507381
102614	Rpp25	ENSMUSG00000062309	0.0928473	0.619244	0.786777	0.506889
15975	Ifnar1	ENSMUSG00000022967	-0.0270873	0.619252	0.786777	-0.506878
74252	Armc1	ENSMUSG00000027599	-0.0418457	0.619351	0.786831	-0.506734
104582	Rprml	ENSMUSG00000046215	0.210562	0.619421	0.786849	0.506631
17427	Mns1	ENSMUSG00000032221	0.0936918	0.6196	0.787005	0.50637
16440	Itpr3	ENSMUSG00000042644	0.238915	0.620002	0.787369	0.505784
17216	Mcm2	ENSMUSG00000002870	-0.067912	0.620056	0.787369	-0.505706
93710	Pcdhga2	ENSMUSG00000103332	-0.0498175	0.62018	0.78742	-0.505526
208146	Yeats2	ENSMUSG00000041215	0.0367038	0.620209	0.78742	0.505483
68299	Vps53	ENSMUSG00000017288	0.0333269	0.620314	0.787482	0.50533
214601	Slc10a3	ENSMUSG00000032806	0.0772437	0.620416	0.787539	0.505182
21814	Tgfbr3	ENSMUSG00000029287	-0.102088	0.62059	0.787608	-0.504928
15530	Hspg2	ENSMUSG00000028763	-0.213485	0.62063	0.787608	-0.504869
16145	Igtp	ENSMUSG00000078853	0.0793315	0.620639	0.787608	0.504857
233071	Arhgap33	ENSMUSG00000036882	-0.0909132	0.62091	0.787879	-0.504462
27214	Dbf4	ENSMUSG00000002297	-0.0870548	0.620969	0.787879	-0.504375
224143	Poglut1	ENSMUSG00000034064	-0.0379393	0.621022	0.787879	-0.504299
286940	Flnb	ENSMUSG00000025278	-0.0725816	0.6212	0.788034	-0.504039
14712	Gnpat	ENSMUSG00000031985	-0.0289163	0.621568	0.788429	-0.503504
13179	Dcn	ENSMUSG00000019929	-0.136777	0.62165	0.788462	-0.503384
434484	Sp140	ENSMUSG00000070031	0.134665	0.621889	0.788624	0.503036
21916	Tmod1	ENSMUSG00000028328	-0.126004	0.621891	0.788624	-0.503034
103711	Pnpo	ENSMUSG00000018659	0.0564314	0.622085	0.788754	0.502751
94216	Col4a6	ENSMUSG00000031273	-0.126032	0.622165	0.788754	-0.502635
14735	Gpc4	ENSMUSG00000031119	-0.0590842	0.622192	0.788754	-0.502596
214469	Fam168b	ENSMUSG00000037503	0.0280853	0.622235	0.788754	0.502533
104158	Ces1d	ENSMUSG00000056973	0.0951483	0.622276	0.788754	0.502474
30838	Fbxw4	ENSMUSG00000040913	-0.0750374	0.622545	0.788997	-0.502083
22661	Zfp148	ENSMUSG00000022811	-0.0577135	0.62258	0.788997	-0.502031
74080	Nmnat3	ENSMUSG00000032456	-0.117533	0.622676	0.789047	-0.501891
101502	Hsd3b7	ENSMUSG00000042289	0.0612287	0.622883	0.789052	0.501591
231093	Agbl5	ENSMUSG00000029165	0.0671654	0.622889	0.789052	0.501582
67605	Akt1s1	ENSMUSG00000011096	0.088781	0.622916	0.789052	0.501542
20619	Snap23	ENSMUSG00000027287	-0.0591552	0.622939	0.789052	-0.501509
67130	Ndufa6	ENSMUSG00000022450	-0.0483361	0.623005	0.789052	-0.501413
19317	Qk	ENSMUSG00000062078	-0.0607334	0.623048	0.789052	-0.501351
100043407	Gm4419	ENSMUSG00000097055	0.0733669	0.623295	0.789052	0.500991
13478	Dpagt1	ENSMUSG00000032123	-0.0384697	0.623343	0.789052	-0.500923
11798	Xiap	ENSMUSG00000025860	-0.067024	0.623473	0.789052	-0.500733
71924	Tube1	ENSMUSG00000019845	-0.086594	0.623484	0.789052	-0.500718
69944	2810021J22Rik	ENSMUSG00000020491	0.055043	0.623565	0.789052	0.5006
83602	Gtf2a1	ENSMUSG00000020962	-0.0377441	0.623615	0.789052	-0.500527
230249	Ecpas	ENSMUSG00000050812	-0.0473157	0.623704	0.789052	-0.500397
70466	Ckap2l	ENSMUSG00000048327	0.0928427	0.623723	0.789052	0.500369
66195	Lce1g	ENSMUSG00000027919	-0.518655	0.623737	0.789052	-0.50035
621976	Tmem170b	ENSMUSG00000087370	-0.0583296	0.623797	0.789052	-0.500262
93878	Pcdhb7	ENSMUSG00000045062	-0.0492097	0.623831	0.789052	-0.500212
433424	Zeb2os	ENSMUSG00000052248	-0.062832	0.623847	0.789052	-0.500189
22209	Ube2a	ENSMUSG00000016308	-0.0310152	0.623908	0.789052	-0.500101
17926	Myoc	ENSMUSG00000026697	0.148958	0.623989	0.789052	0.499984
327942	Pigl	ENSMUSG00000014245	-0.0543941	0.623993	0.789052	-0.499977
192195	Ash1l	ENSMUSG00000028053	-0.0714857	0.62409	0.789052	-0.499837
66153	Fbxo36	ENSMUSG00000073633	0.0685635	0.624104	0.789052	0.499817
13728	Mark2	ENSMUSG00000024969	0.0533122	0.62412	0.789052	0.499793
13405	Dmd	ENSMUSG00000045103	-0.0556915	0.624193	0.789052	-0.499686
270190	Ephb1	ENSMUSG00000032537	-0.0561081	0.624205	0.789052	-0.499669
15562	Htr4	ENSMUSG00000026322	-0.0954465	0.624417	0.789236	-0.499362
100039795	Ildr2	ENSMUSG00000040612	0.0547598	0.624463	0.789236	0.499294
78925	Srd5a1	ENSMUSG00000021594	-0.0849555	0.624624	0.789284	-0.499061
78670	Plekhj1	ENSMUSG00000035278	0.0554128	0.624641	0.789284	0.499036
56323	Dnajb5	ENSMUSG00000036052	0.0562291	0.624672	0.789284	0.498991
16782	Lamc2	ENSMUSG00000026479	-0.104162	0.624728	0.789284	-0.49891
545975	Cers3	ENSMUSG00000030510	-0.168967	0.624837	0.789351	-0.498752
53421	Sec61a1	ENSMUSG00000030082	-0.046668	0.624966	0.789379	-0.498564
235469	Zfp280d	ENSMUSG00000038535	-0.0509899	0.624972	0.789379	-0.498556
330216	Mblac1	ENSMUSG00000049285	0.102151	0.625156	0.789497	0.498288
270066	Slc35e1	ENSMUSG00000019731	-0.0326877	0.625233	0.789497	-0.498177
12617	Cenpc1	ENSMUSG00000029253	-0.06111	0.62528	0.789497	-0.498108
101612	Grwd1	ENSMUSG00000053801	0.0710587	0.625291	0.789497	0.498092
71131	Zfp689	ENSMUSG00000048921	0.0791855	0.625391	0.789551	0.497948
18974	Pole2	ENSMUSG00000020974	0.117271	0.625622	0.789771	0.497613
240479	Dipk1c	ENSMUSG00000047992	-0.0885355	0.625679	0.789771	-0.49753
67705	1810058I24Rik	ENSMUSG00000073155	0.069042	0.625818	0.789857	0.497328
21810	Tgfbi	ENSMUSG00000035493	0.137157	0.62586	0.789857	0.497267
70363	Fam135b	ENSMUSG00000036800	-0.111827	0.626052	0.790028	-0.496989
214572	Prmt7	ENSMUSG00000060098	0.0578067	0.626265	0.790207	0.496679
66191	Ier3ip1	ENSMUSG00000090000	-0.0360251	0.626306	0.790207	-0.49662
69773	Timm29	ENSMUSG00000048429	-0.0355739	0.626557	0.79032	-0.496255
56529	Sec11a	ENSMUSG00000025724	-0.0348084	0.626565	0.79032	-0.496244
102423	Hinfp	ENSMUSG00000032119	-0.051227	0.62664	0.790342	-0.496136
66400	Alkbh7	ENSMUSG00000002661	0.107695	0.626938	0.790647	0.495704
225659	Cep76	ENSMUSG00000073542	0.0491755	0.627209	0.790841	0.495311
218121	Mboat1	ENSMUSG00000038732	0.0681494	0.627238	0.790841	0.495269
57230	Sap30bp	ENSMUSG00000020755	-0.0294749	0.627261	0.790841	-0.495235
14700	Gng10	ENSMUSG00000038607	-0.0440038	0.627493	0.791061	-0.4949
329735	4933431E20Rik	ENSMUSG00000086968	-0.0479056	0.627615	0.791084	-0.494723
16443	Itsn1	ENSMUSG00000022957	-0.0392393	0.627631	0.791084	-0.494699
29873	Cspg5	ENSMUSG00000032482	-0.0551541	0.627737	0.791084	-0.494545
67838	Dnajb11	ENSMUSG00000004460	-0.0290633	0.627828	0.791084	-0.494414
497097	Xkr4	ENSMUSG00000051951	0.116043	0.627835	0.791084	0.494404
16785	Rpsa	ENSMUSG00000032518	0.0575955	0.62785	0.791084	0.494382
100039495	Gm15706	ENSMUSG00000086013	0.0840541	0.62811	0.791281	0.494006
20833	Ssrp1	ENSMUSG00000027067	0.0336521	0.62812	0.791281	0.493991
12514	Cd68	ENSMUSG00000018774	-0.218359	0.628177	0.791281	-0.493909
18260	Ocln	ENSMUSG00000021638	0.0643987	0.628239	0.791287	0.493819
73469	Rnf38	ENSMUSG00000035696	-0.040316	0.628403	0.791423	-0.493581
66897	Naa16	ENSMUSG00000022020	0.0499224	0.628556	0.791479	0.493359
56193	Plek	ENSMUSG00000020120	-0.0734167	0.628606	0.791479	-0.493287
64009	Syne1	ENSMUSG00000096054	-0.0831997	0.628618	0.791479	-0.493271
68922	Dnaic1	ENSMUSG00000061322	0.069513	0.628824	0.791648	0.492971
67169	Nradd	ENSMUSG00000032491	0.144778	0.628865	0.791648	0.492912
66086	Fopnl	ENSMUSG00000022677	0.0337795	0.629049	0.791793	0.492646
70615	Ankrd24	ENSMUSG00000054708	0.0830597	0.629127	0.791793	0.492534
93760	Arid1a	ENSMUSG00000007880	0.0456942	0.62915	0.791793	0.4925
66614	Gpatch4	ENSMUSG00000028069	-0.0445176	0.629248	0.791845	-0.492358
75951	4930578M01Rik	ENSMUSG00000097587	0.10869	0.629506	0.792098	0.491985
239796	Mb21d2	ENSMUSG00000051065	0.0389534	0.629689	0.792125	0.49172
207425	Wdr11	ENSMUSG00000042055	0.0317617	0.629689	0.792125	0.49172
214763	Cgas	ENSMUSG00000032344	-0.10773	0.629697	0.792125	-0.491708
208898	Unc13c	ENSMUSG00000062151	0.124064	0.629869	0.792196	0.49146
12982	Csf2ra	ENSMUSG00000059326	-0.110068	0.629879	0.792196	-0.491445
69930	Zfp715	ENSMUSG00000012640	-0.0521593	0.629924	0.792196	-0.49138
240752	Pik3c2b	ENSMUSG00000026447	0.0629476	0.630225	0.792504	0.490944
15064	Mr1	ENSMUSG00000026471	-0.054209	0.630492	0.792767	-0.490559
16589	Uhmk1	ENSMUSG00000026667	-0.0523367	0.630789	0.793044	-0.490129
20133	Rrm1	ENSMUSG00000030978	0.0401935	0.630825	0.793044	0.490077
17708	COX1	ENSMUSG00000064351	0.103701	0.630924	0.793059	0.489934
12737	Cldn1	ENSMUSG00000022512	0.111581	0.63095	0.793059	0.489896
105522	Ankrd28	ENSMUSG00000014496	-0.0757314	0.631119	0.793199	-0.489653
50876	Tmod2	ENSMUSG00000032186	0.0647141	0.631247	0.793219	0.489467
69256	Zfp397	ENSMUSG00000024276	-0.0711674	0.631248	0.793219	-0.489466
12331	Cap1	ENSMUSG00000028656	0.0390901	0.631385	0.793257	0.489268
100504049	Gm15559	ENSMUSG00000086401	-0.0918445	0.631392	0.793257	-0.489258
227094	Nemp2	ENSMUSG00000043015	-0.0711485	0.631526	0.793314	-0.489064
18080	Nin	ENSMUSG00000021068	0.0483557	0.631607	0.793314	0.488947
244694	Kdm4d	ENSMUSG00000053914	-0.109216	0.631629	0.793314	-0.488916
83410	Cstf2t	ENSMUSG00000053536	0.0344903	0.631664	0.793314	0.488865
75690	Vsig10l	ENSMUSG00000070604	0.12617	0.631789	0.793399	0.488684
12824	Col2a1	ENSMUSG00000022483	0.145843	0.631897	0.793463	0.488528
104130	Ndufb11	ENSMUSG00000031059	0.0490775	0.632095	0.79364	0.488243
67399	Pdlim7	ENSMUSG00000021493	0.170084	0.632287	0.79381	0.487965
15903	Id3	ENSMUSG00000007872	0.183325	0.632621	0.794158	0.487483
20249	Scd1	ENSMUSG00000037071	-0.0558585	0.63277	0.794236	-0.487268
77627	Efcab6	ENSMUSG00000022441	-0.103855	0.632797	0.794236	-0.48723
213027	Evi5l	ENSMUSG00000011832	0.0408335	0.632983	0.794398	0.486961
20265	Scn1a	ENSMUSG00000064329	-0.061999	0.633466	0.794909	-0.486264
208618	Etl4	ENSMUSG00000036617	-0.0473273	0.633504	0.794909	-0.48621
14545	Gdap1	ENSMUSG00000025777	-0.0461034	0.633655	0.795028	-0.485991
230971	Megf6	ENSMUSG00000057751	0.192906	0.633885	0.795175	0.48566
67345	Herc4	ENSMUSG00000020064	-0.04646	0.633915	0.795175	-0.485616
329154	Ankrd44	ENSMUSG00000052331	-0.0664871	0.633943	0.795175	-0.485576
52639	Wipi1	ENSMUSG00000041895	0.0484268	0.634044	0.795198	0.485431
13855	Epn2	ENSMUSG00000001036	0.0596691	0.634076	0.795198	0.485384
71951	Gpc2	ENSMUSG00000029510	0.0882055	0.634261	0.795271	0.485117
26412	Map4k2	ENSMUSG00000024948	0.0702353	0.634305	0.795271	0.485054
76282	Gpt	ENSMUSG00000022546	0.134782	0.634565	0.795271	0.484679
13390	Dlx1	ENSMUSG00000041911	-0.0598381	0.634602	0.795271	-0.484626
72972	Ccser2	ENSMUSG00000058690	-0.0457964	0.634673	0.795271	-0.484524
72947	Phykpl	ENSMUSG00000020359	0.0533211	0.63472	0.795271	0.484455
233168	AI987944	ENSMUSG00000056383	-0.058222	0.634726	0.795271	-0.484447
243771	Parp12	ENSMUSG00000038507	-0.044745	0.634737	0.795271	-0.484431
435366	Platr25	ENSMUSG00000074863	0.0644592	0.634804	0.795271	0.484335
12291	Cacna1g	ENSMUSG00000020866	0.134451	0.634818	0.795271	0.484314
140580	Elmo1	ENSMUSG00000041112	-0.0725206	0.634821	0.795271	-0.484311
71838	Phf7	ENSMUSG00000021902	-0.0576707	0.63485	0.795271	-0.484268
67463	Poc5	ENSMUSG00000021671	-0.0386337	0.634873	0.795271	-0.484235
14397	Gabra4	ENSMUSG00000029211	-0.048699	0.635287	0.795718	-0.483638
226098	Hectd2	ENSMUSG00000041180	-0.0735485	0.635345	0.795719	-0.483555
272031	Plppr1	ENSMUSG00000063446	-0.0719371	0.63557	0.795866	-0.483231
18552	Pcsk5	ENSMUSG00000024713	-0.0709193	0.635582	0.795866	-0.483214
77974	Rdh12	ENSMUSG00000021123	0.136964	0.635633	0.795866	0.48314
116847	Prelp	ENSMUSG00000041577	-0.0564126	0.635772	0.795969	-0.48294
320472	Ppm1e	ENSMUSG00000046442	-0.0578233	0.635929	0.796093	-0.482715
16190	Il4ra	ENSMUSG00000030748	0.158081	0.635993	0.796103	0.482622
68857	Dtwd2	ENSMUSG00000024505	0.0614398	0.636255	0.796359	0.482244
69277	3300002I08Rik	ENSMUSG00000063364	0.0786492	0.636348	0.796404	0.482111
101359	Prrt4	ENSMUSG00000079654	0.174447	0.636557	0.79646	0.48181
225929	Patl1	ENSMUSG00000046139	-0.0427836	0.636607	0.79646	-0.481738
214812	Zfp609	ENSMUSG00000040524	0.0354297	0.636621	0.79646	0.481718
12823	Col19a1	ENSMUSG00000026141	-0.100633	0.636775	0.796562	-0.481496
330286	D630045J12Rik	ENSMUSG00000063455	0.0682023	0.636875	0.796562	0.481352
106877	Afap1l1	ENSMUSG00000033032	-0.0793775	0.636926	0.796562	-0.48128
51944	Knstrn	ENSMUSG00000027331	0.105372	0.63693	0.796562	0.481272
52132	Ccdc97	ENSMUSG00000002608	0.0852031	0.637128	0.796674	0.480988
20516	Slc20a2	ENSMUSG00000037656	-0.0623125	0.637186	0.796674	-0.480905
228136	Zdhhc5	ENSMUSG00000034075	-0.0315625	0.637229	0.796674	-0.480844
69770	1600002K03Rik	ENSMUSG00000035595	0.117573	0.637248	0.796674	0.480816
70853	Vwa3b	ENSMUSG00000050122	-0.0662131	0.637434	0.796787	-0.480548
225049	Ttc7	ENSMUSG00000036918	0.133161	0.637453	0.796787	0.480521
56748	Nfu1	ENSMUSG00000029993	0.0341349	0.637544	0.79683	0.48039
72750	Fam117b	ENSMUSG00000041040	-0.0401696	0.637741	0.797005	-0.480107
230279	Tmem268	ENSMUSG00000045917	-0.0562336	0.637909	0.797081	-0.479866
170729	Scrt1	ENSMUSG00000048385	0.106491	0.637916	0.797081	0.479856
11815	Apod	ENSMUSG00000022548	0.198385	0.638019	0.797111	0.479707
380718	Mks1	ENSMUSG00000034121	0.0531478	0.638054	0.797111	0.479656
20454	St3gal5	ENSMUSG00000056091	0.0543611	0.638352	0.797272	0.479228
58212	Srrm3	ENSMUSG00000039860	-0.0610904	0.63837	0.797272	-0.479202
170442	Bbox1	ENSMUSG00000041660	0.0908826	0.6384	0.797272	0.479159
15586	Hyal1	ENSMUSG00000010051	-0.052378	0.638411	0.797272	-0.479143
381306	BC055324	ENSMUSG00000041406	0.086615	0.638647	0.797496	0.478804
68565	Mrps18a	ENSMUSG00000023967	0.0479457	0.638804	0.79762	0.478579
70021	Nt5dc2	ENSMUSG00000071547	0.069247	0.639148	0.797978	0.478084
246316	Lgi2	ENSMUSG00000039252	-0.0999432	0.639306	0.798081	-0.477857
225888	Kmt5b	ENSMUSG00000045098	-0.0408007	0.639345	0.798081	-0.477802
107373	Fam111a	ENSMUSG00000024691	-0.0845881	0.639465	0.79816	-0.477629
69527	Mrps9	ENSMUSG00000060679	0.0548033	0.639651	0.798321	0.477362
67665	Dctn4	ENSMUSG00000024603	-0.0311482	0.639727	0.798344	-0.477253
67008	Yae1d1	ENSMUSG00000075054	-0.0539911	0.639843	0.798418	-0.477087
26420	Mapk9	ENSMUSG00000020366	-0.0366529	0.64008	0.798616	-0.476746
74925	4930479D17Rik	ENSMUSG00000085238	-0.121687	0.640191	0.798616	-0.476586
72562	Pcbd2	ENSMUSG00000021496	-0.057939	0.640298	0.798616	-0.476433
50794	Klf13	ENSMUSG00000052040	-0.0430239	0.640315	0.798616	-0.476409
110265	Msra	ENSMUSG00000054733	-0.0497194	0.640381	0.798616	-0.476314
100039123	Gm14295	ENSMUSG00000078877	-0.059023	0.640397	0.798616	-0.476291
13829	Dmtn	ENSMUSG00000022099	0.0740842	0.640401	0.798616	0.476284
67465	Sf3a1	ENSMUSG00000002129	0.0295254	0.640687	0.798816	0.475874
73914	Irak3	ENSMUSG00000020227	0.144151	0.640755	0.798816	0.475777
100416706	Zfp729b	ENSMUSG00000058093	-0.0673916	0.640764	0.798816	-0.475764
57443	Fbxo3	ENSMUSG00000027180	-0.0400642	0.640796	0.798816	-0.475718
11737	Anp32a	ENSMUSG00000032249	-0.0359144	0.640848	0.798816	-0.475643
14682	Gnaq	ENSMUSG00000024639	-0.0516445	0.640992	0.798825	-0.475436
20615	Snapin	ENSMUSG00000001018	0.0334107	0.640997	0.798825	0.47543
11722	Amy1	ENSMUSG00000074264	-0.0645311	0.641027	0.798825	-0.475387
30052	Pcsk1n	ENSMUSG00000039278	0.269165	0.64124	0.799019	0.475082
93692	Glrx	ENSMUSG00000021591	-0.0311602	0.64133	0.79906	-0.474952
57317	Srsf4	ENSMUSG00000028911	0.066143	0.64149	0.799188	0.474723
54131	Irf3	ENSMUSG00000003184	0.0794866	0.64161	0.799266	0.474551
71982	Snx10	ENSMUSG00000038301	-0.0352236	0.641922	0.799523	-0.474102
76615	Got1l1	ENSMUSG00000039720	-0.0892951	0.64193	0.799523	-0.474091
15483	Hsd11b1	ENSMUSG00000016194	-0.0763101	0.642046	0.799584	-0.473925
19358	Rad23a	ENSMUSG00000003813	0.072086	0.642094	0.799584	0.473857
20930	Surf1	ENSMUSG00000015790	0.0328532	0.642279	0.799743	0.473592
28030	Gfm1	ENSMUSG00000027774	-0.0387736	0.642473	0.799913	-0.473314
70799	Cep192	ENSMUSG00000024542	-0.0653015	0.642589	0.799968	-0.473147
408067	Zfp874b	ENSMUSG00000059839	0.0530802	0.642631	0.799968	0.473086
15139	Hc	ENSMUSG00000026874	-0.0928925	0.642892	0.800135	-0.472713
245695	Tceanc	ENSMUSG00000051224	0.0659417	0.642913	0.800135	0.472683
99138	Stard7	ENSMUSG00000027367	-0.0420352	0.642937	0.800135	-0.472648
16493	Kcna5	ENSMUSG00000045534	-0.121788	0.643099	0.800138	-0.472417
56428	Mtch2	ENSMUSG00000027282	-0.0334642	0.643116	0.800138	-0.472393
215615	Rnpep	ENSMUSG00000041926	0.0604954	0.643195	0.800138	0.472279
56542	Ick	ENSMUSG00000009828	0.0422096	0.643212	0.800138	0.472255
71116	Stx18	ENSMUSG00000029125	0.0335453	0.64323	0.800138	0.472229
243983	Zdhhc13	ENSMUSG00000030471	0.0564779	0.643283	0.800138	0.472153
243963	Zfp473	ENSMUSG00000048012	0.115409	0.643347	0.800147	0.472061
66087	Emc3	ENSMUSG00000030286	0.0251286	0.643455	0.800174	0.471907
269152	Kif26b	ENSMUSG00000026494	0.105201	0.643484	0.800174	0.471865
72556	Zfp566	ENSMUSG00000078768	-0.0785919	0.643813	0.80037	-0.471394
54632	Ftsj1	ENSMUSG00000031171	0.0405158	0.643861	0.80037	0.471325
12054	Bcl7b	ENSMUSG00000029681	0.079577	0.643887	0.80037	0.471288
67229	Prpf18	ENSMUSG00000039449	0.0356679	0.643889	0.80037	0.471285
100504740	Gm20383	ENSMUSG00000107412	0.155509	0.643928	0.80037	0.471229
76804	Kdm4c	ENSMUSG00000028397	0.0431693	0.64402	0.800413	0.471098
330577	Saxo2	ENSMUSG00000038570	-0.0539684	0.644244	0.80062	-0.470777
52708	Zfp410	ENSMUSG00000042472	0.0413895	0.644721	0.801038	0.470094
70238	Rnf168	ENSMUSG00000014074	0.0535465	0.64475	0.801038	0.470052
226518	Nmnat2	ENSMUSG00000042751	-0.0316716	0.644752	0.801038	-0.470049
60530	Fignl1	ENSMUSG00000035455	0.0873809	0.644928	0.801122	0.469797
56407	Trpc4ap	ENSMUSG00000038324	0.0302232	0.644934	0.801122	0.469789
19650	Rbl1	ENSMUSG00000027641	-0.068119	0.645063	0.801211	-0.469605
100038746	Gm1976	ENSMUSG00000066057	-0.0447606	0.645307	0.801443	-0.469256
19349	Rab7	ENSMUSG00000079477	-0.0249243	0.645676	0.801744	-0.468727
17342	Mitf	ENSMUSG00000035158	0.0747085	0.645705	0.801744	0.468686
22062	Trp73	ENSMUSG00000029026	-0.177407	0.645722	0.801744	-0.468663
52009	Jpt2	ENSMUSG00000024165	-0.0789701	0.646193	0.802186	-0.467989
319634	Efcab5	ENSMUSG00000050944	-0.0799094	0.646506	0.802361	-0.467542
12505	Cd44	ENSMUSG00000005087	0.0856523	0.646552	0.802361	0.467476
77644	C330007P06Rik	ENSMUSG00000006423	-0.0479354	0.646556	0.802361	-0.46747
319370	Ubald2	ENSMUSG00000050628	-0.061871	0.646689	0.802361	-0.467279
218210	Nup153	ENSMUSG00000021374	-0.0495866	0.64671	0.802361	-0.46725
17918	Myo5a	ENSMUSG00000034593	-0.0543331	0.646725	0.802361	-0.467228
52389	Adgra1	ENSMUSG00000025475	0.0413447	0.646735	0.802361	0.467214
16543	Mdfic	ENSMUSG00000041390	-0.0633811	0.646842	0.802402	-0.467061
20128	Trim30a	ENSMUSG00000030921	0.096981	0.646883	0.802402	0.467002
66407	Mrps15	ENSMUSG00000028861	-0.0379376	0.647019	0.802499	-0.466809
102371	Myzap	ENSMUSG00000041361	-0.0670185	0.647128	0.802563	-0.466653
68431	Fbxl15	ENSMUSG00000025226	0.126986	0.647238	0.802628	0.466496
66431	Oxld1	ENSMUSG00000039670	0.103818	0.647757	0.8032	0.465755
75744	Svip	ENSMUSG00000074093	-0.0402395	0.647899	0.803271	-0.465551
68591	Mocos	ENSMUSG00000039616	0.0681021	0.647956	0.803271	0.46547
78816	Gmip	ENSMUSG00000036246	-0.0869943	0.647987	0.803271	-0.465427
319583	Lig4	ENSMUSG00000049717	0.047188	0.648084	0.803321	0.465287
71860	Cfap52	ENSMUSG00000020904	0.0612519	0.64825	0.803408	0.46505
327744	E130307A14Rik	ENSMUSG00000087177	-0.0429679	0.64827	0.803408	-0.465022
107771	Bmyc	ENSMUSG00000049086	0.110761	0.64841	0.803443	0.464823
56737	Alg2	ENSMUSG00000039740	-0.0269023	0.648413	0.803443	-0.464818
239122	Setdb2	ENSMUSG00000071350	0.0635216	0.648833	0.803812	0.464219
14190	Fgl2	ENSMUSG00000039899	0.125922	0.648878	0.803812	0.464154
69553	Ripor3	ENSMUSG00000074577	-0.238195	0.648883	0.803812	-0.464147
12349	Car2	ENSMUSG00000027562	-0.0591104	0.648968	0.803821	-0.464025
71085	Arhgap19	ENSMUSG00000025154	-0.0852519	0.649006	0.803821	-0.463972
215051	Bud13	ENSMUSG00000032077	0.0404449	0.649191	0.803884	0.463708
192970	Dhrs11	ENSMUSG00000034449	-0.0550587	0.649337	0.803884	-0.463499
209195	Clic6	ENSMUSG00000022949	0.220261	0.649343	0.803884	0.46349
69922	Vrk2	ENSMUSG00000064090	-0.0641212	0.649344	0.803884	-0.46349
244349	Kat6a	ENSMUSG00000031540	0.0593282	0.649524	0.804036	0.463232
107734	Mrpl30	ENSMUSG00000026087	-0.0351719	0.649627	0.804092	-0.463086
60611	Foxj2	ENSMUSG00000003154	-0.0321753	0.649713	0.804104	-0.462963
13809	Enpep	ENSMUSG00000028024	-0.162617	0.649752	0.804104	-0.462908
628147	Gm2004	ENSMUSG00000078875	-0.0852311	0.649961	0.804291	-0.46261
71617	Armh3	ENSMUSG00000039901	-0.0346281	0.650022	0.804296	-0.462523
269994	Gsg1l	ENSMUSG00000046182	0.0940095	0.650192	0.804435	0.46228
13599	Ecel1	ENSMUSG00000026247	0.149873	0.650279	0.804471	0.462156
140488	Igf2bp3	ENSMUSG00000029814	-0.178917	0.650564	0.804686	-0.46175
60533	Cd274	ENSMUSG00000016496	-0.0926552	0.650591	0.804686	-0.461711
66821	Bcs1l	ENSMUSG00000026172	0.0448161	0.650676	0.804686	0.461591
76192	Abhd12	ENSMUSG00000032046	0.0297876	0.650683	0.804686	0.46158
12842	Col1a1	ENSMUSG00000001506	-0.167739	0.650857	0.80483	-0.461333
68653	Samm50	ENSMUSG00000022437	0.0267272	0.650961	0.804887	0.461185
629159	1700008J07Rik	ENSMUSG00000101225	0.103743	0.651568	0.805496	0.460319
269120	Optc	ENSMUSG00000010311	-0.120903	0.651727	0.80562	-0.460094
67900	Mtfp1	ENSMUSG00000004748	0.103653	0.651873	0.80573	0.459886
230857	Ece1	ENSMUSG00000057530	0.0565281	0.651984	0.805731	0.459727
105859	Csdc2	ENSMUSG00000042109	0.0724552	0.651996	0.805731	0.45971
67460	Decr1	ENSMUSG00000028223	-0.0412842	0.652047	0.805731	-0.459638
59044	Rnf130	ENSMUSG00000020376	0.0415349	0.652319	0.805996	0.459251
23924	Katna1	ENSMUSG00000019794	0.0427421	0.652611	0.806222	0.458834
630836	2010315B03Rik	ENSMUSG00000074829	-0.0526092	0.652617	0.806222	-0.458826
12866	Cox7a2	ENSMUSG00000032330	0.0383661	0.652703	0.806256	0.458704
70955	4931403M11Rik	ENSMUSG00000089887	0.198589	0.652811	0.806318	0.458551
56433	Vps29	ENSMUSG00000029462	0.0307497	0.653312	0.806833	0.457837
140743	Rem2	ENSMUSG00000022176	-0.187167	0.653343	0.806833	-0.457793
68721	1110032A03Rik	ENSMUSG00000037971	0.038102	0.65357	0.807043	0.45747
11694	Alx3	ENSMUSG00000014603	0.194626	0.653787	0.807103	0.457162
380959	Alg10b	ENSMUSG00000075470	0.0570108	0.653815	0.807103	0.457122
210004	B3gntl1	ENSMUSG00000046605	0.0393468	0.653858	0.807103	0.457062
66214	Rgcc	ENSMUSG00000022018	0.0646478	0.653896	0.807103	0.457007
104884	Tdp1	ENSMUSG00000021177	-0.0378671	0.653908	0.807103	-0.45699
240064	Zfp799	ENSMUSG00000095253	0.0540966	0.654025	0.807115	0.456824
94040	Clmn	ENSMUSG00000021097	0.0449941	0.654092	0.807115	0.456729
56838	Ccl28	ENSMUSG00000074715	0.0651607	0.654097	0.807115	0.456722
207819	4930539E08Rik	ENSMUSG00000048905	-0.111492	0.654149	0.807115	-0.456647
67272	Cmtm5	ENSMUSG00000040759	0.104368	0.654618	0.807622	0.455981
68581	Tmed10	ENSMUSG00000021248	-0.0328405	0.654723	0.807668	-0.455831
66467	Gtf2h5	ENSMUSG00000034345	0.0361679	0.654774	0.807668	0.455759
18008	Nes	ENSMUSG00000004891	0.0685478	0.654828	0.807668	0.455682
269614	Pank4	ENSMUSG00000029056	0.0604292	0.654926	0.807717	0.455543
20437	Siah1a	ENSMUSG00000036840	-0.0393618	0.654985	0.807719	-0.455459
230709	Zmpste24	ENSMUSG00000043207	-0.0421132	0.655365	0.808116	-0.454919
77252	9430038I01Rik	ENSMUSG00000040139	-0.0712083	0.655761	0.808533	-0.454357
20203	S100b	ENSMUSG00000033208	0.0904446	0.656132	0.808875	0.45383
102247	Gpat4	ENSMUSG00000031545	0.0266297	0.656155	0.808875	0.453798
11441	Chrna7	ENSMUSG00000030525	0.0558619	0.656289	0.80897	0.453608
108168785	G630016G05Rik	ENSMUSG00000086308	-0.0979999	0.656441	0.809086	-0.453391
20687	Sp3	ENSMUSG00000027109	-0.0437336	0.656642	0.809209	-0.453106
67036	Mrpl45	ENSMUSG00000018882	0.0349451	0.656687	0.809209	0.453043
98267	Stk17b	ENSMUSG00000026094	-0.0567853	0.656715	0.809209	-0.453003
72825	Mon1a	ENSMUSG00000032583	0.0989787	0.656878	0.809338	0.452772
57354	Cramp1l	ENSMUSG00000038002	-0.0366885	0.657098	0.809539	-0.452459
373864	Col27a1	ENSMUSG00000045672	-0.112109	0.657167	0.809551	-0.452362
58804	Cdc42ep5	ENSMUSG00000063838	0.193241	0.657334	0.809639	0.452125
12628	Cfh	ENSMUSG00000026365	-0.123959	0.657416	0.809639	-0.452008
70571	Tcerg1l	ENSMUSG00000091002	0.0606863	0.657441	0.809639	0.451973
259302	Srgap3	ENSMUSG00000030257	0.0339457	0.657469	0.809639	0.451933
19262	Ptpra	ENSMUSG00000027303	0.0278635	0.657662	0.809805	0.451659
231915	Uspl1	ENSMUSG00000041264	-0.0384867	0.658069	0.810235	-0.451082
20541	Slc8a1	ENSMUSG00000054640	0.0814642	0.658182	0.81029	0.450922
70122	Mllt3	ENSMUSG00000028496	-0.0482199	0.65823	0.81029	-0.450854
21888	Tle4	ENSMUSG00000024642	-0.0365628	0.658395	0.810422	-0.45062
73242	Atat1	ENSMUSG00000024426	0.0303891	0.658822	0.810814	0.450014
212398	Frat2	ENSMUSG00000047604	0.0521458	0.658948	0.810888	0.449836
329942	Csmd2	ENSMUSG00000028804	0.0534786	0.659087	0.810988	0.449639
21981	Ppp1r13b	ENSMUSG00000021285	-0.0356697	0.659186	0.811038	-0.449499
66315	Senp7	ENSMUSG00000052917	-0.0472861	0.65929	0.811095	-0.449352
68185	Coa4	ENSMUSG00000044881	0.0595371	0.659449	0.811218	0.449127
20586	Smarca4	ENSMUSG00000032187	0.0500011	0.659574	0.811273	0.448949
66073	Txndc12	ENSMUSG00000028567	-0.027786	0.659667	0.811273	-0.448818
70225	Ppil3	ENSMUSG00000026035	-0.0404027	0.659931	0.811526	-0.448444
55984	Camkk1	ENSMUSG00000020785	-0.0346407	0.660224	0.811815	-0.448029
103136	Pwp1	ENSMUSG00000001785	-0.0387307	0.660327	0.81187	-0.447883
30954	Siva1	ENSMUSG00000064326	0.187496	0.660424	0.811906	0.447745
223658	Mroh1	ENSMUSG00000022558	0.0955213	0.660473	0.811906	0.447677
353208	Zfp931	ENSMUSG00000078861	-0.0494575	0.660675	0.812054	-0.447391
66877	Crnkl1	ENSMUSG00000001767	0.0392879	0.660709	0.812054	0.447343
68558	Ankra2	ENSMUSG00000021661	-0.0383739	0.660946	0.812274	-0.447007
11502	Adam9	ENSMUSG00000031555	-0.0365602	0.66101	0.812281	-0.446916
224938	Pja2	ENSMUSG00000024083	-0.0399154	0.661121	0.812346	-0.446759
72960	Top1mt	ENSMUSG00000000934	-0.0730184	0.661318	0.812443	-0.446481
69635	Dapk1	ENSMUSG00000021559	0.0472697	0.661368	0.812443	0.44641
433864	Nom1	ENSMUSG00000001569	0.0377154	0.661375	0.812443	0.4464
12570	Cdk5r2	ENSMUSG00000090071	0.0456779	0.661623	0.812677	0.446049
237175	Adgrg2	ENSMUSG00000031298	-0.145257	0.661906	0.812913	-0.445649
67333	Stk35	ENSMUSG00000037885	0.0342034	0.661964	0.812913	0.445567
14211	Smc2	ENSMUSG00000028312	-0.0637467	0.66199	0.812913	-0.44553
12380	Cast	ENSMUSG00000021585	-0.0456894	0.662283	0.813201	-0.445117
67269	Agtpbp1	ENSMUSG00000021557	-0.0437407	0.662349	0.813211	-0.445023
16532	Kcnu1	ENSMUSG00000031576	-0.0920848	0.662509	0.813264	-0.444796
14376	Ganab	ENSMUSG00000071650	0.0290859	0.6626	0.813264	0.444667
73545	1700094D03Rik	ENSMUSG00000027942	-0.0275047	0.662654	0.813264	-0.444592
81601	Kat5	ENSMUSG00000024926	0.0288937	0.662685	0.813264	0.444548
26561	Mmp23	ENSMUSG00000029061	0.206399	0.66275	0.813264	0.444456
17257	Mecp2	ENSMUSG00000031393	-0.0489512	0.662784	0.813264	-0.444408
101835	AW146154	ENSMUSG00000074166	-0.0485614	0.662799	0.813264	-0.444386
320209	Ddx11	ENSMUSG00000035842	0.0783502	0.662862	0.813269	0.444298
110382	C8b	ENSMUSG00000029656	0.339176	0.662962	0.81332	0.444156
110094	Phka2	ENSMUSG00000031295	0.0408082	0.663042	0.813347	0.444043
233424	Tmc3	ENSMUSG00000038540	0.1151	0.663238	0.81345	0.443766
17391	Mmp24	ENSMUSG00000027612	0.0456105	0.663339	0.81345	0.443624
59093	Pcbp3	ENSMUSG00000001120	0.0587705	0.663366	0.81345	0.443585
230868	Igsf21	ENSMUSG00000040972	0.126933	0.663415	0.81345	0.443516
105244162	Gm39822	ENSMUSG00000110618	0.123855	0.663417	0.81345	0.443514
320135	BC049715	ENSMUSG00000047515	0.079945	0.663823	0.813876	0.44294
93728	Pabpc5	ENSMUSG00000034732	0.0767381	0.664014	0.814039	0.442671
93961	B3galt5	ENSMUSG00000074892	-0.0655416	0.664166	0.814153	-0.442456
56417	Adar	ENSMUSG00000027951	-0.0285273	0.664287	0.814192	-0.442284
15980	Ifngr2	ENSMUSG00000022965	0.0500293	0.664346	0.814192	0.442201
107022	Gramd3	ENSMUSG00000001700	-0.0331948	0.664372	0.814192	-0.442165
110446	Acat1	ENSMUSG00000032047	-0.0311495	0.664442	0.814207	-0.442066
243653	Clec1a	ENSMUSG00000033082	-0.108237	0.664558	0.814278	-0.441901
67187	Zmynd19	ENSMUSG00000026974	-0.0332204	0.664648	0.814309	-0.441774
55982	Paxip1	ENSMUSG00000002221	-0.0345352	0.6647	0.814309	-0.441701
232157	Mob1a	ENSMUSG00000043131	-0.0434856	0.664832	0.814399	-0.441515
319832	Tmem229a	ENSMUSG00000048022	-0.0769476	0.665047	0.814547	-0.441212
243961	Shank1	ENSMUSG00000038738	0.0631876	0.66507	0.814547	0.44118
18221	Nudc	ENSMUSG00000028851	0.040224	0.665175	0.814604	0.441032
223332	Ranbp3l	ENSMUSG00000048424	-0.168767	0.665294	0.814679	-0.440863
72167	Thumpd2	ENSMUSG00000024246	-0.0518393	0.665588	0.814967	-0.440449
229445	Ctso	ENSMUSG00000028015	-0.041234	0.665666	0.814992	-0.440338
56484	Foxo3	ENSMUSG00000048756	-0.0438903	0.665751	0.815024	-0.440219
71382	Pex1	ENSMUSG00000005907	-0.0378462	0.665911	0.815149	-0.439992
211488	Ado	ENSMUSG00000057134	-0.0321358	0.666219	0.815382	-0.439558
67072	Cdc37l1	ENSMUSG00000024780	-0.0461706	0.666253	0.815382	-0.439511
110809	Srsf1	ENSMUSG00000018379	0.0450553	0.666277	0.815382	0.439477
320817	Atad2b	ENSMUSG00000052812	0.0604897	0.666461	0.815536	0.439218
56717	Mtor	ENSMUSG00000028991	0.0419794	0.666554	0.815579	0.439086
17938	Naca	ENSMUSG00000061315	-0.0288242	0.666801	0.81581	-0.438737
223473	Nipal2	ENSMUSG00000038879	0.128997	0.667055	0.816031	0.438379
16150	Ikbkb	ENSMUSG00000031537	0.0473823	0.66712	0.816031	0.438288
20353	Sema4c	ENSMUSG00000026121	0.0543693	0.667163	0.816031	0.438228
240880	Scyl3	ENSMUSG00000026584	0.0502846	0.667216	0.816031	0.438153
320590	Svopl	ENSMUSG00000029830	0.256798	0.667379	0.816109	0.437924
230027	Coq3	ENSMUSG00000028247	-0.0388286	0.667397	0.816109	-0.437898
28028	Mrpl50	ENSMUSG00000044018	0.0328981	0.667469	0.816127	0.437796
434179	Zfp975	ENSMUSG00000069727	-0.0615204	0.667574	0.816183	-0.437649
13082	Cyp26a1	ENSMUSG00000024987	-0.0885017	0.667921	0.816371	-0.437159
108160	Fam50a	ENSMUSG00000001962	0.0272979	0.667956	0.816371	0.43711
213499	Fbxo42	ENSMUSG00000028920	0.0294413	0.667972	0.816371	0.437088
20678	Sox5	ENSMUSG00000041540	-0.0465195	0.66802	0.816371	-0.43702
104886	Rab15	ENSMUSG00000021062	-0.0653406	0.668148	0.816457	-0.43684
227699	Nup188	ENSMUSG00000052533	0.0334345	0.668313	0.816587	0.436607
71648	Optn	ENSMUSG00000026672	-0.0279591	0.668458	0.816693	-0.436403
545085	Wdr70	ENSMUSG00000039828	-0.0364988	0.668526	0.816705	-0.436307
75731	Idnk	ENSMUSG00000050002	-0.0376942	0.668689	0.816774	-0.436077
67003	Uqcrc2	ENSMUSG00000030884	-0.033934	0.668715	0.816774	-0.436042
26433	Plod3	ENSMUSG00000004846	0.0705201	0.668759	0.816774	0.43598
18670	Abcb4	ENSMUSG00000042476	-0.0648374	0.668884	0.816829	-0.435804
105844	Card10	ENSMUSG00000033170	0.218327	0.668921	0.816829	0.435752
12362	Casp1	ENSMUSG00000025888	0.0764576	0.669085	0.816959	0.43552
57785	Rangrf	ENSMUSG00000032892	-0.0847548	0.669305	0.817155	-0.435211
67774	Borcs5	ENSMUSG00000042992	0.0529884	0.66953	0.817359	0.434894
99899	Ifi44	ENSMUSG00000028037	0.186656	0.669687	0.817444	0.434674
17957	Napb	ENSMUSG00000027438	-0.0435459	0.669839	0.817522	-0.434459
100494	Zfand2a	ENSMUSG00000053581	0.0294688	0.670435	0.818122	0.433622
23828	Bves	ENSMUSG00000071317	-0.158957	0.670448	0.818122	-0.433603
17527	Mpv17	ENSMUSG00000107283	-0.0255293	0.670552	0.818177	-0.433457
244329	Mcph1	ENSMUSG00000039842	0.0389835	0.670619	0.818188	0.433362
72895	Setd5	ENSMUSG00000034269	0.0399668	0.671097	0.818699	0.43269
16396	Itch	ENSMUSG00000027598	-0.0528496	0.671279	0.818759	-0.432435
67238	Fam220a	ENSMUSG00000083012	-0.0386711	0.671295	0.818759	-0.432412
16859	Lgals9	ENSMUSG00000001123	0.106922	0.671374	0.818759	0.432301
18541	Pcnt	ENSMUSG00000001151	0.0640112	0.671435	0.818759	0.432215
26931	Ppp2r5c	ENSMUSG00000017843	-0.0221458	0.671451	0.818759	-0.432192
70884	Ccdc81	ENSMUSG00000039391	-0.109844	0.671527	0.818759	-0.432086
76547	Tmem101	ENSMUSG00000020921	0.0698183	0.671555	0.818759	0.432046
18193	Nsd1	ENSMUSG00000021488	-0.0465511	0.671659	0.818813	-0.431901
229900	Gbp7	ENSMUSG00000040253	-0.0884225	0.671868	0.818972	-0.431606
18242	Oat	ENSMUSG00000030934	0.0305373	0.671906	0.818972	0.431553
68027	Tmem178	ENSMUSG00000024245	-0.0451161	0.672126	0.819049	-0.431244
19015	Ppard	ENSMUSG00000002250	0.103769	0.672194	0.819049	0.431149
93717	Pcdhga9	ENSMUSG00000102440	-0.0583401	0.672194	0.819049	-0.431148
245944	Vps54	ENSMUSG00000020128	0.0419697	0.672204	0.819049	0.431134
319196	Ankef1	ENSMUSG00000074771	-0.092866	0.672273	0.819061	-0.431038
78913	Ltn1	ENSMUSG00000052299	-0.0456575	0.672456	0.819213	-0.430781
545938	Zfp607a	ENSMUSG00000020420	-0.0945997	0.672608	0.819327	-0.430567
67804	Snx2	ENSMUSG00000034484	-0.0328126	0.673097	0.819851	-0.42988
20301	Ccl27a	ENSMUSG00000073888	0.0807057	0.673211	0.819918	0.429721
381113	Cdkl4	ENSMUSG00000033966	-0.0623993	0.673423	0.819979	-0.429423
53902	Rcan3	ENSMUSG00000059713	0.0259237	0.673465	0.819979	0.429365
20021	Polr2c	ENSMUSG00000031783	0.0403369	0.673466	0.819979	0.429362
108802	Calr4	ENSMUSG00000028558	0.0751837	0.673508	0.819979	0.429304
67143	Ikzf5	ENSMUSG00000040167	-0.0330455	0.673684	0.819979	-0.429056
59052	Mettl9	ENSMUSG00000030876	-0.0452592	0.673699	0.819979	-0.429035
56449	Ybx3	ENSMUSG00000030189	0.0579585	0.673746	0.819979	0.428969
51791	Rgs14	ENSMUSG00000052087	0.0880603	0.673783	0.819979	0.428917
67088	Cand2	ENSMUSG00000030319	-0.0544261	0.673789	0.819979	-0.428909
70797	Ankib1	ENSMUSG00000040351	-0.0342649	0.673911	0.819996	-0.428737
207259	Zbtb7c	ENSMUSG00000044646	0.0894083	0.673928	0.819996	0.428715
216198	Tcp11l2	ENSMUSG00000020034	0.0441731	0.673979	0.819996	0.428643
665700	Hmcn2	ENSMUSG00000055632	0.170968	0.674349	0.820332	0.428123
14370	Fzd8	ENSMUSG00000036904	-0.0533291	0.674372	0.820332	-0.428091
66379	Cox14	ENSMUSG00000023020	0.0662234	0.674441	0.820344	0.427994
15161	Hcfc1	ENSMUSG00000031386	-0.040511	0.674536	0.820379	-0.427862
100040591	Kcnj13	ENSMUSG00000079436	0.128671	0.674588	0.820379	0.427788
12167	Bmpr1b	ENSMUSG00000052430	0.0448503	0.674742	0.820496	0.427572
12411	Cbs	ENSMUSG00000024039	-0.0720607	0.675111	0.820873	-0.427055
330192	Vps37b	ENSMUSG00000066278	-0.0734941	0.675183	0.820888	-0.426954
270058	Map1s	ENSMUSG00000019261	0.165275	0.675296	0.820888	0.426795
329910	Acot11	ENSMUSG00000034853	0.0455747	0.67533	0.820888	0.426748
330171	Kctd10	ENSMUSG00000001098	-0.0537744	0.675402	0.820888	-0.426647
68327	Tsr3	ENSMUSG00000015126	0.04876	0.675417	0.820888	0.426625
100978	Nfxl1	ENSMUSG00000072889	0.0462473	0.675478	0.820891	0.42654
78914	Nadsyn1	ENSMUSG00000031090	0.0765322	0.675707	0.821069	0.426219
229589	Prune1	ENSMUSG00000015711	0.0272437	0.675742	0.821069	0.42617
66368	Rtca	ENSMUSG00000000339	0.0342723	0.676054	0.821324	0.425733
14598	Ggt1	ENSMUSG00000006345	0.108718	0.67607	0.821324	0.425711
72656	Ints8	ENSMUSG00000040738	-0.0468317	0.676225	0.821339	-0.425494
76089	Rapgef2	ENSMUSG00000062232	-0.0342255	0.676278	0.821339	-0.425419
12161	Bmp6	ENSMUSG00000039004	0.0543335	0.676395	0.821339	0.425255
67378	Bbs2	ENSMUSG00000031755	-0.0331974	0.67643	0.821339	-0.425206
224020	Pi4ka	ENSMUSG00000041720	-0.0492114	0.676433	0.821339	-0.425202
21855	Timm17b	ENSMUSG00000031158	0.0646232	0.676435	0.821339	0.4252
69387	Dnajb13	ENSMUSG00000030708	0.0516969	0.676505	0.821353	0.4251
67842	Nop9	ENSMUSG00000019297	0.0455791	0.676665	0.821454	0.424877
94353	Hmgn3	ENSMUSG00000066456	-0.0396145	0.676731	0.821454	-0.424784
434325	Tmem221	ENSMUSG00000043664	0.0780105	0.676765	0.821454	0.424736
15258	Hipk2	ENSMUSG00000061436	0.070467	0.676919	0.821554	0.424521
51902	Rnf24	ENSMUSG00000048911	0.0455216	0.676965	0.821554	0.424457
16351	Ipp	ENSMUSG00000028696	-0.0513103	0.677517	0.822153	-0.423684
50769	Atp8a2	ENSMUSG00000021983	0.0556482	0.678173	0.822873	0.422765
69159	Rhebl1	ENSMUSG00000023755	0.0830603	0.678248	0.822873	0.42266
319481	Wdr59	ENSMUSG00000031959	0.0256854	0.678288	0.822873	0.422605
15983	Ifrd2	ENSMUSG00000010048	-0.113033	0.678536	0.823103	-0.422258
96957	Tmem62	ENSMUSG00000054484	-0.037707	0.67865	0.82317	-0.422098
14069	F8	ENSMUSG00000031196	-0.084885	0.678786	0.823263	-0.421908
380836	Mrs2	ENSMUSG00000021339	-0.0337328	0.678856	0.823277	-0.42181
56195	Ptbp2	ENSMUSG00000028134	0.0330405	0.678984	0.823361	0.421631
14756	Gpld1	ENSMUSG00000021340	0.0413668	0.679145	0.823484	0.421406
269959	Adamtsl3	ENSMUSG00000070469	0.0682191	0.679301	0.823599	0.421187
18546	Pcp4	ENSMUSG00000090223	0.0486576	0.67941	0.823599	0.421035
57914	Crlf2	ENSMUSG00000033467	-0.165035	0.679445	0.823599	-0.420986
18477	Prdx1	ENSMUSG00000028691	0.0297364	0.679475	0.823599	0.420943
226151	Slf2	ENSMUSG00000036097	-0.0576957	0.679551	0.823619	-0.420838
19309	Pygm	ENSMUSG00000032648	0.0984236	0.679723	0.823656	0.420598
15473	Rida	ENSMUSG00000022323	0.0334157	0.679745	0.823656	0.420566
66129	Prxl2c	ENSMUSG00000021482	-0.0451878	0.679811	0.823656	-0.420474
56215	Acin1	ENSMUSG00000022185	-0.0312242	0.679817	0.823656	-0.420465
106344	Rfc4	ENSMUSG00000022881	0.0583226	0.67993	0.823668	0.420308
69982	Spink2	ENSMUSG00000053030	0.284972	0.679945	0.823668	0.420287
68332	Sdhaf1	ENSMUSG00000074211	-0.0355594	0.680143	0.823837	-0.42001
70461	Crtc3	ENSMUSG00000030527	0.0665785	0.680279	0.82393	0.41982
12534	Cdk1	ENSMUSG00000019942	0.0698007	0.680451	0.824067	0.419579
14314	Fstl1	ENSMUSG00000022816	0.0511346	0.680616	0.82413	0.419349
226744	Cnst	ENSMUSG00000038949	0.0348692	0.680653	0.82413	0.419297
107376	E330013P04Rik	ENSMUSG00000053117	-0.0792727	0.68068	0.82413	-0.41926
67249	Tbc1d19	ENSMUSG00000039178	0.0312801	0.681274	0.824778	0.418429
14609	Gja1	ENSMUSG00000050953	-0.0278387	0.681491	0.824907	-0.418127
66950	Pacc1	ENSMUSG00000026627	-0.045071	0.681547	0.824907	-0.418048
74008	Arsg	ENSMUSG00000020604	-0.0491881	0.681558	0.824907	-0.418033
66810	Rbm22	ENSMUSG00000024604	0.0257189	0.68162	0.824911	0.417946
13170	Dbp	ENSMUSG00000059824	0.0564743	0.681783	0.825036	0.417719
68617	Mtcl1	ENSMUSG00000052105	0.0630812	0.681975	0.825071	0.41745
233890	Zfp768	ENSMUSG00000047371	0.061857	0.68198	0.825071	0.417444
16822	Lcp2	ENSMUSG00000002699	-0.158957	0.682006	0.825071	-0.417407
12289	Cacna1d	ENSMUSG00000015968	0.052121	0.682137	0.825071	0.417225
71819	Kif23	ENSMUSG00000032254	-0.0694813	0.682161	0.825071	-0.41719
252838	Tox	ENSMUSG00000041272	-0.0573126	0.682166	0.825071	-0.417184
666244	Tmsb15b1	ENSMUSG00000089768	-0.0541409	0.682305	0.825167	-0.41699
67466	Pdcl	ENSMUSG00000009030	0.0322922	0.682494	0.825325	0.416726
97212	Hadha	ENSMUSG00000025745	0.0244581	0.682847	0.825464	0.416234
68897	Disp1	ENSMUSG00000030768	0.0663378	0.682859	0.825464	0.416217
353237	Pcdhac2	ENSMUSG00000102697	0.0417183	0.682901	0.825464	0.416158
14123	Fbrs	ENSMUSG00000042423	0.0484153	0.682901	0.825464	0.416158
69019	Spcs1	ENSMUSG00000021917	0.0306375	0.682904	0.825464	0.416153
109929	Zbtb25	ENSMUSG00000056459	-0.0331852	0.683388	0.825977	-0.415479
107986	Ddb2	ENSMUSG00000002109	0.0469873	0.683489	0.826018	0.415337
102502	Pls1	ENSMUSG00000049493	-0.105795	0.68354	0.826018	-0.415266
12836	Col7a1	ENSMUSG00000025650	0.127324	0.683777	0.826184	0.414936
21355	Tap2	ENSMUSG00000024339	0.0902895	0.683882	0.826184	0.41479
18113	Nnmt	ENSMUSG00000032271	-0.0836223	0.683947	0.826184	-0.414699
100043813	Rps27rt	ENSMUSG00000050621	0.104102	0.683967	0.826184	0.414671
14375	Xrcc6	ENSMUSG00000022471	-0.032992	0.683973	0.826184	-0.414662
64011	Nrgn	ENSMUSG00000053310	-0.100705	0.684198	0.826385	-0.414349
233067	Lrfn3	ENSMUSG00000036957	0.0431951	0.684396	0.826535	0.414072
56741	Igdcc4	ENSMUSG00000032816	-0.0367719	0.684486	0.826535	-0.413948
30056	Timm9	ENSMUSG00000021079	0.0294379	0.684516	0.826535	0.413906
21813	Tgfbr2	ENSMUSG00000032440	0.0525179	0.684595	0.826535	0.413795
22029	Traf1	ENSMUSG00000026875	-0.0614865	0.684619	0.826535	-0.413762
79263	Trim39	ENSMUSG00000045409	0.0410029	0.684969	0.826775	0.413274
328967	Arhgef37	ENSMUSG00000045094	-0.125493	0.684995	0.826775	-0.413238
16906	Lmnb1	ENSMUSG00000024590	0.0672346	0.685486	0.827296	0.412554
50490	Nox4	ENSMUSG00000030562	0.0747163	0.685635	0.827402	0.412347
71409	Fmnl2	ENSMUSG00000036053	-0.0350354	0.68575	0.827402	-0.412186
69784	1500009L16Rik	ENSMUSG00000087651	0.044601	0.685751	0.827402	0.412185
12837	Col8a1	ENSMUSG00000068196	-0.102697	0.686311	0.828006	-0.411405
14085	Fah	ENSMUSG00000030630	-0.158006	0.686567	0.828243	-0.411049
13627	Eef1a1	ENSMUSG00000037742	0.0267165	0.686632	0.828247	0.410957
215436	Slc35e3	ENSMUSG00000060181	0.029293	0.686729	0.828247	0.410822
70052	Prpf4	ENSMUSG00000066148	0.0329579	0.686767	0.828247	0.41077
20969	Sdc1	ENSMUSG00000020592	-0.0829299	0.686808	0.828247	-0.410713
67952	Tomm20	ENSMUSG00000093904	0.0325218	0.686974	0.828377	0.410481
231279	Guf1	ENSMUSG00000029208	-0.0407986	0.687248	0.828439	-0.4101
107527	Il1rl2	ENSMUSG00000070942	0.0908834	0.687265	0.828439	0.410076
69674	Mif4gd	ENSMUSG00000020743	0.0513941	0.687308	0.828439	0.410016
20910	Stxbp1	ENSMUSG00000026797	0.0349952	0.687388	0.828439	0.409905
107071	Wdr74	ENSMUSG00000042729	-0.0377951	0.687393	0.828439	-0.409898
18707	Pik3cd	ENSMUSG00000039936	0.0843313	0.687441	0.828439	0.409832
12388	Ctnnd1	ENSMUSG00000034101	-0.0362163	0.687565	0.828518	-0.409658
72898	Asphd2	ENSMUSG00000029348	0.0905642	0.687714	0.828625	0.409452
68764	Cdhr3	ENSMUSG00000035860	0.0990309	0.687776	0.828629	0.409365
320736	Vstm4	ENSMUSG00000050666	0.0672987	0.688016	0.82879	0.409031
216760	Mfap3	ENSMUSG00000020522	0.0329202	0.688028	0.82879	0.409014
66120	Fkbp11	ENSMUSG00000003355	-0.129166	0.688225	0.82881	-0.408741
53945	Slc40a1	ENSMUSG00000025993	0.0596153	0.688227	0.82881	0.408738
66999	Med28	ENSMUSG00000015804	-0.035601	0.688256	0.82881	-0.408697
241627	Wdr76	ENSMUSG00000027242	0.0905582	0.688297	0.82881	0.40864
279028	Adamts13	ENSMUSG00000014852	0.180267	0.688341	0.82881	0.408579
70568	Cpne3	ENSMUSG00000028228	-0.0566663	0.688477	0.828901	-0.408391
13424	Dync1h1	ENSMUSG00000018707	-0.0693046	0.688576	0.82895	-0.408252
68618	1110012L19Rik	ENSMUSG00000045237	-0.0281508	0.688963	0.829322	-0.407714
101544	Zfp575	ENSMUSG00000066721	-0.0936011	0.689004	0.829322	-0.407657
74145	F13a1	ENSMUSG00000039109	0.0918529	0.689126	0.829355	0.407487
241201	Cdh7	ENSMUSG00000026312	0.119994	0.689151	0.829355	0.407453
171508	Creld1	ENSMUSG00000030284	0.0756544	0.689267	0.829356	0.407292
245026	Col6a6	ENSMUSG00000043719	0.267771	0.68927	0.829356	0.407288
228852	Ppp1r16b	ENSMUSG00000037754	-0.041682	0.689367	0.829401	-0.407153
13609	S1pr1	ENSMUSG00000045092	-0.0387383	0.689639	0.829657	-0.406775
26564	Ror2	ENSMUSG00000021464	-0.162756	0.689707	0.829667	-0.406681
226041	Pgm5	ENSMUSG00000041731	0.0956498	0.689773	0.829675	0.406589
67458	Ergic1	ENSMUSG00000001576	0.0304549	0.689903	0.829761	0.406407
108089	Rnf144a	ENSMUSG00000020642	-0.0460976	0.690194	0.830024	-0.406004
108705	Pttg1ip	ENSMUSG00000009291	0.0222329	0.690301	0.830024	0.405855
224897	Dpp9	ENSMUSG00000001229	0.0891666	0.690391	0.830061	0.40573
12921	Crhr1	ENSMUSG00000018634	0.106412	0.690525	0.830068	0.405543
22110	Tspyl1	ENSMUSG00000047514	-0.0348173	0.690622	0.830068	-0.405409
76809	Bri3bp	ENSMUSG00000037905	-0.0246412	0.690681	0.830068	-0.405327
378702	Serf2	ENSMUSG00000074884	-0.0307386	0.69069	0.830068	-0.405315
207227	Stxbp5l	ENSMUSG00000022829	0.0850584	0.690736	0.830068	0.40525
77087	Ankrd11	ENSMUSG00000035569	0.0322651	0.690753	0.830068	0.405227
18226	Nup62	ENSMUSG00000109511	0.0602549	0.691016	0.830312	0.404862
229644	Trim45	ENSMUSG00000033233	0.0383085	0.691187	0.830447	0.404624
109136	Mmaa	ENSMUSG00000037022	-0.0356332	0.691439	0.830665	-0.404275
76933	Ifi27l2a	ENSMUSG00000079017	0.129543	0.691488	0.830665	0.404207
104082	Wdr7	ENSMUSG00000040560	-0.0323079	0.6916	0.830728	-0.404051
16432	Itm2b	ENSMUSG00000022108	0.0259103	0.691659	0.830728	0.403969
52822	Rufy3	ENSMUSG00000029291	-0.0381816	0.691922	0.830927	-0.403604
14178	Fgf7	ENSMUSG00000027208	-0.0918213	0.691943	0.830927	-0.403575
74229	Paqr8	ENSMUSG00000025931	0.0407087	0.692023	0.830942	0.403464
433904	Ociad2	ENSMUSG00000029153	-0.0638998	0.692075	0.830942	-0.403391
16952	Anxa1	ENSMUSG00000024659	0.0748924	0.692569	0.831424	0.402705
71722	Cic	ENSMUSG00000005442	0.0723973	0.692596	0.831424	0.402669
72739	Zkscan3	ENSMUSG00000021327	-0.0261558	0.692735	0.831498	-0.402476
208431	Shroom4	ENSMUSG00000068270	-0.0478455	0.692801	0.831498	-0.402384
264134	Ttc26	ENSMUSG00000056832	0.045446	0.692902	0.831498	0.402245
170735	Arr3	ENSMUSG00000060890	-0.345094	0.69294	0.831498	-0.402191
224530	Acat3	ENSMUSG00000062480	0.0973273	0.693014	0.831498	0.402089
13395	Dlx5	ENSMUSG00000029755	-0.114426	0.693026	0.831498	-0.402072
110417	Pigh	ENSMUSG00000021120	0.0380564	0.693074	0.831498	0.402006
64176	Sv2b	ENSMUSG00000053025	0.0389778	0.693195	0.831573	0.401837
107239	Carns1	ENSMUSG00000075289	0.0711083	0.693483	0.83184	0.401439
109594	Lmo1	ENSMUSG00000036111	0.127007	0.693576	0.83184	0.40131
66197	Cks2	ENSMUSG00000062248	0.106147	0.693614	0.83184	0.401256
76457	Ccdc134	ENSMUSG00000068114	0.0385957	0.693657	0.83184	0.401198
20479	Vps4b	ENSMUSG00000009907	-0.0422628	0.693801	0.831942	-0.400997
240334	Pcyox1l	ENSMUSG00000024579	0.0781993	0.693869	0.831952	0.400903
382118	Zkscan7	ENSMUSG00000063488	0.0455614	0.69393	0.831954	0.400819
66480	Rpl15	ENSMUSG00000012405	0.0262188	0.694005	0.831955	0.400715
18053	Ngfr	ENSMUSG00000000120	0.10407	0.69411	0.831955	0.40057
170930	Sumo2	ENSMUSG00000020738	-0.0454566	0.694456	0.832227	-0.40009
74453	Cfap53	ENSMUSG00000035394	-0.105735	0.694578	0.832302	-0.399921
26398	Map2k4	ENSMUSG00000033352	-0.0345606	0.694794	0.832489	-0.399622
271849	Shc4	ENSMUSG00000035109	-0.115466	0.695251	0.832918	-0.398989
66117	Fmc1	ENSMUSG00000019689	-0.0762382	0.69527	0.832918	-0.398961
231148	Ablim2	ENSMUSG00000029095	0.0932396	0.695574	0.833209	0.398541
232288	Frmd4b	ENSMUSG00000030064	-0.0538274	0.695724	0.833276	-0.398334
387524	Znrf2	ENSMUSG00000058446	-0.0442256	0.695749	0.833276	-0.398299
75612	Gns	ENSMUSG00000034707	0.0225967	0.695965	0.833419	0.397999
20807	Srf	ENSMUSG00000015605	-0.0567947	0.695987	0.833419	-0.397969
71361	Aifm2	ENSMUSG00000020085	0.0527988	0.696197	0.833598	0.397679
93705	Pcdhgb8	ENSMUSG00000103081	0.0968246	0.696636	0.834053	0.39707
12912	Creb1	ENSMUSG00000025958	-0.0453599	0.696727	0.834091	-0.396944
69538	Antxr1	ENSMUSG00000033420	-0.0344436	0.697046	0.834375	-0.396503
338368	Pheta2	ENSMUSG00000049687	0.0814301	0.697084	0.834375	0.39645
330695	Ctxn1	ENSMUSG00000048644	0.0425296	0.697144	0.834375	0.396368
241764	L3mbtl1	ENSMUSG00000035576	0.134164	0.697354	0.834444	0.396077
237360	Adamts14	ENSMUSG00000059901	0.192692	0.697429	0.834444	0.395973
267019	Rps15a	ENSMUSG00000008683	-0.0294933	0.697458	0.834444	-0.395934
69583	Tnfsf13	ENSMUSG00000089669	0.0636453	0.697464	0.834444	0.395925
60409	Trappc4	ENSMUSG00000032112	-0.0347048	0.6975	0.834444	-0.395874
12827	Col4a2	ENSMUSG00000031503	0.131823	0.697691	0.834601	0.39561
23986	Eci2	ENSMUSG00000021417	0.0260118	0.697937	0.83479	0.395271
17281	Fyco1	ENSMUSG00000025241	0.0403489	0.697982	0.83479	0.395208
12549	Arhgap31	ENSMUSG00000022799	0.0413698	0.698079	0.83479	0.395074
76187	Adhfe1	ENSMUSG00000025911	-0.0325368	0.698088	0.83479	-0.395062
54140	Avpr1a	ENSMUSG00000020123	0.111171	0.698516	0.83512	0.39447
23881	G3bp2	ENSMUSG00000029405	-0.0307273	0.698621	0.83512	-0.394325
12561	Cdh4	ENSMUSG00000000305	-0.0802224	0.698622	0.83512	-0.394324
24136	Zeb2	ENSMUSG00000026872	-0.0464581	0.698657	0.83512	-0.394274
13982	Esr1	ENSMUSG00000019768	-0.0860693	0.698692	0.83512	-0.394227
330189	Tmem120b	ENSMUSG00000054434	-0.0394835	0.698799	0.83512	-0.394078
78709	Spink8	ENSMUSG00000050074	0.0780689	0.698861	0.83512	0.393993
12064	Bdnf	ENSMUSG00000048482	-0.172577	0.698933	0.83512	-0.393894
83924	Gpr137b	ENSMUSG00000021306	-0.0294172	0.698956	0.83512	-0.393861
66262	Ing5	ENSMUSG00000026283	-0.0328056	0.698961	0.83512	-0.393854
216825	Usp22	ENSMUSG00000042506	-0.0254415	0.699022	0.835121	-0.39377
338354	Zfp780b	ENSMUSG00000063047	0.0466337	0.69912	0.835166	0.393635
67487	Dhx40	ENSMUSG00000018425	-0.043889	0.69919	0.835178	-0.393538
28106	Mydgf	ENSMUSG00000019579	0.0353848	0.699262	0.835193	0.393439
224585	Zfp160	ENSMUSG00000067942	0.0455236	0.699391	0.835275	0.393261
14221	Fjx1	ENSMUSG00000075012	0.0445173	0.699779	0.835668	0.392724
15205	Hes1	ENSMUSG00000022528	-0.0565388	0.699928	0.835774	-0.392518
21944	Tnfsf12	ENSMUSG00000097328	0.072457	0.700052	0.835851	0.392346
93715	Pcdhga7	ENSMUSG00000103472	-0.0408084	0.701325	0.837299	-0.390589
100042132	Gm12371	ENSMUSG00000084898	-0.134251	0.701602	0.837538	-0.390207
69724	Rnaseh2a	ENSMUSG00000052926	-0.0420115	0.701645	0.837538	-0.390148
101700	Trim68	ENSMUSG00000073968	-0.043848	0.701887	0.837756	-0.389813
237911	Brip1	ENSMUSG00000034329	-0.100788	0.702159	0.837985	-0.389438
20965	Syn2	ENSMUSG00000009394	0.0281266	0.702199	0.837985	0.389383
628870	Otogl	ENSMUSG00000091455	-0.0459168	0.702315	0.838051	-0.389224
14489	Mtpn	ENSMUSG00000029840	-0.0494955	0.702447	0.838138	-0.389041
67513	Faap20	ENSMUSG00000073684	0.0611711	0.702605	0.838254	0.388823
72677	2810049E08Rik	ENSMUSG00000100891	0.0546021	0.70302	0.838607	0.38825
224111	Ubxn7	ENSMUSG00000053774	-0.0514728	0.70322	0.838716	-0.387975
72155	Cenpn	ENSMUSG00000031756	-0.0743633	0.70331	0.838716	-0.38785
215476	Prr14l	ENSMUSG00000054280	0.0488909	0.703353	0.838716	0.387792
223255	Stk24	ENSMUSG00000063410	-0.0253508	0.703393	0.838716	-0.387736
74337	Palm3	ENSMUSG00000047986	0.0718514	0.703423	0.838716	0.387695
282619	Sbsn	ENSMUSG00000046056	0.0949829	0.703472	0.838716	0.387627
76670	Cfap70	ENSMUSG00000039543	-0.061673	0.703624	0.838825	-0.387418
74238	Mterf2	ENSMUSG00000049038	-0.0405435	0.703756	0.838911	-0.387236
73680	Zbtb8a	ENSMUSG00000028807	-0.0551344	0.704084	0.839183	-0.386783
19988	Rpl6	ENSMUSG00000029614	0.0360604	0.704136	0.839183	0.386712
23821	Bace1	ENSMUSG00000032086	0.0290979	0.704165	0.839183	0.386673
71891	Cdadc1	ENSMUSG00000021982	-0.0284483	0.704806	0.839876	-0.385789
99100	Cep152	ENSMUSG00000068394	-0.0484299	0.705234	0.840315	-0.385199
14787	Rhpn1	ENSMUSG00000022580	0.165138	0.705355	0.840387	0.385033
67155	Smarca2	ENSMUSG00000024921	0.0387728	0.706394	0.841553	0.383602
54562	Lrrc6	ENSMUSG00000022375	-0.0624783	0.706936	0.842127	-0.382856
80334	Kcnip4	ENSMUSG00000029088	-0.0586779	0.707063	0.842206	-0.382682
13685	Eif4ebp1	ENSMUSG00000031490	-0.0796271	0.707149	0.842238	-0.382563
70560	Wars2	ENSMUSG00000004233	-0.0383339	0.70737	0.842429	-0.382259
106565	Dlk2	ENSMUSG00000047428	0.125171	0.70752	0.842491	0.382053
67622	Mxra7	ENSMUSG00000020814	0.0390082	0.707585	0.842491	0.381964
67707	Mrpl24	ENSMUSG00000019710	-0.0277798	0.707656	0.842491	-0.381865
83453	Chrdl1	ENSMUSG00000031283	-0.0736352	0.707664	0.842491	-0.381855
192157	Socs7	ENSMUSG00000038485	-0.0238133	0.707922	0.842727	-0.3815
71839	Osgin1	ENSMUSG00000074063	0.15138	0.708048	0.842796	0.381327
67667	Alkbh8	ENSMUSG00000025899	-0.0468446	0.708133	0.842796	-0.38121
66585	Snrnp40	ENSMUSG00000074088	-0.0249887	0.708161	0.842796	-0.381171
12166	Bmpr1a	ENSMUSG00000021796	-0.0349646	0.708454	0.84301	-0.380768
66102	Cxcl16	ENSMUSG00000018920	0.117818	0.708461	0.84301	0.380758
226025	Trpm3	ENSMUSG00000052387	-0.0612515	0.708631	0.843098	-0.380525
227683	Coq4	ENSMUSG00000026798	0.046547	0.708656	0.843098	0.38049
14228	Fkbp4	ENSMUSG00000030357	0.0457239	0.708895	0.843305	0.380162
14664	Slc6a9	ENSMUSG00000028542	0.0789615	0.708978	0.843305	0.380047
67201	Glod4	ENSMUSG00000017286	-0.0323096	0.709064	0.843305	-0.379929
69727	Usp46	ENSMUSG00000054814	-0.0267639	0.709071	0.843305	-0.37992
100503890	Pet100	ENSMUSG00000087687	0.0380003	0.709175	0.843356	0.379777
11804	Aplp2	ENSMUSG00000031996	-0.0236815	0.709491	0.843622	-0.379343
12576	Cdkn1b	ENSMUSG00000003031	-0.0261187	0.709519	0.843622	-0.379304
11435	Chrna1	ENSMUSG00000027107	0.263022	0.709585	0.843629	0.379213
269023	Zfp608	ENSMUSG00000052713	0.0393981	0.709787	0.843669	0.378936
21922	Clec3b	ENSMUSG00000025784	0.203544	0.709823	0.843669	0.378887
15077	H3c14	ENSMUSG00000093769	-0.0603539	0.709869	0.843669	-0.378824
114601	Ehbp1l1	ENSMUSG00000024937	0.0835345	0.709903	0.843669	0.378777
93684	Selenof	ENSMUSG00000037072	-0.025933	0.709921	0.843669	-0.378752
56046	Uqcc1	ENSMUSG00000005882	-0.0265293	0.71017	0.843782	-0.37841
78920	Dlst	ENSMUSG00000004789	-0.0251854	0.710199	0.843782	-0.378371
81877	Tnxb	ENSMUSG00000033327	0.156922	0.710251	0.843782	0.378299
52463	Tet1	ENSMUSG00000047146	0.0570996	0.710261	0.843782	0.378285
69168	Bola1	ENSMUSG00000015943	-0.0882462	0.710318	0.843782	-0.378207
20055	Rps16	ENSMUSG00000037563	0.0472793	0.71038	0.843784	0.378121
54711	Plagl2	ENSMUSG00000051413	0.0438364	0.710697	0.844088	0.377687
71461	Ptk7	ENSMUSG00000023972	0.114192	0.71086	0.844211	0.377462
22685	Zfp239	ENSMUSG00000042097	0.0297137	0.71103	0.844341	0.377228
56412	Noa1	ENSMUSG00000036285	-0.0342428	0.711166	0.84443	-0.377043
20539	Slc7a5	ENSMUSG00000040010	-0.0542018	0.711295	0.84451	-0.376865
19215	Ptgds	ENSMUSG00000015090	0.340366	0.71139	0.84451	0.376735
80913	Pum2	ENSMUSG00000020594	-0.0428396	0.711415	0.84451	-0.376701
380977	A330009N23Rik	ENSMUSG00000097915	0.053001	0.711513	0.844555	0.376567
53621	Cnot4	ENSMUSG00000038784	-0.0375452	0.711761	0.844664	-0.376225
74580	Pyroxd2	ENSMUSG00000060224	-0.140479	0.711786	0.844664	-0.376191
12649	Chek1	ENSMUSG00000032113	-0.0791576	0.712143	0.844968	-0.375701
77721	Mrps5	ENSMUSG00000027374	0.0278144	0.712174	0.844968	0.375659
384569	Nova2	ENSMUSG00000030411	0.039614	0.71226	0.844968	0.375541
26365	Ceacam1	ENSMUSG00000074272	-0.136357	0.712284	0.844968	-0.375508
14910	Gt(ROSA)26Sor	ENSMUSG00000086429	0.052984	0.712669	0.845311	0.37498
78334	Cdk19	ENSMUSG00000038481	0.0507227	0.712694	0.845311	0.374945
67892	Coa6	ENSMUSG00000051671	-0.0394051	0.712808	0.845341	-0.37479
117589	Asb7	ENSMUSG00000030509	-0.0333066	0.712881	0.845341	-0.374689
66700	Chmp3	ENSMUSG00000053119	0.0221304	0.712901	0.845341	0.374662
13134	Dach1	ENSMUSG00000055639	-0.0587114	0.713065	0.845425	-0.374436
76857	Spopl	ENSMUSG00000026771	-0.0434893	0.713093	0.845425	-0.374398
319998	Tmem198	ENSMUSG00000051703	-0.106436	0.713212	0.845494	-0.374236
70093	Ube2q1	ENSMUSG00000042572	-0.0199924	0.713588	0.845817	-0.37372
69597	Afg3l2	ENSMUSG00000024527	-0.0243016	0.713676	0.845817	-0.373598
71985	Acad10	ENSMUSG00000029456	-0.0464717	0.713734	0.845817	-0.373519
13047	Cux1	ENSMUSG00000029705	0.0335927	0.713738	0.845817	0.373514
54637	Praf2	ENSMUSG00000031149	0.0281897	0.71405	0.845817	0.373086
226182	Taf5	ENSMUSG00000025049	-0.0568535	0.714079	0.845817	-0.373047
19210	Ptdss1	ENSMUSG00000021518	-0.0246653	0.714097	0.845817	-0.373022
19285	Cavin1	ENSMUSG00000004044	0.0443624	0.714172	0.845817	0.372919
76246	Rtf1	ENSMUSG00000027304	0.0262775	0.714215	0.845817	0.37286
54401	Ywhab	ENSMUSG00000018326	-0.0255029	0.714265	0.845817	-0.372791
268880	Xxylt1	ENSMUSG00000047434	0.0296816	0.714306	0.845817	0.372735
75430	Anapc15	ENSMUSG00000030649	0.0349965	0.714333	0.845817	0.372698
69226	Snx24	ENSMUSG00000024535	0.0391148	0.714409	0.845817	0.372594
70729	Nos1ap	ENSMUSG00000038473	0.0488946	0.714441	0.845817	0.37255
101437	Dhx32	ENSMUSG00000030986	0.0250217	0.714459	0.845817	0.372525
434008	Tmem178b	ENSMUSG00000057716	-0.0567813	0.714513	0.845817	-0.372451
102334	Ankrd10	ENSMUSG00000031508	0.0327124	0.714587	0.845833	0.37235
243931	Tshz3	ENSMUSG00000021217	-0.041465	0.714672	0.845861	-0.372234
94089	Trim7	ENSMUSG00000040350	0.0809113	0.714801	0.845942	0.372057
54610	Tbc1d8	ENSMUSG00000003134	0.0609643	0.714919	0.84601	0.371896
20104	Rps6	ENSMUSG00000028495	-0.0253322	0.71504	0.846082	-0.37173
66353	Riiad1	ENSMUSG00000028139	0.0543276	0.715171	0.846166	0.37155
17829	Muc1	ENSMUSG00000042784	0.0547761	0.715373	0.846333	0.371274
20362	2021-09-08	ENSMUSG00000018398	0.0191622	0.715569	0.846493	0.371005
327900	Ubtd2	ENSMUSG00000044949	-0.033234	0.715899	0.846812	-0.370553
69183	C1qtnf2	ENSMUSG00000046491	0.188817	0.716079	0.846954	0.370306
71966	Nkiras2	ENSMUSG00000017837	0.0584192	0.716291	0.84706	0.370016
27207	Rps11	ENSMUSG00000003429	-0.0250235	0.716411	0.847103	-0.369852
268903	Nrip1	ENSMUSG00000048490	-0.0492337	0.716492	0.847103	-0.369741
18195	Nsf	ENSMUSG00000034187	0.023511	0.716509	0.847103	0.369717
272428	Acsm5	ENSMUSG00000030972	-0.0977362	0.716588	0.847125	-0.36961
104836	Cbll1	ENSMUSG00000020659	-0.0397907	0.716799	0.84725	-0.369321
381148	Prob1	ENSMUSG00000073600	-0.0466002	0.716815	0.84725	-0.369299
239114	Il17d	ENSMUSG00000050222	0.0541589	0.716879	0.847253	0.369212
14231	Fkbp7	ENSMUSG00000002732	0.0461814	0.717072	0.84741	0.368947
26419	Mapk8	ENSMUSG00000021936	-0.0314573	0.717254	0.847482	-0.368698
21422	Tfcp2	ENSMUSG00000009733	0.0269581	0.717254	0.847482	0.368698
68972	Tatdn3	ENSMUSG00000026632	0.0399504	0.71735	0.847524	0.368566
11990	Atrn	ENSMUSG00000027312	0.0336438	0.717562	0.847661	0.368277
268417	Zkscan17	ENSMUSG00000020472	0.0415795	0.717587	0.847661	0.368242
14176	Fgf5	ENSMUSG00000029337	0.0749336	0.717904	0.847963	0.367808
52715	Ccdc43	ENSMUSG00000020925	-0.0401618	0.71798	0.847981	-0.367705
66921	Prpf38b	ENSMUSG00000027881	-0.0408865	0.718068	0.848013	-0.367585
69912	Nup43	ENSMUSG00000040034	0.0456829	0.718287	0.848197	0.367285
227835	Gtdc1	ENSMUSG00000036890	0.0306404	0.718409	0.848197	0.367119
23792	Adam23	ENSMUSG00000025964	-0.0366541	0.718436	0.848197	-0.367081
235047	Zfp809	ENSMUSG00000057982	-0.0381374	0.718466	0.848197	-0.36704
12946	Cr1l	ENSMUSG00000016481	0.03347	0.718581	0.848242	0.366884
71687	Tmem25	ENSMUSG00000002032	0.0520672	0.718626	0.848242	0.366822
27397	Mrpl17	ENSMUSG00000030879	-0.0304193	0.718793	0.848368	-0.366593
74477	4933427D14Rik	ENSMUSG00000020807	-0.0306778	0.718965	0.848499	-0.366357
67534	Ttll4	ENSMUSG00000033257	-0.0388759	0.719057	0.848535	-0.366233
73137	Prrc1	ENSMUSG00000024594	0.0293509	0.71913	0.84855	0.366133
69718	Ipmk	ENSMUSG00000060733	-0.0621329	0.719372	0.848764	-0.365802
19698	Relb	ENSMUSG00000002983	0.0671313	0.719451	0.848786	0.365694
17754	Map1a	ENSMUSG00000027254	0.0477657	0.719759	0.849078	0.365272
94213	Ddx50	ENSMUSG00000020076	-0.0393132	0.719978	0.849202	-0.364974
11736	Ankfy1	ENSMUSG00000020790	-0.0297361	0.719986	0.849202	-0.364962
235505	Cd109	ENSMUSG00000046186	0.0983069	0.720317	0.849505	0.364511
110058	Syt17	ENSMUSG00000058420	-0.0565814	0.720387	0.849505	-0.364415
15891	Ibsp	ENSMUSG00000029306	-0.0653498	0.720425	0.849505	-0.364362
19338	Rab33b	ENSMUSG00000027739	-0.0348261	0.720523	0.849519	-0.364229
72565	Uaca	ENSMUSG00000034485	-0.0863326	0.720603	0.849519	-0.36412
209692	Dhtkd1	ENSMUSG00000025815	-0.0438726	0.72062	0.849519	-0.364097
20115	Rps7	ENSMUSG00000061477	0.0469058	0.720977	0.849869	0.363609
109151	Chd9	ENSMUSG00000056608	-0.0499669	0.721167	0.85002	-0.36335
18033	Nfkb1	ENSMUSG00000028163	0.0288918	0.721398	0.850222	0.363034
232314	Ppp4r2	ENSMUSG00000052144	-0.039958	0.72158	0.850227	-0.362786
241944	Zfp267	ENSMUSG00000033883	-0.0435301	0.72158	0.850227	-0.362786
12393	Runx2	ENSMUSG00000039153	-0.0689666	0.721586	0.850227	-0.362778
209012	Ulk4	ENSMUSG00000040936	0.0477186	0.721713	0.850306	0.362603
225215	Rsl24d1	ENSMUSG00000032215	0.0229212	0.721883	0.850434	0.362372
19038	Ppic	ENSMUSG00000024538	-0.0621073	0.721995	0.850469	-0.362219
210982	Bicral	ENSMUSG00000036568	-0.0313381	0.722061	0.850469	-0.362129
68828	Sync	ENSMUSG00000001333	0.0531039	0.722117	0.850469	0.362052
17155	Man1a	ENSMUSG00000003746	-0.0562952	0.722156	0.850469	-0.361999
231430	Cox18	ENSMUSG00000035505	0.0480747	0.722334	0.850607	0.361756
56451	Suclg1	ENSMUSG00000052738	0.0215198	0.722773	0.851052	0.361157
231858	Radil	ENSMUSG00000029576	0.0958605	0.7231	0.851245	0.360712
79233	Zfp319	ENSMUSG00000046556	-0.0320437	0.723151	0.851245	-0.360641
66687	Tbc1d15	ENSMUSG00000020130	-0.0378882	0.723275	0.851245	-0.360472
237823	Pfas	ENSMUSG00000020899	0.0306479	0.723295	0.851245	0.360445
80744	Cwc22	ENSMUSG00000027014	-0.0278819	0.723346	0.851245	-0.360376
20256	Clec11a	ENSMUSG00000004473	-0.0517927	0.723437	0.851245	-0.360252
67867	Lrrc28	ENSMUSG00000030556	-0.0243019	0.723476	0.851245	-0.360199
66694	Uqcrfs1	ENSMUSG00000038462	0.0214645	0.723618	0.851245	0.360005
331487	Uprt	ENSMUSG00000073016	-0.055102	0.723664	0.851245	-0.359942
15160	Serpind1	ENSMUSG00000022766	-0.226593	0.723668	0.851245	-0.359936
54357	Epb41l4b	ENSMUSG00000028434	0.0302904	0.723681	0.851245	0.359919
19821	Rnf2	ENSMUSG00000026484	-0.0288539	0.723701	0.851245	-0.359891
28114	Nsun2	ENSMUSG00000021595	-0.0267571	0.723775	0.851245	-0.35979
229706	Slc6a17	ENSMUSG00000027894	0.058938	0.72379	0.851245	0.359771
19418	Rasgrf2	ENSMUSG00000021708	-0.0602727	0.724086	0.851512	-0.359366
212163	8030462N17Rik	ENSMUSG00000047466	-0.0455436	0.724138	0.851512	-0.359295
28040	D6Wsu163e	ENSMUSG00000030347	0.033966	0.724282	0.851608	0.3591
26427	Creb3l1	ENSMUSG00000027230	0.0873499	0.724369	0.851614	0.358981
16580	Kifc5b	ENSMUSG00000024301	0.111579	0.724409	0.851614	0.358927
12368	Casp6	ENSMUSG00000027997	0.0479654	0.724859	0.852072	0.358313
228139	P2rx3	ENSMUSG00000027071	-0.0776995	0.72495	0.852107	-0.358189
19651	Rbl2	ENSMUSG00000031666	-0.0370543	0.725068	0.852174	-0.358029
69234	Zfp688	ENSMUSG00000045251	0.0747775	0.725152	0.852178	0.357914
619327	G630093K05Rik	ENSMUSG00000114959	0.174713	0.725193	0.852178	0.357858
233406	Prc1	ENSMUSG00000038943	0.0679085	0.725755	0.852711	0.357092
101358	Fbxl14	ENSMUSG00000030019	0.0283817	0.725792	0.852711	0.357041
209416	Gpkow	ENSMUSG00000031148	0.0264055	0.72583	0.852711	0.35699
14739	S1pr2	ENSMUSG00000043895	0.0554791	0.725977	0.852813	0.356789
320204	Etfbkmt	ENSMUSG00000039958	-0.0548961	0.726042	0.852817	-0.356701
399548	Scn4b	ENSMUSG00000046480	-0.0533034	0.726353	0.85311	-0.356278
19941	Rpl26	ENSMUSG00000060938	0.0322166	0.72651	0.853224	0.356063
68539	Tmem109	ENSMUSG00000034659	0.0785264	0.726738	0.85342	0.355753
70673	Prdm16	ENSMUSG00000039410	-0.0399359	0.727117	0.853793	-0.355237
108121	U2af1	ENSMUSG00000061613	0.026418	0.727232	0.853856	0.355081
11477	Acvr1	ENSMUSG00000026836	0.027438	0.727346	0.853913	0.354926
100515	Zfp518b	ENSMUSG00000046572	0.0403556	0.727402	0.853913	0.354849
19246	Ptpn1	ENSMUSG00000027540	0.0355496	0.727628	0.854106	0.354541
270685	Mthfd1l	ENSMUSG00000040675	0.0389914	0.727811	0.854248	0.354293
16774	Lama3	ENSMUSG00000024421	0.119557	0.727957	0.854335	0.354094
210106	Tent4a	ENSMUSG00000034575	0.027348	0.728057	0.854335	0.353958
239789	Gmnc	ENSMUSG00000068428	0.116224	0.728068	0.854335	0.353942
170625	Snx18	ENSMUSG00000042364	0.0227149	0.728176	0.854385	0.353795
233912	Armc5	ENSMUSG00000042178	0.0870015	0.728233	0.854385	0.353718
28018	Ubfd1	ENSMUSG00000030870	0.0211708	0.728587	0.854729	0.353237
69372	Mocs3	ENSMUSG00000074576	0.0431413	0.728774	0.85484	0.352982
242109	Zfp697	ENSMUSG00000050064	0.0308596	0.728832	0.85484	0.352904
21834	Thrb	ENSMUSG00000021779	-0.0416112	0.728866	0.85484	-0.352857
12834	Col6a2	ENSMUSG00000020241	0.148318	0.729049	0.854984	0.352608
77805	Esco1	ENSMUSG00000024293	0.0361215	0.729162	0.855013	0.352454
319622	Itpripl2	ENSMUSG00000095115	-0.048643	0.729249	0.855013	-0.352336
89867	Sec16b	ENSMUSG00000026589	-0.0606966	0.729258	0.855013	-0.352324
67733	Itgb3bp	ENSMUSG00000028549	-0.0552317	0.729505	0.855165	-0.351988
230996	9430015G10Rik	ENSMUSG00000059939	-0.0259852	0.729509	0.855165	-0.351982
77519	Zfp266	ENSMUSG00000060510	0.0464072	0.729768	0.855396	0.351631
192193	Edem1	ENSMUSG00000030104	-0.0451235	0.730021	0.855463	-0.351286
641340	Nrbf2	ENSMUSG00000075000	0.0277817	0.730067	0.855463	0.351225
216560	Wdpcp	ENSMUSG00000020319	0.0326187	0.730075	0.855463	0.351213
321007	Serac1	ENSMUSG00000015659	-0.040389	0.730106	0.855463	-0.351171
29805	Znhit2	ENSMUSG00000075227	0.158033	0.730132	0.855463	0.351136
12142	Prdm1	ENSMUSG00000038151	-0.118167	0.730427	0.855737	-0.350735
13177	Eci1	ENSMUSG00000024132	0.0347159	0.730576	0.855784	0.350532
73694	Ndufaf7	ENSMUSG00000024082	-0.0223099	0.730589	0.855784	-0.350515
18573	Pde1a	ENSMUSG00000059173	0.0363649	0.730931	0.856113	0.35005
67694	Ift74	ENSMUSG00000028576	-0.0363716	0.73115	0.856155	-0.349753
109294	Prex2	ENSMUSG00000048960	-0.0539402	0.731187	0.856155	-0.349702
70432	Rufy2	ENSMUSG00000020070	-0.0300087	0.73119	0.856155	-0.349698
107371	Exoc6	ENSMUSG00000053799	0.0343788	0.731212	0.856155	0.349668
11622	Ahr	ENSMUSG00000019256	-0.0444564	0.731546	0.856474	-0.349215
11571	Crisp1	ENSMUSG00000025431	-0.374347	0.731795	0.856694	-0.348876
22022	Tpst2	ENSMUSG00000029344	0.0717074	0.731904	0.85675	0.348728
71206	Katnal2	ENSMUSG00000025420	-0.0338596	0.73201	0.856802	-0.348584
268747	Carmil3	ENSMUSG00000022211	0.115661	0.732177	0.856856	0.348357
73945	Otud4	ENSMUSG00000036990	-0.0343865	0.732364	0.856856	-0.348104
213988	Tnrc6b	ENSMUSG00000047888	0.0589508	0.732364	0.856856	0.348103
21885	Tle1	ENSMUSG00000008305	0.0321663	0.732365	0.856856	0.348102
72726	Tbcc	ENSMUSG00000036430	0.0600924	0.732407	0.856856	0.348046
68241	Mcrip2	ENSMUSG00000025732	-0.112219	0.732432	0.856856	-0.348011
13806	Eno1	ENSMUSG00000063524	0.0564973	0.732615	0.856856	0.347763
14955	H19	ENSMUSG00000000031	0.264533	0.732661	0.856856	0.3477
80914	Uck2	ENSMUSG00000026558	0.0260022	0.73268	0.856856	0.347674
16874	Lhx6	ENSMUSG00000026890	0.061089	0.732872	0.856856	0.347414
21386	Tbx3	ENSMUSG00000018604	-0.115606	0.732978	0.856856	-0.34727
67305	Gpx7	ENSMUSG00000028597	-0.0784564	0.733076	0.856856	-0.347138
27384	Akr1c13	ENSMUSG00000021213	0.057158	0.733113	0.856856	0.347087
319953	Ttll1	ENSMUSG00000022442	0.0307173	0.733146	0.856856	0.347042
104175	Sbk1	ENSMUSG00000042978	-0.0497477	0.73318	0.856856	-0.346996
76261	0610040J01Rik	ENSMUSG00000060512	0.0386194	0.733182	0.856856	0.346994
20174	Ruvbl2	ENSMUSG00000003868	0.0763871	0.733217	0.856856	0.346946
68588	Cthrc1	ENSMUSG00000054196	0.121292	0.733243	0.856856	0.34691
19082	Prkag1	ENSMUSG00000067713	0.0193288	0.733283	0.856856	0.346856
70355	Gprc5c	ENSMUSG00000051043	0.0783852	0.733401	0.856922	0.346696
208266	Dot1l	ENSMUSG00000061589	0.0476622	0.733463	0.856924	0.346612
11595	Acan	ENSMUSG00000030607	0.211337	0.733758	0.857191	0.346212
380684	Nefh	ENSMUSG00000020396	-0.0368707	0.733927	0.857191	-0.345982
67247	2021-03-02	ENSMUSG00000073481	0.0251437	0.733938	0.857191	0.345967
68948	Fam216a	ENSMUSG00000029463	0.0279861	0.733984	0.857191	0.345905
233879	Asphd1	ENSMUSG00000046378	-0.0616066	0.733999	0.857191	-0.345885
18822	Plod1	ENSMUSG00000019055	0.0652169	0.734376	0.857487	0.345374
72542	Pgam5	ENSMUSG00000029500	0.0206612	0.734414	0.857487	0.345322
11308	Abi1	ENSMUSG00000058835	-0.0265676	0.734437	0.857487	-0.345291
94093	Trim33	ENSMUSG00000033014	-0.0390012	0.734564	0.857545	-0.345119
16068	Il18bp	ENSMUSG00000070427	-0.0463387	0.734609	0.857545	-0.345058
67063	Tmem246	ENSMUSG00000039611	0.0248823	0.734821	0.857721	0.34477
109168	Atl3	ENSMUSG00000024759	0.0400765	0.7349	0.857741	0.344663
66354	Snw1	ENSMUSG00000021039	0.0303896	0.73507	0.857818	0.344433
105180375	Tmem265	ENSMUSG00000106715	0.0520134	0.73512	0.857818	0.344364
53324	Nptx2	ENSMUSG00000059991	0.245647	0.735149	0.857818	0.344325
19763	Ring1	ENSMUSG00000024325	0.06662	0.735427	0.85807	0.343948
76263	Gstk1	ENSMUSG00000029864	-0.0333918	0.73583	0.858468	-0.343403
56520	Nme4	ENSMUSG00000024177	0.0876619	0.736172	0.858742	0.342938
72199	Mms19	ENSMUSG00000025159	0.0273753	0.736187	0.858742	0.342918
68634	Tm2d3	ENSMUSG00000078681	-0.0514105	0.736249	0.858742	-0.342834
12831	Col5a1	ENSMUSG00000026837	-0.111917	0.736333	0.858757	-0.34272
233806	Tmem159	ENSMUSG00000030917	0.0852573	0.736385	0.858757	0.34265
97884	B3galnt2	ENSMUSG00000039242	0.0372927	0.736694	0.858969	0.342231
16515	Kcnj12	ENSMUSG00000042529	-0.0639662	0.736742	0.858969	-0.342166
385658	Nxpe3	ENSMUSG00000075033	0.0338317	0.736751	0.858969	0.342154
70645	Oip5	ENSMUSG00000072980	0.0642722	0.737041	0.859235	0.341762
56312	Nupr1	ENSMUSG00000030717	0.121886	0.737105	0.859238	0.341674
13038	Ctsk	ENSMUSG00000028111	-0.0783629	0.737191	0.859267	-0.341558
211651	Fancd2	ENSMUSG00000034023	0.0478327	0.737311	0.859335	0.341396
54200	Sult2b1	ENSMUSG00000003271	0.135923	0.737392	0.859357	0.341286
381538	Mroh7	ENSMUSG00000047502	0.102109	0.737459	0.859364	0.341195
67040	Ddx17	ENSMUSG00000055065	-0.0222859	0.73755	0.859399	-0.341071
12050	Bcl2l2	ENSMUSG00000089682	0.0207937	0.737766	0.859579	0.340778
20657	Sod3	ENSMUSG00000072941	0.0764981	0.737883	0.859643	0.340621
227231	Cps1	ENSMUSG00000025991	-0.127433	0.738053	0.85977	-0.34039
76614	Immt	ENSMUSG00000052337	-0.0244936	0.73815	0.85981	-0.34026
12418	Cbx4	ENSMUSG00000039989	-0.0505267	0.738421	0.860055	-0.339892
73327	Pradc1	ENSMUSG00000030008	0.0497522	0.739107	0.860782	0.338965
17762	Mapt	ENSMUSG00000018411	0.0237348	0.739342	0.860984	0.338646
227120	Plcl1	ENSMUSG00000038349	-0.0484638	0.739414	0.860996	-0.338548
382038	Urb2	ENSMUSG00000031976	0.0316533	0.739747	0.861061	0.338098
12190	Brca2	ENSMUSG00000041147	-0.0531777	0.739748	0.861061	-0.338096
102640772	2810414N06Rik	ENSMUSG00000100594	-0.047016	0.7398	0.861061	-0.338027
66300	Inafm1	ENSMUSG00000091811	-0.0490429	0.7398	0.861061	-0.338026
68151	Wls	ENSMUSG00000028173	-0.0356777	0.739838	0.861061	-0.337975
74038	Brip1os	ENSMUSG00000085208	-0.0343903	0.73984	0.861061	-0.337973
15360	Hmgcs2	ENSMUSG00000027875	-0.105433	0.740099	0.861291	-0.337622
76976	Arxes2	ENSMUSG00000048040	-0.0370089	0.740239	0.861382	-0.337433
270151	Nlrx1	ENSMUSG00000032109	0.061208	0.740335	0.861422	0.337303
109648	Npy	ENSMUSG00000029819	-0.0784056	0.740518	0.861505	-0.337055
73430	Zfp974	ENSMUSG00000070709	-0.042885	0.74053	0.861505	-0.337039
80860	Ghdc	ENSMUSG00000017747	0.0599988	0.74074	0.861613	0.336756
67241	Smc6	ENSMUSG00000020608	0.0397051	0.740795	0.861613	0.336681
330463	Zfp78	ENSMUSG00000055150	-0.0500964	0.740807	0.861613	-0.336664
93699	Pcdhgb1	ENSMUSG00000103037	-0.049674	0.740962	0.861722	-0.336454
18718	Pip4k2a	ENSMUSG00000026737	0.0364328	0.741146	0.861792	0.336206
22361	Vnn1	ENSMUSG00000037440	0.106117	0.741314	0.861916	0.335979
19691	Recql	ENSMUSG00000030243	0.0226961	0.741381	0.861922	0.335888
234577	Cpne2	ENSMUSG00000034361	0.0346486	0.741575	0.862022	0.335626
21945	Dedd	ENSMUSG00000013973	0.024739	0.741642	0.862022	0.335536
73139	Cenpv	ENSMUSG00000018509	0.0755071	0.741652	0.862022	0.335522
18197	Nsg2	ENSMUSG00000020297	0.0449284	0.741748	0.862061	0.335393
66251	Arfgap3	ENSMUSG00000054277	-0.0402492	0.74183	0.862084	-0.335282
330938	Dixdc1	ENSMUSG00000032064	0.0332756	0.741992	0.862202	0.335063
51786	Cpsf2	ENSMUSG00000041781	0.0249352	0.742129	0.862269	0.334877
233902	Fbxl19	ENSMUSG00000030811	0.0423432	0.742174	0.862269	0.334817
18590	Pdgfa	ENSMUSG00000025856	0.0490035	0.742275	0.862316	0.33468
15270	H2afx	ENSMUSG00000049932	-0.0478271	0.742363	0.862345	-0.334562
103080	2021-09-10	ENSMUSG00000019917	-0.0364854	0.742708	0.862675	-0.334095
23983	Pcbp1	ENSMUSG00000051695	0.0228508	0.742791	0.8627	0.333982
108671	Dnajc9	ENSMUSG00000021811	-0.0318366	0.742972	0.862803	-0.333738
17022	Lum	ENSMUSG00000036446	-0.0911189	0.743003	0.862803	-0.333696
16172	Il17ra	ENSMUSG00000002897	-0.043822	0.743169	0.862924	-0.333472
20842	Stag1	ENSMUSG00000037286	-0.0399641	0.743668	0.863431	-0.332798
407831	Tmem204	ENSMUSG00000024168	0.118695	0.743779	0.863443	0.332648
72322	Xpo5	ENSMUSG00000067150	0.0251191	0.743845	0.863443	0.332559
64602	Ireb2	ENSMUSG00000032293	-0.0393182	0.743863	0.863443	-0.332535
17330	Minpp1	ENSMUSG00000024896	0.0220878	0.744023	0.863557	0.332319
433586	Maml3	ENSMUSG00000061143	0.0406096	0.744138	0.863618	0.332164
22590	Xpa	ENSMUSG00000028329	-0.0374837	0.744365	0.863723	-0.331857
71132	Cabyr	ENSMUSG00000024430	-0.0743376	0.744441	0.863723	-0.331755
234740	Tmem231	ENSMUSG00000031951	-0.0338758	0.744446	0.863723	-0.331748
21652	Phf1	ENSMUSG00000024193	0.0669376	0.744517	0.863723	0.331653
381605	Tbc1d2	ENSMUSG00000039813	-0.0791502	0.74458	0.863723	-0.331567
66505	Zmynd11	ENSMUSG00000021156	0.0275579	0.744641	0.863723	0.331485
69894	Fam241b	ENSMUSG00000020083	0.0390949	0.744663	0.863723	0.331455
54651	Usp27x	ENSMUSG00000046269	-0.0263639	0.744723	0.863723	-0.331374
94090	Trim9	ENSMUSG00000021071	-0.0190238	0.744807	0.863749	-0.33126
230126	Shb	ENSMUSG00000044813	-0.0747968	0.744897	0.863781	-0.33114
219150	Hmbox1	ENSMUSG00000021972	0.0290954	0.745033	0.863786	0.330957
270672	Map3k15	ENSMUSG00000031303	0.045488	0.745073	0.863786	0.330902
207740	Ubald1	ENSMUSG00000039568	0.0525275	0.745148	0.863786	0.330801
213054	Gabpb2	ENSMUSG00000038766	0.0495004	0.745199	0.863786	0.330732
14789	P3h3	ENSMUSG00000023191	0.0710067	0.74521	0.863786	0.330717
15571	Elavl3	ENSMUSG00000003410	-0.0283835	0.745384	0.863877	-0.330482
277010	Marveld1	ENSMUSG00000044345	-0.0417586	0.745413	0.863877	-0.330444
665211	Gm14326	ENSMUSG00000078862	0.0420143	0.745573	0.863992	0.330227
15958	Ifit2	ENSMUSG00000045932	0.0471179	0.745761	0.864103	0.329974
56307	Metap2	ENSMUSG00000036112	0.0254478	0.745831	0.864103	0.329879
78455	Helz	ENSMUSG00000020721	0.041351	0.745863	0.864103	0.329836
107035	Fbxo38	ENSMUSG00000042211	0.0288065	0.745916	0.864103	0.329764
241846	Lsm14b	ENSMUSG00000039108	-0.0225757	0.746241	0.864399	-0.329327
60532	Wtap	ENSMUSG00000060475	0.0256874	0.746332	0.864399	0.329204
74374	Clec16a	ENSMUSG00000068663	-0.0182608	0.746358	0.864399	-0.329168
17921	Myo7a	ENSMUSG00000030761	0.0363751	0.746527	0.864523	0.328941
381022	Kmt2d	ENSMUSG00000048154	0.0614636	0.746813	0.864766	0.328556
64058	Perp	ENSMUSG00000019851	0.0502566	0.746914	0.864766	0.328418
70790	Ubr5	ENSMUSG00000037487	0.0366897	0.746922	0.864766	0.328408
68134	Upf3b	ENSMUSG00000036572	0.0318483	0.747147	0.864954	0.328105
170742	Sertad3	ENSMUSG00000055200	0.0509211	0.747438	0.865102	0.327712
75458	Cklf	ENSMUSG00000054400	-0.042659	0.747516	0.865102	-0.327607
71934	Car13	ENSMUSG00000027555	-0.136068	0.747522	0.865102	-0.3276
67115	Rpl14	ENSMUSG00000025794	0.0264589	0.747601	0.865122	0.327493
12159	Bmp4	ENSMUSG00000021835	-0.104108	0.74784	0.865255	-0.327171
380702	Shisa6	ENSMUSG00000053930	-0.0466547	0.748067	0.865446	-0.326865
26926	Aifm1	ENSMUSG00000036932	-0.0245061	0.748531	0.865841	-0.32624
73046	Glrx5	ENSMUSG00000021102	-0.043737	0.748532	0.865841	-0.326238
16576	Kif7	ENSMUSG00000050382	0.0680102	0.748646	0.865901	0.326084
77629	Sphkap	ENSMUSG00000026163	0.0349517	0.748747	0.86592	0.325949
12936	Pcdha4	ENSMUSG00000104252	0.0324392	0.748786	0.86592	0.325896
241989	Pabpc4l	ENSMUSG00000090919	0.0542178	0.74916	0.866198	0.325392
20419	Shcbp1	ENSMUSG00000022322	0.0561071	0.749278	0.866198	0.325233
68964	Ctc1	ENSMUSG00000020898	0.0306602	0.749287	0.866198	0.325222
70484	Slc35d2	ENSMUSG00000033114	-0.0628375	0.749296	0.866198	-0.325209
66148	Dnajc15	ENSMUSG00000022013	-0.0380681	0.749337	0.866198	-0.325154
100702	Gbp6	ENSMUSG00000104713	0.0492873	0.749478	0.866289	0.324964
195727	Nhs	ENSMUSG00000059493	0.0576047	0.749583	0.866339	0.324823
246709	Rgs13	ENSMUSG00000051079	-0.0864872	0.749688	0.866388	-0.324682
217682	Plekhd1	ENSMUSG00000066438	0.087406	0.749844	0.866497	0.324472
78134	Lpar4	ENSMUSG00000049929	0.0409021	0.749965	0.866566	0.324308
20102	Rps4x	ENSMUSG00000031320	-0.0249523	0.750266	0.866842	-0.323903
544971	Bdp1	ENSMUSG00000049658	-0.0526282	0.750405	0.866931	-0.323716
54217	Rpl36	ENSMUSG00000057863	0.17189	0.750607	0.86706	0.323444
72900	Ndufv2	ENSMUSG00000024099	0.0204865	0.75071	0.86706	0.323306
353236	Pcdhac1	ENSMUSG00000103255	0.0673361	0.750794	0.86706	0.323192
240638	Slc16a12	ENSMUSG00000009378	0.0678804	0.750897	0.86706	0.323053
14958	H1f0	ENSMUSG00000096210	0.0171134	0.750938	0.86706	0.322998
75470	Iqcf5	ENSMUSG00000066382	-0.0686131	0.750944	0.86706	-0.322991
13196	Asap1	ENSMUSG00000022377	0.0225574	0.750952	0.86706	0.32298
237831	Slc13a5	ENSMUSG00000020805	-0.0962202	0.751322	0.867416	-0.322482
69219	Ddah1	ENSMUSG00000028194	0.0433393	0.751649	0.867722	0.322042
66402	Sln	ENSMUSG00000042045	-0.102835	0.751728	0.867742	-0.321936
50798	Gne	ENSMUSG00000028479	-0.0404165	0.751942	0.867917	-0.321648
107939	Pom121	ENSMUSG00000053293	0.0312775	0.75224	0.868023	0.321247
67484	Eepd1	ENSMUSG00000036611	-0.0347185	0.752273	0.868023	-0.321203
14187	Akr1b8	ENSMUSG00000029762	-0.0794029	0.752328	0.868023	-0.321128
213211	Rnf26	ENSMUSG00000053128	0.0359506	0.752344	0.868023	0.321107
75985	Rab30	ENSMUSG00000030643	-0.0450959	0.752537	0.868173	-0.320848
19703	Renbp	ENSMUSG00000031387	0.0577101	0.752791	0.868333	0.320506
78796	Zcchc4	ENSMUSG00000029179	-0.0262083	0.7528	0.868333	-0.320494
68743	Anln	ENSMUSG00000036777	-0.0401609	0.753014	0.868508	-0.320207
68133	Gcsh	ENSMUSG00000034424	-0.0316271	0.753237	0.868658	-0.319907
228980	Taf4	ENSMUSG00000039117	0.0313895	0.753279	0.868658	0.31985
16924	Lnx1	ENSMUSG00000029228	-0.0525383	0.753447	0.868658	-0.319624
100604	Lrrc8c	ENSMUSG00000054720	-0.0372795	0.753453	0.868658	-0.319616
269941	Chsy1	ENSMUSG00000032640	0.022317	0.753454	0.868658	0.319614
215890	Clvs2	ENSMUSG00000019785	-0.0562548	0.753724	0.868888	-0.319252
72119	Tpx2	ENSMUSG00000027469	0.0624197	0.753778	0.868888	0.319179
16492	Kcna4	ENSMUSG00000042604	0.0614624	0.75391	0.868896	0.319002
18232	Nxph2	ENSMUSG00000069132	-0.0511741	0.75391	0.868896	-0.319002
76967	2700049A03Rik	ENSMUSG00000034601	0.0313089	0.754028	0.868961	0.318843
16979	Lrrn1	ENSMUSG00000034648	0.0697334	0.754203	0.868975	0.318608
71389	Chd6	ENSMUSG00000057133	0.0443546	0.754207	0.868975	0.318603
70591	5730455P16Rik	ENSMUSG00000057181	0.0330363	0.754284	0.868975	0.318499
19716	Bex1	ENSMUSG00000050071	-0.0589573	0.754289	0.868975	-0.318492
22418	Wnt5a	ENSMUSG00000021994	-0.0399898	0.754528	0.869135	-0.318171
330222	Sdk1	ENSMUSG00000039683	-0.0560385	0.754553	0.869135	-0.318138
22041	Trf	ENSMUSG00000032554	0.0590555	0.754913	0.869468	0.317654
104263	Kdm3a	ENSMUSG00000053470	0.0381838	0.754966	0.869468	0.317583
100503311	Pifo	ENSMUSG00000010136	0.0429756	0.755039	0.86948	0.317485
216011	Lrrc20	ENSMUSG00000037151	0.0385208	0.755107	0.869487	0.317393
67285	Cwc27	ENSMUSG00000021715	-0.0292401	0.755175	0.869494	-0.317302
20112	Rps6ka2	ENSMUSG00000023809	-0.0718106	0.75554	0.869679	-0.316812
381418	Ctxn2	ENSMUSG00000074872	-0.0709034	0.755542	0.869679	-0.31681
59053	Hgh1	ENSMUSG00000022554	-0.0366629	0.755718	0.869679	-0.316573
53310	Dlg3	ENSMUSG00000000881	-0.0178981	0.755773	0.869679	-0.316499
77531	Anks1b	ENSMUSG00000058589	-0.0298172	0.755779	0.869679	-0.316491
212503	Paox	ENSMUSG00000025464	-0.0340503	0.755815	0.869679	-0.316443
74032	Sdr42e1	ENSMUSG00000034308	-0.0231497	0.755834	0.869679	-0.316418
107607	Nod1	ENSMUSG00000038058	0.0372267	0.756021	0.869822	0.316167
13610	S1pr3	ENSMUSG00000067586	0.0631812	0.756106	0.869849	0.316052
66910	Tmem107	ENSMUSG00000020895	-0.0477399	0.756433	0.870117	-0.315613
214292	Syna	ENSMUSG00000085957	0.106371	0.756516	0.870117	0.315502
56786	Tmem9b	ENSMUSG00000031021	-0.0188889	0.756551	0.870117	-0.315455
19116	Prlr	ENSMUSG00000005268	-0.0630775	0.756588	0.870117	-0.315405
77862	Thyn1	ENSMUSG00000035443	0.021067	0.756924	0.870432	0.314954
18114	Rrp1	ENSMUSG00000061032	0.0289257	0.757309	0.870743	0.314438
109624	Cald1	ENSMUSG00000029761	-0.0345026	0.75732	0.870743	-0.314423
230908	Tardbp	ENSMUSG00000041459	-0.0264009	0.757701	0.87111	-0.313911
233315	Mtmr10	ENSMUSG00000030522	0.028895	0.757843	0.871202	0.313721
212517	Cfap44	ENSMUSG00000071550	-0.0656158	0.757972	0.871278	-0.313548
16912	Psmb9	ENSMUSG00000096727	0.0535198	0.758317	0.871603	0.313085
68703	Rere	ENSMUSG00000039852	0.0339539	0.75845	0.871684	0.312907
24128	Xrn2	ENSMUSG00000027433	0.0293964	0.758544	0.871721	0.31278
77264	Zfp142	ENSMUSG00000026135	-0.0234994	0.758719	0.871849	-0.312547
104015	Synj1	ENSMUSG00000022973	-0.0318014	0.758811	0.871884	-0.312423
12812	Coil	ENSMUSG00000033983	0.0211222	0.758927	0.871925	0.312267
69126	Rbis	ENSMUSG00000078784	-0.0359944	0.758971	0.871925	-0.312208
16590	Kit	ENSMUSG00000005672	-0.0435632	0.759306	0.872238	-0.311759
12825	Col3a1	ENSMUSG00000026043	-0.0944426	0.759477	0.872362	-0.31153
210105	Zfp719	ENSMUSG00000030469	0.0316451	0.759769	0.872559	0.311139
68537	Mrpl13	ENSMUSG00000022370	0.0269406	0.759774	0.872559	0.311132
329628	Fat4	ENSMUSG00000046743	-0.0619112	0.759961	0.872703	-0.310881
94184	Pdxdc1	ENSMUSG00000022680	-0.0204816	0.760132	0.872828	-0.310651
16800	Arhgef2	ENSMUSG00000028059	-0.0266106	0.760375	0.87296	-0.310326
75747	Sesn3	ENSMUSG00000032009	0.0462388	0.760385	0.87296	0.310314
214489	BC003965	ENSMUSG00000067722	-0.0219997	0.760435	0.87296	-0.310246
22779	Ikzf2	ENSMUSG00000025997	0.0516364	0.760911	0.873151	0.309609
108902	B4gat1	ENSMUSG00000047379	-0.0206301	0.760946	0.873151	-0.309562
19378	Aldh1a2	ENSMUSG00000013584	-0.115068	0.760973	0.873151	-0.309525
20602	Ncor2	ENSMUSG00000029478	0.0738213	0.761017	0.873151	0.309467
11992	Auh	ENSMUSG00000021460	0.0231564	0.761072	0.873151	0.309392
22178	Tyrp1	ENSMUSG00000005994	-0.0657163	0.761146	0.873151	-0.309293
56399	Akap8	ENSMUSG00000024045	0.0254527	0.761216	0.873151	0.3092
20641	Snrpd1	ENSMUSG00000002477	0.0242698	0.761223	0.873151	0.30919
66510	Rnf181	ENSMUSG00000055850	-0.0253551	0.761243	0.873151	-0.309164
237940	Aoc2	ENSMUSG00000078651	0.0570959	0.761296	0.873151	0.309093
67553	Gstcd	ENSMUSG00000028018	-0.0405211	0.761416	0.873151	-0.308931
64085	Clstn2	ENSMUSG00000032452	-0.0340087	0.761423	0.873151	-0.308923
66663	Uba5	ENSMUSG00000032557	0.0188976	0.76146	0.873151	0.308873
223753	Cerk	ENSMUSG00000035891	-0.0231784	0.761479	0.873151	-0.308847
252876	Gin1	ENSMUSG00000026333	0.0331633	0.761539	0.873151	0.308767
73828	Dcaf4	ENSMUSG00000021222	-0.0309617	0.761629	0.873183	-0.308647
213234	Zbbx	ENSMUSG00000034151	-0.083713	0.761783	0.873233	-0.30844
20776	Tmie	ENSMUSG00000049555	-0.0425073	0.761874	0.873233	-0.308318
237615	Ankrd52	ENSMUSG00000014498	0.0282169	0.76201	0.873233	0.308136
140917	Dclre1b	ENSMUSG00000027845	-0.0256003	0.762076	0.873233	-0.308048
52589	Ncald	ENSMUSG00000051359	0.0235686	0.762114	0.873233	0.307997
664987	Gm14393	ENSMUSG00000090093	0.0544349	0.762121	0.873233	0.307987
319266	A130010J15Rik	ENSMUSG00000079144	0.0343593	0.762173	0.873233	0.307918
15904	Id4	ENSMUSG00000021379	-0.0341521	0.762261	0.873263	-0.3078
67053	Rpp14	ENSMUSG00000023156	-0.0224969	0.76234	0.873282	-0.307694
17686	Msh3	ENSMUSG00000014850	0.0335072	0.76242	0.873302	0.307587
66296	Haus2	ENSMUSG00000027285	-0.029095	0.762637	0.873479	-0.307297
19125	Prodh	ENSMUSG00000003526	0.0623795	0.762757	0.873544	0.307136
121022	Mrps6	ENSMUSG00000039680	0.0253577	0.762897	0.87355	0.306948
66257	Nicn1	ENSMUSG00000032606	-0.0193878	0.762946	0.87355	-0.306883
384198	Fam47e	ENSMUSG00000057068	0.0733599	0.762957	0.87355	0.306869
216033	Ctnna3	ENSMUSG00000060843	0.0709341	0.763317	0.873828	0.306386
58180	Hic2	ENSMUSG00000050240	-0.0621501	0.763616	0.874089	-0.305986
21933	Tnfrsf10b	ENSMUSG00000022074	0.0413785	0.763684	0.874089	0.305895
21413	Tcf4	ENSMUSG00000053477	0.0284471	0.763733	0.874089	0.30583
223648	Ccdc166	ENSMUSG00000098176	-0.0548505	0.76391	0.87422	-0.305593
14200	Fhl2	ENSMUSG00000008136	-0.0607713	0.764187	0.87433	-0.305222
67039	Rbm25	ENSMUSG00000010608	0.0354781	0.764282	0.87433	0.305096
70097	Sash1	ENSMUSG00000015305	-0.0271875	0.764292	0.87433	-0.305083
12162	Bmp7	ENSMUSG00000008999	0.105469	0.764391	0.87433	0.304949
12406	Serpinh1	ENSMUSG00000070436	-0.0595491	0.764399	0.87433	-0.304939
18141	Nup50	ENSMUSG00000016619	0.0173612	0.764436	0.87433	0.304889
21787	Tfg	ENSMUSG00000022757	-0.0173438	0.764529	0.87433	-0.304766
76577	Faf2	ENSMUSG00000025873	-0.0169237	0.764579	0.87433	-0.304698
56726	Sh3bgrl	ENSMUSG00000031246	0.0345716	0.764594	0.87433	0.304678
407790	Ndufa4l2	ENSMUSG00000040280	-0.170248	0.764641	0.87433	-0.304615
382236	Brwd3	ENSMUSG00000063663	-0.0548513	0.764718	0.87433	-0.304512
67966	Zcchc10	ENSMUSG00000018239	-0.0362823	0.764757	0.87433	-0.30446
100043772	Zfp850	ENSMUSG00000096916	-0.0477827	0.764865	0.874382	-0.304316
50496	E2f6	ENSMUSG00000057469	-0.0182018	0.765004	0.874469	-0.30413
18619	Penk	ENSMUSG00000045573	0.113849	0.765441	0.874835	0.303546
74081	Cep350	ENSMUSG00000033671	-0.0435209	0.765449	0.874835	-0.303534
83703	Dbr1	ENSMUSG00000032469	0.0255012	0.765614	0.874855	0.303315
225341	Lims2	ENSMUSG00000024395	0.123706	0.765681	0.874855	0.303225
100503460	Gm19705	ENSMUSG00000097113	0.0655209	0.765708	0.874855	0.303188
57764	Ntn4	ENSMUSG00000020019	0.0507927	0.765717	0.874855	0.303176
211151	Churc1	ENSMUSG00000090258	0.0296472	0.76582	0.874901	0.303038
18984	Por	ENSMUSG00000005514	0.0492139	0.76589	0.874909	0.302945
208890	Slc26a7	ENSMUSG00000040569	-0.101737	0.766018	0.874984	-0.302773
20977	Syp	ENSMUSG00000031144	0.01819	0.76612	0.875028	0.302638
268297	Scml4	ENSMUSG00000044770	0.0600529	0.766587	0.87549	0.302014
11883	Arsa	ENSMUSG00000022620	0.0352649	0.766953	0.875837	0.301524
23967	Osr1	ENSMUSG00000048387	0.120161	0.767066	0.875895	0.301373
71684	Rbm43	ENSMUSG00000036249	-0.030894	0.767138	0.875906	-0.301277
52653	Nudcd2	ENSMUSG00000020328	-0.0369433	0.767427	0.876163	-0.300892
110532	Adarb1	ENSMUSG00000020262	0.0242228	0.767577	0.876263	0.300691
67437	Ssr3	ENSMUSG00000027828	-0.0286386	0.767936	0.876507	-0.300211
17190	Mbd1	ENSMUSG00000024561	0.0252424	0.767982	0.876507	0.30015
68926	Ubap2	ENSMUSG00000028433	-0.0243333	0.768198	0.876507	-0.299861
66497	Cmss1	ENSMUSG00000022748	0.0310619	0.768291	0.876507	0.299737
213469	Lgi3	ENSMUSG00000033595	0.0569042	0.768339	0.876507	0.299674
58188	Vstm2b	ENSMUSG00000039257	-0.0422208	0.768339	0.876507	-0.299673
74137	Nuak2	ENSMUSG00000009772	0.0410001	0.76836	0.876507	0.299646
109359	Abraxas2	ENSMUSG00000030965	-0.0245571	0.768385	0.876507	-0.299611
72074	Anks4b	ENSMUSG00000030909	0.0975729	0.768398	0.876507	0.299594
170823	Glmn	ENSMUSG00000029276	-0.0388633	0.768418	0.876507	-0.299567
216227	Slc17a8	ENSMUSG00000019935	0.0539171	0.768647	0.876692	0.299261
330149	Hfm1	ENSMUSG00000043410	-0.0707658	0.768705	0.876692	-0.299184
226421	Rab7b	ENSMUSG00000052688	-0.0331902	0.769	0.876928	-0.29879
320879	B230217O12Rik	ENSMUSG00000097785	0.0615288	0.769038	0.876928	0.29874
12038	Bche	ENSMUSG00000027792	-0.061469	0.769116	0.876946	-0.298635
20935	Surf6	ENSMUSG00000036160	0.0244464	0.769201	0.876971	0.298522
67912	1600012H06Rik	ENSMUSG00000050088	0.0271187	0.769344	0.877025	0.298332
18120	Mrpl49	ENSMUSG00000007338	0.0208273	0.769374	0.877025	0.298291
246229	Bivm	ENSMUSG00000041684	-0.0350004	0.769755	0.877344	-0.297782
20750	Spp1	ENSMUSG00000029304	0.0564025	0.76978	0.877344	0.29775
70335	Reep6	ENSMUSG00000035504	-0.0751676	0.769932	0.877376	-0.297547
19328	Rab12	ENSMUSG00000023460	-0.017389	0.769972	0.877376	-0.297493
69186	Tmem256	ENSMUSG00000070394	-0.0294434	0.769996	0.877376	-0.297461
12304	Pdia4	ENSMUSG00000025823	-0.0266303	0.770286	0.877437	-0.297075
75625	Mageh1	ENSMUSG00000047238	-0.0241867	0.770303	0.877437	-0.297052
108837	Ibtk	ENSMUSG00000035941	0.0261252	0.770305	0.877437	0.297049
11782	Ap4s1	ENSMUSG00000020955	-0.0232759	0.770321	0.877437	-0.297027
66202	1110059G10Rik	ENSMUSG00000032551	0.0312971	0.770437	0.877437	0.296873
76260	Ttc8	ENSMUSG00000021013	0.027667	0.770478	0.877437	0.296818
14114	Fbln1	ENSMUSG00000006369	-0.103597	0.77056	0.877437	-0.296708
13690	Eif4g2	ENSMUSG00000005610	-0.0271587	0.770591	0.877437	-0.296667
72567	Bclaf1	ENSMUSG00000037608	0.0361553	0.770615	0.877437	0.296635
52665	Echdc1	ENSMUSG00000019883	-0.0349318	0.770708	0.877472	-0.296511
20448	St6galnac4	ENSMUSG00000079442	0.0433756	0.771031	0.877759	0.29608
208595	Mterf1b	ENSMUSG00000053178	0.0709316	0.771111	0.877759	0.295974
18020	Nfatc2ip	ENSMUSG00000030722	0.0314436	0.771149	0.877759	0.295923
68070	Pdzd2	ENSMUSG00000022197	-0.0248921	0.771441	0.878021	-0.295533
107581	Col16a1	ENSMUSG00000040690	0.0953565	0.771536	0.878057	0.295406
58237	Nkain4	ENSMUSG00000027574	0.0704744	0.77184	0.878259	0.295002
56452	Orc6	ENSMUSG00000031697	0.0275154	0.771932	0.878286	0.294878
272347	Zfp398	ENSMUSG00000062519	-0.0356792	0.771989	0.878286	-0.294803
21648	Dynlt1b	ENSMUSG00000095677	0.0384204	0.772247	0.878508	0.294459
12313	Calm1	ENSMUSG00000001175	-0.0213789	0.772477	0.878696	-0.294152
240028	Lnpep	ENSMUSG00000023845	-0.0632674	0.772576	0.878696	-0.29402
19334	Rab22a	ENSMUSG00000027519	0.0180885	0.772601	0.878696	0.293986
14368	Fzd6	ENSMUSG00000022297	0.0333048	0.772752	0.878797	0.293785
347722	Agap1	ENSMUSG00000055013	-0.0212151	0.773454	0.879523	-0.292849
68083	Pak1ip1	ENSMUSG00000038683	0.0204712	0.773606	0.879567	0.292648
270096	Mon1b	ENSMUSG00000078908	0.0185172	0.773619	0.879567	0.29263
233276	Tubgcp5	ENSMUSG00000033790	0.0281863	0.773785	0.879582	0.292409
84095	Pi4k2a	ENSMUSG00000025178	0.0276728	0.773806	0.879582	0.29238
65960	Twsg1	ENSMUSG00000024098	-0.0236661	0.773924	0.879582	-0.292224
18685	Phtf1	ENSMUSG00000058388	-0.0251268	0.774005	0.879582	-0.292115
227720	Nup214	ENSMUSG00000001855	-0.0221519	0.774009	0.879582	-0.29211
12909	Crcp	ENSMUSG00000025532	-0.0202714	0.774193	0.879719	-0.291865
68991	Ssu72	ENSMUSG00000029038	0.0241945	0.774384	0.879749	0.291611
14312	Brd2	ENSMUSG00000024335	-0.0163724	0.774465	0.879749	-0.291502
67680	Sdhb	ENSMUSG00000009863	0.0312916	0.774614	0.879749	0.291304
216543	Cep68	ENSMUSG00000044066	0.0214133	0.774651	0.879749	0.291255
243197	Mfsd7a	ENSMUSG00000029490	0.086927	0.774656	0.879749	0.291248
12913	Creb3	ENSMUSG00000028466	0.0203381	0.77466	0.879749	0.291243
108086	Rnf216	ENSMUSG00000045078	-0.0171114	0.774914	0.879961	-0.290905
66816	Thap2	ENSMUSG00000020137	0.0393594	0.774973	0.879961	0.290826
170707	Usp48	ENSMUSG00000043411	0.0239158	0.7752	0.879982	0.290524
102639598	Gm14296	ENSMUSG00000074527	-0.0697883	0.77528	0.879982	-0.290417
26442	Psma5	ENSMUSG00000068749	0.0203857	0.775306	0.879982	0.290383
18035	Nfkbia	ENSMUSG00000021025	-0.0354419	0.775381	0.879982	-0.290283
381038	Parl	ENSMUSG00000033918	0.0267389	0.775432	0.879982	0.290215
110842	Etfa	ENSMUSG00000032314	-0.0289794	0.775432	0.879982	-0.290214
72355	Cdpf1	ENSMUSG00000064284	0.0581028	0.775501	0.879987	0.290124
16835	Ldlr	ENSMUSG00000032193	0.0444483	0.775563	0.879987	0.290041
70292	Afap1	ENSMUSG00000029094	0.0320325	0.775652	0.880017	0.289922
66973	Mrps18b	ENSMUSG00000024436	0.0297736	0.776056	0.880404	0.289384
218035	Vps41	ENSMUSG00000041236	0.0238719	0.776242	0.880544	0.289136
238690	Zfp458	ENSMUSG00000055480	-0.0409011	0.776527	0.880795	-0.288757
219170	Fam216b	ENSMUSG00000045655	0.0649161	0.776769	0.880868	0.288436
68603	Pmvk	ENSMUSG00000027952	-0.0453867	0.776785	0.880868	-0.288414
17755	Map1b	ENSMUSG00000052727	-0.0478436	0.776939	0.880868	-0.288209
104362	Meig1	ENSMUSG00000026650	-0.039675	0.776966	0.880868	-0.288173
68691	Kansl1l	ENSMUSG00000026004	0.0334861	0.776968	0.880868	0.288171
319236	Trim12c	ENSMUSG00000057143	0.0407012	0.776969	0.880868	0.288169
27364	Srr	ENSMUSG00000001323	-0.0260182	0.77708	0.880874	-0.288022
68178	Cgnl1	ENSMUSG00000032232	0.0843584	0.777154	0.880874	0.287922
232370	Clstn3	ENSMUSG00000008153	0.0346969	0.777163	0.880874	0.28791
67725	Nudt13	ENSMUSG00000021809	0.0277307	0.777253	0.880899	0.287791
74626	Tmem81	ENSMUSG00000048174	0.0398939	0.777312	0.880899	0.287713
12461	Cct2	ENSMUSG00000034024	-0.0146071	0.777477	0.880905	-0.287493
74190	Exoc3l4	ENSMUSG00000021280	0.0864836	0.777514	0.880905	0.287445
12236	Bub1b	ENSMUSG00000040084	0.0502456	0.777555	0.880905	0.287389
93723	Pcdhga11	ENSMUSG00000102742	-0.034744	0.77757	0.880905	-0.28737
17714	Grpel2	ENSMUSG00000024580	-0.0228707	0.777752	0.88104	-0.287128
72946	Lrrc47	ENSMUSG00000029028	0.0371415	0.777878	0.881065	0.28696
66722	Spag16	ENSMUSG00000053153	0.0888739	0.7779	0.881065	0.286931
223838	Adamts20	ENSMUSG00000022449	0.0400485	0.778072	0.881188	0.286702
102566	Ano10	ENSMUSG00000037949	0.0162754	0.778253	0.881317	0.286461
12684	Cideb	ENSMUSG00000022219	-0.0514374	0.778412	0.881359	-0.286249
216021	Stox1	ENSMUSG00000036923	-0.0427279	0.778611	0.881513	-0.285985
218630	Ccno	ENSMUSG00000042417	0.0534262	0.778692	0.881531	0.285877
69952	Tunar	ENSMUSG00000097929	0.0288295	0.778768	0.881531	0.285776
77782	Polq	ENSMUSG00000034206	0.0606451	0.778853	0.881531	0.285663
14663	Glycam1	ENSMUSG00000022491	0.0820384	0.779044	0.881531	0.28541
102294	Cyp4v3	ENSMUSG00000079057	-0.0315205	0.779069	0.881531	-0.285377
381269	Mreg	ENSMUSG00000039395	-0.0613732	0.779175	0.881531	-0.285236
16402	Itga5	ENSMUSG00000000555	-0.0722696	0.779178	0.881531	-0.285231
77106	Tmem181a	ENSMUSG00000038141	-0.0165919	0.779188	0.881531	-0.285217
320208	Tmem91	ENSMUSG00000061702	-0.0959517	0.779195	0.881531	-0.285209
56503	Ankrd49	ENSMUSG00000031931	-0.0358543	0.779933	0.882295	-0.284227
14102	Fas	ENSMUSG00000024778	-0.0472753	0.780065	0.882373	-0.284052
20788	Srebf2	ENSMUSG00000022463	0.0499788	0.780217	0.882403	0.28385
433702	Ncbp1	ENSMUSG00000028330	0.0163008	0.780266	0.882403	0.283785
16168	Il15	ENSMUSG00000031712	0.0604504	0.780282	0.882403	0.283764
67049	Pus3	ENSMUSG00000032103	0.027676	0.780508	0.882557	0.283464
67290	3110040N11Rik	ENSMUSG00000025102	0.0405239	0.780544	0.882557	0.283416
66225	Llph	ENSMUSG00000020224	0.0326731	0.780722	0.88262	0.283178
215085	Slc35f1	ENSMUSG00000038602	-0.0332587	0.780726	0.88262	-0.283174
22632	Yy1	ENSMUSG00000021264	0.0198933	0.780789	0.88262	0.28309
320127	Dgki	ENSMUSG00000038665	0.0421955	0.780882	0.882654	0.282966
59012	Moxd1	ENSMUSG00000020000	-0.16303	0.780979	0.882692	-0.282837
78757	Rictor	ENSMUSG00000050310	0.0327443	0.781044	0.882694	0.282751
448987	Fbxl7	ENSMUSG00000043556	0.0720607	0.78129	0.882844	0.282425
71458	Bcor	ENSMUSG00000040363	-0.0236592	0.781303	0.882844	-0.282408
70829	Ccdc93	ENSMUSG00000026339	0.0250256	0.781543	0.88299	0.282089
22368	Trpv2	ENSMUSG00000018507	-0.0847282	0.78158	0.88299	-0.282039
19826	Rnps1	ENSMUSG00000034681	0.0241787	0.781629	0.88299	0.281974
19711	Resp18	ENSMUSG00000033061	0.0634392	0.781685	0.88299	0.281899
67469	Abhd5	ENSMUSG00000032540	-0.0199743	0.782239	0.883544	-0.281164
16678	Krt1	ENSMUSG00000046834	-0.0731749	0.782349	0.883576	-0.281018
228966	Ppp1r3d	ENSMUSG00000049999	-0.0273979	0.782393	0.883576	-0.280959
223881	Rnd1	ENSMUSG00000054855	0.0309101	0.782789	0.88391	0.280433
100503044	A730020M07Rik	ENSMUSG00000044522	0.0941533	0.782816	0.88391	0.280398
16511	Kcnh2	ENSMUSG00000038319	0.0701296	0.783367	0.884393	0.279667
320719	6030443J06Rik	ENSMUSG00000097207	0.0558217	0.78337	0.884393	0.279662
208777	Sned1	ENSMUSG00000047793	-0.08449	0.783479	0.884444	-0.279518
17760	Map6	ENSMUSG00000055407	-0.0324011	0.783796	0.88469	-0.279097
77975	Tmem50b	ENSMUSG00000022964	0.0160927	0.783823	0.88469	0.279061
319604	Fam168a	ENSMUSG00000029461	-0.0221134	0.784038	0.884861	-0.278776
100678	Psph	ENSMUSG00000029446	0.0259782	0.784266	0.885046	0.278474
16651	Sspn	ENSMUSG00000030255	-0.0271523	0.784392	0.885052	-0.278306
102635522	Gm32834	ENSMUSG00000112959	-0.057151	0.784629	0.885052	-0.277992
192232	Hps4	ENSMUSG00000042328	0.034589	0.784643	0.885052	0.277974
66860	Tanc1	ENSMUSG00000035168	0.0299319	0.784655	0.885052	0.277958
11630	Crybg1	ENSMUSG00000019866	-0.0930285	0.784681	0.885052	-0.277923
12727	Clcn4	ENSMUSG00000000605	-0.0217934	0.784714	0.885052	-0.277879
245527	Eda2r	ENSMUSG00000034457	0.0283274	0.784855	0.88514	0.277692
55978	Ift20	ENSMUSG00000001105	-0.0222416	0.78496	0.88514	-0.277553
107589	Mylk	ENSMUSG00000022836	-0.104711	0.785075	0.88514	-0.277401
16328	Cep250	ENSMUSG00000038241	0.0492557	0.785145	0.88514	0.277308
64424	Polr1e	ENSMUSG00000028318	-0.0282328	0.785189	0.88514	-0.277249
70769	Nolc1	ENSMUSG00000015176	-0.0143381	0.785258	0.88514	-0.277158
108067	Eif2b3	ENSMUSG00000028683	-0.0292803	0.785395	0.88514	-0.276976
78255	Ralgps2	ENSMUSG00000026594	0.0264349	0.785416	0.88514	0.276948
74430	4930452B06Rik	ENSMUSG00000021747	-0.035699	0.785422	0.88514	-0.27694
66395	Ahnak	ENSMUSG00000069833	-0.0607832	0.785425	0.88514	-0.276936
102443351	Xntrpc	ENSMUSG00000070425	0.0850248	0.78588	0.88537	0.276333
65967	Eefsec	ENSMUSG00000033216	-0.0346576	0.785987	0.88537	-0.276191
214547	She	ENSMUSG00000046280	0.120709	0.786007	0.88537	0.276165
68215	Fam98b	ENSMUSG00000027349	-0.0199129	0.786017	0.88537	-0.276151
58800	Trpm7	ENSMUSG00000027365	0.0361732	0.786028	0.88537	0.276137
231506	Lin54	ENSMUSG00000035310	0.0332697	0.786074	0.88537	0.276076
100088	Rcc1	ENSMUSG00000028896	0.0359765	0.786204	0.885442	0.275903
110695	Aldh7a1	ENSMUSG00000053644	0.0200232	0.786264	0.885442	0.275823
19205	Ptbp1	ENSMUSG00000006498	-0.0354455	0.786791	0.885964	-0.275125
14815	Nr3c1	ENSMUSG00000024431	0.0331556	0.786866	0.885978	0.275025
102632	Acad11	ENSMUSG00000090150	-0.0181237	0.786937	0.885986	-0.274932
237759	Col23a1	ENSMUSG00000063564	0.0705803	0.7871	0.886045	0.274716
67446	Dusp28	ENSMUSG00000047067	0.041661	0.787116	0.886045	0.274694
18750	Prkca	ENSMUSG00000050965	0.0358932	0.787546	0.886457	0.274125
73998	Herc3	ENSMUSG00000029804	-0.0359847	0.787626	0.886476	-0.274019
59095	Fxyd6	ENSMUSG00000066705	0.0254734	0.787837	0.88653	0.273739
20409	Ostf1	ENSMUSG00000024725	-0.0272064	0.787895	0.88653	-0.273662
73422	Prox2	ENSMUSG00000042320	0.0549596	0.787926	0.88653	0.273621
53872	Caprin1	ENSMUSG00000027184	-0.0212207	0.787928	0.88653	-0.273618
26407	Map3k4	ENSMUSG00000014426	0.0266214	0.789055	0.887727	0.272126
20509	Slc19a1	ENSMUSG00000001436	0.0778362	0.78924	0.887864	0.27188
319702	A830011K09Rik	ENSMUSG00000089957	-0.0558793	0.789636	0.888164	-0.271356
68734	Ppp4r3a	ENSMUSG00000041846	0.0275139	0.789678	0.888164	0.2713
57776	Ttyh1	ENSMUSG00000030428	0.0408342	0.789809	0.888164	0.271127
74020	Cpne4	ENSMUSG00000032564	0.0279268	0.789821	0.888164	0.271112
64945	Cldn12	ENSMUSG00000046798	-0.0305285	0.789825	0.888164	-0.271106
68318	Aph1c	ENSMUSG00000053040	-0.0382633	0.789924	0.888169	-0.270975
432450	Nkain2	ENSMUSG00000069670	-0.029609	0.789956	0.888169	-0.270932
66278	Smim20	ENSMUSG00000061461	0.0237341	0.790044	0.888196	0.270815
67097	Rps10	ENSMUSG00000052146	-0.0358351	0.790367	0.888427	-0.270388
78895	Pus7l	ENSMUSG00000033356	0.0307278	0.790377	0.888427	0.270375
11304	Abca4	ENSMUSG00000028125	0.047818	0.790607	0.88855	0.27007
225742	St8sia5	ENSMUSG00000025425	-0.0284494	0.790614	0.88855	-0.270062
75568	Capsl	ENSMUSG00000039676	-0.0354736	0.790714	0.888591	-0.26993
52592	Brms1l	ENSMUSG00000012076	-0.0179242	0.79098	0.888819	-0.269577
67561	Wdr48	ENSMUSG00000032512	-0.0190953	0.79157	0.889354	-0.268796
83814	Nedd4l	ENSMUSG00000024589	0.0312533	0.791583	0.889354	0.268779
28193	Reep3	ENSMUSG00000019873	0.0252468	0.791684	0.889396	0.268645
26611	Rcn2	ENSMUSG00000032320	0.0296216	0.791785	0.889437	0.268512
57441	Gmnn	ENSMUSG00000006715	-0.0538074	0.791987	0.889593	-0.268245
109934	Abr	ENSMUSG00000017631	0.0210517	0.792124	0.889656	0.268063
66943	Pqlc1	ENSMUSG00000034006	-0.0411873	0.792171	0.889656	-0.268002
218460	Wdr41	ENSMUSG00000042015	0.0192892	0.792337	0.889771	0.267782
20383	Srsf3	ENSMUSG00000071172	-0.0205435	0.792771	0.890187	-0.267208
14884	Gtf2h1	ENSMUSG00000006599	-0.022951	0.793011	0.890385	-0.266891
234356	Csgalnact1	ENSMUSG00000036356	0.0364097	0.793213	0.890493	0.266623
76223	Agbl3	ENSMUSG00000038836	-0.0311101	0.793292	0.890493	-0.266519
212728	Tarbp1	ENSMUSG00000090290	-0.0331082	0.793299	0.890493	-0.26651
320100	Relt	ENSMUSG00000008318	-0.0617175	0.79352	0.89067	-0.266217
81703	Jdp2	ENSMUSG00000034271	-0.0521309	0.793916	0.891043	-0.265693
57342	Parva	ENSMUSG00000030770	0.0212862	0.793989	0.891054	0.265597
23853	Def6	ENSMUSG00000002257	0.118011	0.794442	0.891491	0.264998
114713	Rasa2	ENSMUSG00000032413	-0.0535299	0.794893	0.891826	-0.264403
67096	Mmachc	ENSMUSG00000028690	-0.0196465	0.79493	0.891826	-0.264353
330324	6430584L05Rik	ENSMUSG00000108228	0.0624053	0.794933	0.891826	0.26435
22247	Umps	ENSMUSG00000022814	-0.0205074	0.795003	0.891834	-0.264257
106861	Abhd3	ENSMUSG00000002475	-0.0281909	0.795078	0.891846	-0.264158
26447	Poli	ENSMUSG00000038425	0.0255547	0.795145	0.891849	0.26407
20020	Polr2a	ENSMUSG00000005198	0.0245217	0.795573	0.892257	0.263505
71268	Lrrfip2	ENSMUSG00000032497	0.0180125	0.795906	0.892521	0.263065
53975	Ddx20	ENSMUSG00000027905	-0.025024	0.795936	0.892521	-0.263025
67590	Tctn3	ENSMUSG00000025008	-0.0229456	0.796215	0.892685	-0.262656
52036	Ppp6r3	ENSMUSG00000024908	0.0185115	0.796259	0.892685	0.262597
70357	Kcnip1	ENSMUSG00000053519	0.0336494	0.796274	0.892685	0.262579
97114	H3c15	ENSMUSG00000081058	-0.0652137	0.796532	0.892904	-0.262237
16538	Kcns1	ENSMUSG00000040164	-0.0830627	0.796609	0.892918	-0.262135
268752	Wdfy2	ENSMUSG00000014547	0.0178827	0.797067	0.893175	0.261531
232223	Txnrd3	ENSMUSG00000000811	-0.0243735	0.797131	0.893175	-0.261447
66789	Alg14	ENSMUSG00000039887	-0.0206478	0.797199	0.893175	-0.261357
330812	Rnf150	ENSMUSG00000047747	0.0328614	0.797272	0.893175	0.26126
13476	Reep5	ENSMUSG00000005873	-0.0144908	0.797273	0.893175	-0.261259
109095	Rbm15b	ENSMUSG00000074102	0.0183591	0.79731	0.893175	0.261209
11479	Acvr1b	ENSMUSG00000000532	0.0189967	0.797363	0.893175	0.261141
68193	Rpl24	ENSMUSG00000098274	0.0221986	0.797457	0.893175	0.261016
23801	Aloxe3	ENSMUSG00000020892	-0.107129	0.797473	0.893175	-0.260995
13018	Ctcf	ENSMUSG00000005698	0.0195695	0.797478	0.893175	0.260989
68507	Ppfia4	ENSMUSG00000026458	0.0401061	0.797838	0.893434	0.260514
338359	Supv3l1	ENSMUSG00000020079	0.0186263	0.797861	0.893434	0.260483
21987	Tpd52l1	ENSMUSG00000000296	0.0310858	0.797922	0.893434	0.260402
60365	Rbm8a	ENSMUSG00000038374	-0.0140783	0.797965	0.893434	-0.260346
13448	Dok1	ENSMUSG00000068335	0.0606448	0.798073	0.893484	0.260202
79059	Nme3	ENSMUSG00000073435	0.0454738	0.798328	0.893697	0.259867
269854	Nat14	ENSMUSG00000035285	0.0255682	0.798455	0.893703	0.259699
69581	Rhou	ENSMUSG00000039960	-0.0192544	0.798461	0.893703	-0.259691
67017	Fam210b	ENSMUSG00000027495	-0.0164346	0.798881	0.894101	-0.259137
234358	Zfp930	ENSMUSG00000059897	-0.0346469	0.798995	0.894158	-0.258986
16880	Lifr	ENSMUSG00000054263	0.0336307	0.799396	0.894535	0.258457
666060	Frmpd1	ENSMUSG00000035615	-0.0455082	0.799657	0.894755	-0.258112
70549	Tln2	ENSMUSG00000052698	-0.0411396	0.799747	0.894784	-0.257994
76161	Lamp5	ENSMUSG00000027270	-0.0265966	0.799826	0.894788	-0.25789
319944	Taf2	ENSMUSG00000037343	0.0212275	0.799879	0.894788	0.25782
210146	Irgq	ENSMUSG00000041037	0.0176742	0.800068	0.894825	0.257571
22427	Wrn	ENSMUSG00000031583	-0.0320538	0.800102	0.894825	-0.257526
69077	Psmd11	ENSMUSG00000017428	-0.0170278	0.800104	0.894825	-0.257523
210274	Shank2	ENSMUSG00000037541	-0.0198786	0.800296	0.894969	-0.25727
68598	Dnajc8	ENSMUSG00000054405	0.0153683	0.800754	0.895357	0.256666
67291	Ccdc137	ENSMUSG00000049957	0.0199674	0.800772	0.895357	0.256642
16502	Kcnc1	ENSMUSG00000058975	0.0315959	0.800894	0.895392	0.256481
69590	Gpx8	ENSMUSG00000021760	-0.0230483	0.800932	0.895392	-0.256432
207165	Bptf	ENSMUSG00000040481	-0.0323225	0.801073	0.895429	-0.256245
63830	Kcnq1ot1	ENSMUSG00000101609	-0.0833066	0.801092	0.895429	-0.25622
106763	Ttbk1	ENSMUSG00000015599	0.0229897	0.80132	0.89554	0.25592
69216	Svbp	ENSMUSG00000028643	0.0407425	0.80132	0.89554	0.25592
99167	Ssx2ip	ENSMUSG00000036825	0.0228692	0.801482	0.895649	0.255706
230233	Elp1	ENSMUSG00000028431	0.0158423	0.801578	0.895677	0.25558
238037	Wdcp	ENSMUSG00000051721	0.0277262	0.801635	0.895677	0.255505
21927	Tnfaip1	ENSMUSG00000017615	-0.014003	0.801757	0.895687	-0.255343
229780	Trmt13	ENSMUSG00000033439	-0.0384451	0.801772	0.895687	-0.255324
11810	Apobec1	ENSMUSG00000040613	0.0385485	0.80197	0.895801	0.255063
14057	Sfxn1	ENSMUSG00000021474	0.0142428	0.802103	0.895801	0.254887
76376	Slc24a2	ENSMUSG00000037996	0.0467711	0.802178	0.895801	0.254789
212168	Zswim4	ENSMUSG00000035671	0.0481986	0.802183	0.895801	0.254782
268395	Mpg	ENSMUSG00000020287	0.055822	0.802194	0.895801	0.254767
18036	Nfkbib	ENSMUSG00000030595	0.0617783	0.802524	0.896097	0.254333
330260	Pon2	ENSMUSG00000032667	-0.0219481	0.802701	0.896224	-0.254099
99349	Dnajc24	ENSMUSG00000027166	-0.023266	0.802808	0.896271	-0.253958
63828	Fn3k	ENSMUSG00000025175	-0.0509175	0.802961	0.896349	-0.253756
13143	Dapk2	ENSMUSG00000032380	0.0656505	0.803006	0.896349	0.253697
380921	Dgkh	ENSMUSG00000034731	-0.0629307	0.803091	0.896372	-0.253585
71643	Zgrf1	ENSMUSG00000051278	0.0383582	0.803365	0.896606	0.253225
217154	Stac2	ENSMUSG00000017400	-0.0862951	0.803523	0.896711	-0.253017
66971	Cdk5rap1	ENSMUSG00000027487	-0.0254152	0.803852	0.897006	-0.252584
277353	Tcfl5	ENSMUSG00000038932	0.0811356	0.804	0.897051	0.252388
50915	Grb14	ENSMUSG00000026888	-0.0523958	0.804021	0.897051	-0.252361
75409	Slitrk5	ENSMUSG00000033214	-0.0192022	0.804173	0.89715	-0.25216
69612	Kansl2	ENSMUSG00000022992	0.0165969	0.804324	0.897246	0.251962
14766	Adgrg1	ENSMUSG00000031785	0.0349877	0.804411	0.897272	0.251847
140629	Ubox5	ENSMUSG00000027300	0.0190761	0.804657	0.897475	0.251522
67009	Ttc23	ENSMUSG00000030555	0.0198914	0.804834	0.8976	0.25129
102626	Mapkapk3	ENSMUSG00000032577	-0.0291225	0.804901	0.897604	-0.251201
240261	Ccdc112	ENSMUSG00000071855	-0.0283352	0.805009	0.897652	-0.25106
218811	Sec24c	ENSMUSG00000039367	-0.0130664	0.805287	0.89789	-0.250694
72709	C1qtnf6	ENSMUSG00000022440	-0.0484821	0.805457	0.898009	-0.25047
242748	Disp3	ENSMUSG00000041544	-0.0798328	0.805676	0.898122	-0.250182
15366	Hmmr	ENSMUSG00000020330	-0.043481	0.80574	0.898122	-0.250097
211577	Mrgprf	ENSMUSG00000031070	0.188306	0.805751	0.898122	0.250082
72243	1700012D01Rik	ENSMUSG00000040195	-0.0283312	0.805852	0.898163	-0.24995
14132	Fcgrt	ENSMUSG00000003420	0.059693	0.806181	0.898432	0.249517
68792	Srpx2	ENSMUSG00000031253	0.0590359	0.806223	0.898432	0.249462
68852	Lrrn4cl	ENSMUSG00000071656	0.0427854	0.806303	0.898451	0.249355
69731	Gemin7	ENSMUSG00000044709	0.0284999	0.806459	0.898484	0.249151
67441	Isoc2b	ENSMUSG00000052605	-0.05046	0.806462	0.898484	-0.249147
12798	Cnn2	ENSMUSG00000004665	0.0595038	0.806645	0.898578	0.248906
68328	Rab13	ENSMUSG00000027935	0.0190939	0.806726	0.898578	0.2488
14886	Gtf2i	ENSMUSG00000060261	-0.0209659	0.806755	0.898578	-0.248762
269513	Nkain3	ENSMUSG00000055761	-0.0532607	0.806921	0.898578	-0.248543
109620	Dsp	ENSMUSG00000054889	0.0600256	0.806957	0.898578	0.248496
142682	Zcchc14	ENSMUSG00000061410	0.0252461	0.806987	0.898578	0.248456
217473	Ankmy2	ENSMUSG00000036188	0.0171375	0.807097	0.898578	0.248311
72148	Tdrp	ENSMUSG00000050052	-0.0257364	0.807147	0.898578	-0.248246
17390	Mmp2	ENSMUSG00000031740	0.0768795	0.807214	0.898578	0.248158
75292	Prkd3	ENSMUSG00000024070	0.023437	0.807246	0.898578	0.248116
100034363	Tmsb15b2	ENSMUSG00000089996	0.0300032	0.807254	0.898578	0.248105
320163	4930525G20Rik	ENSMUSG00000097276	0.068532	0.807385	0.898636	0.247932
118451	Mrps2	ENSMUSG00000035772	0.0168617	0.807435	0.898636	0.247867
208727	Hdac4	ENSMUSG00000026313	0.0220315	0.807564	0.898709	0.247697
56401	P3h1	ENSMUSG00000028641	0.0458582	0.80765	0.898721	0.247584
20348	Sema3c	ENSMUSG00000028780	0.0437746	0.807735	0.898721	0.247472
18508	Pax6	ENSMUSG00000027168	-0.0204708	0.807768	0.898721	-0.247428
71733	Susd2	ENSMUSG00000006342	-0.0512069	0.807935	0.898835	-0.247209
20460	Stil	ENSMUSG00000028718	-0.0694886	0.808112	0.898903	-0.246976
93887	Pcdhb16	ENSMUSG00000047910	-0.0358366	0.808378	0.899099	-0.246626
71145	Scara5	ENSMUSG00000022032	0.0483731	0.808489	0.899099	0.24648
13712	Elk1	ENSMUSG00000009406	-0.0267463	0.808502	0.899099	-0.246463
80907	Lactb	ENSMUSG00000032370	-0.0217966	0.808587	0.899099	-0.246351
108960	Irak2	ENSMUSG00000060477	0.0328511	0.808623	0.899099	0.246304
67844	Rab32	ENSMUSG00000019832	0.0354928	0.808712	0.899127	0.246187
105785	Kdelr3	ENSMUSG00000010830	-0.0376316	0.809253	0.899587	-0.245476
217201	Rundc1	ENSMUSG00000035007	-0.0204777	0.809255	0.899587	-0.245474
74199	Vit	ENSMUSG00000024076	0.029602	0.80945	0.899732	0.245217
20655	Sod1	ENSMUSG00000022982	0.0190653	0.809965	0.900162	0.24454
20677	Sox4	ENSMUSG00000076431	-0.0191732	0.810066	0.900202	-0.244407
209478	Tbc1d12	ENSMUSG00000048720	-0.0210666	0.810214	0.900296	-0.244212
66915	Cops9	ENSMUSG00000073616	0.0324213	0.810374	0.900402	0.244002
75423	Arl5a	ENSMUSG00000036093	0.030591	0.810552	0.90046	0.243768
75605	Kdm5b	ENSMUSG00000042207	0.0198709	0.810556	0.90046	0.243763
233073	U2af1l4	ENSMUSG00000078765	0.0397237	0.810689	0.900536	0.243589
380924	Olfm4	ENSMUSG00000022026	-0.0383195	0.810879	0.900597	-0.243339
237716	Gpr75	ENSMUSG00000043999	0.0431341	0.810924	0.900597	0.24328
18109	Mycn	ENSMUSG00000037169	-0.056653	0.810996	0.900597	-0.243185
12614	Celsr1	ENSMUSG00000016028	0.0383224	0.811001	0.900597	0.243178
24082	Map2k3os	ENSMUSG00000042549	-0.0508807	0.811156	0.900687	-0.242974
106205	Zc3h7a	ENSMUSG00000037965	-0.018557	0.811211	0.900687	-0.242902
105372	Utp15	ENSMUSG00000041747	-0.0195058	0.811496	0.900932	-0.242528
12867	Cox7c	ENSMUSG00000017778	0.0364041	0.811619	0.900997	0.242366
13819	Epas1	ENSMUSG00000024140	0.0321483	0.811939	0.90128	0.241946
16779	Lamb2	ENSMUSG00000052911	0.0591483	0.812253	0.901485	0.241534
73721	1110017D15Rik	ENSMUSG00000028441	0.0596458	0.812354	0.901525	0.241402
69430	1700048O20Rik	ENSMUSG00000043773	-0.0303431	0.812624	0.901705	-0.241047
319880	Tmcc3	ENSMUSG00000020023	0.0220059	0.812751	0.901705	0.24088
58869	Pex5l	ENSMUSG00000027674	-0.0278095	0.812776	0.901705	-0.240847
432879	Kbtbd6	ENSMUSG00000075502	-0.0562506	0.812859	0.901705	-0.240738
228787	Xkr7	ENSMUSG00000042631	0.0534759	0.812929	0.901705	0.240646
218397	Rasa1	ENSMUSG00000021549	0.0289312	0.812934	0.901705	0.240639
74011	Slc25a27	ENSMUSG00000023912	-0.0262406	0.81303	0.901705	-0.240513
30046	Zfp292	ENSMUSG00000039967	-0.0380115	0.81317	0.901705	-0.24033
66413	Psmd6	ENSMUSG00000021737	0.0178489	0.8132	0.901705	0.240291
140795	P2ry14	ENSMUSG00000036381	0.0611547	0.813237	0.901705	0.240242
217882	Cep170b	ENSMUSG00000072825	-0.0394321	0.813246	0.901705	-0.240229
234663	Dync1li2	ENSMUSG00000035770	0.0155686	0.81329	0.901705	0.240172
16431	Itm2a	ENSMUSG00000031239	-0.0688189	0.814356	0.902781	-0.238773
78593	Nrip3	ENSMUSG00000034825	-0.0275512	0.81439	0.902781	-0.238728
24051	Sgcb	ENSMUSG00000029156	-0.0164277	0.814507	0.902839	-0.238575
56200	Ddx21	ENSMUSG00000020075	-0.0202453	0.814803	0.903096	-0.238186
320712	Abi3bp	ENSMUSG00000035258	0.106879	0.815184	0.903347	0.237687
330164	C130026L21Rik	ENSMUSG00000052848	0.0281705	0.815194	0.903347	0.237672
73729	Zfp383	ENSMUSG00000099689	0.0274256	0.815223	0.903347	0.237634
52432	Ppp2r2d	ENSMUSG00000041769	0.0144444	0.815322	0.903384	0.237506
66928	Dmac1	ENSMUSG00000028398	-0.0213869	0.8156	0.903588	-0.23714
67711	Nsmce1	ENSMUSG00000030750	-0.0174261	0.815635	0.903588	-0.237094
77590	Chst15	ENSMUSG00000030930	-0.0371302	0.815873	0.90378	-0.236783
114602	Zmynd10	ENSMUSG00000010044	0.0406307	0.816171	0.904038	0.236391
216724	Rufy1	ENSMUSG00000020375	0.0185735	0.816804	0.904603	0.235561
545725	Mterf1a	ENSMUSG00000040429	0.0335243	0.816896	0.904603	0.235441
71795	Pitpnc1	ENSMUSG00000040430	-0.0265051	0.81691	0.904603	-0.235422
233919	Gpr26	ENSMUSG00000040125	-0.0423614	0.816967	0.904603	-0.235347
20650	Sntb2	ENSMUSG00000041308	-0.0290622	0.817026	0.904603	-0.23527
67784	Plxnd1	ENSMUSG00000030123	0.0493665	0.817069	0.904603	0.235214
19879	Slc22a8	ENSMUSG00000063796	0.0911268	0.817136	0.904605	0.235126
217030	Synrg	ENSMUSG00000034940	0.0178268	0.817294	0.904709	0.234918
110876	Scn2a	ENSMUSG00000075318	-0.0329872	0.817452	0.904812	-0.234711
22761	Zfpm1	ENSMUSG00000049577	0.0878647	0.817567	0.904867	0.234561
102635415	Halr1	ENSMUSG00000085412	-0.0802928	0.817699	0.904892	-0.234388
18507	Pax5	ENSMUSG00000014030	-0.121397	0.817774	0.904892	-0.23429
18476	Pafah1b3	ENSMUSG00000005447	0.0685275	0.817793	0.904892	0.234264
20276	Scnn1a	ENSMUSG00000030340	0.0505873	0.817849	0.904892	0.234192
68952	Fam57b	ENSMUSG00000058966	0.0411874	0.817968	0.904953	0.234034
71519	Cyp2u1	ENSMUSG00000027983	0.0290868	0.818054	0.904976	0.233923
170461	Stard6	ENSMUSG00000079608	-0.0425103	0.818587	0.905494	-0.233224
76681	Trim12a	ENSMUSG00000066258	0.036188	0.818849	0.905641	0.23288
70967	Eva1c	ENSMUSG00000039903	-0.064764	0.819039	0.905779	-0.232632
74470	Cep72	ENSMUSG00000021572	0.0402017	0.819125	0.905802	0.232519
28019	Ing4	ENSMUSG00000030330	-0.0182478	0.819225	0.905839	-0.232388
619299	9230020A06Rik	ENSMUSG00000072753	0.196888	0.819288	0.905839	0.232305
66412	Arrdc4	ENSMUSG00000042659	-0.0447304	0.819534	0.90604	-0.231982
108014	Srsf9	ENSMUSG00000029538	0.0245516	0.819671	0.906119	0.231803
66817	Tmem170	ENSMUSG00000031953	0.03346	0.820018	0.906431	0.231349
68040	Zfp593	ENSMUSG00000028840	-0.0409665	0.82038	0.906619	-0.230874
19682	Rdh5	ENSMUSG00000025350	0.0748992	0.820393	0.906619	0.230857
228777	Nrsn2	ENSMUSG00000059361	-0.0849821	0.820455	0.906619	-0.230776
14181	Fgfbp1	ENSMUSG00000048373	0.0597832	0.820472	0.906619	0.230754
58231	Stk4	ENSMUSG00000018209	-0.0174188	0.820513	0.906619	-0.230701
55932	Gbp3	ENSMUSG00000028268	0.0422912	0.820594	0.906638	0.230594
100226	Stx12	ENSMUSG00000028879	0.0149443	0.82082	0.90669	0.230299
228019	Mettl8	ENSMUSG00000041975	-0.0219399	0.820821	0.90669	-0.230296
93724	Pcdhga12	ENSMUSG00000102428	0.0339647	0.820836	0.90669	0.230277
70435	Inf2	ENSMUSG00000037679	0.0567524	0.820915	0.906705	0.230174
235461	Mindy2	ENSMUSG00000042444	-0.0300703	0.821029	0.906716	-0.230024
72836	Pot1b	ENSMUSG00000024174	-0.0324358	0.821055	0.906716	-0.229991
18600	Padi2	ENSMUSG00000028927	-0.0368613	0.821423	0.90698	-0.229508
545391	Catspere2	ENSMUSG00000091476	-0.0628497	0.821424	0.90698	-0.229508
76338	Rab2b	ENSMUSG00000022159	0.013725	0.821776	0.907298	0.229046
69109	Ccnq	ENSMUSG00000049489	-0.0257025	0.821857	0.907316	-0.22894
170644	Ubn1	ENSMUSG00000039473	0.0143331	0.822186	0.907607	0.228509
67212	Mrpl55	ENSMUSG00000036860	0.0443989	0.822349	0.907715	0.228296
106633	Ift140	ENSMUSG00000024169	-0.0207127	0.822471	0.907778	-0.228137
26413	Mapk1	ENSMUSG00000063358	0.0196776	0.822701	0.907961	0.227835
70247	Psmd1	ENSMUSG00000026229	0.0135202	0.82288	0.908082	0.227601
57321	Terf2ip	ENSMUSG00000033430	-0.0122256	0.822953	0.908082	-0.227505
94181	Nans	ENSMUSG00000028334	0.0306792	0.823006	0.908082	0.227436
100642166	Gm15446	ENSMUSG00000090015	-0.0284903	0.82311	0.908125	-0.2273
545622	Ptpn3	ENSMUSG00000038764	0.025259	0.823231	0.908186	0.227142
105005	Lratd1	ENSMUSG00000020607	0.0178111	0.823715	0.908604	0.226508
73467	1700066M21Rik	ENSMUSG00000038323	-0.0264179	0.823783	0.908604	-0.226419
380916	Lrch1	ENSMUSG00000068015	0.0205447	0.823804	0.908604	0.226391
56430	Clip1	ENSMUSG00000049550	-0.0171397	0.824023	0.908773	-0.226105
209387	Trim30d	ENSMUSG00000057596	0.0439356	0.824325	0.909035	0.22571
69091	Vps26b	ENSMUSG00000031988	0.0153586	0.824568	0.909231	0.225393
78088	Sowahb	ENSMUSG00000045314	0.173423	0.824807	0.909366	0.22508
330217	Gal3st4	ENSMUSG00000075593	0.0339602	0.824821	0.909366	0.225061
22350	Ezr	ENSMUSG00000052397	0.0180376	0.825077	0.909552	0.224727
73233	Zfp942	ENSMUSG00000071267	-0.0289537	0.82512	0.909552	-0.224671
230848	Zbtb40	ENSMUSG00000060862	0.0252393	0.825336	0.909719	0.224388
103537	Mbtd1	ENSMUSG00000059474	0.0252383	0.82563	0.909911	0.224004
27660	1700088E04Rik	ENSMUSG00000033029	0.0314803	0.825731	0.909911	0.223871
93892	Pcdhb21	ENSMUSG00000044022	0.0346768	0.825771	0.909911	0.223819
66358	Adprm	ENSMUSG00000020910	-0.0209761	0.825969	0.910058	-0.22356
26465	Zfp146	ENSMUSG00000037029	0.0129193	0.82645	0.91046	0.222931
330817	Dhps	ENSMUSG00000060038	-0.0323702	0.826464	0.91046	-0.222912
66643	Lix1	ENSMUSG00000047786	-0.0201263	0.826647	0.910525	-0.222673
83554	Fstl3	ENSMUSG00000020325	0.0460555	0.826654	0.910525	0.222665
232286	Tmf1	ENSMUSG00000030059	-0.0214342	0.826871	0.910642	-0.222381
16795	Large1	ENSMUSG00000004383	-0.0166334	0.827049	0.910642	-0.222148
170441	Slc2a10	ENSMUSG00000027661	0.041689	0.827097	0.910642	0.222085
20840	Stac	ENSMUSG00000032502	0.112254	0.827103	0.910642	0.222077
22762	Zfpm2	ENSMUSG00000022306	-0.0215089	0.827129	0.910642	-0.222044
22770	Zhx1	ENSMUSG00000022361	0.0242813	0.827151	0.910642	0.222015
238680	Cntnap3	ENSMUSG00000033063	0.0480065	0.827377	0.910813	0.221719
58184	Cnot9	ENSMUSG00000026174	-0.0140993	0.827437	0.910813	-0.221641
54126	Arhgef7	ENSMUSG00000031511	0.0122682	0.827553	0.910869	0.221489
57895	Ccdc126	ENSMUSG00000050786	0.021074	0.827912	0.911074	0.22102
268449	Rpl23a	ENSMUSG00000058546	-0.027451	0.82795	0.911074	-0.22097
100503147	Gm13293	ENSMUSG00000086006	-0.0682043	0.828043	0.911074	-0.220849
67533	Ppfibp1	ENSMUSG00000016487	0.022396	0.828085	0.911074	0.220794
380711	Rap1gap2	ENSMUSG00000038807	-0.0253984	0.82813	0.911074	-0.220735
52397	Zfp644	ENSMUSG00000049606	-0.025469	0.828523	0.911393	-0.220222
17472	Gbp4	ENSMUSG00000079363	0.0646083	0.828653	0.911393	0.220051
70258	1500035N22Rik	ENSMUSG00000059631	-0.039184	0.828667	0.911393	-0.220034
208194	Exog	ENSMUSG00000042787	-0.0193451	0.828682	0.911393	-0.220015
269523	Vcp	ENSMUSG00000028452	-0.0139209	0.828865	0.911465	-0.219775
214253	Etnk2	ENSMUSG00000070644	0.049615	0.828877	0.911465	0.219759
66425	Pcp4l1	ENSMUSG00000038370	0.026091	0.829137	0.911679	0.21942
75725	Phf14	ENSMUSG00000029629	0.0239066	0.829255	0.911737	0.219265
192136	Sugct	ENSMUSG00000055137	-0.0299702	0.829413	0.911773	-0.21906
94044	Bcl2l13	ENSMUSG00000009112	-0.0137272	0.829418	0.911773	-0.219052
269037	Ctif	ENSMUSG00000052928	0.0203556	0.829598	0.911898	0.218818
18526	Pcdh10	ENSMUSG00000049100	-0.0210763	0.829757	0.912002	-0.218609
15574	Hus1	ENSMUSG00000020413	0.0205368	0.829832	0.912012	0.218512
66861	Dnajc10	ENSMUSG00000027006	0.017042	0.830043	0.91213	0.218236
66176	Nat9	ENSMUSG00000015542	0.0373121	0.830082	0.91213	0.218186
73102	Slc22a23	ENSMUSG00000038267	0.0152302	0.830176	0.91213	0.218063
11783	Apaf1	ENSMUSG00000019979	0.0183588	0.8302	0.91213	0.218031
83675	Bicc1	ENSMUSG00000014329	-0.0459462	0.830446	0.912328	-0.21771
66492	Zmat2	ENSMUSG00000001383	0.0163555	0.830604	0.912359	0.217503
240590	Dmrt3	ENSMUSG00000042372	0.0275729	0.830605	0.912359	0.217503
21915	Dtymk	ENSMUSG00000026281	0.018821	0.831023	0.912747	0.216956
330323	Mindy4	ENSMUSG00000038022	0.0240847	0.831089	0.912748	0.21687
53332	Mtmr1	ENSMUSG00000015214	-0.0239502	0.831323	0.912915	-0.216566
27049	Etv3	ENSMUSG00000003382	-0.0384799	0.831376	0.912915	-0.216496
233532	Rsf1	ENSMUSG00000035623	0.0278118	0.831488	0.912915	0.216349
75087	4930505A04Rik	ENSMUSG00000040919	0.0540736	0.831566	0.912915	0.216248
107227	Macrod1	ENSMUSG00000036278	0.0393887	0.831568	0.912915	0.216245
69053	1810013L24Rik	ENSMUSG00000022507	-0.0215821	0.831647	0.91293	-0.216142
69504	Zfp932	ENSMUSG00000066613	-0.0261968	0.831835	0.913064	-0.215897
12417	Cbx3	ENSMUSG00000029836	0.0123713	0.831938	0.913065	0.215763
26395	Map2k1	ENSMUSG00000004936	-0.0115943	0.83206	0.913065	-0.215603
319922	Vwc2	ENSMUSG00000050830	-0.0379473	0.832146	0.913065	-0.215491
22121	Rpl13a	ENSMUSG00000074129	0.037116	0.832153	0.913065	0.215482
56698	Phax	ENSMUSG00000008301	-0.0157054	0.832162	0.913065	-0.21547
27357	Gyg	ENSMUSG00000019528	0.0126116	0.832288	0.913131	0.215306
16784	Lamp2	ENSMUSG00000016534	-0.0208162	0.832504	0.913206	-0.215023
67516	Kctd4	ENSMUSG00000046523	-0.0254969	0.83255	0.913206	-0.214963
53607	Snrpa	ENSMUSG00000061479	0.0323545	0.832552	0.913206	0.214961
17161	Maoa	ENSMUSG00000025037	0.0262196	0.832842	0.913269	0.214583
70103	Znhit1	ENSMUSG00000059518	0.0498718	0.832845	0.913269	0.214578
20357	Sema5b	ENSMUSG00000052133	0.0354664	0.832863	0.913269	0.214555
70681	Abraxas1	ENSMUSG00000035234	-0.0264744	0.832871	0.913269	-0.214544
17996	Neb	ENSMUSG00000026950	-0.0455146	0.832956	0.913291	-0.214434
329727	Dennd2c	ENSMUSG00000007379	0.0482014	0.833133	0.913377	0.214202
66994	Cep19	ENSMUSG00000035790	0.0164104	0.83323	0.913377	0.214076
233405	Vps33b	ENSMUSG00000030534	-0.0180549	0.833231	0.913377	-0.214075
107250	Kazald1	ENSMUSG00000025213	-0.061472	0.833444	0.913539	-0.213797
67839	Gpsm1	ENSMUSG00000026930	0.0410355	0.833512	0.913542	0.213709
13000	Csnk2a2	ENSMUSG00000046707	-0.0146568	0.833718	0.913696	-0.21344
68275	Rpa1	ENSMUSG00000000751	0.0206251	0.833908	0.91372	0.213192
56055	Gtpbp2	ENSMUSG00000023952	0.0281668	0.833911	0.91372	0.213188
69774	Ms4a6b	ENSMUSG00000024677	0.0996998	0.833936	0.91372	0.213155
214987	Chtf8	ENSMUSG00000046691	0.0221711	0.834045	0.913767	0.213014
17096	Lyn	ENSMUSG00000042228	-0.0422395	0.834335	0.914013	-0.212635
233115	Dpy19l3	ENSMUSG00000043671	-0.0161886	0.834621	0.914256	-0.212262
66475	Rps23	ENSMUSG00000049517	-0.0189589	0.834747	0.914321	-0.212098
12308	Calb2	ENSMUSG00000003657	0.0472762	0.835432	0.914975	0.211205
14300	Frg1	ENSMUSG00000031590	0.0160803	0.835474	0.914975	0.211149
194126	Mtmr11	ENSMUSG00000045934	0.0290975	0.83562	0.914983	0.210959
12160	Bmp5	ENSMUSG00000032179	0.0851824	0.83565	0.914983	0.210921
26457	Slc27a1	ENSMUSG00000031808	0.0425062	0.835679	0.914983	0.210883
70408	Polr3f	ENSMUSG00000027427	0.0165555	0.835766	0.915008	0.210769
56370	Tagln3	ENSMUSG00000022658	0.0371747	0.836433	0.915643	0.209899
13340	Slc29a2	ENSMUSG00000024891	-0.0301701	0.836559	0.915643	-0.209735
208263	Tor1aip1	ENSMUSG00000026466	0.0190313	0.836602	0.915643	0.209679
22289	Kdm6a	ENSMUSG00000037369	-0.0256003	0.836674	0.915643	-0.209585
30057	Timm8b	ENSMUSG00000039016	-0.0218379	0.836787	0.915694	-0.209438
23863	Dand5	ENSMUSG00000053226	-0.0274622	0.837052	0.915841	-0.209093
110197	Dgkg	ENSMUSG00000022861	0.0170055	0.837128	0.915852	0.208994
16367	Irs1	ENSMUSG00000055980	0.024068	0.837255	0.91592	0.208828
66268	Pigyl	ENSMUSG00000010607	0.067318	0.837373	0.915977	0.208675
11603	Agrn	ENSMUSG00000041936	0.0260991	0.837918	0.916501	0.207964
218503	Fcho2	ENSMUSG00000041685	-0.0287743	0.838255	0.916798	-0.207526
21939	Cd40	ENSMUSG00000017652	-0.0602954	0.838545	0.917043	-0.207148
12519	Cd80	ENSMUSG00000075122	0.0528344	0.838648	0.917084	0.207013
18753	Prkcd	ENSMUSG00000021948	0.0157551	0.838728	0.9171	0.206909
118453	Mmp28	ENSMUSG00000020682	0.0482941	0.83881	0.917118	0.206802
30791	Slc39a1	ENSMUSG00000052310	0.0166798	0.838886	0.91713	0.206703
208188	Ghsr	ENSMUSG00000051136	-0.116383	0.839057	0.917203	-0.20648
68080	Gpn3	ENSMUSG00000029464	-0.0190218	0.839085	0.917203	-0.206445
17999	Nedd4	ENSMUSG00000032216	-0.0192747	0.839177	0.91722	-0.206324
231642	Alkbh2	ENSMUSG00000044339	-0.058628	0.839296	0.91722	-0.206169
634731	Susd1	ENSMUSG00000038578	-0.027741	0.839297	0.91722	-0.206168
81910	Rrbp1	ENSMUSG00000027422	-0.0212357	0.839388	0.917248	-0.206049
16872	Lhx4	ENSMUSG00000026468	-0.0459475	0.839494	0.917292	-0.205911
74934	Armc4	ENSMUSG00000061802	0.0513793	0.839613	0.91735	0.205756
14017	Evi2a	ENSMUSG00000078771	0.194404	0.839694	0.917367	0.205651
234594	Cnot1	ENSMUSG00000036550	0.0224548	0.839911	0.917532	0.205369
11745	Anxa3	ENSMUSG00000029484	0.0330206	0.84013	0.917699	0.205084
236904	Klhl15	ENSMUSG00000043929	0.0239787	0.840371	0.917892	0.204769
211914	Asap2	ENSMUSG00000052632	0.0140812	0.840852	0.918345	0.204143
215114	Hip1	ENSMUSG00000039959	0.02639	0.840995	0.918425	0.203957
319504	Nrcam	ENSMUSG00000020598	-0.0217909	0.841081	0.918425	-0.203846
14239	Foxs1	ENSMUSG00000074676	0.134188	0.841122	0.918425	0.203791
319535	Zfp182	ENSMUSG00000054737	0.0316834	0.841429	0.918659	0.203392
237073	Rbm41	ENSMUSG00000031433	0.0333459	0.841468	0.918659	0.203341
17156	Man1a2	ENSMUSG00000008763	-0.0222823	0.841752	0.918897	-0.202972
233529	Kctd14	ENSMUSG00000051727	-0.0580762	0.841938	0.919028	-0.20273
13006	Smc3	ENSMUSG00000024974	0.0237392	0.842021	0.91903	0.202621
26968	Islr	ENSMUSG00000037206	0.050628	0.842072	0.91903	0.202556
20720	Serpine2	ENSMUSG00000026249	0.0182491	0.842266	0.919171	0.202302
67134	Nop56	ENSMUSG00000027405	-0.0153277	0.842407	0.919244	-0.202119
19056	Ppp3cb	ENSMUSG00000021816	-0.0172229	0.842492	0.919244	-0.202009
21780	Tfam	ENSMUSG00000003923	0.0187424	0.84253	0.919244	0.201959
224647	Ilrun	ENSMUSG00000056692	-0.0163146	0.84264	0.919291	-0.201817
212531	Sh3bgrl2	ENSMUSG00000032261	-0.0203755	0.84284	0.919384	-0.201556
71911	Bdh1	ENSMUSG00000046598	0.0200081	0.842856	0.919384	0.201535
19714	Rev3l	ENSMUSG00000019841	0.0329328	0.843017	0.919488	0.201325
225908	Myrf	ENSMUSG00000036098	-0.0839372	0.843176	0.919589	-0.201119
65103	Arl6ip6	ENSMUSG00000026960	-0.0223213	0.843281	0.919632	-0.200982
338351	Akap17b	ENSMUSG00000059708	-0.0284233	0.843397	0.919686	-0.200831
80294	Pofut2	ENSMUSG00000020260	0.0411226	0.843678	0.919891	0.200465
71778	Klhl5	ENSMUSG00000054920	-0.0126851	0.843787	0.919891	-0.200323
76740	Efr3a	ENSMUSG00000015002	0.023133	0.843897	0.919891	0.200181
215814	Ccdc28a	ENSMUSG00000059554	-0.0316667	0.84392	0.919891	-0.200151
246048	Chodl	ENSMUSG00000022860	0.0825395	0.843963	0.919891	0.200094
214230	Pak6	ENSMUSG00000074923	-0.0358998	0.843979	0.919891	-0.200074
228889	Ddx27	ENSMUSG00000017999	0.0169297	0.844046	0.919891	0.199987
17978	Ncoa2	ENSMUSG00000005886	0.0200638	0.844149	0.919932	0.199853
24060	Slc35a1	ENSMUSG00000028293	0.0116887	0.844462	0.920063	0.199446
17688	Msh6	ENSMUSG00000005370	-0.0192822	0.844467	0.920063	-0.19944
226432	Ipo9	ENSMUSG00000041879	-0.0108981	0.844671	0.920214	-0.199174
333193	Proser3	ENSMUSG00000036864	0.0443371	0.844893	0.920296	0.198885
100689	Spon2	ENSMUSG00000037379	-0.085554	0.844942	0.920296	-0.198822
17434	Mocs2	ENSMUSG00000015536	0.0120986	0.844944	0.920296	0.19882
26921	Map4k4	ENSMUSG00000026074	-0.0181684	0.845175	0.920381	-0.198518
224090	Tmem44	ENSMUSG00000022537	-0.0453464	0.845202	0.920381	-0.198483
19106	Eif2ak2	ENSMUSG00000024079	-0.0346	0.845222	0.920381	-0.198457
71151	Eri2	ENSMUSG00000030929	0.027203	0.84532	0.920381	0.198331
20592	Kdm5d	ENSMUSG00000056673	-0.0239458	0.84538	0.920381	-0.198252
317717	Sec22a	ENSMUSG00000034473	0.0153217	0.845447	0.920381	0.198165
16363	Irf2	ENSMUSG00000031627	0.0155875	0.845483	0.920381	0.198118
245643	Frmpd3	ENSMUSG00000042425	0.0190781	0.845979	0.920809	0.197474
106759	Ticam1	ENSMUSG00000047123	-0.025154	0.846008	0.920809	-0.197436
72014	Btbd17	ENSMUSG00000000202	-0.0751714	0.846166	0.920909	-0.19723
77963	Hook1	ENSMUSG00000028572	-0.025093	0.84639	0.921023	-0.196939
106489	Sft2d1	ENSMUSG00000073468	-0.0181929	0.846402	0.921023	-0.196923
77044	Arid2	ENSMUSG00000033237	-0.023245	0.846546	0.921107	-0.196737
72324	Plxdc1	ENSMUSG00000017417	-0.0497239	0.846851	0.921367	-0.19634
99151	Cercam	ENSMUSG00000039787	-0.0394553	0.846971	0.921375	-0.196184
83946	Phip	ENSMUSG00000032253	-0.0322571	0.84699	0.921375	-0.19616
11787	Apbb2	ENSMUSG00000029207	0.016942	0.847119	0.921395	0.195992
111175	Pecr	ENSMUSG00000026189	-0.0278416	0.84714	0.921395	-0.195965
320784	C230072F16Rik	ENSMUSG00000112121	-0.0513436	0.847309	0.921452	-0.195744
74617	Scpep1	ENSMUSG00000000278	-0.0129072	0.847324	0.921452	-0.195725
57905	Isy1	ENSMUSG00000030056	0.017231	0.84739	0.921452	0.195639
665306	3930402G23Rik	ENSMUSG00000038917	-0.0357509	0.847692	0.921577	-0.195248
102638882	Gm35339	ENSMUSG00000109179	-0.0473396	0.847703	0.921577	-0.195233
381290	Atp2b4	ENSMUSG00000026463	-0.0291356	0.847751	0.921577	-0.19517
239273	Abcc4	ENSMUSG00000032849	0.0162912	0.847769	0.921577	0.195147
70134	Misp3	ENSMUSG00000074217	-0.0568416	0.847867	0.921611	-0.19502
107305	Vps37c	ENSMUSG00000048832	0.0257268	0.848062	0.921752	0.194766
72123	Ccdc71l	ENSMUSG00000090946	-0.0224475	0.848239	0.921873	-0.194536
75302	Asxl2	ENSMUSG00000037486	0.0260778	0.848351	0.921923	0.194391
386612	Thoc6	ENSMUSG00000041319	0.0519744	0.848437	0.921944	0.194279
72179	Fbxl2	ENSMUSG00000032507	-0.01711	0.848811	0.922096	-0.193793
58178	Sorcs1	ENSMUSG00000043531	-0.023804	0.848815	0.922096	-0.193788
13875	Erf	ENSMUSG00000040857	-0.0394545	0.848817	0.922096	-0.193786
233833	Tnrc6a	ENSMUSG00000052707	0.0179417	0.848841	0.922096	0.193755
66131	Tipin	ENSMUSG00000032397	-0.0206068	0.848946	0.922097	-0.193618
68043	Eef1akmt1	ENSMUSG00000021951	0.0171863	0.849017	0.922097	0.193526
54645	Gripap1	ENSMUSG00000031153	0.0171991	0.849039	0.922097	0.193497
381629	Atraid	ENSMUSG00000013622	0.0121253	0.84912	0.922113	0.193391
216725	Adamts2	ENSMUSG00000036545	-0.0617588	0.849327	0.922266	-0.193123
67948	Fbxo28	ENSMUSG00000047539	-0.0165611	0.849475	0.922355	-0.192932
68262	Agpat4	ENSMUSG00000023827	-0.0248762	0.849578	0.922395	-0.192798
70472	Atad2	ENSMUSG00000022360	0.034536	0.849656	0.922408	0.192697
78787	Usp54	ENSMUSG00000034235	-0.0193471	0.849835	0.92253	-0.192464
241311	Zbtb34	ENSMUSG00000068966	-0.0255317	0.850034	0.922676	-0.192204
70261	Chp2	ENSMUSG00000030865	0.0425679	0.850166	0.922747	0.192034
338535	E030013I19Rik	ENSMUSG00000086843	0.04569	0.850397	0.922805	0.191734
19353	Rac1	ENSMUSG00000001847	-0.0120305	0.850418	0.922805	-0.191707
208151	Tmem132b	ENSMUSG00000070498	-0.0269438	0.850484	0.922805	-0.191621
11551	Adra2a	ENSMUSG00000033717	0.0323421	0.850577	0.922818	0.1915
17937	Nab2	ENSMUSG00000025402	-0.0385143	0.850685	0.922818	-0.19136
66905	Plin3	ENSMUSG00000024197	0.0320257	0.850694	0.922818	0.191349
13555	E2f1	ENSMUSG00000027490	0.0283631	0.850811	0.922827	0.191197
269702	Mphosph9	ENSMUSG00000038126	-0.0184648	0.850834	0.922827	-0.191166
268934	Grm4	ENSMUSG00000063239	0.054862	0.85116	0.923108	0.190743
100683	Trrap	ENSMUSG00000045482	0.0236518	0.85132	0.923211	0.190535
75729	Fam227a	ENSMUSG00000042564	-0.0303536	0.851474	0.923306	-0.190335
57773	Wdr4	ENSMUSG00000024037	0.0259607	0.851652	0.923427	0.190104
15229	Foxd1	ENSMUSG00000078302	0.0884274	0.851747	0.923459	0.189981
22348	Slc32a1	ENSMUSG00000037771	0.0454145	0.851836	0.923483	0.189866
100072	Camta1	ENSMUSG00000014592	-0.01803	0.851982	0.923501	-0.189676
57751	Rnf25	ENSMUSG00000026171	0.016619	0.852167	0.923501	0.189436
214137	Arhgap29	ENSMUSG00000039831	0.0344962	0.852187	0.923501	0.18941
14585	Gfra1	ENSMUSG00000025089	0.0346298	0.852193	0.923501	0.189403
74103	Nebl	ENSMUSG00000053702	-0.0261907	0.85221	0.923501	-0.18938
78893	Cnot10	ENSMUSG00000056167	-0.0132776	0.85237	0.923501	-0.189173
12307	Calb1	ENSMUSG00000028222	-0.0333444	0.852453	0.923501	-0.189065
73451	Zfp763	ENSMUSG00000067430	0.0226561	0.852585	0.923501	0.188894
18207	Nthl1	ENSMUSG00000041429	0.0539796	0.852604	0.923501	0.188869
98496	Pid1	ENSMUSG00000045658	0.0159468	0.852617	0.923501	0.188852
328643	Vwa5b2	ENSMUSG00000046613	0.0582923	0.852677	0.923501	0.188775
19221	Ptgfrn	ENSMUSG00000027864	0.0200366	0.852712	0.923501	0.188729
76707	Clasp1	ENSMUSG00000064302	0.014291	0.85282	0.923547	0.188588
14115	Fbln2	ENSMUSG00000064080	-0.0498897	0.852985	0.923653	-0.188375
68865	Arv1	ENSMUSG00000031982	-0.0285432	0.853066	0.92367	-0.188269
53901	Rcan2	ENSMUSG00000039601	0.0324287	0.853248	0.923795	0.188034
69737	Ttl	ENSMUSG00000027394	0.0131302	0.853345	0.923829	0.187908
72514	Fgfbp3	ENSMUSG00000047632	0.0231937	0.853499	0.923924	0.187707
93707	Pcdhgc4	ENSMUSG00000023036	0.0182715	0.853745	0.924119	0.187388
232441	Rerg	ENSMUSG00000030222	-0.0214762	0.85394	0.924258	-0.187136
18038	Nfkbil1	ENSMUSG00000042419	-0.052211	0.854158	0.924422	-0.186853
242662	Rims3	ENSMUSG00000032890	-0.033206	0.854307	0.924512	-0.186659
20466	Sin3a	ENSMUSG00000042557	0.0141904	0.854386	0.924526	0.186557
15211	Hexa	ENSMUSG00000025232	-0.0126374	0.854823	0.924928	-0.18599
53886	Cdkl2	ENSMUSG00000029403	0.021046	0.854895	0.924933	0.185897
320159	Togaram2	ENSMUSG00000045761	-0.0370734	0.855159	0.925061	-0.185555
11994	Pcdh15	ENSMUSG00000052613	-0.0739615	0.855189	0.925061	-0.185515
56501	Elf4	ENSMUSG00000031103	-0.0629309	0.855211	0.925061	-0.185487
18442	P2ry2	ENSMUSG00000032860	-0.035306	0.855402	0.925196	-0.185239
74440	Cmip	ENSMUSG00000034390	0.017992	0.855766	0.925518	0.184767
70422	Ints2	ENSMUSG00000018068	-0.0210567	0.855837	0.925523	-0.184675
237253	Lrp11	ENSMUSG00000019796	0.0140525	0.855938	0.92556	0.184545
20185	Ncor1	ENSMUSG00000018501	-0.0204152	0.856062	0.925623	-0.184384
269823	Pon3	ENSMUSG00000029759	0.0386667	0.856259	0.925742	0.184128
19201	Pstpip2	ENSMUSG00000025429	-0.030521	0.856336	0.925742	-0.184028
26443	Psma6	ENSMUSG00000021024	0.0131614	0.856406	0.925742	0.183937
50995	Uba2	ENSMUSG00000052997	-0.00975317	0.856438	0.925742	-0.183897
69228	Zfp746	ENSMUSG00000057691	-0.0105476	0.856716	0.92581	-0.183535
330790	Hapln4	ENSMUSG00000007594	0.0411008	0.856719	0.92581	0.183532
70601	Ecd	ENSMUSG00000021810	-0.0163078	0.856737	0.92581	-0.183508
241514	Zfp804a	ENSMUSG00000070866	-0.035437	0.856765	0.92581	-0.183472
18537	Pcmt1	ENSMUSG00000019795	0.0114145	0.856948	0.925935	0.183235
66756	Cfap97	ENSMUSG00000031631	0.016198	0.857195	0.926131	0.182915
74868	Tmem65	ENSMUSG00000062373	0.0239838	0.857453	0.926312	0.18258
18569	Pdcd4	ENSMUSG00000024975	0.0120931	0.857511	0.926312	0.182505
22341	Vegfc	ENSMUSG00000031520	0.0271277	0.857622	0.926312	0.182362
245684	Cnksr2	ENSMUSG00000025658	-0.031057	0.857699	0.926312	-0.182262
74525	Fam234b	ENSMUSG00000030207	0.0115603	0.857797	0.926312	0.182134
73748	Gadl1	ENSMUSG00000056880	0.0958441	0.857827	0.926312	0.182096
24132	Zfp53	ENSMUSG00000057409	0.0272041	0.857984	0.926344	0.181893
54377	Cacng4	ENSMUSG00000020723	0.0263687	0.857989	0.926344	0.181886
22260	Nr1h2	ENSMUSG00000060601	0.0510164	0.858263	0.926568	0.181531
320933	D230017M19Rik	ENSMUSG00000097131	-0.0435645	0.858433	0.926609	-0.18131
234875	Ttc13	ENSMUSG00000037300	0.0114342	0.858521	0.926632	0.181197
21856	Timm44	ENSMUSG00000002949	0.0176971	0.858607	0.926654	0.181084
16971	Lrp1	ENSMUSG00000040249	-0.0469	0.858688	0.92667	-0.180979
14811	Grin2a	ENSMUSG00000059003	-0.0314047	0.858937	0.926866	-0.180658
319845	Bbs9	ENSMUSG00000035919	-0.0165123	0.859534	0.927439	-0.179884
23984	Pde10a	ENSMUSG00000023868	0.0198429	0.859635	0.927476	0.179754
12389	Cav1	ENSMUSG00000007655	-0.0476163	0.860028	0.927686	-0.179244
67293	3110039M20Rik	ENSMUSG00000104861	-0.0229235	0.860111	0.927703	-0.179137
24131	Ldb3	ENSMUSG00000021798	0.0203966	0.860328	0.927866	0.178856
236930	Ercc6l	ENSMUSG00000051220	0.0300072	0.860476	0.927904	0.178664
16494	Kcna6	ENSMUSG00000038077	0.0159455	0.860515	0.927904	0.178614
19355	Rad1	ENSMUSG00000022248	-0.0162461	0.860606	0.927904	-0.178495
210029	Metrnl	ENSMUSG00000039208	0.0267369	0.860692	0.927904	0.178384
330863	Trim67	ENSMUSG00000036913	-0.0376451	0.860696	0.927904	-0.178379
106052	Fbxo4	ENSMUSG00000022184	0.025772	0.860887	0.928013	0.178131
76007	Zmym2	ENSMUSG00000021945	0.0218704	0.860959	0.928013	0.178039
26949	Vat1	ENSMUSG00000034993	0.0301159	0.860996	0.928013	0.177991
218490	Btf3	ENSMUSG00000021660	0.0111563	0.861113	0.928067	0.177839
319455	Pld5	ENSMUSG00000055214	0.0355375	0.861419	0.928326	0.177442
98415	Nucks1	ENSMUSG00000026434	0.0183699	0.861563	0.928393	0.177257
76497	Ppp1r11	ENSMUSG00000036398	0.0125853	0.861614	0.928393	0.17719
70998	Phf6	ENSMUSG00000025626	0.0221933	0.861994	0.92868	0.176699
244198	Olfml1	ENSMUSG00000051041	0.0163503	0.862013	0.92868	0.176674
71435	Arhgap21	ENSMUSG00000036591	-0.0225933	0.86246	0.928934	-0.176095
67729	Mansc1	ENSMUSG00000032718	0.0536963	0.862638	0.928934	0.175864
54343	Atf7ip	ENSMUSG00000030213	0.0162699	0.862644	0.928934	0.175856
98711	Rdh10	ENSMUSG00000025921	-0.0139912	0.862648	0.928934	-0.175851
68995	Mcts1	ENSMUSG00000000355	-0.0153283	0.862884	0.929079	-0.175546
67752	Ppp1r32	ENSMUSG00000035179	-0.0343005	0.862916	0.929079	-0.175505
242506	Frmd3	ENSMUSG00000049122	0.0214172	0.863011	0.92911	0.175381
70316	Ndufab1	ENSMUSG00000030869	-0.0121145	0.863123	0.929159	-0.175237
22253	Unc5c	ENSMUSG00000059921	-0.0236853	0.863232	0.929201	-0.175096
108043	Chrnb3	ENSMUSG00000031492	0.0624027	0.863309	0.929201	0.174996
243846	Ccdc9	ENSMUSG00000041375	0.0341585	0.863367	0.929201	0.174921
12817	Col13a1	ENSMUSG00000058806	0.0923967	0.863428	0.929201	0.174842
83561	Tdrd1	ENSMUSG00000025081	-0.0450335	0.863633	0.929345	-0.174577
22294	Uxt	ENSMUSG00000001134	0.0200536	0.863748	0.929345	0.174428
55947	Dclre1a	ENSMUSG00000025077	0.0183395	0.863761	0.929345	0.174411
52846	Cnot11	ENSMUSG00000003135	0.0117222	0.863853	0.929372	0.174292
331401	Thoc2	ENSMUSG00000037475	-0.0251656	0.864255	0.929733	-0.173772
14783	Grb10	ENSMUSG00000020176	-0.0210003	0.864355	0.929769	-0.173642
73061	Cldn34c1	ENSMUSG00000079450	0.0503982	0.864481	0.929833	0.173479
14705	Bscl2	ENSMUSG00000071657	0.0285858	0.864656	0.929949	0.173253
244608	Ccdc113	ENSMUSG00000036598	-0.0234994	0.864822	0.930057	-0.173038
93697	Ice2	ENSMUSG00000032235	0.0182573	0.864953	0.930126	0.172869
630579	Zfp808	ENSMUSG00000074867	0.0334341	0.865187	0.930305	0.172566
64074	Smoc2	ENSMUSG00000023886	0.0283445	0.865456	0.930479	0.172218
50926	Hnrnpdl	ENSMUSG00000029328	0.016359	0.865481	0.930479	0.172185
619309	Muc3a	ENSMUSG00000094840	-0.0459727	0.865611	0.930547	-0.172018
11428	Aco1	ENSMUSG00000028405	-0.0106758	0.865779	0.930616	-0.1718
100043489	1300002E11Rik	ENSMUSG00000097290	-0.0189279	0.865809	0.930616	-0.171762
56490	Zbtb20	ENSMUSG00000022708	-0.0417156	0.86605	0.930771	-0.17145
16588	Kin	ENSMUSG00000037262	0.0161784	0.866086	0.930771	0.171403
18504	Pax2	ENSMUSG00000004231	0.060604	0.866379	0.931001	0.171025
74890	Morn3	ENSMUSG00000029477	0.031759	0.866967	0.931426	0.170264
73991	Atl1	ENSMUSG00000021066	0.0130652	0.866985	0.931426	0.170241
11480	Acvr2a	ENSMUSG00000052155	0.0236609	0.867029	0.931426	0.170184
259108	Olfr550	ENSMUSG00000073975	0.0567466	0.867647	0.932018	0.169385
78619	Zfp449	ENSMUSG00000073176	0.02093	0.867889	0.932207	0.169072
21841	Tia1	ENSMUSG00000071337	0.0211739	0.868021	0.932237	0.168902
268706	Slc38a9	ENSMUSG00000047789	-0.0162781	0.868119	0.932237	-0.168775
19726	Rfx3	ENSMUSG00000040929	0.0229074	0.868129	0.932237	0.168761
64099	Parvg	ENSMUSG00000022439	0.0413203	0.868252	0.932237	0.168603
12032	Bcan	ENSMUSG00000004892	0.0472132	0.868315	0.932237	0.168521
67866	Wfdc1	ENSMUSG00000023336	-0.0520801	0.868317	0.932237	-0.168518
270084	Lpcat2	ENSMUSG00000033192	0.0299658	0.86844	0.932297	0.168359
12343	Capza2	ENSMUSG00000015733	0.012797	0.868731	0.932538	0.167983
381293	Kif14	ENSMUSG00000041498	-0.0513498	0.86889	0.932607	-0.167778
67610	Rspry1	ENSMUSG00000050079	-0.0138452	0.868935	0.932607	-0.16772
553095	Gm17750	ENSMUSG00000098087	0.0229581	0.868996	0.932607	0.167641
67054	Paics	ENSMUSG00000029247	-0.0147061	0.869253	0.9328	-0.167309
20269	Scn3a	ENSMUSG00000057182	-0.0215732	0.869362	0.9328	-0.167168
319974	Auts2	ENSMUSG00000029673	0.0175849	0.869466	0.9328	0.167034
20017	Polr1b	ENSMUSG00000027395	0.0167282	0.869469	0.9328	0.167029
12488	Cd2ap	ENSMUSG00000061665	-0.0239277	0.869558	0.9328	-0.166914
67801	Pllp	ENSMUSG00000031775	0.0880223	0.869576	0.9328	0.166891
71893	Noxo1	ENSMUSG00000019320	0.0235839	0.869672	0.932831	0.166767
56284	Mrpl19	ENSMUSG00000030045	-0.0111442	0.869916	0.933021	-0.166452
22722	Zfp64	ENSMUSG00000027551	0.041752	0.870224	0.933216	0.166054
21835	Thrsp	ENSMUSG00000035686	0.0323698	0.870231	0.933216	0.166045
140859	Nek8	ENSMUSG00000017405	0.0269025	0.870463	0.933393	0.165745
94065	Mrpl34	ENSMUSG00000034880	-0.0336026	0.870704	0.933549	-0.165433
66070	Cwc15	ENSMUSG00000004096	-0.0160233	0.870788	0.933549	-0.165325
15566	Htr7	ENSMUSG00000024798	-0.0231182	0.870809	0.933549	-0.165298
108832	Tmem74b	ENSMUSG00000044364	-0.0435369	0.871009	0.933692	-0.165039
57377	Mogs	ENSMUSG00000030036	0.0246024	0.871125	0.933744	0.16489
269629	Lhfpl3	ENSMUSG00000106379	0.0569514	0.871395	0.933962	0.164542
70984	4931406C07Rik	ENSMUSG00000031938	0.0135259	0.871495	0.93397	0.164412
72828	Ubash3b	ENSMUSG00000032020	0.0172193	0.871536	0.93397	0.164359
12828	Col4a3	ENSMUSG00000079465	-0.0650337	0.871795	0.93416	-0.164025
226757	Wdr26	ENSMUSG00000038733	0.0166801	0.871847	0.93416	0.163957
140858	Wdr5	ENSMUSG00000026917	-0.0139523	0.872064	0.934236	-0.163677
171543	Bmf	ENSMUSG00000040093	-0.0237048	0.872119	0.934236	-0.163606
12328	Caml	ENSMUSG00000021501	0.0114777	0.872211	0.934263	0.163488
29863	Pde7b	ENSMUSG00000019990	-0.0182682	0.872698	0.934663	-0.162858
22421	Wnt7a	ENSMUSG00000030093	-0.0359408	0.872718	0.934663	-0.162833
212124	Cfap46	ENSMUSG00000049571	0.0262257	0.872926	0.934815	0.162563
67216	Mboat2	ENSMUSG00000020646	0.0172058	0.873128	0.934959	0.162303
67492	Zfand4	ENSMUSG00000042213	0.0232262	0.873496	0.935265	0.161827
56710	Brinp1	ENSMUSG00000028351	0.0404545	0.873566	0.935265	0.161738
237943	Gpatch8	ENSMUSG00000034621	0.0147348	0.873614	0.935265	0.161675
69906	Slc25a32	ENSMUSG00000022299	0.0231971	0.873769	0.935359	0.161475
54208	Arl6ip1	ENSMUSG00000030654	0.010685	0.874223	0.935598	0.160889
224092	Lsg1	ENSMUSG00000022538	-0.0131313	0.874252	0.935598	-0.160851
56544	Vmn2r1	ENSMUSG00000027824	0.0507911	0.874264	0.935598	0.160837
227746	Rabepk	ENSMUSG00000070953	-0.023158	0.874286	0.935598	-0.160808
72313	Fryl	ENSMUSG00000070733	-0.0206582	0.874328	0.935598	-0.160754
11757	Prdx3	ENSMUSG00000024997	0.0114522	0.87444	0.935647	0.160609
54198	Snx3	ENSMUSG00000019804	0.00926366	0.874553	0.935682	0.160463
105377	Slf1	ENSMUSG00000021597	-0.0204698	0.874607	0.935682	-0.160393
14853	Gspt2	ENSMUSG00000071723	-0.0153389	0.874871	0.935893	-0.160053
12914	Crebbp	ENSMUSG00000022521	0.0170112	0.875116	0.936084	0.159736
16889	Lipa	ENSMUSG00000024781	-0.0118245	0.87535	0.936255	-0.159435
68250	Ciao2a	ENSMUSG00000032381	-0.013509	0.87541	0.936255	-0.159357
12826	Col4a1	ENSMUSG00000031502	0.0516923	0.875539	0.936308	0.15919
78656	Brd8	ENSMUSG00000003778	-0.011598	0.875594	0.936308	-0.15912
67916	Plpp3	ENSMUSG00000028517	0.0174602	0.875751	0.936404	0.158917
235472	Prtg	ENSMUSG00000036030	0.0340932	0.876037	0.936639	0.158548
21334	Tac2	ENSMUSG00000025400	-0.0395974	0.876134	0.93667	-0.158423
329559	Zfp335	ENSMUSG00000039834	0.0246113	0.876294	0.936769	0.158217
21817	Tgm2	ENSMUSG00000037820	0.0377341	0.876422	0.936835	0.158051
237782	Smcr8	ENSMUSG00000049323	0.0116356	0.876543	0.936892	0.157896
100705	Acacb	ENSMUSG00000042010	0.0387428	0.876803	0.937081	0.15756
319262	Fchsd1	ENSMUSG00000038524	-0.0271962	0.876854	0.937081	-0.157494
19663	Rbpms	ENSMUSG00000031586	-0.0301554	0.877065	0.937235	-0.157222
71752	Gtf3c2	ENSMUSG00000106864	-0.00937647	0.877415	0.937469	-0.15677
11534	Adk	ENSMUSG00000039197	0.011286	0.877417	0.937469	0.156767
106869	Tnfaip8	ENSMUSG00000062210	0.0149383	0.877655	0.93765	0.156461
67005	Polr3k	ENSMUSG00000038628	-0.0142013	0.878063	0.938015	-0.155934
667281	H60b	ENSMUSG00000075297	-0.0331703	0.878154	0.93804	-0.155817
277939	C2cd3	ENSMUSG00000047248	0.0175239	0.878547	0.938296	0.155309
14201	Fhl3	ENSMUSG00000032643	0.062017	0.87859	0.938296	0.155254
30805	Slc22a4	ENSMUSG00000020334	0.0260559	0.878595	0.938296	0.155248
75216	Cep128	ENSMUSG00000061533	0.0219909	0.878721	0.938351	0.155085
66104	Tceal6	ENSMUSG00000031409	-0.0193111	0.878781	0.938351	-0.155008
213011	Zfp583	ENSMUSG00000030443	0.020196	0.879217	0.938651	0.154446
207352	Sec23ip	ENSMUSG00000055319	-0.013456	0.879232	0.938651	-0.154426
276846	Pigs	ENSMUSG00000041958	0.0229136	0.879263	0.938651	0.154386
13164	Dazl	ENSMUSG00000010592	-0.0318881	0.879404	0.938688	-0.154205
76793	Snip1	ENSMUSG00000050213	-0.0117156	0.879432	0.938688	-0.154168
338364	Trim65	ENSMUSG00000054517	-0.0178739	0.879567	0.938726	-0.153994
69713	Pin4	ENSMUSG00000079480	-0.0159288	0.879602	0.938726	-0.15395
320365	Fry	ENSMUSG00000056602	0.0193199	0.879715	0.938775	0.153803
213541	Ythdf2	ENSMUSG00000040025	-0.0118401	0.879878	0.938877	-0.153593
100037258	Dnajc3	ENSMUSG00000022136	-0.0139246	0.880231	0.939112	-0.153139
14813	Grin2c	ENSMUSG00000020734	0.0417701	0.880232	0.939112	0.153137
74467	Pus10	ENSMUSG00000020280	0.0186412	0.880503	0.939148	0.152788
242585	Slc35d1	ENSMUSG00000028521	0.0162024	0.880532	0.939148	0.152751
19659	Rbp1	ENSMUSG00000046402	0.0400304	0.88054	0.939148	0.152739
232078	Thnsl2	ENSMUSG00000054474	0.0188713	0.880583	0.939148	0.152685
666532	Zfp991	ENSMUSG00000067916	-0.0212945	0.88062	0.939148	-0.152637
76843	Dtl	ENSMUSG00000037474	-0.0692268	0.88067	0.939148	-0.152573
226016	Abhd17b	ENSMUSG00000047368	-0.0188525	0.880767	0.939167	-0.152448
66493	Mrpl51	ENSMUSG00000030335	0.0133551	0.880933	0.939167	0.152234
52335	Atxn1l	ENSMUSG00000069895	-0.015486	0.880941	0.939167	-0.152223
66226	Trappc2	ENSMUSG00000079317	-0.0165173	0.880956	0.939167	-0.152203
78890	Trmt44	ENSMUSG00000029097	0.0203688	0.881101	0.939208	0.152016
67011	Mettl6	ENSMUSG00000021891	0.0140897	0.881173	0.939208	0.151924
26942	Spag1	ENSMUSG00000037617	0.0154466	0.881245	0.939208	0.151831
57436	Gabarapl1	ENSMUSG00000030161	-0.00882177	0.881431	0.939208	-0.151591
229600	BC028528	ENSMUSG00000038543	-0.0295129	0.881446	0.939208	-0.151572
227195	Ino80d	ENSMUSG00000040865	-0.0221726	0.881464	0.939208	-0.151549
68036	Zfp706	ENSMUSG00000062397	-0.0119858	0.881466	0.939208	-0.151547
69101	Ydjc	ENSMUSG00000041774	0.0310248	0.881756	0.939343	0.151172
13713	Elk3	ENSMUSG00000008398	0.0198044	0.88179	0.939343	0.151129
68034	Fam122a	ENSMUSG00000074922	-0.0118401	0.881825	0.939343	-0.151083
74107	Cep55	ENSMUSG00000024989	-0.0343324	0.881861	0.939343	-0.151037
72012	1600020E01Rik	ENSMUSG00000097048	-0.0170624	0.881939	0.939354	-0.150937
239393	Lrp12	ENSMUSG00000022305	-0.0113033	0.882092	0.939445	-0.15074
17387	Mmp14	ENSMUSG00000000957	0.027392	0.882262	0.939555	0.15052
69860	Eif1ad	ENSMUSG00000024841	-0.0119867	0.882487	0.93972	-0.15023
67997	Ddx59	ENSMUSG00000026404	-0.011046	0.882552	0.93972	-0.150147
56469	Pias1	ENSMUSG00000032405	0.015353	0.882682	0.939787	0.149979
13435	Dnmt3a	ENSMUSG00000020661	0.015195	0.882789	0.939829	0.149842
74254	Gpn1	ENSMUSG00000064037	-0.0103133	0.883124	0.940084	-0.14941
20363	Selenop	ENSMUSG00000064373	-0.0186913	0.883162	0.940084	-0.14936
17380	Mme	ENSMUSG00000027820	0.0376956	0.883335	0.940196	0.149138
226844	Flvcr1	ENSMUSG00000066595	-0.0210662	0.883696	0.940509	-0.148673
240058	Cpne5	ENSMUSG00000024008	0.0359358	0.883789	0.940536	0.148552
12808	Cobl	ENSMUSG00000020173	-0.0206156	0.884091	0.940786	-0.148163
70767	Prpf3	ENSMUSG00000015748	-0.00988886	0.884243	0.940876	-0.147967
241915	Phc3	ENSMUSG00000037652	-0.0196667	0.884503	0.941081	-0.147633
17134	Mafg	ENSMUSG00000051510	0.0171133	0.884674	0.941191	0.147413
66209	Inip	ENSMUSG00000038544	-0.0118539	0.884805	0.941259	-0.147244
19893	Rpgr	ENSMUSG00000031174	-0.0192255	0.884991	0.941288	-0.147004
71707	Ubiad1	ENSMUSG00000047719	-0.0128327	0.884999	0.941288	-0.146994
19055	Ppp3ca	ENSMUSG00000028161	0.0145014	0.885045	0.941288	0.146935
76799	Tmem234	ENSMUSG00000028797	0.0127894	0.885101	0.941288	0.146862
14469	Gbp2	ENSMUSG00000028270	-0.0250534	0.885814	0.941902	-0.145944
16554	Kif13b	ENSMUSG00000060012	-0.0197536	0.886144	0.942123	-0.145519
622675	Zfp827	ENSMUSG00000071064	-0.0123774	0.886157	0.942123	-0.145503
194401	Mical3	ENSMUSG00000051586	0.0152006	0.886279	0.942182	0.145345
14924	Magi1	ENSMUSG00000045095	0.0120907	0.886428	0.942268	0.145154
71755	Dhdh	ENSMUSG00000011382	-0.046435	0.886514	0.942288	-0.145043
68525	Evc2	ENSMUSG00000050248	-0.0195234	0.886587	0.942294	-0.144949
218341	Rfesd	ENSMUSG00000043190	-0.0148534	0.886795	0.942443	-0.144682
11848	Rhoa	ENSMUSG00000007815	0.0109	0.886914	0.942459	0.144528
68032	Emc4	ENSMUSG00000027131	0.00916682	0.886944	0.942459	0.144489
18627	Per2	ENSMUSG00000055866	-0.0148564	0.887064	0.942513	-0.144335
227648	Sec16a	ENSMUSG00000026924	-0.0107323	0.887143	0.942526	-0.144233
71923	Borcs6	ENSMUSG00000045176	0.0239693	0.887638	0.94298	0.143596
271127	Adamts16	ENSMUSG00000049538	-0.0476568	0.887996	0.943245	-0.143135
170711	Otud7a	ENSMUSG00000033510	0.0182911	0.888063	0.943245	0.143049
330188	Ccdc63	ENSMUSG00000043036	0.0317967	0.888174	0.943245	0.142906
214642	Cped1	ENSMUSG00000062980	-0.0388781	0.888204	0.943245	-0.142867
17864	Mybl1	ENSMUSG00000025912	0.0317908	0.888224	0.943245	0.142841
18129	Notch2	ENSMUSG00000027878	-0.0286517	0.888422	0.943383	-0.142586
78617	Cstad	ENSMUSG00000047363	-0.028616	0.888656	0.943526	-0.142285
26905	Eif2s3x	ENSMUSG00000035150	-0.0127115	0.888691	0.943526	-0.14224
66959	Dusp26	ENSMUSG00000039661	0.0241313	0.888806	0.943575	0.142093
53870	Cntn6	ENSMUSG00000030092	0.0229511	0.88888	0.943582	0.141997
69136	Tusc1	ENSMUSG00000054000	-0.0395074	0.889422	0.944014	-0.141299
70233	Cd2bp2	ENSMUSG00000042502	0.00779178	0.889738	0.944278	0.140893
66290	Atp6v1g1	ENSMUSG00000039105	0.00989475	0.890108	0.944505	0.140417
22272	Uqcrq	ENSMUSG00000044894	0.045485	0.890155	0.944505	0.140357
230872	Crocc	ENSMUSG00000040860	-0.0461991	0.890425	0.94472	-0.140009
211986	Tmem18	ENSMUSG00000043061	0.00846732	0.890619	0.944855	0.139759
104871	Spata7	ENSMUSG00000021007	0.0104192	0.890771	0.944944	0.139564
11637	Ak2	ENSMUSG00000028792	0.0133348	0.890843	0.944948	0.139471
227638	Qsox2	ENSMUSG00000036327	0.0097857	0.891031	0.945011	0.139229
70827	Trak2	ENSMUSG00000026028	0.010884	0.891038	0.945011	0.13922
66439	Borcs7	ENSMUSG00000062376	-0.010618	0.891256	0.945171	-0.13894
69987	Spaca9	ENSMUSG00000026809	-0.0270483	0.891465	0.945321	-0.138671
14048	Eya1	ENSMUSG00000025932	-0.0129785	0.891581	0.945372	-0.138522
170826	Ppargc1b	ENSMUSG00000033871	0.0241352	0.891749	0.945479	0.138305
93873	Pcdhb2	ENSMUSG00000051599	0.0209929	0.891881	0.945531	0.138135
67160	Eef1g	ENSMUSG00000071644	0.00977521	0.891934	0.945531	0.138068
228839	Tgif2	ENSMUSG00000062175	0.0368319	0.892098	0.945633	0.137857
12334	Capn2	ENSMUSG00000026509	-0.00812423	0.892468	0.945953	-0.137381
66456	2810001G20Rik	ENSMUSG00000087497	-0.0195586	0.892761	0.94608	-0.137003
18130	Ints6	ENSMUSG00000035161	-0.0177185	0.892768	0.94608	-0.136995
67474	Snap29	ENSMUSG00000022765	0.0127058	0.89279	0.94608	0.136967
69315	1700001L19Rik	ENSMUSG00000021534	-0.0209989	0.89291	0.946135	-0.136813
16764	Aff3	ENSMUSG00000037138	-0.0115241	0.893103	0.946267	-0.136565
235582	Glyctk	ENSMUSG00000020258	0.0222817	0.893271	0.946354	0.136348
66128	Mrps36	ENSMUSG00000061474	-0.0143769	0.893319	0.946354	-0.136286
244810	AW551984	ENSMUSG00000038112	0.0224161	0.893723	0.94671	0.135766
12928	Crk	ENSMUSG00000017776	-0.0111472	0.893977	0.946907	-0.13544
208936	Adamts18	ENSMUSG00000053399	-0.0333128	0.894479	0.947367	-0.134794
17202	Mc4r	ENSMUSG00000047259	0.0272473	0.894639	0.947464	0.134589
72020	Zfp654	ENSMUSG00000047141	-0.0191757	0.894756	0.947516	-0.134438
319713	Ablim3	ENSMUSG00000032735	0.0202392	0.895355	0.948079	0.133669
67874	Rprm	ENSMUSG00000075334	-0.0251839	0.895482	0.948142	-0.133505
67894	Fam45a	ENSMUSG00000024993	0.00986955	0.895641	0.948201	0.1333
18417	Cldn11	ENSMUSG00000037625	0.0559261	0.895674	0.948201	0.133259
15957	Ifit1	ENSMUSG00000034459	0.0322192	0.895853	0.948207	0.133029
68420	Ankrd13a	ENSMUSG00000041870	-0.0087447	0.895872	0.948207	-0.133005
245468	Pnma3	ENSMUSG00000046287	-0.0199441	0.895884	0.948207	-0.132989
93890	Pcdhb19	ENSMUSG00000043313	-0.0268984	0.896102	0.948367	-0.132708
321006	Dcaf1	ENSMUSG00000040325	0.0120305	0.89623	0.948431	0.132543
216767	Mrpl22	ENSMUSG00000020514	0.0110723	0.89641	0.948509	0.132312
77744	Bora	ENSMUSG00000022070	0.0330615	0.896446	0.948509	0.132266
72446	Prr5l	ENSMUSG00000032841	-0.0189546	0.896508	0.948509	-0.132187
73712	Dmkn	ENSMUSG00000060962	-0.0371917	0.896676	0.948615	-0.131971
27226	Pla2g7	ENSMUSG00000023913	-0.0187009	0.896759	0.948631	-0.131864
22694	Zfp35	ENSMUSG00000063281	-0.0131132	0.896838	0.948642	-0.131763
66401	Nudt2	ENSMUSG00000028443	-0.0100702	0.896964	0.948704	-0.131601
66662	Fbxl12os	ENSMUSG00000062470	0.0237565	0.897065	0.948739	0.131471
27273	Pdk4	ENSMUSG00000019577	-0.0205833	0.897221	0.948832	-0.13127
99371	Arfgef2	ENSMUSG00000074582	0.0084521	0.897325	0.94887	0.131137
11472	Actn2	ENSMUSG00000052374	-0.0173508	0.897553	0.948992	-0.130844
408068	Zfp738	ENSMUSG00000048280	-0.0173718	0.897576	0.948992	-0.130814
67454	Ikbip	ENSMUSG00000019975	0.0123028	0.897699	0.949017	0.130657
56459	Sae1	ENSMUSG00000052833	0.00852531	0.897735	0.949017	0.130609
100502940	Colca2	ENSMUSG00000079559	-0.0279294	0.89791	0.94903	-0.130385
76927	Tsacc	ENSMUSG00000010538	0.0225086	0.898006	0.94903	0.130261
329056	A830019P07Rik	ENSMUSG00000094707	-0.0270426	0.898096	0.94903	-0.130147
11565	Adssl1	ENSMUSG00000011148	0.0391248	0.898135	0.94903	0.130096
237523	Ptprq	ENSMUSG00000035916	0.0765884	0.898156	0.94903	0.130069
433752	Frg2f1	ENSMUSG00000087385	0.0170468	0.898379	0.949195	0.129783
72981	Thap12	ENSMUSG00000030753	-0.00940839	0.898588	0.949309	-0.129513
14105	Srsf10	ENSMUSG00000028676	0.0153051	0.898623	0.949309	0.129468
195733	Grhl1	ENSMUSG00000020656	0.020409	0.8989	0.94953	0.129113
58200	Ppp1r1a	ENSMUSG00000022490	0.017653	0.898986	0.949549	0.129003
69882	Ints14	ENSMUSG00000034263	0.00932446	0.899065	0.949561	0.128901
12611	Cebpg	ENSMUSG00000056216	-0.0145127	0.899257	0.949691	-0.128655
79043	Spsb3	ENSMUSG00000024160	0.0245957	0.899391	0.949762	0.128482
19982	Rpl36a	ENSMUSG00000079435	-0.0111163	0.899611	0.949922	-0.1282
116873	Stim2	ENSMUSG00000039156	-0.014561	0.899874	0.95008	-0.127862
57279	Slc25a20	ENSMUSG00000032602	-0.00819041	0.900027	0.95008	-0.127666
75939	4930579G24Rik	ENSMUSG00000027811	-0.0195015	0.900046	0.95008	-0.127642
110075	Bmp3	ENSMUSG00000029335	-0.0287271	0.900062	0.95008	-0.12762
208213	Tmem132c	ENSMUSG00000034324	0.0238589	0.900156	0.95008	0.127499
69754	Fbxo7	ENSMUSG00000001786	-0.0132032	0.900168	0.95008	-0.127484
208691	Eif5a2	ENSMUSG00000050192	-0.0129265	0.900295	0.950123	-0.127322
64337	Gng13	ENSMUSG00000025739	-0.032776	0.90039	0.950123	-0.127199
100503199	5430416N02Rik	ENSMUSG00000097772	-0.0204172	0.900414	0.950123	-0.127168
228836	Dlgap4	ENSMUSG00000061689	0.0179678	0.900521	0.950165	0.127031
243755	Slc13a4	ENSMUSG00000029843	0.0475939	0.900613	0.95019	0.126913
66443	Tnfaip8l1	ENSMUSG00000044469	0.0239166	0.90083	0.950347	0.126634
68854	Asb11	ENSMUSG00000031382	-0.0682613	0.900907	0.950357	-0.126535
100952	Emilin1	ENSMUSG00000029163	0.0570254	0.901301	0.950701	0.126029
213452	Dstyk	ENSMUSG00000042046	-0.00834829	0.901447	0.950711	-0.125841
93888	Pcdhb17	ENSMUSG00000046387	-0.0115859	0.901531	0.950728	-0.125734
22065	Trpc3	ENSMUSG00000027716	0.0256871	0.901892	0.951037	0.12527
66970	Ssbp2	ENSMUSG00000003992	0.0153304	0.902032	0.951112	0.125091
67486	Polr3g	ENSMUSG00000035834	-0.0160752	0.902154	0.951169	-0.124935
71306	Mfap3l	ENSMUSG00000031647	0.0197237	0.90225	0.951199	0.124811
23994	Dazap2	ENSMUSG00000000346	0.00848855	0.902476	0.951366	0.12452
14113	Fbl	ENSMUSG00000046865	-0.0178062	0.902671	0.951499	-0.12427
72349	Dusp3	ENSMUSG00000003518	-0.00696343	0.902772	0.951534	-0.12414
71710	Lrrcc1	ENSMUSG00000027550	-0.0148387	0.902917	0.951615	-0.123954
20463	Cox7a2l	ENSMUSG00000024248	-0.0137425	0.90311	0.951655	-0.123707
67205	Utp11	ENSMUSG00000028907	-0.0107686	0.903145	0.951655	-0.123662
12841	Col9a3	ENSMUSG00000027570	0.0437141	0.903192	0.951655	0.123602
20675	Sox3	ENSMUSG00000045179	-0.0354592	0.903228	0.951655	-0.123555
18111	Nnat	ENSMUSG00000067786	-0.0233972	0.903422	0.951788	-0.123306
18641	Pfkl	ENSMUSG00000020277	-0.0245833	0.903633	0.951936	-0.123035
20975	Synj2	ENSMUSG00000023805	0.0138648	0.903699	0.951936	0.122951
237891	Gas2l2	ENSMUSG00000020686	-0.0300811	0.904336	0.952513	-0.122133
15275	Hk1	ENSMUSG00000037012	0.0082544	0.904383	0.952513	0.122073
22700	Zfp40	ENSMUSG00000002617	0.013232	0.904745	0.952822	0.121608
269252	Gtf3c4	ENSMUSG00000035666	0.0115072	0.904891	0.952841	0.121421
27281	Plaat1	ENSMUSG00000022525	0.0257311	0.904898	0.952841	0.121411
321003	Xpnpep3	ENSMUSG00000022401	0.0113633	0.905	0.952875	0.121281
75259	4930556M19Rik	ENSMUSG00000096971	-0.0247688	0.905082	0.95289	-0.121175
12495	Entpd1	ENSMUSG00000048120	0.0207576	0.905321	0.95307	0.120869
73078	Pmpcb	ENSMUSG00000029017	-0.00863428	0.905542	0.953231	-0.120585
58207	Slc43a3	ENSMUSG00000027074	-0.0294383	0.905988	0.953595	-0.120013
67103	Ptgr1	ENSMUSG00000028378	0.0135993	0.906024	0.953595	0.119967
12326	Camk4	ENSMUSG00000038128	-0.0240662	0.906258	0.95365	-0.119666
272009	Srsf12	ENSMUSG00000054679	-0.00999531	0.906264	0.95365	-0.119659
75465	Dynlrb2	ENSMUSG00000034467	-0.017128	0.906346	0.95365	-0.119554
99512	Wdr47	ENSMUSG00000040389	-0.0103766	0.906365	0.95365	-0.11953
66593	Diablo	ENSMUSG00000029433	0.00741075	0.906418	0.95365	0.119461
330914	Arhgap32	ENSMUSG00000041444	0.0138736	0.906728	0.953904	0.119064
18567	Pdcd2	ENSMUSG00000014771	-0.0113888	0.906815	0.953925	-0.118951
114143	Atp6v0b	ENSMUSG00000033379	0.0145213	0.906962	0.953978	0.118763
100039796	Tgtp2	ENSMUSG00000078921	-0.0595344	0.90703	0.953978	-0.118677
218294	Cdc14b	ENSMUSG00000033102	0.0148827	0.907186	0.953978	0.118476
235567	Dnajc13	ENSMUSG00000032560	-0.0134978	0.907206	0.953978	-0.118451
228829	Phf20	ENSMUSG00000038116	-0.00907921	0.907208	0.953978	-0.118448
67199	Pfdn1	ENSMUSG00000024346	-0.00959183	0.907492	0.954205	-0.118084
231830	Micall2	ENSMUSG00000036718	0.0236452	0.90767	0.954321	0.117855
209334	Gen1	ENSMUSG00000051235	0.0197577	0.908258	0.954866	0.117101
224132	Slc49a4	ENSMUSG00000022848	0.0069136	0.908452	0.954999	0.116852
209086	Samd9l	ENSMUSG00000047735	0.0194223	0.908997	0.9555	0.116154
243616	Slc6a11	ENSMUSG00000030307	-0.0285943	0.909169	0.955569	-0.115933
224794	Enpp4	ENSMUSG00000023961	-0.0151864	0.909441	0.955681	-0.115584
17955	Nap1l4	ENSMUSG00000059119	-0.0056197	0.909443	0.955681	-0.115582
14615	Gjc1	ENSMUSG00000034520	0.0173168	0.909609	0.955783	0.115369
229542	Gatad2b	ENSMUSG00000042390	0.0113002	0.909953	0.956074	0.114927
27061	Bcap31	ENSMUSG00000002015	-0.00696066	0.910619	0.956635	-0.114073
75426	Igfbpl1	ENSMUSG00000035551	0.0135201	0.910626	0.956635	0.114064
72170	Chchd4	ENSMUSG00000034203	0.00673522	0.910693	0.956635	0.113979
72632	Smim18	ENSMUSG00000094500	-0.0124615	0.910778	0.956639	-0.113869
664883	Nova1	ENSMUSG00000021047	0.0167891	0.910834	0.956639	0.113798
67525	Trim62	ENSMUSG00000041000	-0.0144644	0.911222	0.956975	-0.1133
16571	Kif4	ENSMUSG00000034311	0.0236683	0.911382	0.957071	0.113095
73713	Rbm20	ENSMUSG00000043639	-0.0124144	0.911564	0.957108	-0.112862
21648	Dynlt1b	ENSMUSG00000092074	-0.0202793	0.911578	0.957108	-0.112844
23887	Ggt5	ENSMUSG00000006344	0.038184	0.911651	0.957108	0.11275
16656	Hivep3	ENSMUSG00000028634	-0.0156034	0.911691	0.957108	-0.112699
69672	Txndc15	ENSMUSG00000021497	-0.00679282	0.912077	0.957373	-0.112204
101113	Snx21	ENSMUSG00000050373	-0.0165033	0.912081	0.957373	-0.112199
18488	Cntn3	ENSMUSG00000030075	-0.0313465	0.912172	0.957397	-0.112082
22276	Uros	ENSMUSG00000030979	-0.0133141	0.912562	0.957734	-0.111582
243905	Zfp568	ENSMUSG00000074221	-0.0138759	0.912732	0.95784	-0.111365
102635315	Gm32687	ENSMUSG00000112640	0.0260868	0.912998	0.958048	0.111024
19075	Prim1	ENSMUSG00000025395	0.0166713	0.913251	0.958197	0.110699
14062	F2r	ENSMUSG00000048376	-0.0107127	0.913327	0.958197	-0.110602
56208	Becn1	ENSMUSG00000035086	0.00585132	0.913346	0.958197	0.110578
108800	Ston2	ENSMUSG00000020961	0.0135433	0.913573	0.958296	0.110287
80904	Dtx3	ENSMUSG00000040415	-0.0147735	0.91358	0.958296	-0.110277
218442	Serinc5	ENSMUSG00000021703	0.0124587	0.913646	0.958296	0.110193
78697	Pus7	ENSMUSG00000057541	0.0096689	0.91372	0.958302	0.110098
66753	Erlec1	ENSMUSG00000020311	-0.0106665	0.913831	0.958346	-0.109956
19128	Pros1	ENSMUSG00000022912	-0.0165077	0.913973	0.958423	-0.109774
72181	Nsun4	ENSMUSG00000028706	0.00809007	0.914086	0.958469	0.10963
217995	Heatr1	ENSMUSG00000050244	-0.0101999	0.914155	0.958471	-0.10954
28077	Med10	ENSMUSG00000021598	0.0111744	0.914264	0.958512	0.109401
72508	Rps6kb1	ENSMUSG00000020516	-0.0126505	0.914361	0.958529	-0.109277
14854	Gss	ENSMUSG00000027610	0.0116982	0.914431	0.958529	0.109187
12847	Copa	ENSMUSG00000026553	-0.00704046	0.914547	0.958529	-0.109038
102920	Cenpi	ENSMUSG00000031262	-0.0223962	0.914554	0.958529	-0.10903
240120	Zfp119b	ENSMUSG00000062101	0.0115615	0.914971	0.958674	0.108495
13349	Ackr1	ENSMUSG00000037872	0.0112602	0.915037	0.958674	0.10841
70380	Mospd1	ENSMUSG00000023074	-0.00992755	0.915047	0.958674	-0.108398
218236	Fam120a	ENSMUSG00000038014	-0.00525485	0.915092	0.958674	-0.10834
12832	Col5a2	ENSMUSG00000026042	-0.0177799	0.9151	0.958674	-0.108329
67451	Pkp2	ENSMUSG00000041957	0.0153361	0.91515	0.958674	0.108266
28250	Slco1a4	ENSMUSG00000030237	0.027794	0.915173	0.958674	0.108237
252967	Ropn1l	ENSMUSG00000022236	-0.0237219	0.915462	0.958905	-0.107866
66403	Asf1a	ENSMUSG00000019857	-0.0110708	0.915923	0.959316	-0.107275
20250	Scd2	ENSMUSG00000025203	-0.00640845	0.916101	0.959367	-0.107048
19335	Rab23	ENSMUSG00000004768	-0.00791722	0.916109	0.959367	-0.107037
654824	Ankrd37	ENSMUSG00000050914	-0.020753	0.916357	0.959499	-0.106719
224893	Zfp959	ENSMUSG00000003198	0.012737	0.916372	0.959499	0.1067
67387	Unc50	ENSMUSG00000026111	-0.00801874	0.916479	0.959539	-0.106563
16650	Kpna6	ENSMUSG00000003731	0.00878189	0.91658	0.959573	0.106433
64652	Nisch	ENSMUSG00000021910	0.00833417	0.916862	0.959694	0.106072
214290	Tut7	ENSMUSG00000035248	0.00850807	0.916899	0.959694	0.106025
66665	Msantd3	ENSMUSG00000039693	0.0119626	0.916902	0.959694	0.106021
100862268	LOC100862268	ENSMUSG00000097456	0.0201412	0.917506	0.960254	0.105248
20425	Shmt1	ENSMUSG00000020534	0.0179768	0.917825	0.960516	0.104839
64685	Nmi	ENSMUSG00000026946	-0.0119527	0.918043	0.960672	-0.10456
22627	Ywhae	ENSMUSG00000020849	-0.00693528	0.918116	0.960677	-0.104466
12564	Cdh8	ENSMUSG00000036510	0.0132863	0.918386	0.960888	0.10412
68659	Gask1b	ENSMUSG00000027955	0.0160798	0.918726	0.961171	0.103685
20897	Stra6	ENSMUSG00000032327	0.031454	0.918845	0.961224	0.103533
69064	Fuom	ENSMUSG00000025466	0.0210618	0.918952	0.961263	0.103396
66194	Pycrl	ENSMUSG00000022571	0.0197266	0.919142	0.96139	0.103152
14130	Fcgr2b	ENSMUSG00000026656	-0.0361902	0.919398	0.961488	-0.102825
100534287	Dchs2	ENSMUSG00000102692	0.020249	0.919435	0.961488	0.102777
22099	Tsn	ENSMUSG00000026374	-0.00870733	0.919442	0.961488	-0.102768
17993	Ndufs4	ENSMUSG00000021764	-0.00690979	0.91957	0.96155	-0.102604
60440	Iigp1	ENSMUSG00000054072	-0.0255448	0.920186	0.962083	-0.101815
94062	Mrpl3	ENSMUSG00000032563	-0.00639256	0.920217	0.962083	-0.101776
13131	Dab1	ENSMUSG00000028519	0.00938723	0.92065	0.962289	0.101221
57439	Tmem183a	ENSMUSG00000042305	-0.00750277	0.920653	0.962289	-0.101218
329375	Cfap77	ENSMUSG00000079502	-0.0196342	0.920657	0.962289	-0.101213
213056	Fam126b	ENSMUSG00000038174	-0.0231352	0.92074	0.962289	-0.101106
66673	Sorcs3	ENSMUSG00000063434	-0.0406453	0.920758	0.962289	-0.101083
211347	Pank3	ENSMUSG00000018846	0.0129635	0.920987	0.962456	0.10079
68514	Micu2	ENSMUSG00000021973	0.00867209	0.921284	0.962658	0.10041
13709	Elf1	ENSMUSG00000036461	0.00953983	0.921318	0.962658	0.100366
69232	Qrich1	ENSMUSG00000006673	0.00549633	0.921441	0.96268	0.100208
72500	Ier5l	ENSMUSG00000089762	-0.0158203	0.921478	0.96268	-0.100162
27359	Sytl4	ENSMUSG00000031255	-0.0143052	0.921586	0.962681	-0.100023
232748	Tcaf2	ENSMUSG00000029851	-0.0142281	0.921618	0.962681	-0.099982
100101457	A830035O19Rik	ENSMUSG00000111329	0.0205324	0.921712	0.962681	0.099862
75785	Klhl24	ENSMUSG00000062901	0.011646	0.921817	0.962681	0.099727
68526	Gpr155	ENSMUSG00000041762	0.0138008	0.921822	0.962681	0.0997206
229841	Cenpe	ENSMUSG00000045328	-0.0201951	0.922022	0.962765	-0.0994648
208836	Fanci	ENSMUSG00000039187	0.0164192	0.922041	0.962765	0.0994404
14866	Gstm5	ENSMUSG00000004032	0.00804767	0.922402	0.962914	0.0989784
22759	Zfp97	ENSMUSG00000095990	0.0135191	0.922451	0.962914	0.0989161
14885	Gtf2h4	ENSMUSG00000001524	0.0191516	0.92247	0.962914	0.0988912
11858	Rnd2	ENSMUSG00000001313	0.0127028	0.922585	0.962914	0.0987441
70012	Cep85	ENSMUSG00000037443	0.0104007	0.922616	0.962914	0.0987043
68947	Chst8	ENSMUSG00000060402	0.0254519	0.922642	0.962914	0.0986716
18028	Nfib	ENSMUSG00000008575	0.0133989	0.922666	0.962914	0.0986404
54614	Prpf40b	ENSMUSG00000023007	0.0127751	0.922801	0.962919	0.0984682
16870	Lhx2	ENSMUSG00000000247	-0.0135144	0.922809	0.962919	-0.098458
67547	Slc39a8	ENSMUSG00000053897	-0.0253154	0.922943	0.962941	-0.0982857
71960	Myh14	ENSMUSG00000030739	0.0246368	0.923022	0.962941	0.0981846
72147	Zbtb46	ENSMUSG00000027583	-0.00970638	0.923036	0.962941	-0.0981667
70887	Dmrtc1a	ENSMUSG00000031323	0.0152604	0.923146	0.962983	0.0980263
230649	Atpaf1	ENSMUSG00000028710	-0.0118548	0.923288	0.963059	-0.0978452
17919	Myo5b	ENSMUSG00000025885	0.0106219	0.92346	0.963128	0.0976247
53611	Vti1a	ENSMUSG00000024983	-0.00782603	0.923521	0.963128	-0.0975466
67118	Bfar	ENSMUSG00000022684	0.00549856	0.92356	0.963128	0.0974963
67099	Mettl21a	ENSMUSG00000025956	-0.00888025	0.923639	0.963138	-0.0973959
240041	Zfp945	ENSMUSG00000059142	-0.0132696	0.92378	0.963213	-0.0972147
54484	Mkrn1	ENSMUSG00000029922	-0.00504443	0.923919	0.963239	-0.0970372
66983	Zfp830	ENSMUSG00000046010	0.00810219	0.923943	0.963239	0.0970066
74255	Smu1	ENSMUSG00000028409	-0.00700101	0.924757	0.963839	-0.0959653
70248	Dazap1	ENSMUSG00000069565	0.0146433	0.924833	0.963839	0.0958674
319594	Hif1an	ENSMUSG00000036450	-0.00511116	0.92485	0.963839	-0.0958463
75016	4930480K23Rik	ENSMUSG00000097284	-0.0174249	0.924958	0.963839	-0.0957083
16997	Ltbp2	ENSMUSG00000002020	0.0190885	0.925005	0.963839	0.095647
675812	Zfp605	ENSMUSG00000023284	0.0125434	0.92507	0.963839	0.0955641
66925	Sdhd	ENSMUSG00000000171	-0.00604527	0.925192	0.963894	-0.0954081
69707	Iqcg	ENSMUSG00000035578	-0.0110348	0.92549	0.963951	-0.0950264
209683	Ttc28	ENSMUSG00000033209	-0.0131903	0.925547	0.963951	-0.0949542
70419	2810408A11Rik	ENSMUSG00000018570	0.0160106	0.925563	0.963951	0.0949331
100169	Phactr4	ENSMUSG00000066043	0.00679119	0.925601	0.963951	0.0948853
72371	2210408I21Rik	ENSMUSG00000071252	-0.0103817	0.925669	0.963951	-0.0947984
77220	Tmem200a	ENSMUSG00000049420	-0.0105612	0.925707	0.963951	-0.094749
241490	Rbm45	ENSMUSG00000042369	-0.00635396	0.92573	0.963951	-0.09472
233781	Xylt1	ENSMUSG00000030657	-0.0101828	0.926062	0.964173	-0.0942949
382207	Jade3	ENSMUSG00000037315	-0.0134462	0.926097	0.964173	-0.094251
17764	Mtf1	ENSMUSG00000028890	0.0108108	0.926205	0.964173	0.0941122
17886	Myh9	ENSMUSG00000022443	0.0140018	0.926219	0.964173	0.0940949
50759	Fbxo16	ENSMUSG00000034532	-0.00721099	0.926565	0.964412	-0.0936518
217946	Cdca7l	ENSMUSG00000021175	-0.0170227	0.926659	0.964412	-0.0935312
69956	Ptcd3	ENSMUSG00000063884	-0.00662933	0.926717	0.964412	-0.093457
234309	Cbr4	ENSMUSG00000031641	-0.00738907	0.926725	0.964412	-0.0934473
235300	Tmem136	ENSMUSG00000048503	0.00892234	0.926872	0.964493	0.0932593
19249	Ptpn13	ENSMUSG00000034573	-0.013486	0.926941	0.964494	-0.0931703
19347	Dennd5a	ENSMUSG00000035901	0.00621669	0.927387	0.964886	0.0925997
67207	Lsm1	ENSMUSG00000037296	-0.00736768	0.92761	0.964977	-0.0923144
15387	Hnrnpk	ENSMUSG00000021546	-0.00601794	0.927709	0.964977	-0.0921881
69024	Snx15	ENSMUSG00000024787	0.0127984	0.927737	0.964977	0.0921526
16194	Il6ra	ENSMUSG00000027947	-0.0109409	0.927763	0.964977	-0.0921189
67308	Mrpl46	ENSMUSG00000030612	0.00823257	0.92783	0.964977	0.092034
67153	Rnaseh2b	ENSMUSG00000021932	-0.0113124	0.927918	0.964977	-0.0919212
170789	Acot8	ENSMUSG00000017307	0.0200101	0.928261	0.965204	0.091482
192216	Tmem47	ENSMUSG00000025666	0.012608	0.928314	0.965204	0.0914141
30953	Schip1	ENSMUSG00000027777	-0.00660694	0.928437	0.965259	-0.0912577
18679	Phka1	ENSMUSG00000034055	0.0110798	0.928552	0.965273	0.09111
241732	Tspyl3	ENSMUSG00000074671	0.00911924	0.928697	0.965273	0.0909241
14799	Gria1	ENSMUSG00000020524	-0.00838007	0.928764	0.965273	-0.0908393
73834	Atp6v1d	ENSMUSG00000021114	0.00581545	0.928832	0.965273	0.0907518
66072	Sdhaf2	ENSMUSG00000024668	0.00616982	0.928855	0.965273	0.0907225
102580	Alg9	ENSMUSG00000032059	-0.00650972	0.928865	0.965273	-0.0907098
228491	Zfp770	ENSMUSG00000040321	-0.0102145	0.928951	0.965291	-0.0905995
235293	Sc5d	ENSMUSG00000032018	-0.00762933	0.929212	0.965468	-0.0902665
67772	Chd8	ENSMUSG00000053754	0.00852563	0.929296	0.965468	0.0901591
15201	Hells	ENSMUSG00000025001	-0.0171656	0.929329	0.965468	-0.090117
18744	Pja1	ENSMUSG00000034403	-0.00977386	0.929464	0.965537	-0.0899435
52700	Txndc17	ENSMUSG00000020803	-0.00792929	0.929644	0.965628	-0.089714
22375	Wars	ENSMUSG00000021266	-0.00740725	0.929833	0.965628	-0.0894722
77053	Sun1	ENSMUSG00000036817	0.00512352	0.929905	0.965628	0.0893797
50908	C1s1	ENSMUSG00000038521	0.0175578	0.92997	0.965628	0.0892967
94220	Cnnm4	ENSMUSG00000037408	0.0107525	0.930028	0.965628	0.0892223
67370	Zfp606	ENSMUSG00000030386	0.010338	0.930056	0.965628	0.0891873
21418	Tfap2a	ENSMUSG00000021359	-0.0444952	0.930078	0.965628	-0.0891589
16647	Kpna2	ENSMUSG00000018362	0.0101935	0.930129	0.965628	0.0890931
22068	Trpc6	ENSMUSG00000031997	0.0436012	0.930174	0.965628	0.0890363
140709	Col26a1	ENSMUSG00000004415	0.0389522	0.930514	0.965909	0.0886014
209039	Tns2	ENSMUSG00000037003	0.0321516	0.930649	0.965913	0.0884284
243864	Mill2	ENSMUSG00000040987	-0.0291536	0.930655	0.965913	-0.0884202
56693	Crtap	ENSMUSG00000032431	-0.0131436	0.930951	0.966148	-0.0880421
69129	Pex11g	ENSMUSG00000069633	0.0202741	0.931029	0.966157	0.0879421
628004	Gm10561	ENSMUSG00000097649	0.0142654	0.931287	0.966321	0.0876124
270076	Gcdh	ENSMUSG00000003809	0.00779759	0.931326	0.966321	0.0875632
69408	Dnajc17	ENSMUSG00000034278	-0.00898573	0.93161	0.966485	-0.0872
20215	Sag	ENSMUSG00000056055	-0.0181659	0.931622	0.966485	-0.0871845
19671	Rce1	ENSMUSG00000024889	0.0096921	0.932006	0.966811	0.0866941
59056	Evc	ENSMUSG00000029122	-0.00744774	0.932146	0.966885	-0.0865151
216892	Spns2	ENSMUSG00000040447	0.00843863	0.932234	0.966905	0.0864022
635169	CK137956	ENSMUSG00000028813	-0.0197434	0.932385	0.966989	-0.0862095
14629	Gclc	ENSMUSG00000032350	0.00708712	0.932749	0.967295	0.0857434
72023	Cyb561d1	ENSMUSG00000048796	0.00629201	0.933027	0.967511	0.0853889
217232	Cdc27	ENSMUSG00000020687	-0.00968042	0.933726	0.968108	-0.0844952
22393	Wfs1	ENSMUSG00000039474	0.0151702	0.93381	0.968108	0.0843875
74153	Uba7	ENSMUSG00000032596	0.0137856	0.933813	0.968108	0.084384
78286	Nav2	ENSMUSG00000052512	-0.00853346	0.933949	0.968109	-0.0842094
15115	Hars	ENSMUSG00000001380	0.0109309	0.934095	0.968179	0.0840232
13992	Khdrbs3	ENSMUSG00000022332	0.0077373	0.934194	0.968179	0.0838971
18163	Ctnnd2	ENSMUSG00000022240	-0.0068245	0.934241	0.968179	-0.0838362
20513	Slc1a6	ENSMUSG00000005357	-0.0180657	0.934323	0.968179	-0.083732
20224	Sar1a	ENSMUSG00000020088	0.00410387	0.934363	0.968179	0.0836806
20778	Scarb1	ENSMUSG00000037936	0.0115517	0.934523	0.968201	0.0834763
212880	Ddx46	ENSMUSG00000021500	0.00736852	0.934762	0.968375	0.0831713
192119	Dicer1	ENSMUSG00000041415	-0.00763363	0.93483	0.968375	-0.0830837
227674	Ddx31	ENSMUSG00000026806	0.0113107	0.935016	0.968496	0.082846
71767	Tysnd1	ENSMUSG00000020087	-0.00978412	0.935188	0.968602	-0.0826266
67255	Zfp422	ENSMUSG00000059878	0.00496746	0.935293	0.968614	0.0824927
108168101	Gm46430	ENSMUSG00000113204	-0.010591	0.935338	0.968614	-0.0824343
18777	Lypla1	ENSMUSG00000025903	-0.00678524	0.935585	0.968798	-0.0821186
18399	Slc22a6	ENSMUSG00000024650	0.0608829	0.936058	0.969216	0.0815152
19766	Ripk1	ENSMUSG00000021408	0.00701537	0.936287	0.969257	0.081222
14020	Evi5	ENSMUSG00000011831	-0.00792617	0.93632	0.969257	-0.0811798
19737	Rgs5	ENSMUSG00000026678	-0.0185902	0.936373	0.969257	-0.0811118
269701	Wdr66	ENSMUSG00000029442	0.00765346	0.93638	0.969257	0.0811025
215378	Brinp3	ENSMUSG00000035131	-0.0257639	0.936444	0.969257	-0.0810215
234407	Colgalt1	ENSMUSG00000034807	-0.00960308	0.936591	0.969337	-0.0808338
14272	Fnta	ENSMUSG00000015994	0.00598162	0.936901	0.969504	0.0804379
14423	Galnt1	ENSMUSG00000000420	-0.00708476	0.936926	0.969504	-0.0804061
214895	Lman2l	ENSMUSG00000001143	0.00725422	0.93696	0.969504	0.0803619
16002	Igf2	ENSMUSG00000048583	0.03387	0.937055	0.96953	0.0802409
103963	Rpn1	ENSMUSG00000030062	-0.00589228	0.937366	0.969719	-0.0798435
12805	Cntn1	ENSMUSG00000055022	0.00878102	0.937437	0.969719	0.079753
76788	Klhdc10	ENSMUSG00000029775	-0.00548452	0.937446	0.969719	-0.0797408
66212	Sec61b	ENSMUSG00000053317	0.0118197	0.937731	0.969942	0.0793771
11702	Amd1	ENSMUSG00000075232	0.00842346	0.937806	0.969948	0.0792806
66181	Nop10	ENSMUSG00000027133	-0.00656418	0.938022	0.970099	-0.0790052
12531	Cdc25b	ENSMUSG00000027330	-0.0109448	0.938295	0.970294	-0.0786561
108112	Eif4ebp3	ENSMUSG00000090264	0.0128084	0.938414	0.970294	0.0785041
20931	Surf2	ENSMUSG00000014873	-0.00630804	0.938519	0.970294	-0.0783707
68554	Cebpzos	ENSMUSG00000062691	-0.00821413	0.938554	0.970294	-0.0783261
72061	Aopep	ENSMUSG00000021458	0.0087352	0.93861	0.970294	0.0782542
18439	P2rx7	ENSMUSG00000029468	-0.0131181	0.938733	0.970332	-0.0780966
67010	Rbm7	ENSMUSG00000042396	0.0087931	0.938848	0.970379	0.0779504
15199	Hebp1	ENSMUSG00000042770	0.0105577	0.939269	0.970679	0.0774122
18155	Pnoc	ENSMUSG00000045731	-0.032491	0.939327	0.970679	-0.0773382
75137	Rprd2	ENSMUSG00000028106	0.00715116	0.939395	0.970679	0.0772515
239336	Rxfp3	ENSMUSG00000060735	-0.0121988	0.939416	0.970679	-0.077224
21869	Nkx2-1	ENSMUSG00000001496	0.0139688	0.939761	0.970799	0.0767832
20501	Slc16a1	ENSMUSG00000032902	0.0131666	0.939795	0.970799	0.0767407
69655	Cd164l2	ENSMUSG00000028865	-0.0204612	0.939869	0.970799	-0.0766455
97484	Cog8	ENSMUSG00000031916	0.00641786	0.939877	0.970799	0.0766355
23834	Cdc6	ENSMUSG00000017499	0.0191356	0.939883	0.970799	0.0766273
22340	Vegfb	ENSMUSG00000024962	0.0112017	0.93995	0.970799	0.0765429
109202	A930024E05Rik	ENSMUSG00000056735	0.0173938	0.940204	0.970911	0.0762177
20226	Sars	ENSMUSG00000068739	0.00767434	0.940257	0.970911	0.0761503
226075	Glis3	ENSMUSG00000052942	-0.00968383	0.940273	0.970911	-0.0761296
229776	Cdc14a	ENSMUSG00000033502	0.0119403	0.940381	0.970911	0.0759913
67554	Slc25a30	ENSMUSG00000022003	-0.00903516	0.94042	0.970911	-0.0759415
11852	Rhob	ENSMUSG00000054364	0.00748181	0.940474	0.970911	0.0758725
16885	Limk1	ENSMUSG00000029674	0.00910364	0.940586	0.970955	0.0757298
22764	Zfx	ENSMUSG00000079509	-0.00862471	0.941444	0.971768	-0.0746341
14067	F5	ENSMUSG00000026579	0.026721	0.941526	0.971781	0.0745294
56198	Heyl	ENSMUSG00000032744	0.0239511	0.941911	0.972107	0.0740379
18100	Mrpl40	ENSMUSG00000022706	-0.00549348	0.942192	0.972224	-0.073679
232969	Zfp428	ENSMUSG00000064264	-0.0189094	0.942266	0.972224	-0.073584
22757	Zkscan5	ENSMUSG00000055991	-0.00490272	0.942292	0.972224	-0.0735507
66795	Atg10	ENSMUSG00000021619	-0.00826852	0.942303	0.972224	-0.0735376
53867	Col5a3	ENSMUSG00000004098	0.0279824	0.94245	0.972304	0.0733497
277973	Slc9a5	ENSMUSG00000014786	0.0167784	0.942584	0.97237	0.0731784
20446	St6galnac2	ENSMUSG00000057286	0.0188617	0.942704	0.972422	0.0730252
72899	Macrod2	ENSMUSG00000068205	-0.00812991	0.942858	0.972447	-0.0728284
77891	Ube2s	ENSMUSG00000060860	-0.00890067	0.94297	0.972447	-0.072686
15168	Hcn3	ENSMUSG00000028051	0.0186494	0.943073	0.972447	0.0725542
19357	Rad21	ENSMUSG00000022314	0.0071255	0.943117	0.972447	0.0724973
66114	Dnajc30	ENSMUSG00000061118	-0.00556525	0.943129	0.972447	-0.0724827
381126	Garem1	ENSMUSG00000042680	0.00901784	0.943225	0.972447	0.0723593
69726	Smyd3	ENSMUSG00000055067	0.0065842	0.943276	0.972447	0.0722951
67681	Mrpl18	ENSMUSG00000057388	-0.00592575	0.943285	0.972447	-0.072283
71675	0610010F05Rik	ENSMUSG00000042208	-0.00770233	0.943719	0.972823	-0.0717292
110074	Dut	ENSMUSG00000027203	0.00601849	0.94411	0.973139	0.0712303
12615	Cenpa	ENSMUSG00000029177	0.0171906	0.944165	0.973139	0.0711596
67768	N6amt1	ENSMUSG00000044442	-0.00680713	0.94426	0.973165	-0.0710382
66808	9030624G23Rik	ENSMUSG00000073158	0.0213489	0.944404	0.973231	0.0708546
56705	Ranbp9	ENSMUSG00000038546	0.00777399	0.94454	0.973231	0.0706808
17475	Mpdz	ENSMUSG00000028402	0.00858634	0.944572	0.973231	0.0706395
110606	Fntb	ENSMUSG00000033373	0.00811067	0.944603	0.973231	0.070601
225160	Thoc1	ENSMUSG00000024287	-0.00771576	0.944764	0.973325	-0.0703952
27984	Efhd2	ENSMUSG00000040659	-0.0123964	0.944883	0.973377	-0.0702427
382137	Fdxacb1	ENSMUSG00000037845	0.00753786	0.945411	0.973849	0.069569
117591	Slc2a9	ENSMUSG00000005107	-0.0110981	0.945593	0.973964	-0.0693367
238323	Rps6kl1	ENSMUSG00000019235	0.0135378	0.945738	0.974042	0.0691509
320265	Tafa1	ENSMUSG00000059187	-0.0100336	0.945949	0.974139	-0.0688815
378776	Pcsk2os1	ENSMUSG00000086171	-0.0202892	0.945988	0.974139	-0.0688318
403178	Plcxd1	ENSMUSG00000064247	-0.0279625	0.946106	0.974139	-0.0686813
55936	Ctps2	ENSMUSG00000031360	0.00582744	0.946195	0.974139	0.0685683
97440	B3gnt9	ENSMUSG00000069920	0.0185052	0.946209	0.974139	0.0685501
73724	Mcee	ENSMUSG00000033429	-0.00711704	0.946316	0.974139	-0.068413
216881	Wscd1	ENSMUSG00000020811	0.00963706	0.946321	0.974139	0.0684075
433485	Syndig1	ENSMUSG00000074736	0.00835665	0.946466	0.974152	0.068222
192654	Pla2g15	ENSMUSG00000031903	0.00757873	0.946563	0.974152	0.0680987
330836	Slc7a6	ENSMUSG00000031904	-0.00657024	0.946657	0.974152	-0.0679778
75311	4930550C14Rik	ENSMUSG00000005131	-0.0106419	0.946658	0.974152	-0.067977
21844	Tiam1	ENSMUSG00000002489	-0.00534725	0.946682	0.974152	-0.0679468
244882	Tnfaip8l3	ENSMUSG00000074345	-0.0232185	0.946922	0.974262	-0.0676406
19823	Rnf7	ENSMUSG00000051234	-0.00414881	0.946928	0.974262	-0.0676321
22629	Ywhah	ENSMUSG00000018965	0.00435133	0.94746	0.974738	0.0669533
101809	Spred3	ENSMUSG00000037239	-0.0086858	0.947674	0.974886	-0.0666803
12442	Ccnb2	ENSMUSG00000032218	-0.013253	0.947785	0.974929	-0.066538
20423	Shh	ENSMUSG00000002633	0.0164448	0.947924	0.974988	0.0663613
100038712	Gm10516	ENSMUSG00000097316	0.00885011	0.947982	0.974988	0.0662869
21648	Dynlt1b	ENSMUSG00000000579	0.013047	0.948224	0.975164	0.0659785
75553	Zc3h14	ENSMUSG00000021012	-0.00552916	0.948295	0.975166	-0.0658876
67629	Spc24	ENSMUSG00000074476	0.0171449	0.948435	0.975172	0.0657085
16416	Itgb3	ENSMUSG00000020689	-0.0184533	0.948441	0.975172	-0.0657015
102657	Cd276	ENSMUSG00000035914	0.00517373	0.948604	0.975209	0.0654934
70099	Smc4	ENSMUSG00000034349	-0.00876209	0.948616	0.975209	-0.0654778
19134	Prpf4b	ENSMUSG00000021413	-0.0080035	0.948751	0.975276	-0.0653054
70354	Secisbp2l	ENSMUSG00000035093	-0.00570407	0.948911	0.975369	-0.0651015
67288	Srek1ip1	ENSMUSG00000021716	0.00652153	0.949249	0.975644	0.0646704
68817	Ddi2	ENSMUSG00000078515	-0.00473716	0.949707	0.976036	-0.0640852
93713	Pcdhga5	ENSMUSG00000103567	-0.00821358	0.94977	0.976036	-0.0640052
12338	Capn6	ENSMUSG00000067276	-0.0116936	0.949841	0.976037	-0.0639148
26372	Clcn6	ENSMUSG00000029016	-0.0044499	0.949978	0.976106	-0.0637399
93685	Entpd7	ENSMUSG00000025192	0.00996666	0.950184	0.976246	0.0634777
626848	Zfp971	ENSMUSG00000074519	0.0114719	0.950468	0.976466	0.0631147
104831	Ptpn23	ENSMUSG00000036057	-0.00836521	0.950648	0.976485	-0.0628852
20974	Syngr3	ENSMUSG00000007021	0.0065644	0.950715	0.976485	0.0627999
235320	Zbtb16	ENSMUSG00000066687	0.00559896	0.950715	0.976485	0.0627996
225849	Ppp2r5b	ENSMUSG00000024777	0.00572381	0.950766	0.976485	0.0627345
74213	Rbm26	ENSMUSG00000022119	-0.0068525	0.950868	0.976518	-0.0626041
245305	B230307C23Rik	ENSMUSG00000080717	0.00897306	0.951031	0.976548	0.0623963
68970	Dcaf12	ENSMUSG00000028436	-0.00504993	0.951059	0.976548	-0.062361
27387	Sh2d3c	ENSMUSG00000059013	0.0176011	0.951159	0.976548	0.0622324
208908	Ccdc62	ENSMUSG00000061882	0.00882183	0.951177	0.976548	0.0622102
57896	Krcc1	ENSMUSG00000053012	0.0065827	0.951419	0.976725	0.0619017
71406	Spaar	ENSMUSG00000028475	-0.0257829	0.951641	0.976881	-0.0616175
320615	Dop1a	ENSMUSG00000034973	-0.00601347	0.951978	0.977155	-0.061188
243339	Tmem130	ENSMUSG00000043388	-0.00596336	0.952146	0.977247	-0.0609735
329575	Gm14325	ENSMUSG00000095362	-0.00776944	0.952207	0.977247	-0.0608957
22323	Vasp	ENSMUSG00000030403	-0.00948522	0.952507	0.977451	-0.0605132
16413	Itgb1bp1	ENSMUSG00000062352	0.00426054	0.952546	0.977451	0.0604637
57258	Xpo4	ENSMUSG00000021952	0.006532	0.952731	0.977513	0.0602276
103098	Slc6a15	ENSMUSG00000019894	0.00807574	0.952747	0.977513	0.0602074
73284	Ddit4l	ENSMUSG00000046818	0.00558209	0.953108	0.977812	0.0597467
20408	Sh3gl3	ENSMUSG00000030638	0.00776929	0.953328	0.977966	0.0594655
12819	Col15a1	ENSMUSG00000028339	-0.0221514	0.953684	0.978181	-0.0590113
19656	Rbmxl1	ENSMUSG00000037070	0.00422852	0.953691	0.978181	0.0590029
68209	Rnaseh2c	ENSMUSG00000024925	-0.0208776	0.953767	0.978181	-0.0589054
269700	Hectd4	ENSMUSG00000042744	0.0102123	0.953861	0.978181	0.0587863
12877	Cpeb1	ENSMUSG00000025586	0.00555484	0.953888	0.978181	0.0587519
78767	Efcab11	ENSMUSG00000021176	0.0102351	0.954261	0.978421	0.0582753
269683	E130006D01Rik	ENSMUSG00000085271	-0.0146275	0.954513	0.978601	-0.0579544
66913	Kdelr2	ENSMUSG00000079111	-0.00543363	0.954577	0.978601	-0.0578727
13433	Dnmt1	ENSMUSG00000004099	-0.00374231	0.954697	0.978651	-0.0577199
213811	BC002059	ENSMUSG00000060149	-0.00711947	0.954806	0.978692	-0.05758
72108	Ddhd2	ENSMUSG00000061313	-0.00501333	0.954894	0.978711	-0.0574675
16009	Igfbp3	ENSMUSG00000020427	0.00730898	0.954988	0.978735	0.0573476
15499	Hsf1	ENSMUSG00000022556	0.00867972	0.955317	0.978982	0.0569285
233490	Crebzf	ENSMUSG00000051451	-0.00692211	0.95537	0.978982	-0.0568615
233103	4931406P16Rik	ENSMUSG00000066571	-0.00404213	0.955535	0.979054	-0.056651
101706	Numa1	ENSMUSG00000066306	-0.00780183	0.955579	0.979054	-0.0565939
99543	Olfml3	ENSMUSG00000027848	-0.0161063	0.955717	0.979071	-0.0564177
232664	Ccdc136	ENSMUSG00000029769	0.00502061	0.955737	0.979071	0.0563923
12833	Col6a1	ENSMUSG00000001119	-0.0203763	0.955867	0.979071	-0.0562266
319924	Apba1	ENSMUSG00000024897	0.00479169	0.955877	0.979071	0.0562145
218214	Kdm1b	ENSMUSG00000038080	-0.00472789	0.956017	0.979143	-0.0560359
232816	Zfp628	ENSMUSG00000074406	-0.0179908	0.956387	0.979384	-0.0555643
54351	Elp5	ENSMUSG00000018565	-0.00360104	0.956393	0.979384	-0.0555566
76357	Trmt5	ENSMUSG00000034442	0.00553468	0.956678	0.979604	0.0551931
218506	Mrps27	ENSMUSG00000041632	0.0050563	0.956756	0.979613	0.0550929
227541	Camk1d	ENSMUSG00000039145	-0.00587978	0.956861	0.979648	-0.0549592
14256	Flt3l	ENSMUSG00000110206	0.0124548	0.956962	0.97968	0.0548305
232533	Stk38l	ENSMUSG00000001630	-0.00517534	0.957052	0.979691	-0.054715
217734	Pomt2	ENSMUSG00000034126	0.0031079	0.957113	0.979691	0.0546375
20474	Six4	ENSMUSG00000034460	-0.00930772	0.957295	0.979806	-0.0544055
74978	Lrriq1	ENSMUSG00000019892	-0.0131332	0.957589	0.979828	-0.0540303
69499	Tsr2	ENSMUSG00000025264	0.00387311	0.957669	0.979828	0.0539283
105837	Mtbp	ENSMUSG00000022369	-0.0058649	0.957839	0.979828	-0.0537119
223697	Sun2	ENSMUSG00000042524	0.00785202	0.958039	0.979828	0.0534572
66185	Virma	ENSMUSG00000040720	-0.00473938	0.958041	0.979828	-0.0534547
68015	Trap1	ENSMUSG00000005981	0.00385247	0.958051	0.979828	0.0534419
17846	Commd1	ENSMUSG00000051355	-0.00628513	0.958082	0.979828	-0.0534018
12319	Car8	ENSMUSG00000041261	0.0131225	0.958123	0.979828	0.0533497
213673	9530068E07Rik	ENSMUSG00000036275	0.0029803	0.958239	0.979828	0.0532022
23923	Aadat	ENSMUSG00000057228	0.0122002	0.958267	0.979828	0.0531661
70358	Steap1	ENSMUSG00000015652	-0.0099026	0.958424	0.979828	-0.052966
19697	Rela	ENSMUSG00000024927	0.00833148	0.958455	0.979828	0.0529268
67109	Zfp787	ENSMUSG00000046792	-0.0105357	0.958505	0.979828	-0.0528632
15464	Hrc	ENSMUSG00000038239	0.0110323	0.958533	0.979828	0.0528273
66603	Gemin2	ENSMUSG00000060121	0.00710858	0.95855	0.979828	0.0528056
13821	Epb41l1	ENSMUSG00000027624	-0.00304162	0.95859	0.979828	-0.0527536
11647	Alpl	ENSMUSG00000028766	-0.011528	0.958651	0.979828	-0.0526762
78781	Zc3hav1	ENSMUSG00000029826	0.00560127	0.958741	0.979828	0.0525622
50877	Neu3	ENSMUSG00000035239	0.00692968	0.958828	0.979828	0.0524509
17304	Mfge8	ENSMUSG00000030605	-0.0117037	0.958829	0.979828	-0.0524492
15254	Hint1	ENSMUSG00000020267	-0.00441433	0.958877	0.979828	-0.052388
56217	Mpp5	ENSMUSG00000021112	-0.00722764	0.95893	0.979828	-0.0523208
58239	Dexi	ENSMUSG00000038055	-0.00662813	0.959047	0.979876	-0.0521714
63955	Cables1	ENSMUSG00000040957	0.00544119	0.95931	0.980044	0.051836
72930	Ppp2r2b	ENSMUSG00000024500	0.00389372	0.959351	0.980044	0.0517834
68646	Nadk2	ENSMUSG00000022253	0.00442599	0.959473	0.980096	0.0516286
320405	Cadps2	ENSMUSG00000017978	0.0132336	0.959595	0.980149	0.0514732
105651	Ppp1r3e	ENSMUSG00000072494	-0.00413326	0.959782	0.980269	-0.0512341
100855	Tbc1d14	ENSMUSG00000029192	-0.0032279	0.96	0.980292	-0.0509562
235386	Hykk	ENSMUSG00000035878	0.00431026	0.960005	0.980292	0.0509494
20630	Snrpc	ENSMUSG00000024217	-0.00502175	0.960016	0.980292	-0.0509364
74570	Zkscan1	ENSMUSG00000029729	-0.00550499	0.960151	0.980359	-0.0507631
72425	Katnbl1	ENSMUSG00000027132	-0.00647225	0.960235	0.980373	-0.0506564
228790	Asxl1	ENSMUSG00000042548	0.00450562	0.960438	0.98046	0.0503983
73173	Pcdh18	ENSMUSG00000037892	-0.00794363	0.96046	0.98046	-0.0503694
223272	Itgbl1	ENSMUSG00000032925	0.00990011	0.960704	0.980637	0.0500583
58996	Arhgap23	ENSMUSG00000049807	0.00512877	0.960923	0.980723	0.0497794
66066	Gng11	ENSMUSG00000032766	0.00823058	0.960929	0.980723	0.049772
240034	Zfp760	ENSMUSG00000067928	-0.00664737	0.961032	0.980756	-0.0496407
327655	Ppip5k1	ENSMUSG00000033526	0.0040416	0.961163	0.98078	0.0494735
232449	Dera	ENSMUSG00000030225	0.00629591	0.961195	0.98078	0.0494325
67015	Ccdc91	ENSMUSG00000030301	0.0037476	0.961323	0.980782	0.0492691
100504626	Gm16364	ENSMUSG00000086915	0.00747027	0.961338	0.980782	0.0492506
68073	Atpsckmt	ENSMUSG00000039065	0.0126284	0.961896	0.981206	0.0485385
13731	Emp2	ENSMUSG00000022505	0.00393858	0.961919	0.981206	0.0485098
14160	Lgr5	ENSMUSG00000020140	0.0094738	0.962012	0.981206	0.0483914
104570	Ppp4r3b	ENSMUSG00000020463	0.00560771	0.962076	0.981206	0.0483095
66953	Cdca7	ENSMUSG00000055612	-0.00853181	0.962219	0.981206	-0.0481274
234857	Spire2	ENSMUSG00000010154	0.0107993	0.962311	0.981206	0.0480099
68195	Rnaset2b	ENSMUSG00000094724	0.00881661	0.962361	0.981206	0.0479461
228413	Prrg4	ENSMUSG00000027171	-0.010148	0.962391	0.981206	-0.0479075
66055	Sf3b6	ENSMUSG00000037361	-0.00447018	0.962439	0.981206	-0.0478464
12287	Cacna1b	ENSMUSG00000004113	-0.0056185	0.962489	0.981206	-0.0477824
170767	Rfxap	ENSMUSG00000036615	-0.00483213	0.96255	0.981206	-0.0477045
68512	Tomm5	ENSMUSG00000078713	-0.00532438	0.962596	0.981206	-0.0476463
56330	Pdcd5	ENSMUSG00000030417	0.00426935	0.962671	0.981211	0.0475511
20135	Rrm2	ENSMUSG00000020649	0.00718235	0.962817	0.981223	0.0473648
17105	Lyz2	ENSMUSG00000069516	-0.0111293	0.962868	0.981223	-0.0472996
67223	Rrp15	ENSMUSG00000001305	-0.00500914	0.962894	0.981223	-0.047267
408066	BC067074	ENSMUSG00000021763	0.00713696	0.963028	0.981262	0.0470958
277468	Slc39a12	ENSMUSG00000036949	0.00625988	0.963082	0.981262	0.0470268
19241	Tmsb4x	ENSMUSG00000049775	0.0043887	0.963142	0.981262	0.0469503
111975	Igf2os	ENSMUSG00000086266	0.0188216	0.963356	0.981408	0.0466779
21894	Tln1	ENSMUSG00000028465	-0.00749773	0.963538	0.98145	-0.0464459
12905	Cradd	ENSMUSG00000045867	0.00687631	0.963591	0.98145	0.0463783
66193	Pithd1	ENSMUSG00000028669	-0.00372966	0.963608	0.98145	-0.0463569
17389	Mmp16	ENSMUSG00000028226	0.00720557	0.964121	0.981901	0.0457025
12398	Cbfa2t3	ENSMUSG00000006362	0.00939269	0.96423	0.98194	0.0455639
231871	Daglb	ENSMUSG00000039206	0.00465884	0.964306	0.981946	0.045467
23938	Map2k5	ENSMUSG00000058444	-0.00390814	0.96439	0.98196	-0.0453596
72614	Pih1d2	ENSMUSG00000000167	0.00609448	0.964765	0.982239	0.0448812
26411	Map4k1	ENSMUSG00000037337	0.0107135	0.964804	0.982239	0.0448312
242384	Lingo2	ENSMUSG00000045083	-0.00624598	0.964926	0.982291	-0.0446767
71446	Wrb	ENSMUSG00000023147	0.0030343	0.965054	0.982349	0.0445137
217082	Hlf	ENSMUSG00000003949	-0.00758016	0.965132	0.982358	-0.0444132
216835	Usp43	ENSMUSG00000020905	0.0140561	0.965316	0.982473	0.0441793
17129	Smad5	ENSMUSG00000021540	-0.00435157	0.965607	0.982698	-0.043808
17420	Mnat1	ENSMUSG00000021103	-0.00347623	0.965784	0.982807	-0.043582
105513	Chmp7	ENSMUSG00000034190	-0.00297927	0.965967	0.982921	-0.04335
70008	Ace2	ENSMUSG00000015405	0.0129975	0.966425	0.983307	0.0427652
66423	Coprs	ENSMUSG00000031458	-0.00420911	0.966487	0.983307	-0.0426868
14042	Ext1	ENSMUSG00000061731	0.00376283	0.966634	0.983385	0.0424988
94280	Sfxn3	ENSMUSG00000025212	0.00368213	0.966804	0.983487	0.0422822
279706	Nup62cl	ENSMUSG00000072944	0.0104977	0.967006	0.98362	0.042025
269181	Mgat4a	ENSMUSG00000026110	0.00372211	0.967205	0.983751	0.0417718
100042178	Prdm16os	ENSMUSG00000085069	-0.00442091	0.967387	0.983855	-0.0415393
75104	Mmd2	ENSMUSG00000039533	0.00240574	0.967448	0.983855	0.041462
72657	Selenoh	ENSMUSG00000076437	0.00637945	0.967636	0.983947	0.0412219
19132	Prph	ENSMUSG00000023484	-0.0173672	0.967679	0.983947	-0.0411675
170936	Zfp369	ENSMUSG00000021514	0.00500753	0.967897	0.983993	0.0408896
17534	Mrc2	ENSMUSG00000020695	0.0159716	0.967992	0.983993	0.0407683
227526	Cdnf	ENSMUSG00000039496	0.00492464	0.967995	0.983993	0.0407645
171486	Cd99l2	ENSMUSG00000035776	0.00218599	0.968006	0.983993	0.0407505
12575	Cdkn1a	ENSMUSG00000023067	0.00598619	0.968833	0.984649	0.0396964
11482	Acvrl1	ENSMUSG00000000530	-0.0152052	0.96889	0.984649	-0.0396242
11863	Arnt	ENSMUSG00000015522	-0.00319014	0.968993	0.984649	-0.0394924
269295	Rtn4rl2	ENSMUSG00000050896	-0.0141219	0.968995	0.984649	-0.0394904
319562	9630028B13Rik	ENSMUSG00000051295	0.00785622	0.969004	0.984649	0.0394788
11652	Akt2	ENSMUSG00000004056	-0.0074258	0.969211	0.984787	-0.0392154
70974	Pgm2l1	ENSMUSG00000030729	-0.00579734	0.969411	0.984904	-0.0389601
100126243	A030001D20Rik	ENSMUSG00000110357	0.00522757	0.969631	0.984904	0.0386792
76295	Atp11b	ENSMUSG00000037400	-0.005911	0.969667	0.984904	-0.0386341
234839	Piezo1	ENSMUSG00000014444	0.00970726	0.969711	0.984904	0.0385784
269437	Plch1	ENSMUSG00000036834	-0.00788932	0.969784	0.984904	-0.0384849
56209	Gde1	ENSMUSG00000033917	-0.00200116	0.969849	0.984904	-0.0384018
381677	Vgf	ENSMUSG00000037428	-0.0112839	0.969911	0.984904	-0.0383225
56050	Cyp39a1	ENSMUSG00000023963	0.00714455	0.97002	0.984904	0.0381846
17713	Grpel1	ENSMUSG00000029198	0.00321548	0.97003	0.984904	0.0381708
77582	Mboat7	ENSMUSG00000035596	0.00348198	0.97011	0.984909	0.0380699
380714	Rph3al	ENSMUSG00000020847	0.00804092	0.970176	0.984909	0.0379849
22793	Zyx	ENSMUSG00000029860	-0.0100044	0.970299	0.984962	-0.0378284
69367	Glrx2	ENSMUSG00000018196	-0.00292045	0.970825	0.985424	-0.0371587
56455	Dynll1	ENSMUSG00000009013	-0.00291499	0.970908	0.985437	-0.0370528
73825	Ppp1r21	ENSMUSG00000034709	-0.00289273	0.97111	0.985463	-0.0367953
242800	Ttc34	ENSMUSG00000046637	-0.0102154	0.971132	0.985463	-0.0367669
66691	Gapvd1	ENSMUSG00000026867	-0.00307792	0.971145	0.985463	-0.0367499
18738	Pitpna	ENSMUSG00000017781	-0.00274666	0.971397	0.985647	-0.0364297
70433	Draxin	ENSMUSG00000029005	0.00700321	0.971577	0.985736	0.0362004
21824	Thbd	ENSMUSG00000074743	0.0122503	0.971626	0.985736	0.0361373
243813	Leng9	ENSMUSG00000043432	0.00581999	0.97195	0.985993	0.0357249
331188	Zfp781	ENSMUSG00000096718	-0.00727781	0.972222	0.986149	-0.0353785
74203	Eif4enif1	ENSMUSG00000020454	-0.00213615	0.972245	0.986149	-0.0353489
192191	Med9	ENSMUSG00000061650	-0.00372103	0.97238	0.986214	-0.0351774
225743	Rnf165	ENSMUSG00000025427	0.00236067	0.972612	0.986378	0.0348811
58227	Fam184b	ENSMUSG00000015879	-0.00468261	0.972876	0.986574	-0.0345451
16001	Igf1r	ENSMUSG00000005533	-0.00536028	0.973094	0.986626	-0.0342676
207911	Mchr1	ENSMUSG00000050164	0.0043666	0.973129	0.986626	0.0342222
53381	Prdx4	ENSMUSG00000025289	0.00292914	0.97315	0.986626	0.0341963
70530	Lrfn2	ENSMUSG00000040490	0.00430393	0.973386	0.986663	0.0338951
94254	Rcc1l	ENSMUSG00000061979	-0.00639249	0.973386	0.986663	-0.0338944
252870	Usp7	ENSMUSG00000022710	-0.00324778	0.973593	0.98674	-0.0336309
109676	Ank2	ENSMUSG00000032826	0.00387059	0.973658	0.98674	0.033548
218311	Zfp455	ENSMUSG00000051037	-0.00499874	0.973675	0.98674	-0.0335269
14863	Gstm2	ENSMUSG00000040562	0.00594443	0.973845	0.986841	0.0333106
20617	Snca	ENSMUSG00000025889	-0.00285182	0.974054	0.986981	-0.0330444
223915	Krt73	ENSMUSG00000063661	0.00892805	0.974264	0.987043	0.0327765
216558	Ugp2	ENSMUSG00000001891	0.00353448	0.974286	0.987043	0.0327485
19177	Psmb7	ENSMUSG00000026750	-0.00278919	0.974327	0.987043	-0.0326957
72309	Tmem158	ENSMUSG00000054871	-0.00628859	0.974419	0.987065	-0.0325785
102857	Slc6a8	ENSMUSG00000019558	-0.00531361	0.974863	0.987395	-0.0320131
20908	Stx3	ENSMUSG00000041488	0.00519452	0.974887	0.987395	0.0319831
20378	Frzb	ENSMUSG00000027004	-0.00613322	0.975076	0.987516	-0.0317416
22317	Vamp1	ENSMUSG00000030337	-0.00446471	0.975399	0.987727	-0.0313299
70747	Tspan2	ENSMUSG00000027858	-0.00543958	0.975426	0.987727	-0.0312959
230099	Car9	ENSMUSG00000028463	0.0144747	0.975593	0.987824	0.0310834
68135	Eif3h	ENSMUSG00000022312	-0.00172835	0.975698	0.987859	-0.0309493
319554	Idi1	ENSMUSG00000058258	0.0038554	0.975843	0.987935	0.0307642
72201	Otud6b	ENSMUSG00000040550	0.00216886	0.976021	0.987951	0.0305377
105446	Gmpr2	ENSMUSG00000002326	-0.00258385	0.976046	0.987951	-0.0305056
231474	Paqr3	ENSMUSG00000055725	0.00289377	0.976072	0.987951	0.0304733
77929	Yipf6	ENSMUSG00000047694	0.00372644	0.976283	0.988093	0.0302048
329877	Dennd4c	ENSMUSG00000038024	-0.00414665	0.976395	0.988135	-0.0300611
26950	Vsnl1	ENSMUSG00000054459	-0.00371809	0.976496	0.988166	-0.0299329
18164	Nptx1	ENSMUSG00000025582	0.00706358	0.977348	0.988891	0.0288478
76088	Dock8	ENSMUSG00000052085	0.00891071	0.977412	0.988891	0.0287656
213109	Phf3	ENSMUSG00000048874	-0.00309206	0.977494	0.988891	-0.0286618
239570	Ttc38	ENSMUSG00000035944	-0.00262034	0.977506	0.988891	-0.0286464
18786	Plaa	ENSMUSG00000028577	0.00322488	0.977588	0.988891	0.0285419
69893	Coa7	ENSMUSG00000048351	-0.00241489	0.977692	0.988891	-0.0284095
66531	Cmc2	ENSMUSG00000014633	-0.00376012	0.97788	0.988891	-0.0281694
108689	Stn1	ENSMUSG00000042694	0.00257304	0.977887	0.988891	0.0281608
76478	Haus8	ENSMUSG00000035439	-0.00363684	0.977927	0.988891	-0.0281099
380773	Slirp	ENSMUSG00000021040	0.00242952	0.977929	0.988891	0.0281069
74076	4933406C10Rik	ENSMUSG00000097494	-0.00703129	0.977991	0.988891	-0.0280283
70551	Tmtc4	ENSMUSG00000041594	0.00429833	0.978294	0.989125	0.0276429
234779	Plcg2	ENSMUSG00000034330	0.00610982	0.978504	0.989194	0.0273751
211378	6720489N17Rik	ENSMUSG00000072066	0.0039717	0.978637	0.989257	0.0272058
18424	Otx2	ENSMUSG00000021848	-0.00307158	0.978821	0.989372	-0.0269705
83691	Crispld1	ENSMUSG00000025776	0.0105725	0.978956	0.989437	0.0267991
67225	Rnpc3	ENSMUSG00000027981	-0.00405424	0.979196	0.989608	-0.026493
207596	Thsd4	ENSMUSG00000032289	0.0043585	0.979366	0.989671	0.0262765
69188	Kmt2e	ENSMUSG00000029004	-0.00386072	0.979469	0.989671	-0.0261463
59033	Slc4a8	ENSMUSG00000023032	-0.00258615	0.979471	0.989671	-0.0261429
57738	Slc15a2	ENSMUSG00000022899	-0.0036186	0.979655	0.989785	-0.0259089
20643	Snrpe	ENSMUSG00000090553	-0.00208873	0.979851	0.989893	-0.0256589
320315	A330048O09Rik	ENSMUSG00000097326	-0.0039969	0.979925	0.989893	-0.025565
74023	Rd3	ENSMUSG00000049353	-0.00477576	0.980089	0.989893	-0.0253558
69807	Trim32	ENSMUSG00000051675	-0.00167904	0.980139	0.989893	-0.0252926
71949	Cers5	ENSMUSG00000023021	-0.00163911	0.980219	0.989893	-0.0251905
73699	Ppp2r1b	ENSMUSG00000032058	-0.00175555	0.980397	0.989893	-0.0249643
15118	Has3	ENSMUSG00000031910	0.00579888	0.980426	0.989893	0.0249267
52829	Lurap1l	ENSMUSG00000048706	-0.00313283	0.980466	0.989893	-0.0248755
14086	Fscn1	ENSMUSG00000029581	0.00482293	0.980466	0.989893	0.0248755
244867	Arhgap20	ENSMUSG00000053199	-0.00301271	0.980609	0.989893	-0.024693
20524	Slc25a17	ENSMUSG00000022404	0.0016716	0.980637	0.989893	0.0246581
69639	Exosc8	ENSMUSG00000027752	-0.00258883	0.980643	0.989893	-0.0246497
12971	Crym	ENSMUSG00000030905	-0.00502595	0.980683	0.989893	-0.0245999
18538	Pcna	ENSMUSG00000027342	0.00224438	0.980989	0.99013	0.0242102
66606	Lrrc57	ENSMUSG00000027286	-0.00183891	0.981132	0.990203	-0.0240274
73010	Gpr22	ENSMUSG00000044067	-0.00327368	0.98172	0.990725	-0.0232789
74407	Ttc25	ENSMUSG00000006784	0.00262582	0.98186	0.990795	0.0231006
353123	A830036E02Rik	ENSMUSG00000084890	-0.00741891	0.981998	0.990852	-0.0229241
18795	Plcb1	ENSMUSG00000051177	0.00260671	0.982058	0.990852	0.0228475
70081	Zfp995	ENSMUSG00000078546	0.00358875	0.982281	0.991005	0.0225637
12263	C2	ENSMUSG00000024371	0.00767436	0.982849	0.991411	0.02184
245386	Tmem255a	ENSMUSG00000036502	-0.00204469	0.982949	0.991411	-0.0217136
652925	Tmem243	ENSMUSG00000079659	-0.00303835	0.982965	0.991411	-0.0216923
56350	Arl3	ENSMUSG00000025035	-0.00161856	0.983037	0.991411	-0.0216015
432628	Mfsd2b	ENSMUSG00000037336	0.00550488	0.983038	0.991411	0.0216002
78523	Mrpl9	ENSMUSG00000028140	-0.001443	0.983407	0.991671	-0.0211304
18125	Nos1	ENSMUSG00000029361	0.00286769	0.983438	0.991671	0.02109
67710	Polr2g	ENSMUSG00000071662	-0.00157973	0.983509	0.991671	-0.0210003
100038514	Gm11837	ENSMUSG00000086587	0.00455813	0.983746	0.991776	0.0206979
67615	Ube2r2	ENSMUSG00000036241	-0.0015398	0.983828	0.991776	-0.0205939
16891	Lipg	ENSMUSG00000053846	-0.00886334	0.983865	0.991776	-0.0205467
27050	Rps3	ENSMUSG00000030744	0.00209683	0.983932	0.991776	0.0204607
212114	Nhlrc3	ENSMUSG00000042997	0.00162161	0.984028	0.991776	0.0203391
225655	Prelid3a	ENSMUSG00000024530	-0.00128208	0.984039	0.991776	-0.0203255
102634668	Gm32200	ENSMUSG00000103114	-0.00592466	0.984161	0.99181	-0.0201697
22771	Zic1	ENSMUSG00000032368	-0.00373389	0.984215	0.99181	-0.0201009
242126	Slc22a15	ENSMUSG00000033147	-0.00162613	0.984394	0.991919	-0.0198732
268379	Abca13	ENSMUSG00000004668	-0.00444864	0.984617	0.992008	-0.0195888
12151	Bmi1	ENSMUSG00000026739	0.00186877	0.984654	0.992008	0.0195415
11501	Adam8	ENSMUSG00000025473	-0.00566198	0.984695	0.992008	-0.0194892
71071	4933412O06Rik	ENSMUSG00000113960	-0.00568181	0.984867	0.992086	-0.019271
68667	Trpm4	ENSMUSG00000038260	0.00460837	0.985079	0.992086	0.0189998
16403	Itga6	ENSMUSG00000027111	-0.00174566	0.98512	0.992086	-0.0189479
226418	Yod1	ENSMUSG00000046404	0.00250224	0.985121	0.992086	0.0189471
242409	Tmem8b	ENSMUSG00000078716	0.00227956	0.985143	0.992086	0.0189185
19012	Plpp1	ENSMUSG00000021759	0.00157591	0.985268	0.992086	0.0187599
57373	Akip1	ENSMUSG00000031023	-0.00220795	0.985317	0.992086	-0.0186971
233335	Synm	ENSMUSG00000030554	0.00185709	0.985341	0.992086	0.0186674
22625	Map3k19	ENSMUSG00000051590	-0.00305831	0.986145	0.992805	-0.0176424
211006	Sepsecs	ENSMUSG00000029173	0.00158151	0.986196	0.992805	0.0175774
12424	Cck	ENSMUSG00000032532	-0.00294942	0.986582	0.993056	-0.0170858
18760	Prkd1	ENSMUSG00000002688	-0.00146713	0.986642	0.993056	-0.0170097
240690	St18	ENSMUSG00000033740	-0.00432266	0.986752	0.993056	-0.0168693
18231	Nxph1	ENSMUSG00000046178	-0.00168361	0.986764	0.993056	-0.0168544
20379	Sfrp4	ENSMUSG00000021319	-0.00388624	0.986801	0.993056	-0.0168069
68194	Ndufb4	ENSMUSG00000022820	-0.00129637	0.986877	0.993061	-0.0167105
382253	Cdkl5	ENSMUSG00000031292	0.00226538	0.987298	0.993412	0.0161747
67417	Ears2	ENSMUSG00000030871	-0.00256431	0.987415	0.993459	-0.0160249
84036	Kcnn1	ENSMUSG00000002908	0.00204672	0.987495	0.993467	0.0159241
17988	Ndrg1	ENSMUSG00000005125	0.00372906	0.988141	0.994005	0.0151011
12122	Bid	ENSMUSG00000004446	-0.00170302	0.988171	0.994005	-0.0150628
19348	Kif20a	ENSMUSG00000003779	0.00194649	0.988244	0.994007	0.0149691
66949	Trim59	ENSMUSG00000034317	-0.00230113	0.988343	0.994035	-0.0148431
21892	Tll1	ENSMUSG00000053626	0.00756082	0.988757	0.994254	0.0143167
66276	1810009A15Rik	ENSMUSG00000071653	0.00118829	0.988789	0.994254	0.0142757
227522	Rpp38	ENSMUSG00000049950	0.00130796	0.988846	0.994254	0.0142035
16572	Kif5a	ENSMUSG00000074657	0.00137922	0.988978	0.994316	0.0140345
241230	St8sia6	ENSMUSG00000003418	0.00320274	0.989234	0.994483	0.0137087
320473	Heatr5b	ENSMUSG00000039414	-0.00127412	0.989287	0.994483	-0.0136419
240067	Zfp952	ENSMUSG00000053390	0.0014259	0.989432	0.99449	0.0134573
381314	Iars2	ENSMUSG00000026618	-0.000817923	0.98969	0.994673	-0.0131283
329504	Lcmt2	ENSMUSG00000074890	0.00133352	0.989796	0.994686	0.0129939
83671	Sytl2	ENSMUSG00000030616	-0.00170381	0.989852	0.994686	-0.0129219
30045	Dnajc12	ENSMUSG00000036764	0.00114578	0.989917	0.994686	0.0128397
245841	Polr2h	ENSMUSG00000021018	-0.00091851	0.990378	0.995078	-0.0122528
68117	Apool	ENSMUSG00000025525	0.00168151	0.990479	0.995109	0.0121231
102638847	Gm35315	ENSMUSG00000109771	0.00204347	0.990565	0.995114	0.0120144
22021	Tpst1	ENSMUSG00000034118	0.000978167	0.990627	0.995114	0.0119354
239337	Adamts12	ENSMUSG00000047497	0.0040759	0.990843	0.995209	0.0116604
20708	Serpinb6b	ENSMUSG00000042842	-0.00361942	0.990958	0.995209	-0.0115136
17169	Mark3	ENSMUSG00000007411	0.000598765	0.990999	0.995209	0.011461
66481	Rps21	ENSMUSG00000039001	-0.00289877	0.991007	0.995209	-0.0114513
233060	Zfp382	ENSMUSG00000074220	0.00189854	0.991236	0.995301	0.0111596
23797	Akt3	ENSMUSG00000019699	0.00135503	0.991277	0.995301	0.011108
12091	Glb1	ENSMUSG00000045594	-0.000764042	0.991346	0.995301	-0.0110191
66689	Klhl28	ENSMUSG00000020948	0.00136134	0.991383	0.995301	0.0109724
26559	Hunk	ENSMUSG00000053414	-0.00107832	0.991479	0.995326	-0.0108498
77781	Epm2aip1	ENSMUSG00000046785	0.00122274	0.991608	0.995354	0.010686
235339	Dlat	ENSMUSG00000000168	-0.000835111	0.991659	0.995354	-0.0106215
71840	Tekt4	ENSMUSG00000024175	-0.00539726	0.991721	0.995354	-0.0105426
269113	Nup54	ENSMUSG00000034826	0.00120664	0.991798	0.99536	0.0104438
66204	Acyp1	ENSMUSG00000008822	-0.00185061	0.991903	0.995394	-0.0103104
14183	Fgfr2	ENSMUSG00000030849	-0.000684772	0.992062	0.995482	-0.0101073
73649	Cybrd1	ENSMUSG00000027015	0.00150827	0.992339	0.995634	0.00975482
20447	St6galnac3	ENSMUSG00000052544	0.0012186	0.992356	0.995634	0.00973328
71609	Tradd	ENSMUSG00000031887	-0.00218477	0.992505	0.995712	-0.00954376
66717	Ccdc96	ENSMUSG00000050677	-0.000932193	0.992851	0.995916	-0.00910298
215708	Miga1	ENSMUSG00000054942	-0.000915591	0.992851	0.995916	-0.00910266
21648	Dynlt1b	ENSMUSG00000096255	-0.00114394	0.992969	0.995962	-0.00895335
20818	Srprb	ENSMUSG00000032553	-0.000873312	0.993413	0.996307	-0.00838691
19227	Pthlh	ENSMUSG00000048776	-0.00293581	0.993454	0.996307	-0.00833481
211323	Nrg1	ENSMUSG00000062991	-0.0013468	0.993821	0.996519	-0.0078678
14548	Mrps33	ENSMUSG00000029918	-0.000529136	0.993857	0.996519	-0.00782174
21354	Tap1	ENSMUSG00000037321	0.00137808	0.993919	0.996519	0.00774367
238271	Kcnh5	ENSMUSG00000034402	-0.00167972	0.993951	0.996519	-0.00770219
67834	Idh3a	ENSMUSG00000032279	-0.000400872	0.994023	0.996519	-0.00761116
30959	Ddx25	ENSMUSG00000032101	-0.000635108	0.994213	0.996638	-0.00736851
14369	Fzd7	ENSMUSG00000041075	-0.000915364	0.994483	0.996732	-0.00702439
66338	Cdrt4	ENSMUSG00000042200	0.0017276	0.9945	0.996732	0.00700322
20392	Sgce	ENSMUSG00000004631	0.00050193	0.994521	0.996732	0.00697718
71678	Brox	ENSMUSG00000046836	0.000467461	0.994663	0.996803	0.0067957
103554	Psme4	ENSMUSG00000040850	0.00069043	0.99511	0.997119	0.00622684
73288	Vps50	ENSMUSG00000001376	0.00059002	0.995121	0.997119	0.0062128
276950	Slfn8	ENSMUSG00000035208	0.00229507	0.995301	0.997209	0.005983
71837	1700003E16Rik	ENSMUSG00000030030	0.00180956	0.995353	0.997209	0.00591653
13002	Dnajc5	ENSMUSG00000000826	0.000345544	0.995511	0.997296	0.00571588
70638	Fam189a1	ENSMUSG00000030518	-0.000435048	0.995677	0.99733	-0.00550425
320700	A930033H14Rik	ENSMUSG00000090622	-0.0013019	0.995769	0.99733	-0.00538783
270106	Rpl13	ENSMUSG00000000740	-0.000903327	0.995774	0.99733	-0.00538098
242408	Fam221b	ENSMUSG00000043633	-0.0010709	0.995839	0.99733	-0.00529884
11857	Arhgdib	ENSMUSG00000030220	-0.00192809	0.995903	0.99733	-0.00521708
223593	Washc5	ENSMUSG00000022350	-0.000375145	0.996014	0.997344	-0.00507589
320910	Itgb8	ENSMUSG00000025321	0.000843604	0.996059	0.997344	0.00501826
93695	Gpnmb	ENSMUSG00000029816	-0.00136549	0.996161	0.997355	-0.00488866
226251	Ablim1	ENSMUSG00000025085	0.000510432	0.99625	0.997355	0.00477484
22004	Tpm2	ENSMUSG00000028464	0.00170257	0.996285	0.997355	0.00473102
399603	Lratd2	ENSMUSG00000072568	0.000679981	0.99651	0.997509	0.00444434
19294	Nectin2	ENSMUSG00000062300	-0.000645346	0.996808	0.997725	-0.00406425
26570	Slc7a11	ENSMUSG00000027737	0.00109748	0.996963	0.997725	0.00386769
16974	Lrp6	ENSMUSG00000030201	0.00048392	0.997008	0.997725	0.00380986
17242	Mdk	ENSMUSG00000027239	-0.00136784	0.997038	0.997725	-0.00377144
71900	Tmem106b	ENSMUSG00000029571	0.000421063	0.997082	0.997725	0.00371509
72338	Wdr89	ENSMUSG00000045690	-0.000375467	0.998106	0.998677	-0.00241215
108123	Napg	ENSMUSG00000024581	0.000112352	0.998496	0.998996	0.00191534
545261	Bvht	ENSMUSG00000098098	-0.000570969	0.998775	0.999143	-0.00155927
235504	Slc17a5	ENSMUSG00000049624	0.000130757	0.998805	0.999143	0.00152152
11820	App	ENSMUSG00000022892	0.000130888	0.998857	0.999143	0.00145542
80297	Sptbn4	ENSMUSG00000011751	-0.00020333	0.999304	0.999518	-0.000886678
54132	Pdlim1	ENSMUSG00000055044	-8.70734e-05	0.999646	0.999789	-0.000450551
56448	Cyp2d22	ENSMUSG00000061740	4.63003e-05	0.999795	0.999858	0.000260659
107869	Cth	ENSMUSG00000028179	-2.72302e-05	0.999858	0.999858	-0.000180696

### Sheet: D3_vs_PBS
entrezid	symbol	ensg	logFC	p	padj	t
108069	Grm3	ENSMUSG00000003974	1.63532	1.31871e-10	1.8425e-06	14.66
225743	Rnf165	ENSMUSG00000025427	0.890813	4.60475e-10	3.21688e-06	13.4623
13731	Emp2	ENSMUSG00000022505	0.973194	2.13788e-09	8.90862e-06	12.1061
14586	Gfra2	ENSMUSG00000022103	1.19547	2.60527e-09	8.90862e-06	11.94
11472	Actn2	ENSMUSG00000052374	1.36957	4.08034e-09	8.90862e-06	11.5699
12716	Ckmt1	ENSMUSG00000000308	0.950066	4.22038e-09	8.90862e-06	11.5424
71897	Lypd6b	ENSMUSG00000026765	1.37921	4.46324e-09	8.90862e-06	11.497
17069	Ly6e	ENSMUSG00000022587	1.19648	7.22064e-09	1.2591e-05	11.1124
170677	Cdhr1	ENSMUSG00000021803	2.06531	8.99888e-09	1.2591e-05	10.9398
213469	Lgi3	ENSMUSG00000033595	1.82477	9.01158e-09	1.2591e-05	10.9387
627191	Syndig1l	ENSMUSG00000071234	1.28238	1.82236e-08	2.31473e-05	10.4006
18125	Nos1	ENSMUSG00000029361	1.26998	2.57787e-08	2.53195e-05	10.1431
226823	Kctd3	ENSMUSG00000026608	0.588629	2.73389e-08	2.53195e-05	10.1
233332	Adamts17	ENSMUSG00000058145	1.44506	2.7695e-08	2.53195e-05	10.0905
20608	Sstr4	ENSMUSG00000037014	2.32998	2.85605e-08	2.53195e-05	10.068
18195	Nsf	ENSMUSG00000034187	0.639733	2.99e-08	2.53195e-05	10.0345
104215	Rhoq	ENSMUSG00000024143	-0.650151	3.08067e-08	2.53195e-05	-10.0127
268567	Tmem229b	ENSMUSG00000046157	0.699411	3.74043e-08	2.90341e-05	9.87217
13435	Dnmt3a	ENSMUSG00000020661	0.985012	4.13333e-08	2.954e-05	9.80039
12310	Calca	ENSMUSG00000030669	1.38926	4.34685e-08	2.954e-05	9.76433
12010	B2m	ENSMUSG00000060802	-0.875886	4.51234e-08	2.954e-05	-9.73765
218038	Amph	ENSMUSG00000021314	0.72231	4.6513e-08	2.954e-05	9.71603
20927	Abcc8	ENSMUSG00000040136	1.63626	5.36012e-08	3.2008e-05	9.61539
100042450	Smim17	ENSMUSG00000093536	1.14956	5.50351e-08	3.2008e-05	9.59674
14608	Gpr83	ENSMUSG00000031932	1.53683	5.72717e-08	3.2008e-05	9.56866
12747	Clk1	ENSMUSG00000026034	-1.04546	6.87469e-08	3.53751e-05	-9.44065
57780	Fxyd7	ENSMUSG00000036578	2.4151	7.03943e-08	3.53751e-05	9.42414
65254	Dpysl5	ENSMUSG00000029168	1.03712	7.08919e-08	3.53751e-05	9.41923
74309	Osbp2	ENSMUSG00000020435	0.755579	7.66788e-08	3.55361e-05	9.3647
109620	Dsp	ENSMUSG00000054889	1.94032	7.93814e-08	3.55361e-05	9.3407
14763	Gpr37	ENSMUSG00000039904	0.979442	8.00327e-08	3.55361e-05	9.33504
16956	Lpl	ENSMUSG00000015568	1.35245	8.19581e-08	3.55361e-05	9.31861
330485	Tmem145	ENSMUSG00000043843	1.15849	8.61291e-08	3.55361e-05	9.28435
12936	Pcdha4	ENSMUSG00000104252	0.858095	8.64749e-08	3.55361e-05	9.28158
58227	Fam184b	ENSMUSG00000015879	1.13771	9.07365e-08	3.60701e-05	9.24848
72290	Lsm11	ENSMUSG00000044847	1.07573	9.50632e-08	3.60701e-05	9.2165
13643	Efnb3	ENSMUSG00000003934	1.28168	9.55191e-08	3.60701e-05	9.21321
64293	Stk32b	ENSMUSG00000029123	1.38026	9.84996e-08	3.62167e-05	9.19217
212398	Frat2	ENSMUSG00000047604	0.980067	1.01514e-07	3.63681e-05	9.17155
16581	Kifc2	ENSMUSG00000004187	1.01477	1.07668e-07	3.68953e-05	9.1314
12889	Cplx1	ENSMUSG00000033615	0.807703	1.10066e-07	3.68953e-05	9.1164
28240	Trpm2	ENSMUSG00000009292	1.11108	1.10908e-07	3.68953e-05	9.11122
252966	Cables2	ENSMUSG00000038990	0.965067	1.14125e-07	3.70826e-05	9.09178
53321	Cntnap1	ENSMUSG00000017167	0.927898	1.25802e-07	3.88201e-05	9.02579
243219	2900026A02Rik	ENSMUSG00000051339	0.613235	1.27003e-07	3.88201e-05	9.01937
21375	Tbr1	ENSMUSG00000035033	0.958327	1.27807e-07	3.88201e-05	9.01511
67516	Kctd4	ENSMUSG00000046523	0.990365	1.31459e-07	3.90795e-05	8.9961
14560	Gdf10	ENSMUSG00000021943	1.46023	1.38073e-07	4.01626e-05	8.96305
13429	Dnm1	ENSMUSG00000026825	1.03734	1.40851e-07	4.01626e-05	8.94966
237761	Sowaha	ENSMUSG00000044352	1.18984	1.50212e-07	4.19751e-05	8.90651
21838	Thy1	ENSMUSG00000032011	0.845269	1.53721e-07	4.21135e-05	8.89106
320343	Lypd6	ENSMUSG00000050447	0.743765	1.66673e-07	4.38539e-05	8.83708
72003	Synpr	ENSMUSG00000056296	1.07495	1.71758e-07	4.38539e-05	8.81708
11418	Asic2	ENSMUSG00000020704	0.71498	1.76978e-07	4.38539e-05	8.79719
241118	Asic4	ENSMUSG00000033007	2.44179	1.78773e-07	4.38539e-05	8.79049
11419	Asic1	ENSMUSG00000023017	0.987024	1.81214e-07	4.38539e-05	8.7815
218194	Phactr1	ENSMUSG00000054728	0.979326	1.84828e-07	4.38539e-05	8.76841
12971	Crym	ENSMUSG00000030905	1.73139	1.86542e-07	4.38539e-05	8.7623
329540	Nol4l	ENSMUSG00000061411	0.910852	1.89016e-07	4.38539e-05	8.75358
240444	Kcng2	ENSMUSG00000059852	1.33895	1.91707e-07	4.38539e-05	8.74423
110637	Grik4	ENSMUSG00000032017	1.02207	1.94493e-07	4.38539e-05	8.73469
74694	Tbc1d30	ENSMUSG00000052302	1.03628	1.94599e-07	4.38539e-05	8.73433
11842	Arf3	ENSMUSG00000051853	0.512307	2.13482e-07	4.71163e-05	8.6733
272031	Plppr1	ENSMUSG00000063446	1.17965	2.17939e-07	4.71163e-05	8.65972
22145	Tuba4a	ENSMUSG00000026202	0.972651	2.19193e-07	4.71163e-05	8.65595
68149	Otub2	ENSMUSG00000021203	0.860025	2.31178e-07	4.89398e-05	8.62104
320609	Strip2	ENSMUSG00000039629	1.02294	2.36297e-07	4.92768e-05	8.60671
12294	Cacna2d3	ENSMUSG00000021991	0.685697	2.55036e-07	5.2348e-05	8.55689
20917	Suclg2	ENSMUSG00000061838	-0.684219	2.58518e-07	5.2348e-05	-8.54806
64011	Nrgn	ENSMUSG00000053310	1.87412	2.67852e-07	5.26328e-05	8.52499
14226	Fkbp1b	ENSMUSG00000020635	1.10185	2.69685e-07	5.26328e-05	8.52056
237387	Lrrc3	ENSMUSG00000051652	1.0063	2.71225e-07	5.26328e-05	8.51686
12337	Capn5	ENSMUSG00000035547	1.05834	2.79068e-07	5.34129e-05	8.49835
231086	Hadhb	ENSMUSG00000059447	-0.661192	2.9767e-07	5.59808e-05	-8.45657
22057	Tob1	ENSMUSG00000037573	-0.677481	3.0346e-07	5.59808e-05	-8.44412
18218	Dusp8	ENSMUSG00000037887	0.485618	3.04505e-07	5.59808e-05	8.4419
71911	Bdh1	ENSMUSG00000046598	0.810956	3.09862e-07	5.62259e-05	8.43065
14066	F3	ENSMUSG00000028128	-0.562129	3.24182e-07	5.80701e-05	-8.40153
170736	Parvb	ENSMUSG00000022438	1.06259	3.38101e-07	5.97967e-05	8.3745
18557	Cdk18	ENSMUSG00000026437	1.78349	3.46251e-07	5.98377e-05	8.35921
232441	Rerg	ENSMUSG00000030222	0.891141	3.46898e-07	5.98377e-05	8.35802
12193	Zfp36l2	ENSMUSG00000045817	-0.875991	3.54918e-07	6.04745e-05	-8.34336
77106	Tmem181a	ENSMUSG00000038141	0.477761	3.68711e-07	6.20678e-05	8.31896
170835	Inpp5j	ENSMUSG00000034570	1.39371	3.84045e-07	6.38794e-05	8.29292
12890	Cplx2	ENSMUSG00000025867	1.035	3.95958e-07	6.50862e-05	8.27344
240186	Zfp438	ENSMUSG00000050945	-0.714276	4.06709e-07	6.58434e-05	-8.25638
21844	Tiam1	ENSMUSG00000002489	0.63504	4.109e-07	6.58434e-05	8.24986
58208	Bcl11b	ENSMUSG00000048251	1.08771	4.14702e-07	6.58434e-05	8.244
67636	Etfrf1	ENSMUSG00000040370	-0.676722	4.21542e-07	6.61774e-05	-8.23361
210573	Tmem151b	ENSMUSG00000096847	0.746693	4.3729e-07	6.78869e-05	8.21033
21981	Ppp1r13b	ENSMUSG00000021285	0.643401	4.43712e-07	6.81268e-05	8.20109
100039138	Gm2061	ENSMUSG00000097615	1.17682	4.59002e-07	6.97085e-05	8.17964
57778	Fmnl1	ENSMUSG00000055805	1.13485	4.68218e-07	7.03435e-05	8.16707
78925	Srd5a1	ENSMUSG00000021594	1.24507	4.78372e-07	7.11044e-05	8.15352
12323	Camk2b	ENSMUSG00000057897	1.1578	4.86653e-07	7.15739e-05	8.14269
11438	Chrna4	ENSMUSG00000027577	1.87146	4.97961e-07	7.22149e-05	8.12821
320078	Olfml2b	ENSMUSG00000038463	1.67463	5.01349e-07	7.22149e-05	8.12394
17777	Mttp	ENSMUSG00000028158	-0.641499	5.21702e-07	7.43798e-05	-8.0989
69479	1700029J07Rik	ENSMUSG00000071103	-0.705592	5.60962e-07	7.8434e-05	-8.05338
231863	Fbxl18	ENSMUSG00000066640	0.936873	5.61366e-07	7.8434e-05	8.05293
217682	Plekhd1	ENSMUSG00000066438	1.87038	5.70542e-07	7.89268e-05	8.04278
243312	Elfn1	ENSMUSG00000048988	1.27539	6.29613e-07	8.54385e-05	7.98128
243373	AI854703	ENSMUSG00000053297	0.962406	6.29843e-07	8.54385e-05	7.98105
52588	Tspan14	ENSMUSG00000037824	0.555398	6.36937e-07	8.557e-05	7.97408
104001	Rtn1	ENSMUSG00000021087	0.633445	6.58401e-07	8.6876e-05	7.95347
215335	Slc36a1	ENSMUSG00000020261	0.591296	6.64297e-07	8.6876e-05	7.94793
16572	Kif5a	ENSMUSG00000074657	0.781915	6.6659e-07	8.6876e-05	7.94579
320237	Smim10l2a	ENSMUSG00000054850	0.963367	6.7153e-07	8.6876e-05	7.9412
238328	Vash1	ENSMUSG00000021256	1.22086	6.88812e-07	8.78414e-05	7.92544
328778	Rab26	ENSMUSG00000079657	1.57483	6.91565e-07	8.78414e-05	7.92297
14675	Gna14	ENSMUSG00000024697	-2.33493	7.2508e-07	9.12686e-05	-7.89366
15561	Htr3a	ENSMUSG00000032269	0.85609	7.31773e-07	9.12887e-05	7.88798
13360	Dhcr7	ENSMUSG00000058454	0.756699	7.47307e-07	9.14507e-05	7.875
73072	Prr36	ENSMUSG00000064125	1.22648	7.54865e-07	9.14507e-05	7.86879
76459	Car12	ENSMUSG00000032373	1.87651	7.77088e-07	9.14507e-05	7.8509
53310	Dlg3	ENSMUSG00000000881	0.442883	7.78916e-07	9.14507e-05	7.84945
23945	Mgll	ENSMUSG00000033174	1.12323	7.81566e-07	9.14507e-05	7.84735
14367	Fzd5	ENSMUSG00000045005	-1.06443	7.8439e-07	9.14507e-05	-7.84513
229949	Ak5	ENSMUSG00000039058	0.737047	7.89405e-07	9.14507e-05	7.84121
67608	Narf	ENSMUSG00000000056	0.665231	7.92429e-07	9.14507e-05	7.83885
14600	Ghr	ENSMUSG00000055737	-0.733194	7.96134e-07	9.14507e-05	-7.83598
16494	Kcna6	ENSMUSG00000038077	0.688114	7.98525e-07	9.14507e-05	7.83413
140723	Cacng5	ENSMUSG00000040373	0.835165	8.08887e-07	9.18843e-05	7.8262
114873	Dscaml1	ENSMUSG00000032087	0.864689	8.32579e-07	9.28163e-05	7.80845
237615	Ankrd52	ENSMUSG00000014498	0.705999	8.39177e-07	9.28163e-05	7.8036
209630	Frmd4a	ENSMUSG00000026657	0.540994	8.40864e-07	9.28163e-05	7.80237
223726	Mpped1	ENSMUSG00000041708	1.10952	8.43664e-07	9.28163e-05	7.80033
107684	Coro2a	ENSMUSG00000028337	1.01096	8.60218e-07	9.38982e-05	7.78841
21802	Tgfa	ENSMUSG00000029999	0.691184	8.97791e-07	9.69494e-05	7.76221
80976	Syt13	ENSMUSG00000027220	0.784018	9.02048e-07	9.69494e-05	7.75932
16565	Kif21b	ENSMUSG00000041642	1.12028	9.33073e-07	9.88407e-05	7.73864
235604	Camkv	ENSMUSG00000032936	1.21719	9.33794e-07	9.88407e-05	7.73817
72315	Ccdc74a	ENSMUSG00000041617	1.56238	9.56874e-07	0.000100055	7.72326
381310	Stum	ENSMUSG00000053963	1.56366	9.59592e-07	0.000100055	7.72153
63953	Dusp10	ENSMUSG00000039384	-1.23731	9.70774e-07	0.000100324	-7.71446
11858	Rnd2	ENSMUSG00000001313	0.956775	9.76529e-07	0.000100324	7.71086
20617	Snca	ENSMUSG00000025889	0.664297	1.00168e-06	0.000102156	7.69537
14807	Grik3	ENSMUSG00000001985	1.08819	1.01244e-06	0.000102506	7.68887
56752	Aldh9a1	ENSMUSG00000026687	-0.458098	1.02118e-06	0.000102647	-7.68364
18754	Prkce	ENSMUSG00000045038	0.494771	1.03847e-06	0.000103639	7.67343
15571	Elavl3	ENSMUSG00000003410	0.653209	1.06496e-06	0.000105035	7.65813
76686	Clip3	ENSMUSG00000013921	0.508452	1.06749e-06	0.000105035	7.65668
59010	Sqor	ENSMUSG00000005803	-0.645455	1.08863e-06	0.000106366	-7.64479
319984	Jph4	ENSMUSG00000022208	1.43926	1.10799e-06	0.000107006	7.6341
242425	Gabbr2	ENSMUSG00000039809	0.838963	1.12251e-06	0.000107006	7.62621
22153	Tubb4a	ENSMUSG00000062591	1.08699	1.12833e-06	0.000107006	7.62309
233071	Arhgap33	ENSMUSG00000036882	1.28037	1.13311e-06	0.000107006	7.62053
70350	Basp1	ENSMUSG00000045763	0.600431	1.14134e-06	0.000107006	7.61615
338362	Ust	ENSMUSG00000047712	0.584444	1.15549e-06	0.000107006	7.60869
240332	Slc6a7	ENSMUSG00000052026	1.93832	1.15583e-06	0.000107006	7.60852
23936	Lynx1	ENSMUSG00000022594	0.828625	1.15645e-06	0.000107006	7.60819
18477	Prdx1	ENSMUSG00000028691	-0.53636	1.18237e-06	0.000108684	-7.5948
13426	Dync1i1	ENSMUSG00000029757	0.68491	1.21002e-06	0.0001105	7.58084
71846	Syce2	ENSMUSG00000003824	0.994831	1.2188e-06	0.000110578	7.57648
66237	Atp6v1g2	ENSMUSG00000024403	0.426605	1.23448e-06	0.000111279	7.56877
56177	Olfm1	ENSMUSG00000026833	0.447972	1.24571e-06	0.000111571	7.56331
17207	Mcf2l	ENSMUSG00000031442	1.03802	1.25503e-06	0.00011169	7.55882
223915	Krt73	ENSMUSG00000063661	1.77426	1.26537e-06	0.000111897	7.55388
18430	Oxtr	ENSMUSG00000049112	1.60425	1.29223e-06	0.000113065	7.54124
241556	Tspan18	ENSMUSG00000027217	0.930962	1.30286e-06	0.000113065	7.53631
12315	Calm3	ENSMUSG00000019370	0.940302	1.32136e-06	0.000113963	7.52784
22784	Slc30a3	ENSMUSG00000029151	2.74	1.35734e-06	0.000116348	7.51171
50997	Mpp2	ENSMUSG00000017314	1.0692	1.38777e-06	0.00011809	7.49841
235386	Hykk	ENSMUSG00000035878	-0.671174	1.39535e-06	0.00011809	-7.49514
14570	Arhgdig	ENSMUSG00000073433	1.44259	1.40943e-06	0.00011809	7.48913
12322	Camk2a	ENSMUSG00000024617	1.12282	1.41517e-06	0.00011809	7.48669
56013	Srcin1	ENSMUSG00000038453	0.944003	1.41992e-06	0.00011809	7.48468
18752	Prkcg	ENSMUSG00000078816	1.02085	1.45979e-06	0.000120687	7.46812
14339	Aktip	ENSMUSG00000031667	-0.59542	1.50823e-06	0.000123959	-7.44861
26456	Sema4g	ENSMUSG00000025207	0.853134	1.52337e-06	0.00012427	7.44265
114886	Cygb	ENSMUSG00000020810	2.06689	1.52981e-06	0.00012427	7.44013
18951	2021-09-05	ENSMUSG00000072214	0.999882	1.56952e-06	0.000124834	7.42484
12484	Cd24a	ENSMUSG00000047139	1.10701	1.57927e-06	0.000124834	7.42116
226180	Ina	ENSMUSG00000034336	0.4544	1.58094e-06	0.000124834	7.42053
319713	Ablim3	ENSMUSG00000032735	1.04981	1.58637e-06	0.000124834	7.41848
105298	Epdr1	ENSMUSG00000002808	-0.510254	1.59841e-06	0.000124834	-7.41398
15473	Rida	ENSMUSG00000022323	-0.590254	1.60238e-06	0.000124834	-7.4125
74762	Mdga1	ENSMUSG00000043557	1.924	1.60258e-06	0.000124834	7.41243
13844	Ephb2	ENSMUSG00000028664	1.04143	1.61126e-06	0.000124834	7.40921
22142	Tuba1a	ENSMUSG00000072235	0.6525	1.61716e-06	0.000124834	7.40704
50782	Rgs11	ENSMUSG00000024186	1.57822	1.64763e-06	0.000126487	7.39593
93843	Pnck	ENSMUSG00000002012	0.939783	1.65697e-06	0.000126509	7.39257
320265	Tafa1	ENSMUSG00000059187	1.01853	1.67565e-06	0.00012724	7.38591
237868	Sarm1	ENSMUSG00000050132	0.863878	1.74471e-06	0.000131528	7.36193
494504	Apcdd1	ENSMUSG00000071847	1.01818	1.75094e-06	0.000131528	7.35982
54376	Cacng3	ENSMUSG00000066189	0.634985	1.82721e-06	0.000136523	7.33456
67013	Oma1	ENSMUSG00000035069	-0.53004	1.85018e-06	0.000137504	-7.32717
224022	Slc7a4	ENSMUSG00000022756	0.868216	1.8729e-06	0.000138456	7.31996
210094	Iglon5	ENSMUSG00000013367	1.01282	1.92382e-06	0.000141472	7.30411
20378	Frzb	ENSMUSG00000027004	1.29177	1.94659e-06	0.000142397	7.29717
207911	Mchr1	ENSMUSG00000050164	0.862099	1.97602e-06	0.000143569	7.28831
21833	Thra	ENSMUSG00000058756	0.937104	1.9876e-06	0.000143569	7.28487
16504	Kcnc3	ENSMUSG00000062785	0.879067	1.99345e-06	0.000143569	7.28314
100072	Camta1	ENSMUSG00000014592	0.684661	2.17224e-06	0.000155644	7.23261
52840	Dbndd2	ENSMUSG00000017734	0.475729	2.20222e-06	0.000156987	7.22457
104383	Rcor2	ENSMUSG00000024968	1.64992	2.22411e-06	0.000157254	7.21877
18196	Nsg1	ENSMUSG00000029126	0.747927	2.23364e-06	0.000157254	7.21626
66972	Slc25a23	ENSMUSG00000046329	0.733868	2.23973e-06	0.000157254	7.21466
13384	Mpp3	ENSMUSG00000052373	1.01122	2.38011e-06	0.000165834	7.17908
76156	Fam131b	ENSMUSG00000029861	0.722976	2.38567e-06	0.000165834	7.17771
22141	Tub	ENSMUSG00000031028	0.757491	2.40888e-06	0.000166618	7.17206
12933	Crmp1	ENSMUSG00000029121	1.27124	2.44755e-06	0.00016827	7.16275
380711	Rap1gap2	ENSMUSG00000038807	0.814672	2.47153e-06	0.00016845	7.15706
54381	Cpq	ENSMUSG00000039007	-0.59469	2.55254e-06	0.000173127	-7.13826
215751	Ginm1	ENSMUSG00000040006	-0.572564	2.59366e-06	0.000174465	-7.12895
20980	Syt2	ENSMUSG00000026452	1.59301	2.59724e-06	0.000174465	7.12814
16765	Stmn1	ENSMUSG00000028832	0.863096	2.65137e-06	0.000177249	7.11614
54377	Cacng4	ENSMUSG00000020723	0.96155	2.71175e-06	0.000179567	7.10305
105440	Kctd9	ENSMUSG00000034327	-0.666745	2.73854e-06	0.000180073	-7.09734
268480	Rapgefl1	ENSMUSG00000038020	1.36613	2.74517e-06	0.000180073	7.09593
76051	Ganc	ENSMUSG00000062646	-0.618652	2.76152e-06	0.000180299	-7.09248
13418	Dnajc1	ENSMUSG00000026740	-0.706156	2.8232e-06	0.000183469	-7.07966
17425	Foxk1	ENSMUSG00000056493	0.91049	2.87614e-06	0.000185423	7.06889
11492	Adam19	ENSMUSG00000011256	0.652047	2.87981e-06	0.000185423	7.06815
21367	Cntn2	ENSMUSG00000053024	1.10848	2.91854e-06	0.000187055	7.06041
11766	Ap1g2	ENSMUSG00000040701	1.9203	2.96155e-06	0.00018784	7.05194
381418	Ctxn2	ENSMUSG00000074872	1.38325	2.96972e-06	0.00018784	7.05035
12570	Cdk5r2	ENSMUSG00000090071	0.699816	2.97113e-06	0.00018784	7.05007
269615	Plch2	ENSMUSG00000029055	1.2215	2.9988e-06	0.000188736	7.04471
66049	Rogdi	ENSMUSG00000022540	1.15883	3.02465e-06	0.00018875	7.03975
22152	Tubb3	ENSMUSG00000062380	1.66911	3.02605e-06	0.00018875	7.03948
24059	Slco2a1	ENSMUSG00000032548	1.48542	3.04268e-06	0.000188944	7.03631
77018	Col25a1	ENSMUSG00000058897	0.685366	3.05653e-06	0.000188964	7.03369
232975	Atp1a3	ENSMUSG00000040907	1.32151	3.09241e-06	0.00019034	7.02694
15460	Hr	ENSMUSG00000022096	1.54501	3.11161e-06	0.000190682	7.02337
94214	Spock2	ENSMUSG00000058297	0.803644	3.16719e-06	0.000191889	7.01315
269788	Lhfpl4	ENSMUSG00000042873	0.519008	3.16742e-06	0.000191889	7.0131
72097	2010300C02Rik	ENSMUSG00000026090	0.603948	3.18574e-06	0.000191889	7.00978
93961	B3galt5	ENSMUSG00000074892	0.983285	3.18624e-06	0.000191889	7.00969
80906	Kcnip2	ENSMUSG00000025221	1.44672	3.352e-06	0.000201005	6.98046
16826	Ldb2	ENSMUSG00000039706	0.700462	3.37904e-06	0.000201761	6.97584
270198	Pfkfb4	ENSMUSG00000025648	0.768855	3.41502e-06	0.000203041	6.96975
73442	Hspa12a	ENSMUSG00000025092	0.917022	3.4778e-06	0.000205897	6.95927
70417	Megf10	ENSMUSG00000024593	-0.935391	3.55753e-06	0.000208945	-6.94626
243961	Shank1	ENSMUSG00000038738	0.976297	3.56372e-06	0.000208945	6.94526
12348	Car11	ENSMUSG00000003273	1.00356	3.57414e-06	0.000208945	6.94358
16885	Limk1	ENSMUSG00000029674	0.793077	3.6056e-06	0.000209906	6.93855
210417	Thsd7b	ENSMUSG00000042581	0.799232	3.64041e-06	0.000211053	6.93304
328643	Vwa5b2	ENSMUSG00000046613	1.85979	3.6953e-06	0.00021335	6.92446
54354	Rassf5	ENSMUSG00000026430	0.519634	3.76179e-06	0.000216295	6.91425
66885	Acadsb	ENSMUSG00000030861	-0.622612	3.79522e-06	0.000217323	-6.90918
620592	Tmem28	ENSMUSG00000071719	0.880156	3.81789e-06	0.000217687	6.90577
320916	Wscd2	ENSMUSG00000063430	1.21412	3.83274e-06	0.000217687	6.90355
22701	Zfp41	ENSMUSG00000047003	0.540192	3.85743e-06	0.000217944	6.89988
68944	Tmco1	ENSMUSG00000052428	-0.349349	3.86846e-06	0.000217944	-6.89825
105827	Amigo2	ENSMUSG00000048218	0.487614	3.93176e-06	0.000219738	6.88897
68743	Anln	ENSMUSG00000036777	0.811856	3.9628e-06	0.000219787	6.88447
240057	Syngap1	ENSMUSG00000067629	0.808104	3.96409e-06	0.000219787	6.88429
108767	Pnrc1	ENSMUSG00000040128	-0.501702	3.99644e-06	0.000220106	-6.87965
13821	Epb41l1	ENSMUSG00000027624	0.396037	4.00869e-06	0.000220106	6.8779
50915	Grb14	ENSMUSG00000026888	1.3076	4.0283e-06	0.000220106	6.87511
22646	Zfp105	ENSMUSG00000057895	-0.754321	4.03286e-06	0.000220106	-6.87447
16728	L1cam	ENSMUSG00000031391	1.13603	4.10101e-06	0.000220888	6.86491
67946	Spata6	ENSMUSG00000034401	-0.674861	4.10696e-06	0.000220888	-6.86408
56615	Mgst1	ENSMUSG00000008540	-0.4403	4.11043e-06	0.000220888	-6.8636
65971	Tbata	ENSMUSG00000020096	2.06916	4.12937e-06	0.000221056	6.86097
330166	Miat	ENSMUSG00000097767	1.41136	4.17526e-06	0.000222659	6.85467
18216	Ntsr1	ENSMUSG00000027568	2.19812	4.19889e-06	0.000223068	6.85146
54006	Deaf1	ENSMUSG00000058886	1.50384	4.22742e-06	0.000223733	6.8476
320827	C530008M17Rik	ENSMUSG00000036377	0.727078	4.26626e-06	0.000224937	6.84239
260297	Prrt1	ENSMUSG00000015476	1.18865	4.346e-06	0.000227597	6.83185
52897	Rbfox3	ENSMUSG00000025576	1.02685	4.3493e-06	0.000227597	6.83142
20564	Slit3	ENSMUSG00000056427	0.64059	4.44376e-06	0.000231116	6.8192
14025	Bcl11a	ENSMUSG00000000861	0.796817	4.44963e-06	0.000231116	6.81845
16800	Arhgef2	ENSMUSG00000028059	0.578164	4.53024e-06	0.000233866	6.80825
101095	Zfp282	ENSMUSG00000025821	0.971981	4.53605e-06	0.000233866	6.80752
22352	Vim	ENSMUSG00000026728	-0.449695	4.56891e-06	0.000234694	-6.80342
546071	Mast3	ENSMUSG00000031833	1.63386	4.60085e-06	0.000235469	6.79947
242662	Rims3	ENSMUSG00000032890	1.14138	4.61779e-06	0.000235474	6.79738
94090	Trim9	ENSMUSG00000021071	0.389293	4.66612e-06	0.000236408	6.79148
319804	Glt1d1	ENSMUSG00000049971	0.574978	4.66995e-06	0.000236408	6.79101
103534	Mgat4b	ENSMUSG00000036620	0.792936	4.69374e-06	0.000236754	6.78813
14803	Grid1	ENSMUSG00000041078	0.496753	4.78993e-06	0.000240317	6.77663
22629	Ywhah	ENSMUSG00000018965	0.440268	4.8015e-06	0.000240317	6.77527
66653	Brf2	ENSMUSG00000031487	0.664887	4.81598e-06	0.000240317	6.77356
210274	Shank2	ENSMUSG00000037541	0.520128	4.85144e-06	0.000240501	6.76941
272790	Magee2	ENSMUSG00000031224	1.57637	4.85409e-06	0.000240501	6.7691
56219	Extl1	ENSMUSG00000028838	0.995928	4.90687e-06	0.000242257	6.76298
67460	Decr1	ENSMUSG00000028223	-0.613803	5.09119e-06	0.000250472	-6.74212
13447	Doc2b	ENSMUSG00000020848	0.900125	5.17896e-06	0.000253645	6.73247
74030	Rin2	ENSMUSG00000001768	-0.802528	5.22811e-06	0.000253645	-6.72714
51792	Ppp2r1a	ENSMUSG00000007564	0.592686	5.23201e-06	0.000253645	6.72672
76965	Slitrk1	ENSMUSG00000075478	0.490249	5.23568e-06	0.000253645	6.72632
104069	Sncb	ENSMUSG00000034891	1.28682	5.26403e-06	0.000253645	6.72327
23969	Pacsin1	ENSMUSG00000040276	0.77869	5.2646e-06	0.000253645	6.72321
20965	Syn2	ENSMUSG00000009394	0.485553	5.33816e-06	0.000256305	6.71539
268481	Krt222	ENSMUSG00000035849	0.884878	5.36112e-06	0.000256526	6.71297
14738	Gpr12	ENSMUSG00000041468	1.61067	5.38219e-06	0.000256655	6.71076
320129	Grk3	ENSMUSG00000042249	0.544644	5.40622e-06	0.000256924	6.70825
234593	Ndrg4	ENSMUSG00000036564	0.711568	5.47017e-06	0.000259082	6.70162
105653	Phyhip	ENSMUSG00000003469	1.35165	5.5632e-06	0.000262598	6.69212
78779	Spata2l	ENSMUSG00000033594	1.04672	5.60919e-06	0.000263877	6.68749
22031	Traf3	ENSMUSG00000021277	0.715002	5.68072e-06	0.000266293	6.68036
20972	Syngr1	ENSMUSG00000022415	0.601571	5.69866e-06	0.000266293	6.67859
15212	Hexb	ENSMUSG00000021665	-0.601255	5.90136e-06	0.000274846	-6.65895
11517	Adcyap1r1	ENSMUSG00000029778	0.51395	5.95061e-06	0.000276219	6.65429
14860	Gsta4	ENSMUSG00000032348	-0.498746	6.0411e-06	0.000279491	-6.64582
56048	Lgals8	ENSMUSG00000057554	-0.522101	6.11829e-06	0.000282128	-6.6387
18386	Oprd1	ENSMUSG00000050511	1.51037	6.16218e-06	0.000283217	6.6347
102278	Cpne7	ENSMUSG00000034796	1.17817	6.26761e-06	0.00028622	6.62519
22628	Ywhag	ENSMUSG00000051391	0.517667	6.26849e-06	0.00028622	6.62512
20977	Syp	ENSMUSG00000031144	0.398448	6.33482e-06	0.000288306	6.61922
18024	Nfe2l2	ENSMUSG00000015839	-0.531369	6.37368e-06	0.000289133	-6.6158
109284	R3hdm4	ENSMUSG00000035781	0.933928	6.39625e-06	0.000289218	6.61382
13390	Dlx1	ENSMUSG00000041911	0.760613	6.45907e-06	0.000291117	6.60836
263876	Spata2	ENSMUSG00000047030	0.899094	6.51248e-06	0.000292122	6.60375
27081	Zfp275	ENSMUSG00000031365	-0.787382	6.5232e-06	0.000292122	-6.60283
13446	Doc2a	ENSMUSG00000052301	1.6828	6.57947e-06	0.000292529	6.59803
75288	Slc35f4	ENSMUSG00000021852	0.734055	6.58831e-06	0.000292529	6.59728
217340	Rnf157	ENSMUSG00000052949	0.678804	6.59508e-06	0.000292529	6.59671
207565	Camkk2	ENSMUSG00000029471	0.700939	6.62051e-06	0.000292727	6.59456
380912	Zfp395	ENSMUSG00000034522	-0.907942	6.66514e-06	0.000293771	-6.5908
107271	Yars	ENSMUSG00000028811	0.477951	6.72536e-06	0.000295274	6.58578
107975	Pacs1	ENSMUSG00000024855	0.511401	6.74152e-06	0.000295274	6.58444
229725	Clcc1	ENSMUSG00000027884	-0.514346	6.82987e-06	0.000297508	-6.57718
270097	Vat1l	ENSMUSG00000046844	0.894039	6.8351e-06	0.000297508	6.57675
66205	Cd302	ENSMUSG00000060703	-0.549546	6.87839e-06	0.000297639	-6.57323
233902	Fbxl19	ENSMUSG00000030811	0.79258	6.88232e-06	0.000297639	6.57291
21334	Tac2	ENSMUSG00000025400	1.43912	6.90201e-06	0.000297639	6.57132
269514	Fbxl4	ENSMUSG00000040410	-0.526898	6.98357e-06	0.000299669	-6.56477
18747	Prkaca	ENSMUSG00000005469	0.372336	6.992e-06	0.000299669	6.5641
192663	Abcg4	ENSMUSG00000032131	0.874027	7.11483e-06	0.000304001	6.55439
66333	Aqp11	ENSMUSG00000042797	1.10081	7.16991e-06	0.000305421	6.5501
69065	Chac1	ENSMUSG00000027313	1.37359	7.23913e-06	0.000306453	6.54475
68481	Mpzl1	ENSMUSG00000026566	0.434155	7.3173e-06	0.000306453	6.53877
76429	Lhpp	ENSMUSG00000030946	0.800243	7.32344e-06	0.000306453	6.53831
19273	Ptpru	ENSMUSG00000028909	1.73347	7.32954e-06	0.000306453	6.53785
74747	Ddit4	ENSMUSG00000020108	0.659942	7.34535e-06	0.000306453	6.53665
74020	Cpne4	ENSMUSG00000032564	0.669996	7.3465e-06	0.000306453	6.53656
18105	Nqo2	ENSMUSG00000046949	-0.710244	7.35297e-06	0.000306453	-6.53607
68952	Fam57b	ENSMUSG00000058966	1.06593	7.36961e-06	0.000306453	6.53481
207393	Elfn2	ENSMUSG00000043460	1.2823	7.43255e-06	0.000307097	6.53008
84036	Kcnn1	ENSMUSG00000002908	0.789671	7.44009e-06	0.000307097	6.52952
241794	Kcng1	ENSMUSG00000074575	1.87736	7.45103e-06	0.000307097	6.5287
77219	Ptgr2	ENSMUSG00000072946	-0.550905	7.49325e-06	0.000307929	-6.52556
108068	Grm2	ENSMUSG00000023192	3.44604	7.53026e-06	0.000308542	6.52283
15227	Foxf1	ENSMUSG00000042812	-0.753014	7.66267e-06	0.000312623	-6.51315
110119	Mpi	ENSMUSG00000032306	0.433092	7.67461e-06	0.000312623	6.51228
231821	Adap1	ENSMUSG00000056413	1.23118	7.7497e-06	0.000314764	6.50688
71805	Nup93	ENSMUSG00000032939	-0.744973	7.83758e-06	0.000317026	-6.50062
83767	Wasf1	ENSMUSG00000019831	0.77449	7.85078e-06	0.000317026	6.49969
70762	Dclk2	ENSMUSG00000028078	0.404436	7.89467e-06	0.00031788	6.4966
102032	Smim19	ENSMUSG00000031534	-0.494658	7.93774e-06	0.000318297	-6.49358
12300	Cacng2	ENSMUSG00000019146	0.450835	7.95058e-06	0.000318297	6.49268
22695	Zfp36	ENSMUSG00000044786	-1.03764	8.08017e-06	0.00032256	-6.48373
70028	Dop1b	ENSMUSG00000022946	0.654201	8.12967e-06	0.000323612	6.48034
17762	Mapt	ENSMUSG00000018411	0.453656	8.19377e-06	0.000325237	6.47599
107435	Hat1	ENSMUSG00000027018	-0.685491	8.23872e-06	0.000326095	-6.47297
20257	Stmn2	ENSMUSG00000027500	0.579248	8.39547e-06	0.00033136	6.46254
57138	Slc12a5	ENSMUSG00000017740	1.00321	8.56829e-06	0.000337229	6.45127
17919	Myo5b	ENSMUSG00000025885	0.688687	8.62068e-06	0.000338337	6.44791
12491	Cd36	ENSMUSG00000002944	2.32762	8.67412e-06	0.000339481	6.44449
14661	Glud1	ENSMUSG00000021794	-0.413298	8.82918e-06	0.000344585	-6.43471
12385	Ctnna1	ENSMUSG00000037815	-0.375964	8.95136e-06	0.000347704	-6.42713
319586	Celf5	ENSMUSG00000034818	0.732108	8.95887e-06	0.000347704	6.42667
11545	Parp1	ENSMUSG00000026496	0.422816	9.01261e-06	0.000348821	6.42337
83766	Actl6b	ENSMUSG00000029712	1.17162	9.04389e-06	0.000349064	6.42146
68507	Ppfia4	ENSMUSG00000026458	0.945649	9.08158e-06	0.000349553	6.41916
98402	Sh3bp4	ENSMUSG00000036206	0.647661	9.13251e-06	0.000350548	6.41608
103844	Inca1	ENSMUSG00000057054	-0.672512	9.23902e-06	0.000353502	-6.40969
269152	Kif26b	ENSMUSG00000026494	1.31845	9.27581e-06	0.000353502	6.40751
24050	2021-09-03	ENSMUSG00000022456	0.488624	9.28538e-06	0.000353502	6.40694
58235	Nectin1	ENSMUSG00000032012	1.21696	9.3149e-06	0.000353662	6.40519
19224	Ptgs1	ENSMUSG00000047250	0.93369	9.36432e-06	0.000354555	6.40228
237775	Zfp867	ENSMUSG00000054519	-0.945269	9.38917e-06	0.000354555	-6.40082
223604	Kcnk9	ENSMUSG00000036760	1.73563	9.55599e-06	0.000359882	6.39113
23912	Rhof	ENSMUSG00000029449	1.01576	9.58655e-06	0.000360063	6.38937
109672	Cyb5a	ENSMUSG00000024646	-0.383724	9.65723e-06	0.000361745	-6.38533
30956	Aass	ENSMUSG00000029695	-0.936343	9.86794e-06	0.000368649	-6.37347
245537	Nlgn3	ENSMUSG00000031302	0.712213	9.90357e-06	0.000368994	6.37149
20355	Sema4f	ENSMUSG00000000627	1.28667	1.00977e-05	0.000374231	6.36083
13849	Ephx1	ENSMUSG00000038776	-0.338709	1.01062e-05	0.000374231	-6.36037
110058	Syt17	ENSMUSG00000058420	0.945588	1.0196e-05	0.000374231	6.35552
104776	Aldh6a1	ENSMUSG00000021238	-0.664839	1.02061e-05	0.000374231	-6.35497
330695	Ctxn1	ENSMUSG00000048644	0.676326	1.02339e-05	0.000374231	6.35348
211383	Amer3	ENSMUSG00000045174	0.913027	1.02507e-05	0.000374231	6.35258
17188	Maz	ENSMUSG00000030678	0.776925	1.02579e-05	0.000374231	6.3522
234373	Sugp2	ENSMUSG00000036054	0.617829	1.02584e-05	0.000374231	6.35217
213121	Ankrd35	ENSMUSG00000038354	1.20178	1.04568e-05	0.000380475	6.34167
241846	Lsm14b	ENSMUSG00000039108	0.429629	1.05597e-05	0.00038322	6.3363
218476	Gcnt4	ENSMUSG00000091387	-0.723509	1.06111e-05	0.000384089	-6.33364
239096	Cdh24	ENSMUSG00000059674	1.51586	1.06413e-05	0.000384185	6.33209
72961	Slc17a7	ENSMUSG00000070570	0.888092	1.07978e-05	0.000388799	6.3241
18292	Sebox	ENSMUSG00000001103	2.24264	1.08318e-05	0.000388799	6.32237
235633	Als2cl	ENSMUSG00000044037	0.775238	1.08794e-05	0.000388799	6.31997
319974	Auts2	ENSMUSG00000029673	0.647578	1.08901e-05	0.000388799	6.31944
636791	Gm9866	ENSMUSG00000094002	1.25739	1.09082e-05	0.000388799	6.31853
26913	Gprin1	ENSMUSG00000069227	0.777385	1.11211e-05	0.000394982	6.30795
101359	Prrt4	ENSMUSG00000079654	1.99745	1.11417e-05	0.000394982	6.30694
110351	Rap1gap	ENSMUSG00000041351	1.01518	1.11665e-05	0.000394982	6.30573
17775	Laptm4a	ENSMUSG00000020585	-0.383744	1.12397e-05	0.00039657	-6.30216
73420	Ccsap	ENSMUSG00000031971	0.767837	1.13968e-05	0.000401098	6.29458
243771	Parp12	ENSMUSG00000038507	-0.599667	1.14866e-05	0.000403244	-6.29029
270192	Rab6b	ENSMUSG00000032549	0.427355	1.16654e-05	0.000408493	6.28186
56876	Nsmf	ENSMUSG00000006476	0.848936	1.18259e-05	0.000411373	6.27441
104158	Ces1d	ENSMUSG00000056973	-1.38698	1.18457e-05	0.000411373	-6.2735
77045	Bcl7a	ENSMUSG00000029438	0.930712	1.1882e-05	0.000411373	6.27183
52666	Arhgef25	ENSMUSG00000019467	0.963281	1.19406e-05	0.000411373	6.26915
58994	Smpd3	ENSMUSG00000031906	1.10699	1.19432e-05	0.000411373	6.26903
270109	Pcnx2	ENSMUSG00000060212	0.932182	1.19436e-05	0.000411373	6.26901
100504626	Gm16364	ENSMUSG00000086915	-1.0607	1.19537e-05	0.000411373	-6.26855
76484	Kndc1	ENSMUSG00000066129	0.894301	1.24236e-05	0.000426386	6.24755
76416	Znrd1as	ENSMUSG00000036214	-0.651145	1.2451e-05	0.000426386	-6.24635
218885	Oxnad1	ENSMUSG00000021906	-0.482723	1.25074e-05	0.00042727	-6.24389
207777	Tspoap1	ENSMUSG00000034156	0.999771	1.25941e-05	0.000428293	6.24014
69017	Prrt2	ENSMUSG00000045114	1.68331	1.25987e-05	0.000428293	6.23994
20741	Sptb	ENSMUSG00000021061	0.630904	1.27061e-05	0.000429043	6.23533
12398	Cbfa2t3	ENSMUSG00000006362	1.15985	1.2711e-05	0.000429043	6.23511
329252	Lgr6	ENSMUSG00000042793	1.36785	1.27128e-05	0.000429043	6.23504
71720	Osbpl3	ENSMUSG00000029822	-0.590688	1.29307e-05	0.000434299	-6.2258
19157	Cyth1	ENSMUSG00000017132	1.10798	1.30597e-05	0.00043758	6.22041
12794	Cnih2	ENSMUSG00000024873	1.17244	1.31398e-05	0.00043921	6.21709
23986	Eci2	ENSMUSG00000021417	-0.411982	1.32347e-05	0.000440475	-6.21318
68352	Aspdh	ENSMUSG00000038704	1.98616	1.32407e-05	0.000440475	6.21293
22154	Tubb5	ENSMUSG00000001525	0.789499	1.32936e-05	0.000440833	6.21077
79362	Bhlhe41	ENSMUSG00000030256	-0.486481	1.33146e-05	0.000440833	-6.20992
110355	Grk2	ENSMUSG00000024858	0.784492	1.34186e-05	0.000442358	6.20569
16528	Kcnk4	ENSMUSG00000024957	1.24592	1.34429e-05	0.000442358	6.20471
68837	Foxk2	ENSMUSG00000039275	0.401601	1.34556e-05	0.000442358	6.2042
15529	Sdc2	ENSMUSG00000022261	-0.516457	1.35149e-05	0.000443264	-6.20181
14708	Gng7	ENSMUSG00000048240	0.833569	1.3605e-05	0.000445173	6.19821
19130	Prox1	ENSMUSG00000010175	0.977271	1.36843e-05	0.000446721	6.19506
434128	Pnmal2	ENSMUSG00000070802	1.16626	1.37837e-05	0.000448919	6.19114
70357	Kcnip1	ENSMUSG00000053519	0.755265	1.38195e-05	0.000449038	6.18973
106869	Tnfaip8	ENSMUSG00000062210	-0.613007	1.38677e-05	0.000449559	-6.18785
67247	2021-03-02	ENSMUSG00000073481	-0.45523	1.39909e-05	0.000452502	-6.18306
72948	Tppp	ENSMUSG00000021573	0.86663	1.40272e-05	0.000452628	6.18165
67815	Sec14l2	ENSMUSG00000003585	0.798253	1.41491e-05	0.000455509	6.17697
24064	Spry2	ENSMUSG00000022114	-0.94853	1.42114e-05	0.000456465	-6.17459
12633	Cflar	ENSMUSG00000026031	-1.14266	1.43217e-05	0.00045895	-6.17041
99738	Kcnc4	ENSMUSG00000027895	1.04405	1.44397e-05	0.000461675	6.16597
14137	Fdft1	ENSMUSG00000021273	0.524627	1.45356e-05	0.000463678	6.16239
328234	Rnf182	ENSMUSG00000044164	0.492435	1.45999e-05	0.00046467	6.16
67168	Lpar6	ENSMUSG00000033446	-0.913782	1.47217e-05	0.000467482	-6.15551
51791	Rgs14	ENSMUSG00000052087	1.15536	1.47606e-05	0.000467653	6.15408
100502861	Ccdc13	ENSMUSG00000079235	1.43758	1.48496e-05	0.00046941	6.15083
67876	Coq10b	ENSMUSG00000025981	-0.944005	1.49031e-05	0.000469821	-6.14889
50496	E2f6	ENSMUSG00000057469	-0.372969	1.49963e-05	0.000469821	-6.14552
20897	Stra6	ENSMUSG00000032327	1.63579	1.50136e-05	0.000469821	6.1449
18019	Nfatc2	ENSMUSG00000027544	0.732529	1.50186e-05	0.000469821	6.14472
19229	Ptk2b	ENSMUSG00000059456	0.684343	1.50308e-05	0.000469821	6.14429
13842	Epha8	ENSMUSG00000028661	2.07776	1.50739e-05	0.000470118	6.14274
22709	Zfp51	ENSMUSG00000023892	-0.924005	1.52285e-05	0.000473882	-6.13723
245049	Myrip	ENSMUSG00000041794	0.567639	1.53282e-05	0.000475924	6.13371
217125	Samd14	ENSMUSG00000047181	1.06893	1.53918e-05	0.000476408	6.13147
52679	E2f7	ENSMUSG00000020185	1.55302	1.54255e-05	0.000476408	6.13029
21781	Tfdp1	ENSMUSG00000038482	0.396542	1.54461e-05	0.000476408	6.12957
29861	Dpf1	ENSMUSG00000030584	1.01885	1.58018e-05	0.000486305	6.1173
14272	Fnta	ENSMUSG00000015994	-0.457648	1.59329e-05	0.000489261	-6.11285
18197	Nsg2	ENSMUSG00000020297	0.818497	1.60021e-05	0.000490309	6.11051
16886	Limk2	ENSMUSG00000020451	0.455891	1.60396e-05	0.000490385	6.10925
268595	D430019H16Rik	ENSMUSG00000094910	0.758883	1.61479e-05	0.000491391	6.10563
19730	Ralgds	ENSMUSG00000026821	1.24602	1.61562e-05	0.000491391	6.10535
56374	Tmem59	ENSMUSG00000028618	-0.486007	1.61781e-05	0.000491391	-6.10462
106068	Slc45a4	ENSMUSG00000079020	0.861417	1.63905e-05	0.000496032	6.0976
15550	Htr1a	ENSMUSG00000021721	1.88792	1.64274e-05	0.000496032	6.09639
192650	Cabp7	ENSMUSG00000009075	1.4665	1.64374e-05	0.000496032	6.09606
320707	Atp2b3	ENSMUSG00000031376	1.1134	1.6558e-05	0.000498595	6.09213
52028	Bbs1	ENSMUSG00000006464	0.502246	1.66908e-05	0.000501016	6.08783
228852	Ppp1r16b	ENSMUSG00000037754	0.609184	1.67478e-05	0.000501016	6.086
103988	Gck	ENSMUSG00000041798	1.36693	1.67798e-05	0.000501016	6.08497
240843	Brinp2	ENSMUSG00000004031	0.921769	1.67818e-05	0.000501016	6.08491
14086	Fscn1	ENSMUSG00000029581	1.14531	1.68555e-05	0.000502144	6.08255
17113	M6pr	ENSMUSG00000007458	-0.453035	1.72692e-05	0.000512503	-6.06952
211739	Vstm2a	ENSMUSG00000048834	0.505641	1.72766e-05	0.000512503	6.06929
106369	Ypel1	ENSMUSG00000022773	1.66491	1.73413e-05	0.000513333	6.06729
14231	Fkbp7	ENSMUSG00000002732	-0.807244	1.73955e-05	0.000513848	-6.06561
75470	Iqcf5	ENSMUSG00000066382	-1.4927	1.75182e-05	0.000516381	-6.06184
22228	Ucp2	ENSMUSG00000033685	1.05776	1.76273e-05	0.000517593	6.05851
106205	Zc3h7a	ENSMUSG00000037965	-0.471998	1.76334e-05	0.000517593	-6.05832
73316	Calr3	ENSMUSG00000019732	-0.715674	1.76804e-05	0.000517884	-6.05689
67883	Uxs1	ENSMUSG00000057363	-0.551387	1.77652e-05	0.000518569	-6.05432
14555	Gpd1	ENSMUSG00000023019	0.857521	1.7778e-05	0.000518569	6.05394
240753	Plekha6	ENSMUSG00000041757	0.693493	1.78807e-05	0.000520479	6.05085
110197	Dgkg	ENSMUSG00000022861	0.490675	1.79621e-05	0.000521487	6.04841
67603	Dusp6	ENSMUSG00000019960	-0.773631	1.80085e-05	0.000521487	-6.04703
18508	Pax6	ENSMUSG00000027168	-0.514271	1.80274e-05	0.000521487	-6.04647
270893	Tmem132e	ENSMUSG00000020701	1.21257	1.81285e-05	0.000523328	6.04347
18511	Pax9	ENSMUSG00000001497	-1.36596	1.82252e-05	0.000525036	-6.04062
23876	Fbln5	ENSMUSG00000021186	-0.673308	1.83263e-05	0.000526863	-6.03765
72479	Hsdl2	ENSMUSG00000028383	-0.43315	1.83644e-05	0.000526873	-6.03654
19339	Rab3a	ENSMUSG00000031840	0.91494	1.85745e-05	0.000531808	6.03045
216011	Lrrc20	ENSMUSG00000037151	0.697722	1.87309e-05	0.000535191	6.02596
404634	Macroh2a2	ENSMUSG00000020086	0.576293	1.88242e-05	0.00053662	6.0233
56294	Ptpn9	ENSMUSG00000032290	-0.366059	1.88577e-05	0.00053662	-6.02235
74004	Jakmip3	ENSMUSG00000056856	0.757639	1.90928e-05	0.000542206	6.01572
216869	Arrb2	ENSMUSG00000060216	0.912306	1.92071e-05	0.000544345	6.01252
20306	Ccl7	ENSMUSG00000035373	-1.8348	1.9291e-05	0.000545616	-6.01019
193838	Eme2	ENSMUSG00000073436	0.623211	1.94241e-05	0.00054827	6.00652
11539	Adora1	ENSMUSG00000042429	0.417283	1.95309e-05	0.000550172	6.00359
67803	Limd2	ENSMUSG00000040699	1.68986	1.95744e-05	0.000550289	6.0024
19302	Pex2	ENSMUSG00000040374	-0.463572	1.96999e-05	0.000552704	-5.99898
231769	Sfswap	ENSMUSG00000029439	0.652014	1.97988e-05	0.000554167	5.99631
16822	Lcp2	ENSMUSG00000002699	1.93963	1.98313e-05	0.000554167	5.99543
12380	Cast	ENSMUSG00000021585	-0.633101	2.00158e-05	0.000558206	-5.99049
109593	Lmo3	ENSMUSG00000030226	0.672415	2.01796e-05	0.000561652	5.98613
140904	Caln1	ENSMUSG00000060371	0.652564	2.02969e-05	0.000563794	5.98304
66959	Dusp26	ENSMUSG00000039661	0.929445	2.03754e-05	0.000564851	5.98098
227120	Plcl1	ENSMUSG00000038349	-0.868168	2.05139e-05	0.000567193	-5.97737
98878	Ehd4	ENSMUSG00000027293	-0.861249	2.0541e-05	0.000567193	-5.97666
194401	Mical3	ENSMUSG00000051586	0.605543	2.0626e-05	0.000568415	5.97446
16593	Klc1	ENSMUSG00000021288	0.708948	2.07006e-05	0.000569348	5.97253
68875	Tmcc2	ENSMUSG00000042066	1.26023	2.08225e-05	0.000571576	5.9694
114255	Dok4	ENSMUSG00000040631	1.5988	2.14288e-05	0.000585219	5.95411
22417	Wnt4	ENSMUSG00000036856	1.69344	2.14367e-05	0.000585219	5.95391
66647	Nsmce3	ENSMUSG00000070520	0.40233	2.14955e-05	0.000585219	5.95245
115490131	Tmem271	ENSMUSG00000105867	0.433591	2.15395e-05	0.000585219	5.95136
106021	Topors	ENSMUSG00000036822	-0.60746	2.15468e-05	0.000585219	-5.95119
27015	Polk	ENSMUSG00000021668	-0.719992	2.15708e-05	0.000585219	-5.95059
68212	Tmbim4	ENSMUSG00000020225	-0.504969	2.16546e-05	0.000586353	-5.94853
94047	Tmem121b	ENSMUSG00000094626	0.945802	2.17562e-05	0.000586918	5.94604
20354	Sema4d	ENSMUSG00000021451	0.888596	2.17595e-05	0.000586918	5.94596
67530	Uqcrb	ENSMUSG00000021520	-0.576893	2.19705e-05	0.000591468	-5.94082
69085	Zcchc9	ENSMUSG00000021621	-0.575335	2.2047e-05	0.000591639	-5.93897
241764	L3mbtl1	ENSMUSG00000035576	1.75668	2.20668e-05	0.000591639	5.93849
66869	Zfp869	ENSMUSG00000054648	-0.697996	2.21039e-05	0.000591639	-5.9376
27528	Nrep	ENSMUSG00000042834	0.518527	2.22839e-05	0.000594718	5.93328
16498	Kcnab2	ENSMUSG00000028931	1.43213	2.23041e-05	0.000594718	5.93281
225849	Ppp2r5b	ENSMUSG00000024777	0.534006	2.23554e-05	0.000594952	5.93158
12870	Cp	ENSMUSG00000003617	-0.84903	2.27576e-05	0.000604504	-5.9221
22704	Zfp46	ENSMUSG00000051351	0.634037	2.28955e-05	0.000607014	5.91889
14768	Lancl1	ENSMUSG00000026000	0.557671	2.31502e-05	0.00061138	5.91302
111173	Erc1	ENSMUSG00000030172	0.568663	2.31751e-05	0.00061138	5.91245
74342	Lrrtm1	ENSMUSG00000060780	0.932753	2.31915e-05	0.00061138	5.91207
20401	Sh3bp1	ENSMUSG00000022436	0.872023	2.32509e-05	0.000611792	5.91072
338363	Tmem241	ENSMUSG00000049411	-0.462328	2.33494e-05	0.000612965	-5.90847
235431	Coro2b	ENSMUSG00000041729	0.999644	2.34456e-05	0.000612965	5.90629
110821	Pcca	ENSMUSG00000041650	-0.362224	2.34818e-05	0.000612965	-5.90547
67266	Dipk1a	ENSMUSG00000029270	-0.454679	2.34856e-05	0.000612965	-5.90538
67980	Gnpda2	ENSMUSG00000029209	-0.528982	2.35149e-05	0.000612965	-5.90472
56747	Sez6l	ENSMUSG00000058153	0.563161	2.36476e-05	0.000615047	5.90174
217342	Ube2o	ENSMUSG00000020802	0.777623	2.36827e-05	0.000615047	5.90095
68028	Rpl22l1	ENSMUSG00000039221	-1.0139	2.3808e-05	0.000616518	-5.89815
57738	Slc15a2	ENSMUSG00000022899	-0.855034	2.38277e-05	0.000616518	-5.89771
71544	Arhgap42	ENSMUSG00000050730	-0.530045	2.39393e-05	0.000618261	-5.89523
77578	Bcl9	ENSMUSG00000038256	0.460204	2.41656e-05	0.000621067	5.89024
12750	Clk4	ENSMUSG00000020385	-0.736885	2.41813e-05	0.000621067	-5.8899
11488	Adam11	ENSMUSG00000020926	1.03496	2.42922e-05	0.000622773	5.88747
14816	Grm1	ENSMUSG00000019828	0.894888	2.44693e-05	0.000626162	5.88363
231724	Rad9b	ENSMUSG00000038569	-0.548902	2.45698e-05	0.000627585	-5.88145
17973	Nck1	ENSMUSG00000032475	-0.628443	2.46574e-05	0.000628673	-5.87957
12891	Cpne6	ENSMUSG00000022212	1.29759	2.47728e-05	0.000629826	5.87709
665180	Clec2l	ENSMUSG00000079598	1.41446	2.48185e-05	0.000629826	5.87612
223732	Rtl6	ENSMUSG00000055745	0.780631	2.48838e-05	0.000629826	5.87473
11790	Speg	ENSMUSG00000026207	0.902372	2.48973e-05	0.000629826	5.87444
56473	Fads2	ENSMUSG00000024665	0.618126	2.49673e-05	0.000629826	5.87295
212392	Ccdc110	ENSMUSG00000071104	-1.91818	2.49731e-05	0.000629826	-5.87283
14724	Gp1bb	ENSMUSG00000050761	1.52751	2.50692e-05	0.000631113	5.8708
239157	Pnma2	ENSMUSG00000046204	0.517549	2.53166e-05	0.000636194	5.8656
20745	Spock1	ENSMUSG00000056222	0.447741	2.53681e-05	0.000636342	5.86452
66240	Kcne1l	ENSMUSG00000090122	0.615874	2.58563e-05	0.000647428	5.85444
76980	Ube2ql1	ENSMUSG00000052981	0.432605	2.5965e-05	0.000648985	5.85222
406220	Krt77	ENSMUSG00000067594	1.72549	2.618e-05	0.000653191	5.84786
216233	Socs2	ENSMUSG00000020027	0.517418	2.62771e-05	0.000653602	5.84591
72748	Hdhd3	ENSMUSG00000038422	1.12661	2.629e-05	0.000653602	5.84565
77521	Mtus2	ENSMUSG00000029651	0.952592	2.65057e-05	0.000657794	5.84133
11933	Atp1b3	ENSMUSG00000032412	-0.404599	2.66593e-05	0.000659036	-5.83828
72685	Dnajc6	ENSMUSG00000028528	0.55876	2.66659e-05	0.000659036	5.83815
54563	Nup210	ENSMUSG00000030091	0.540442	2.66973e-05	0.000659036	5.83753
58172	Sertad2	ENSMUSG00000049800	-0.434002	2.69072e-05	0.000661103	-5.83339
238323	Rps6kl1	ENSMUSG00000019235	1.04651	2.69573e-05	0.000661103	5.83241
26417	Mapk3	ENSMUSG00000063065	0.772666	2.69577e-05	0.000661103	5.8324
268510	Mgat5b	ENSMUSG00000043857	1.5765	2.69703e-05	0.000661103	5.83215
19027	Sypl	ENSMUSG00000020570	-0.512131	2.70991e-05	0.000663098	-5.82964
12669	Chrm1	ENSMUSG00000032773	0.565623	2.71536e-05	0.000663268	5.82858
68691	Kansl1l	ENSMUSG00000026004	-0.708284	2.72412e-05	0.000664248	-5.82688
26558	Homer3	ENSMUSG00000003573	1.51184	2.73222e-05	0.000665062	5.82531
16410	Itgav	ENSMUSG00000027087	-0.660178	2.7374e-05	0.000665164	-5.82431
121021	Cspg4	ENSMUSG00000032911	1.51364	2.75159e-05	0.000667451	5.82158
16835	Ldlr	ENSMUSG00000032193	0.858397	2.76877e-05	0.000670456	5.8183
54650	Sfmbt1	ENSMUSG00000006527	-0.679043	2.7832e-05	0.00067166	-5.81556
30948	Bin1	ENSMUSG00000024381	0.709336	2.78336e-05	0.00067166	5.81553
68509	Ptx4	ENSMUSG00000044172	2.52954	2.80506e-05	0.000675729	5.81143
66528	Smim5	ENSMUSG00000048442	1.18098	2.81298e-05	0.00067647	5.80995
226849	Ppp2r5a	ENSMUSG00000026626	-0.50235	2.82991e-05	0.000678483	-5.80679
320162	Cep95	ENSMUSG00000018372	-0.58292	2.83106e-05	0.000678483	-5.80657
69634	Clybl	ENSMUSG00000025545	-0.615373	2.83703e-05	0.00067875	-5.80546
269639	Zfp512	ENSMUSG00000062761	-0.373436	2.85158e-05	0.000680723	-5.80276
216874	Camta2	ENSMUSG00000040712	1.23242	2.85838e-05	0.000680723	5.80151
29867	Cabp1	ENSMUSG00000029544	0.709369	2.86103e-05	0.000680723	5.80102
353123	A830036E02Rik	ENSMUSG00000084890	-2.30334	2.86653e-05	0.000680723	-5.80001
72938	Hspb11	ENSMUSG00000063172	-0.536756	2.874e-05	0.000680723	-5.79864
68423	Ankrd13d	ENSMUSG00000005986	1.01113	2.87451e-05	0.000680723	5.79855
27061	Bcap31	ENSMUSG00000002015	-0.35471	2.88916e-05	0.000681889	-5.79587
232232	Hdac11	ENSMUSG00000034245	0.836928	2.88957e-05	0.000681889	5.79579
231670	Fbxo21	ENSMUSG00000032898	0.514893	2.89407e-05	0.000681889	5.79497
68808	1110046J04Rik	ENSMUSG00000085457	-0.936805	2.91739e-05	0.000686226	-5.79075
70611	Fbxo33	ENSMUSG00000035329	-0.951998	2.92362e-05	0.000686534	-5.78963
58875	Hibadh	ENSMUSG00000029776	-0.611835	2.93761e-05	0.000688662	-5.78711
628779	Hs3st4	ENSMUSG00000078591	0.907355	2.94844e-05	0.000690043	5.78518
70676	Gulp1	ENSMUSG00000056870	-0.881675	2.95507e-05	0.00069044	-5.784
279653	Pcdh19	ENSMUSG00000051323	1.30309	2.97051e-05	0.000692887	5.78125
109349	Fam163b	ENSMUSG00000009216	1.33395	2.98526e-05	0.000695167	5.77865
192156	Mvd	ENSMUSG00000006517	1.4292	2.99588e-05	0.00069603	5.77678
215201	Trmt2b	ENSMUSG00000067369	-0.7417	2.99893e-05	0.00069603	-5.77625
14580	Gfap	ENSMUSG00000020932	0.764181	3.01106e-05	0.000696611	5.77412
76892	Rnft1	ENSMUSG00000020521	-0.658135	3.0114e-05	0.000696611	-5.77406
66895	Pxdc1	ENSMUSG00000021411	-0.657072	3.01971e-05	0.000697378	-5.77262
11444	Chrnb2	ENSMUSG00000027950	0.436614	3.04474e-05	0.000701999	5.76828
70503	Ddo	ENSMUSG00000063428	-0.414227	3.06868e-05	0.000706353	-5.76416
20361	Sema7a	ENSMUSG00000038264	0.882771	3.08702e-05	0.000708242	5.76103
14704	Gng3	ENSMUSG00000071658	0.598146	3.08703e-05	0.000708242	5.76103
17933	Myt1l	ENSMUSG00000061911	0.600309	3.09591e-05	0.000709116	5.75952
76117	Arhgap15	ENSMUSG00000049744	0.980841	3.107e-05	0.000710491	5.75764
27373	Csnk1e	ENSMUSG00000022433	0.585872	3.15339e-05	0.000719921	5.74986
228998	Arfgap1	ENSMUSG00000027575	0.679816	3.15966e-05	0.000720175	5.74882
15064	Mr1	ENSMUSG00000026471	-0.657308	3.19055e-05	0.000726033	-5.74371
70598	Filip1	ENSMUSG00000034898	1.2152	3.20647e-05	0.000727702	5.7411
209586	Nudcd3	ENSMUSG00000053838	0.464652	3.2083e-05	0.000727702	5.7408
22139	Ttr	ENSMUSG00000061808	1.46955	3.22058e-05	0.000729303	5.7388
241727	Snph	ENSMUSG00000027457	0.68578	3.23802e-05	0.000732007	5.73597
108705	Pttg1ip	ENSMUSG00000009291	-0.314479	3.24679e-05	0.000732007	-5.73455
234728	Cmtr2	ENSMUSG00000046441	-0.577615	3.25302e-05	0.000732007	-5.73354
11569	Aebp2	ENSMUSG00000030232	-0.495855	3.25348e-05	0.000732007	-5.73347
226922	Kcnq5	ENSMUSG00000028033	0.528759	3.26452e-05	0.000732662	5.73169
67993	Nudt12	ENSMUSG00000024228	-0.681252	3.26791e-05	0.000732662	-5.73115
71904	Paqr7	ENSMUSG00000037348	0.55698	3.27364e-05	0.000732662	5.73023
449000	Zfp960	ENSMUSG00000096696	-0.860894	3.28084e-05	0.000732662	-5.72908
81905	Cacng8	ENSMUSG00000053395	1.14409	3.28261e-05	0.000732662	5.7288
330119	Adamts3	ENSMUSG00000043635	1.32683	3.30616e-05	0.00073664	5.72505
16510	Kcnh1	ENSMUSG00000058248	0.389907	3.31098e-05	0.00073664	5.72429
22652	Mkrn3	ENSMUSG00000070527	0.756006	3.32377e-05	0.000738309	5.72227
26757	Dpysl4	ENSMUSG00000025478	1.15914	3.33292e-05	0.000739168	5.72083
16987	Lss	ENSMUSG00000033105	0.451798	3.3522e-05	0.000742265	5.71781
30878	Apln	ENSMUSG00000037010	-0.938103	3.36439e-05	0.000743785	-5.7159
12123	Hrk	ENSMUSG00000046607	1.55021	3.38572e-05	0.000747318	5.71259
54161	Copg1	ENSMUSG00000030058	0.384244	3.39527e-05	0.000748244	5.71112
246317	Neto1	ENSMUSG00000050321	0.701401	3.40487e-05	0.000749178	5.70964
240025	Dact2	ENSMUSG00000048826	1.52939	3.41505e-05	0.000750237	5.70808
26450	Rbbp9	ENSMUSG00000027428	-0.512879	3.42432e-05	0.000751092	-5.70666
320007	Sidt1	ENSMUSG00000022696	0.991839	3.46729e-05	0.000758743	5.70014
230101	Gba2	ENSMUSG00000028467	0.910288	3.47006e-05	0.000758743	5.69972
99334	Zscan29	ENSMUSG00000050619	-0.570008	3.47638e-05	0.000758936	-5.69877
230757	5730409E04Rik	ENSMUSG00000073755	0.547087	3.50465e-05	0.000763534	5.69453
50909	C1ra	ENSMUSG00000055172	-0.789383	3.50837e-05	0.000763534	-5.69398
404710	Iqgap3	ENSMUSG00000028068	1.07114	3.53761e-05	0.0007687	5.68964
320376	Bcorl1	ENSMUSG00000036959	0.549869	3.56596e-05	0.000773659	5.68547
67254	Bmerb1	ENSMUSG00000044117	0.367792	3.57229e-05	0.00077383	5.68454
268445	Ankrd13b	ENSMUSG00000037907	1.04021	3.58119e-05	0.000774557	5.68324
75104	Mmd2	ENSMUSG00000039533	0.329408	3.6178e-05	0.00078089	5.67793
75578	Fggy	ENSMUSG00000028573	-0.46872	3.62165e-05	0.00078089	-5.67737
60597	Mapk8ip2	ENSMUSG00000022619	0.598187	3.63194e-05	0.000781791	5.67589
56348	Hsd17b12	ENSMUSG00000027195	-0.833073	3.63702e-05	0.000781791	-5.67516
545276	Gal3st3	ENSMUSG00000047658	1.064	3.66299e-05	0.000786164	5.67144
73296	Rhobtb3	ENSMUSG00000021589	-0.70927	3.67499e-05	0.000787531	-5.66974
380924	Olfm4	ENSMUSG00000022026	0.824634	3.68785e-05	0.000788853	5.66791
18844	Plxna1	ENSMUSG00000030084	0.961659	3.69723e-05	0.000788853	5.66659
224807	Tmem63b	ENSMUSG00000036026	0.674487	3.6981e-05	0.000788853	5.66647
18549	Pcsk2	ENSMUSG00000027419	0.569265	3.71645e-05	0.00079156	5.66388
83436	Plekha2	ENSMUSG00000031557	-0.756491	3.73069e-05	0.000792124	-5.66189
208666	Diras1	ENSMUSG00000043670	0.782817	3.73431e-05	0.000792124	5.66138
16517	Kcnj16	ENSMUSG00000051497	1.06858	3.73611e-05	0.000792124	5.66113
12569	Cdk5r1	ENSMUSG00000048895	0.567675	3.81109e-05	0.000806795	5.65077
22619	Siae	ENSMUSG00000001942	-0.668688	3.83065e-05	0.000809466	-5.6481
14680	Gnal	ENSMUSG00000024524	0.686211	3.83986e-05	0.000809466	5.64685
235044	Plppr2	ENSMUSG00000040563	0.847916	3.84108e-05	0.000809466	5.64668
381085	Tbc1d22b	ENSMUSG00000042203	0.633015	3.84745e-05	0.000809588	5.64582
320563	Islr2	ENSMUSG00000051243	1.63724	3.86467e-05	0.000811673	5.64349
110595	Timp4	ENSMUSG00000030317	-0.587694	3.86898e-05	0.000811673	-5.64291
432530	Adcy1	ENSMUSG00000020431	0.819454	3.87535e-05	0.00081179	5.64205
80795	Selenok	ENSMUSG00000042682	-0.376084	3.89597e-05	0.000812986	-5.63929
665270	Plb1	ENSMUSG00000029134	-1.23745	3.89797e-05	0.000812986	-5.63902
329934	Foxo6	ENSMUSG00000052135	2.1982	3.89852e-05	0.000812986	5.63895
77015	Mpped2	ENSMUSG00000016386	0.56097	3.91185e-05	0.00081455	5.63717
12877	Cpeb1	ENSMUSG00000025586	-0.545127	3.9215e-05	0.000815346	-5.63589
218440	Ankrd34b	ENSMUSG00000045034	0.641117	3.94554e-05	0.000817958	5.6327
238673	Zfp367	ENSMUSG00000044934	-0.546792	3.94578e-05	0.000817958	-5.63267
545156	Kalrn	ENSMUSG00000061751	0.618669	3.97576e-05	0.000822952	5.62873
232237	Fgd5	ENSMUSG00000034037	1.11102	3.98229e-05	0.000823085	5.62788
214663	Slc25a29	ENSMUSG00000021265	0.93002	4.00002e-05	0.000825529	5.62557
66358	Adprm	ENSMUSG00000020910	-0.546849	4.04486e-05	0.000832207	-5.61977
319885	Zcchc7	ENSMUSG00000035649	-0.587172	4.04983e-05	0.000832207	-5.61913
20229	Sat1	ENSMUSG00000025283	-0.941258	4.05025e-05	0.000832207	-5.61907
16570	Kif3c	ENSMUSG00000020668	0.38762	4.09481e-05	0.000840127	5.61338
433375	Creg1	ENSMUSG00000040713	-0.327313	4.12729e-05	0.000845549	-5.60928
12227	Btg2	ENSMUSG00000020423	-1.11003	4.14379e-05	0.000847688	-5.6072
68098	Rchy1	ENSMUSG00000029397	-0.494129	4.16898e-05	0.000851593	-5.60405
16590	Kit	ENSMUSG00000005672	0.752883	4.17879e-05	0.000852351	5.60283
75210	Prr3	ENSMUSG00000038500	0.60432	4.21774e-05	0.000857885	5.59801
20646	Snrpn	ENSMUSG00000102252	0.393656	4.2182e-05	0.000857885	5.59795
216613	Ccdc85a	ENSMUSG00000032878	0.878616	4.23087e-05	0.000859211	5.5964
269643	Ppp2r2c	ENSMUSG00000029120	0.508564	4.23863e-05	0.000859537	5.59545
66317	Wdr61	ENSMUSG00000061559	-0.393258	4.25261e-05	0.000861123	-5.59374
30928	Zbtb18	ENSMUSG00000063659	0.655562	4.27512e-05	0.000864428	5.59099
74478	Snx29	ENSMUSG00000071669	0.747482	4.28149e-05	0.000864465	5.59022
94332	Cadm3	ENSMUSG00000005338	0.46304	4.31549e-05	0.00086866	5.58612
15980	Ifngr2	ENSMUSG00000022965	0.622231	4.3243e-05	0.00086866	5.58506
384569	Nova2	ENSMUSG00000030411	0.585703	4.32474e-05	0.00086866	5.585
12654	Chil1	ENSMUSG00000064246	-0.94719	4.32998e-05	0.00086866	-5.58438
382118	Zkscan7	ENSMUSG00000063488	-0.675092	4.33335e-05	0.00086866	-5.58397
407243	Tmem189	ENSMUSG00000090213	0.789872	4.33978e-05	0.000868702	5.5832
19719	Rfng	ENSMUSG00000025158	1.08518	4.36676e-05	0.000871617	5.57999
14102	Fas	ENSMUSG00000024778	-0.994162	4.36682e-05	0.000871617	-5.57998
380785	Begain	ENSMUSG00000040867	0.980406	4.39908e-05	0.000875104	5.57616
20667	Sox12	ENSMUSG00000051817	0.927912	4.40619e-05	0.000875104	5.57532
13803	Enc1	ENSMUSG00000041773	0.42373	4.41447e-05	0.000875104	5.57435
13371	Dio2	ENSMUSG00000007682	-1.49725	4.41513e-05	0.000875104	-5.57427
104923	Adi1	ENSMUSG00000020629	-0.453007	4.41561e-05	0.000875104	-5.57422
73490	Mipol1	ENSMUSG00000047022	-0.967151	4.43078e-05	0.000876867	-5.57244
216825	Usp22	ENSMUSG00000042506	0.358788	4.5672e-05	0.000902249	5.55672
66388	Cutc	ENSMUSG00000025193	-0.725	4.57195e-05	0.000902249	-5.55618
108168785	G630016G05Rik	ENSMUSG00000086308	-1.35603	4.584e-05	0.000903352	-5.55482
268482	Krt12	ENSMUSG00000020912	-1.67534	4.60896e-05	0.000906991	-5.55201
13638	Efna3	ENSMUSG00000028039	0.991529	4.653e-05	0.000914302	5.54709
67105	Timm21	ENSMUSG00000024645	-0.67159	4.6592e-05	0.000914302	-5.5464
243300	Nyap1	ENSMUSG00000045348	1.11028	4.70372e-05	0.000920492	5.54147
27356	Insl6	ENSMUSG00000050957	-0.805684	4.70392e-05	0.000920492	-5.54145
27387	Sh2d3c	ENSMUSG00000059013	1.39328	4.72312e-05	0.000922958	5.53934
11370	Acadvl	ENSMUSG00000018574	-0.371628	4.73776e-05	0.000924525	-5.53774
74440	Cmip	ENSMUSG00000034390	0.534467	4.77305e-05	0.000930113	5.53391
14588	Gfra4	ENSMUSG00000027316	1.30476	4.78651e-05	0.000930367	5.53245
71781	Slc16a14	ENSMUSG00000026220	0.900881	4.78767e-05	0.000930367	5.53232
208431	Shroom4	ENSMUSG00000068270	-0.694164	4.8197e-05	0.00093529	-5.52888
77975	Tmem50b	ENSMUSG00000022964	0.317017	4.82911e-05	0.000935815	5.52787
69807	Trim32	ENSMUSG00000051675	0.36607	4.84403e-05	0.000937406	5.52627
75770	Brsk2	ENSMUSG00000053046	0.850103	4.87383e-05	0.00094187	5.5231
382117	Tcaim	ENSMUSG00000046603	-0.476396	4.88998e-05	0.000943684	-5.52139
70296	Tbc1d13	ENSMUSG00000039678	0.407967	4.90804e-05	0.000944837	5.51949
26404	Map3k12	ENSMUSG00000023050	0.519124	4.91091e-05	0.000944837	5.51919
11989	Slc7a3	ENSMUSG00000031297	0.743727	4.91623e-05	0.000944837	5.51863
15982	Ifrd1	ENSMUSG00000001627	-0.961223	4.94124e-05	0.000948338	-5.51601
216443	Mars	ENSMUSG00000040354	0.495382	4.95723e-05	0.000948853	5.51434
66153	Fbxo36	ENSMUSG00000073633	-0.823939	4.96376e-05	0.000948853	-5.51366
228858	Gdap1l1	ENSMUSG00000017943	0.682958	4.97394e-05	0.000948853	5.5126
53381	Prdx4	ENSMUSG00000025289	-0.484465	4.97434e-05	0.000948853	-5.51256
20184	Uimc1	ENSMUSG00000025878	-0.499852	4.97862e-05	0.000948853	-5.51211
100608	Noc4l	ENSMUSG00000033294	0.472499	4.98467e-05	0.000948853	5.51149
68926	Ubap2	ENSMUSG00000028433	0.434588	5.00717e-05	0.000951839	5.50916
12896	Cpt2	ENSMUSG00000028607	-0.445547	5.02374e-05	0.000953411	-5.50745
667281	H60b	ENSMUSG00000075297	-1.34581	5.03225e-05	0.000953411	-5.50658
20562	Slit1	ENSMUSG00000025020	0.866383	5.04785e-05	0.000953411	5.50498
57434	Xrcc2	ENSMUSG00000028933	-0.524036	5.0498e-05	0.000953411	-5.50478
16210	Impact	ENSMUSG00000024423	-0.717541	5.05638e-05	0.000953411	-5.50411
57257	Vav3	ENSMUSG00000033721	-0.717807	5.06437e-05	0.000953631	-5.5033
114644	Slc13a3	ENSMUSG00000018459	1.16403	5.07701e-05	0.000954724	5.50201
330369	Fbxo41	ENSMUSG00000047013	0.79811	5.10553e-05	0.000958796	5.49912
67454	Ikbip	ENSMUSG00000019975	-0.530331	5.15114e-05	0.000966064	-5.49453
58234	Shank3	ENSMUSG00000022623	0.733817	5.18204e-05	0.000970556	5.49145
22032	Traf4	ENSMUSG00000017386	1.38259	5.2168e-05	0.000975213	5.488
381921	Taok2	ENSMUSG00000059981	0.627798	5.22436e-05	0.000975213	5.48725
19261	Sirpa	ENSMUSG00000037902	0.456363	5.23973e-05	0.000975213	5.48574
14814	Grin2d	ENSMUSG00000002771	1.24828	5.24133e-05	0.000975213	5.48558
26569	Slc27a4	ENSMUSG00000059316	0.731875	5.24858e-05	0.000975213	5.48487
22592	Ercc5	ENSMUSG00000026048	-0.580674	5.24879e-05	0.000975213	-5.48485
68724	Arl8a	ENSMUSG00000026426	0.439118	5.25943e-05	0.000975299	5.4838
23980	Pebp1	ENSMUSG00000032959	0.436836	5.28459e-05	0.000977965	5.48134
78894	Aacs	ENSMUSG00000029482	1.11212	5.29619e-05	0.000978123	5.48021
16939	Lor	ENSMUSG00000043165	1.62898	5.29945e-05	0.000978123	5.4799
66787	Gskip	ENSMUSG00000044715	-0.446529	5.32436e-05	0.000981425	-5.47748
67861	Akr1b10	ENSMUSG00000061758	-0.447176	5.33964e-05	0.000982945	-5.476
11732	Ank	ENSMUSG00000022265	0.435531	5.41653e-05	0.000995786	5.46864
18011	Neurl1a	ENSMUSG00000006435	0.907524	5.45813e-05	0.0010016	5.4647
72293	Nkd2	ENSMUSG00000021567	0.859018	5.46247e-05	0.0010016	5.46429
212518	Sprn	ENSMUSG00000045733	0.635582	5.4982e-05	0.00100683	5.46094
71660	Rarres2	ENSMUSG00000009281	-0.575557	5.51783e-05	0.00100892	-5.4591
56426	Pdcd10	ENSMUSG00000027835	-0.442394	5.53036e-05	0.00100892	-5.45794
22151	Tubb2a	ENSMUSG00000058672	0.803632	5.53132e-05	0.00100892	5.45785
20262	Stmn3	ENSMUSG00000027581	0.825795	5.56735e-05	0.00101417	5.45451
50932	Mink1	ENSMUSG00000020827	0.490663	5.5801e-05	0.00101517	5.45333
68366	Tmem129	ENSMUSG00000019295	-0.476463	5.60947e-05	0.00101919	-5.45063
56706	Ccnl1	ENSMUSG00000027829	-0.762615	5.64253e-05	0.00102135	-5.44761
99929	Tiparp	ENSMUSG00000034640	-0.858188	5.64363e-05	0.00102135	-5.44751
16538	Kcns1	ENSMUSG00000040164	1.51233	5.64384e-05	0.00102135	5.44749
214895	Lman2l	ENSMUSG00000001143	0.484387	5.65061e-05	0.00102135	5.44687
108116	Slco3a1	ENSMUSG00000025790	0.362102	5.67172e-05	0.00102384	5.44495
12297	Cacnb3	ENSMUSG00000003352	1.16857	5.70111e-05	0.00102764	5.4423
12841	Col9a3	ENSMUSG00000027570	1.67711	5.71191e-05	0.00102764	5.44132
18760	Prkd1	ENSMUSG00000002688	-0.479872	5.71483e-05	0.00102764	-5.44106
217733	Tmem63c	ENSMUSG00000034145	0.500221	5.72586e-05	0.0010283	5.44007
106821	Oard1	ENSMUSG00000040771	-0.430902	5.77036e-05	0.00103496	-5.43609
102614	Rpp25	ENSMUSG00000062309	0.918986	5.77928e-05	0.00103523	5.4353
18167	Npy2r	ENSMUSG00000028004	1.04711	5.79249e-05	0.00103627	5.43412
78783	Brpf1	ENSMUSG00000001632	0.51849	5.81343e-05	0.00103869	5.43227
239556	Cacna1i	ENSMUSG00000022416	0.551641	5.84635e-05	0.00104323	5.42937
14687	Gnaz	ENSMUSG00000040009	0.582482	5.88924e-05	0.00104955	5.42562
71602	Myo1e	ENSMUSG00000032220	-0.500265	5.90864e-05	0.00105055	-5.42393
14681	Gnao1	ENSMUSG00000031748	0.406874	5.90993e-05	0.00105055	5.42382
66471	Anp32e	ENSMUSG00000015749	-0.381388	5.93746e-05	0.00105411	-5.42143
67490	Ufl1	ENSMUSG00000040359	-0.640065	5.97066e-05	0.0010585	-5.41857
56320	Dbn1	ENSMUSG00000034675	1.00327	5.97737e-05	0.0010585	5.41799
216148	Shc2	ENSMUSG00000020312	0.646338	6.01322e-05	0.00106293	5.41492
66365	Ccdc90b	ENSMUSG00000030613	-0.404079	6.03343e-05	0.00106293	-5.4132
12721	Coro1a	ENSMUSG00000030707	1.02564	6.03809e-05	0.00106293	5.41281
53883	Celsr2	ENSMUSG00000068740	1.06518	6.03974e-05	0.00106293	5.41267
80914	Uck2	ENSMUSG00000026558	0.399495	6.04043e-05	0.00106293	5.41261
12325	Camk2g	ENSMUSG00000021820	0.597404	6.06048e-05	0.00106378	5.41091
78781	Zc3hav1	ENSMUSG00000029826	-0.600223	6.13636e-05	0.00107575	-5.40453
16010	Igfbp4	ENSMUSG00000017493	0.793972	6.15083e-05	0.00107693	5.40332
18451	P4ha1	ENSMUSG00000019916	-0.663984	6.19373e-05	0.00108237	-5.39975
94185	Tnfrsf21	ENSMUSG00000023915	0.460207	6.2061e-05	0.00108237	5.39873
216856	Nlgn2	ENSMUSG00000051790	0.448467	6.21648e-05	0.00108237	5.39787
494448	Cbx6	ENSMUSG00000089715	0.9832	6.2289e-05	0.00108237	5.39685
108760	Galnt16	ENSMUSG00000021130	0.622132	6.23072e-05	0.00108237	5.3967
11363	Acadl	ENSMUSG00000026003	-0.391105	6.23327e-05	0.00108237	-5.39649
66711	Sbds	ENSMUSG00000025337	-0.355733	6.23609e-05	0.00108237	-5.39626
67009	Ttc23	ENSMUSG00000030555	-0.44066	6.25294e-05	0.00108365	-5.39488
231503	Tmem150c	ENSMUSG00000050640	0.607663	6.26618e-05	0.00108365	5.39379
18424	Otx2	ENSMUSG00000021848	-0.64772	6.26675e-05	0.00108365	-5.39375
11941	Atp2b2	ENSMUSG00000030302	0.663762	6.36329e-05	0.00109898	5.38592
110886	Gabra5	ENSMUSG00000055078	0.521555	6.39959e-05	0.00110262	5.383
53599	Cd164	ENSMUSG00000019818	-0.632259	6.4001e-05	0.00110262	-5.38296
70571	Tcerg1l	ENSMUSG00000091002	0.687241	6.45048e-05	0.00110993	5.37895
17304	Mfge8	ENSMUSG00000030605	1.17152	6.50101e-05	0.00111357	5.37495
227937	Pkp4	ENSMUSG00000026991	0.341498	6.50143e-05	0.00111357	5.37492
246104	Rhbdl3	ENSMUSG00000017692	0.844761	6.50181e-05	0.00111357	5.37489
234595	Slc38a7	ENSMUSG00000036534	0.631613	6.50596e-05	0.00111357	5.37456
68298	Ncapd2	ENSMUSG00000038252	0.634434	6.52011e-05	0.00111357	5.37345
238276	Akap5	ENSMUSG00000021057	0.783683	6.52866e-05	0.00111357	5.37278
98970	Fibcd1	ENSMUSG00000026841	2.07884	6.53593e-05	0.00111357	5.37221
114643	Oas1c	ENSMUSG00000001166	-0.722875	6.54505e-05	0.00111357	-5.3715
320295	C920006O11Rik	ENSMUSG00000097574	-0.559687	6.55822e-05	0.00111357	-5.37047
18016	Nf2	ENSMUSG00000009073	0.332207	6.55841e-05	0.00111357	5.37046
94094	Trim34a	ENSMUSG00000056144	-1.04201	6.55933e-05	0.00111357	-5.37038
72039	Mccc1	ENSMUSG00000027709	-0.499269	6.57984e-05	0.00111522	-5.36879
230868	Igsf21	ENSMUSG00000040972	1.38707	6.58498e-05	0.00111522	5.36839
78784	Celf3	ENSMUSG00000028137	1.12949	6.65467e-05	0.00112565	5.363
223753	Cerk	ENSMUSG00000035891	0.395266	6.67443e-05	0.00112631	5.36149
227659	Slc2a6	ENSMUSG00000036067	1.49033	6.67908e-05	0.00112631	5.36113
69528	1700030J22Rik	ENSMUSG00000031847	0.662042	6.68275e-05	0.00112631	5.36085
76809	Bri3bp	ENSMUSG00000037905	0.325237	6.69838e-05	0.00112759	5.35965
23994	Dazap2	ENSMUSG00000000346	-0.365737	6.7117e-05	0.00112847	-5.35864
22404	Wiz	ENSMUSG00000024050	1.09363	6.73501e-05	0.00112959	5.35687
103768	Tubg2	ENSMUSG00000045007	0.882766	6.73872e-05	0.00112959	5.35659
58801	Pmaip1	ENSMUSG00000024521	-0.983079	6.74761e-05	0.00112959	-5.35591
72739	Zkscan3	ENSMUSG00000021327	-0.352177	6.7507e-05	0.00112959	-5.35568
12745	Clgn	ENSMUSG00000002190	0.773516	6.81359e-05	0.00113875	5.35094
17768	Mthfd2	ENSMUSG00000005667	0.5188	6.85113e-05	0.00114366	5.34813
24135	Zfp68	ENSMUSG00000058291	-0.522309	6.872e-05	0.00114535	-5.34658
244281	Myo16	ENSMUSG00000039057	0.535663	6.87937e-05	0.00114535	5.34603
26443	Psma6	ENSMUSG00000021024	-0.383005	6.88711e-05	0.00114535	-5.34546
269401	Zfp512b	ENSMUSG00000000823	0.68461	6.89406e-05	0.00114535	5.34494
217310	Hid1	ENSMUSG00000034586	0.721714	6.94521e-05	0.00114823	5.34116
280645	B3gat2	ENSMUSG00000026156	0.599514	6.94572e-05	0.00114823	5.34113
216848	Chd3	ENSMUSG00000018474	0.641067	6.9584e-05	0.00114823	5.3402
320351	Tmem251	ENSMUSG00000046675	-0.694158	6.95974e-05	0.00114823	-5.3401
382034	Gse1	ENSMUSG00000031822	1.17056	6.9814e-05	0.00114823	5.33851
56743	Lat2	ENSMUSG00000040751	-1.42184	6.98146e-05	0.00114823	-5.33851
73666	Thoc3	ENSMUSG00000025872	0.33669	6.98241e-05	0.00114823	5.33844
69202	Ptms	ENSMUSG00000030122	1.05146	6.9854e-05	0.00114823	5.33822
12395	Runx1t1	ENSMUSG00000006586	0.877148	7.04783e-05	0.00115714	5.33368
210973	Kbtbd2	ENSMUSG00000059486	-0.517997	7.08578e-05	0.001162	-5.33094
22381	Tceal9	ENSMUSG00000042712	-0.502793	7.11454e-05	0.00116535	-5.32887
223649	Nrbp2	ENSMUSG00000075590	0.431297	7.15739e-05	0.00117098	5.3258
107885	Mthfs	ENSMUSG00000066442	-0.630691	7.16628e-05	0.00117098	-5.32517
238680	Cntnap3	ENSMUSG00000033063	1.06227	7.17405e-05	0.00117098	5.32462
268902	Robo2	ENSMUSG00000052516	0.475043	7.19896e-05	0.00117269	5.32285
242960	Fbxl5	ENSMUSG00000039753	-0.402042	7.20129e-05	0.00117269	-5.32269
224997	Dlgap1	ENSMUSG00000003279	0.357035	7.22112e-05	0.00117455	5.32128
67894	Fam45a	ENSMUSG00000024993	-0.397356	7.24766e-05	0.00117749	-5.31941
11775	Ap3b2	ENSMUSG00000062444	0.445617	7.26155e-05	0.00117817	5.31844
67826	Snap47	ENSMUSG00000009894	0.487572	7.27871e-05	0.00117817	5.31723
56323	Dnajb5	ENSMUSG00000036052	0.594081	7.28048e-05	0.00117817	5.31711
15565	Htr6	ENSMUSG00000028747	1.26575	7.28556e-05	0.00117817	5.31675
13544	Dvl3	ENSMUSG00000003233	0.67843	7.33368e-05	0.00118269	5.3134
338369	Tmem220	ENSMUSG00000050270	-0.701479	7.34697e-05	0.00118269	-5.31247
77980	Sbf1	ENSMUSG00000036529	0.860776	7.36352e-05	0.00118269	5.31133
19276	Ptprn2	ENSMUSG00000056553	0.494423	7.36397e-05	0.00118269	5.3113
60527	Fads3	ENSMUSG00000024664	0.543718	7.36431e-05	0.00118269	5.31127
78928	Pigt	ENSMUSG00000017721	0.656774	7.4135e-05	0.00118892	5.30788
73225	Fam118a	ENSMUSG00000022434	-0.530994	7.4427e-05	0.00118892	-5.30588
109264	Me3	ENSMUSG00000030621	0.557974	7.44378e-05	0.00118892	5.3058
236539	Phgdh	ENSMUSG00000053398	1.06478	7.44409e-05	0.00118892	5.30578
16452	Jak2	ENSMUSG00000024789	-0.695473	7.44564e-05	0.00118892	-5.30568
74205	Acsl3	ENSMUSG00000032883	-0.557153	7.4696e-05	0.00118923	-5.30404
74318	Hopx	ENSMUSG00000059325	1.12085	7.47858e-05	0.00118923	5.30343
18484	Pam	ENSMUSG00000026335	-0.950016	7.48562e-05	0.00118923	-5.30295
14221	Fjx1	ENSMUSG00000075012	0.583806	7.49108e-05	0.00118923	5.30258
