## Supplementary Table 6 for "Progression GWAS followed by functional characterization implicates E3 ubiquitin ligase *TRIM2* as a potential genetic modifier of Parkinson’s disease progression" (part 2 of 3)

### Sheet: D3_vs_PBS (continued)
entrezid	symbol	ensg	logFC	p	padj	t
360213	Trim46	ENSMUSG00000042766	1.10851	7.49864e-05	0.00118923	5.30206
64706	Scube1	ENSMUSG00000016763	1.08045	7.51826e-05	0.00119099	5.30073
547253	Parp14	ENSMUSG00000034422	-1.09782	7.55861e-05	0.00119602	-5.298
13385	Dlg4	ENSMUSG00000020886	0.849871	7.58229e-05	0.00119841	5.29641
68839	Ankrd46	ENSMUSG00000048307	0.380351	7.59227e-05	0.00119864	5.29574
17120	Mad1l1	ENSMUSG00000029554	1.05092	7.62252e-05	0.00120176	5.29372
94045	P2rx5	ENSMUSG00000005950	1.19461	7.64316e-05	0.00120176	5.29234
19279	Ptprr	ENSMUSG00000020151	0.763256	7.64346e-05	0.00120176	5.29232
234734	Aars	ENSMUSG00000031960	0.551023	7.65264e-05	0.00120176	5.29171
16467	Atcay	ENSMUSG00000034958	0.511408	7.65729e-05	0.00120176	5.2914
226970	Arhgef4	ENSMUSG00000037509	0.709507	7.6637e-05	0.00120176	5.29097
69312	Ppp1r42	ENSMUSG00000025916	-1.10155	7.75608e-05	0.00121489	-5.28488
381560	Xkr8	ENSMUSG00000037752	-0.468406	7.76936e-05	0.0012156	-5.28401
14073	Faah	ENSMUSG00000034171	1.25679	7.7873e-05	0.00121705	5.28283
18003	Nedd9	ENSMUSG00000021365	-0.801482	7.82047e-05	0.00122087	-5.28067
69519	Rwdd2a	ENSMUSG00000032417	0.706371	7.85829e-05	0.0012254	5.27822
57754	Cend1	ENSMUSG00000060240	1.00184	7.87061e-05	0.00122595	5.27742
70727	Rasgef1a	ENSMUSG00000030134	0.732845	7.93372e-05	0.00123441	5.27336
67938	Myl12b	ENSMUSG00000034868	0.634196	7.96313e-05	0.00123627	5.27148
228777	Nrsn2	ENSMUSG00000059361	1.67736	7.97221e-05	0.00123627	5.2709
22720	Zfp62	ENSMUSG00000046311	-0.700537	7.99188e-05	0.00123714	-5.26964
57816	Tesc	ENSMUSG00000029359	1.29305	7.99937e-05	0.00123714	5.26917
240055	Neurl1b	ENSMUSG00000034413	0.804403	8.01132e-05	0.00123714	5.26841
216161	Sbno2	ENSMUSG00000035673	0.971456	8.01326e-05	0.00123714	5.26829
73284	Ddit4l	ENSMUSG00000046818	-0.498492	8.04535e-05	0.00123936	-5.26625
229906	Gtf2b	ENSMUSG00000028271	-0.401801	8.05936e-05	0.00124015	-5.26537
320842	C230035I16Rik	ENSMUSG00000085024	-1.22093	8.08906e-05	0.00124335	-5.2635
109594	Lmo1	ENSMUSG00000036111	1.49957	8.13187e-05	0.00124592	5.26082
56198	Heyl	ENSMUSG00000032744	1.49569	8.13256e-05	0.00124592	5.26078
19664	Rbpj	ENSMUSG00000039191	-0.615306	8.18393e-05	0.00125169	-5.25758
71785	Pdgfd	ENSMUSG00000032006	-0.508928	8.19749e-05	0.00125169	-5.25674
11519	Add2	ENSMUSG00000030000	0.524241	8.20436e-05	0.00125169	5.25631
208715	Hmgcs1	ENSMUSG00000093930	0.51892	8.21832e-05	0.00125169	5.25545
227095	Hibch	ENSMUSG00000041426	-0.582842	8.22207e-05	0.00125169	-5.25522
24060	Slc35a1	ENSMUSG00000028293	-0.312017	8.228e-05	0.00125169	-5.25485
17937	Nab2	ENSMUSG00000025402	0.982938	8.23294e-05	0.00125169	5.25454
110891	Slc8a2	ENSMUSG00000030376	1.40417	8.26279e-05	0.00125487	5.25271
237847	Rtn4rl1	ENSMUSG00000045287	0.592167	8.2923e-05	0.00125699	5.2509
11747	Anxa5	ENSMUSG00000027712	-0.355492	8.29478e-05	0.00125699	-5.25074
380683	Sec14l3	ENSMUSG00000054986	2.52727	8.3187e-05	0.0012582	5.24928
59044	Rnf130	ENSMUSG00000020376	-0.478405	8.32078e-05	0.0012582	-5.24916
260315	Nav3	ENSMUSG00000020181	0.49985	8.33751e-05	0.00125937	5.24814
76897	Ralyl	ENSMUSG00000039717	0.409171	8.35957e-05	0.00126134	5.24679
68192	Leprotl1	ENSMUSG00000031513	-0.432717	8.40382e-05	0.00126665	-5.24411
252864	Dusp15	ENSMUSG00000042662	0.708389	8.43346e-05	0.00126937	5.24233
69792	Med6	ENSMUSG00000002679	-0.513859	8.44006e-05	0.00126937	-5.24193
97387	Strn4	ENSMUSG00000030374	0.824187	8.45991e-05	0.00127015	5.24074
12984	Csf2rb2	ENSMUSG00000071714	-1.22277	8.4634e-05	0.00127015	-5.24053
73024	Emc7	ENSMUSG00000055943	-0.416538	8.48243e-05	0.00127034	-5.23939
100042784	Prdm11	ENSMUSG00000075028	0.929178	8.48979e-05	0.00127034	5.23895
98711	Rdh10	ENSMUSG00000025921	-0.422405	8.49199e-05	0.00127034	-5.23882
52276	Cdca8	ENSMUSG00000028873	0.955864	8.51203e-05	0.00127198	5.23762
66213	Med7	ENSMUSG00000020397	-0.651954	8.58416e-05	0.00128083	-5.23334
108052	Slc14a1	ENSMUSG00000059336	0.709496	8.59479e-05	0.00128083	5.23271
212547	Nepro	ENSMUSG00000036208	-0.500382	8.59878e-05	0.00128083	-5.23248
15203	Heph	ENSMUSG00000031209	-0.693335	8.61401e-05	0.00128173	-5.23158
26374	Cop1	ENSMUSG00000040782	-0.652086	8.64672e-05	0.00128391	-5.22966
15516	Hsp90ab1	ENSMUSG00000023944	0.280032	8.64698e-05	0.00128391	5.22964
27059	Sh3d19	ENSMUSG00000028082	0.406588	8.66811e-05	0.00128454	5.22841
16795	Large1	ENSMUSG00000004383	0.39073	8.67466e-05	0.00128454	5.22802
109815	Selenos	ENSMUSG00000075701	-0.30429	8.6788e-05	0.00128454	-5.22778
244962	Snx14	ENSMUSG00000032422	-0.530777	8.69592e-05	0.00128571	-5.22678
16007	Ccn1	ENSMUSG00000028195	-0.988869	8.72347e-05	0.00128842	-5.22518
109700	Itga1	ENSMUSG00000042284	-0.781909	8.74311e-05	0.00128996	-5.22404
237178	Ppef1	ENSMUSG00000062168	-0.882772	8.7813e-05	0.00129422	-5.22183
110842	Etfa	ENSMUSG00000032314	-0.524625	8.8107e-05	0.00129719	-5.22014
107260	Otub1	ENSMUSG00000024767	0.609279	8.84874e-05	0.00130005	5.21795
18389	Oprl1	ENSMUSG00000027584	1.25282	8.85894e-05	0.00130018	5.21737
76898	B3gat1	ENSMUSG00000045994	0.711477	8.87512e-05	0.00130119	5.21644
56325	Abcb9	ENSMUSG00000029408	1.38951	8.94515e-05	0.00130991	5.21246
269695	Rnft2	ENSMUSG00000032850	0.810759	8.96114e-05	0.00130991	5.21156
12916	Crem	ENSMUSG00000063889	-1.05282	8.96275e-05	0.00130991	-5.21147
170729	Scrt1	ENSMUSG00000048385	1.07055	8.97632e-05	0.00131045	5.2107
70638	Fam189a1	ENSMUSG00000030518	0.407849	8.98522e-05	0.00131045	5.2102
208936	Adamts18	ENSMUSG00000053399	1.15928	9.04882e-05	0.00131835	5.20663
11761	Aox1	ENSMUSG00000063558	-0.491973	9.10014e-05	0.00132445	-5.20376
108168395	Gm45871	ENSMUSG00000110277	-0.736884	9.13185e-05	0.00132738	-5.202
66725	Lrrk2	ENSMUSG00000036273	-0.524388	9.15818e-05	0.00132874	-5.20055
217830	Dglucy	ENSMUSG00000021185	-0.440381	9.20043e-05	0.00133299	-5.19822
67064	Chmp1b	ENSMUSG00000109901	-0.461437	9.2159e-05	0.00133299	-5.19737
73166	Tm7sf2	ENSMUSG00000024799	0.925954	9.22996e-05	0.00133299	5.19659
100294583	Alkal2	ENSMUSG00000054204	-2.31218	9.23322e-05	0.00133299	-5.19642
11746	Anxa4	ENSMUSG00000029994	-0.432085	9.23518e-05	0.00133299	-5.19631
238266	Syt16	ENSMUSG00000044912	0.504601	9.30533e-05	0.00133784	5.19248
74211	1700017B05Rik	ENSMUSG00000032300	1.04169	9.30572e-05	0.00133784	5.19246
16560	Kif1a	ENSMUSG00000014602	0.449619	9.30807e-05	0.00133784	5.19233
59029	Psmd14	ENSMUSG00000026914	-0.40414	9.3101e-05	0.00133784	-5.19222
16918	Mycl	ENSMUSG00000028654	1.03725	9.31661e-05	0.00133784	5.19187
232333	Slc6a1	ENSMUSG00000030310	0.778669	9.32805e-05	0.00133811	5.19124
11922	Neurod6	ENSMUSG00000037984	0.758661	9.40004e-05	0.00134243	5.18736
14235	Foxm1	ENSMUSG00000001517	0.721106	9.41448e-05	0.00134243	5.18658
328110	Prpf39	ENSMUSG00000035597	-0.721884	9.4151e-05	0.00134243	-5.18655
381353	Ajm1	ENSMUSG00000029419	0.966568	9.42732e-05	0.00134243	5.18589
51788	H2afz	ENSMUSG00000037894	0.569583	9.43693e-05	0.00134243	5.18538
66616	Snx9	ENSMUSG00000002365	-0.333524	9.43996e-05	0.00134243	-5.18521
170938	Zfp617	ENSMUSG00000066880	-0.509641	9.44057e-05	0.00134243	-5.18518
22696	Zfp37	ENSMUSG00000028389	-0.705287	9.44124e-05	0.00134243	-5.18514
58212	Srrm3	ENSMUSG00000039860	0.622448	9.4447e-05	0.00134243	5.18496
69315	1700001L19Rik	ENSMUSG00000021534	0.737684	9.47229e-05	0.00134426	5.18348
278097	Armcx6	ENSMUSG00000050394	-0.367043	9.49153e-05	0.00134426	-5.18246
67171	Dram2	ENSMUSG00000027900	-0.576586	9.49264e-05	0.00134426	-5.1824
72017	Cyb5r1	ENSMUSG00000026456	-0.96658	9.50232e-05	0.00134426	-5.18188
104885	Tmem179	ENSMUSG00000054013	1.2408	9.50561e-05	0.00134426	5.18171
11307	Abcg1	ENSMUSG00000024030	0.702486	9.51768e-05	0.00134445	5.18107
26557	Homer2	ENSMUSG00000025813	0.985302	9.52624e-05	0.00134445	5.18061
71599	Senp8	ENSMUSG00000051705	-0.661687	9.54399e-05	0.00134482	-5.17967
225998	Rorb	ENSMUSG00000036192	-1.15446	9.5481e-05	0.00134482	-5.17945
105246	Brd9	ENSMUSG00000057649	0.496451	9.62472e-05	0.00135425	5.17541
17210	Mcl1	ENSMUSG00000038612	-0.658646	9.70565e-05	0.00136426	-5.17118
17698	Msn	ENSMUSG00000031207	-0.478052	9.72791e-05	0.00136594	-5.17003
381066	Zfp948	ENSMUSG00000067931	-1.11826	9.7372e-05	0.00136594	-5.16954
67683	Pbdc1	ENSMUSG00000031226	-0.481655	9.74793e-05	0.00136608	-5.16899
54609	Ubqln2	ENSMUSG00000050148	0.298842	9.79458e-05	0.00137124	5.16658
73341	Arhgef6	ENSMUSG00000031133	-0.48373	9.80904e-05	0.00137134	-5.16583
232288	Frmd4b	ENSMUSG00000030064	0.655757	9.8181e-05	0.00137134	5.16536
192136	Sugct	ENSMUSG00000055137	-0.751655	9.82473e-05	0.00137134	-5.16502
20203	S100b	ENSMUSG00000033208	0.971792	0.000100421	0.00140028	5.15398
53627	Porcn	ENSMUSG00000031169	0.942072	0.000100718	0.00140303	5.15248
16706	Ksr1	ENSMUSG00000018334	0.848328	0.000100902	0.00140419	5.15156
19387	Rangap1	ENSMUSG00000022391	0.59111	0.000101098	0.00140445	5.15059
20723	Serpinb9	ENSMUSG00000045827	-0.545098	0.000101125	0.00140445	-5.15045
71213	Cage1	ENSMUSG00000044566	-0.768833	0.000101272	0.00140445	-5.14972
13854	Epn1	ENSMUSG00000035203	0.899898	0.000101323	0.00140445	5.14946
214931	Fbxl16	ENSMUSG00000025738	0.700666	0.00010156	0.00140569	5.14828
68521	Fam189b	ENSMUSG00000032657	0.921071	0.000101631	0.00140569	5.14793
104175	Sbk1	ENSMUSG00000042978	0.719199	0.000101714	0.00140569	5.14752
77532	Jrkl	ENSMUSG00000079083	-0.674027	0.000101989	0.00140701	-5.14615
381510	Dpy19l4	ENSMUSG00000045205	-0.673362	0.000102894	0.00141779	-5.1417
67087	Ctnnbip1	ENSMUSG00000028988	0.967329	0.000103023	0.00141817	5.14107
14381	G6pdx	ENSMUSG00000031400	-0.406069	0.0001032	0.0014192	-5.1402
100273	Osbpl9	ENSMUSG00000028559	-0.408549	0.00010348	0.00142165	-5.13884
320706	Soga1	ENSMUSG00000055485	0.671703	0.000103642	0.00142248	5.13805
18555	Cdk16	ENSMUSG00000031065	0.402126	0.000104385	0.00143033	5.13444
70686	Dusp16	ENSMUSG00000030203	-0.432616	0.000104516	0.00143033	-5.13381
329274	Fam163a	ENSMUSG00000015484	0.896877	0.000104578	0.00143033	5.13351
71198	Otud1	ENSMUSG00000043415	-1.29881	0.000104623	0.00143033	-5.1333
21763	Tex2	ENSMUSG00000040548	0.283491	0.000104744	0.00143058	5.13272
68559	Pdrg1	ENSMUSG00000027472	-0.491404	0.00010494	0.00143107	-5.13177
57764	Ntn4	ENSMUSG00000020019	-0.886609	0.000104984	0.00143107	-5.13156
12291	Cacna1g	ENSMUSG00000020866	1.32736	0.000105565	0.00143498	5.12878
22712	Zfp54	ENSMUSG00000023882	-0.876408	0.000105575	0.00143498	-5.12873
66264	Ccdc28b	ENSMUSG00000028795	0.787549	0.00010558	0.00143498	5.12871
16980	Lrrn2	ENSMUSG00000026443	1.60214	0.000105868	0.00143751	5.12733
22759	Zfp97	ENSMUSG00000095990	-0.748689	0.000106135	0.00143972	-5.12607
233878	Sez6l2	ENSMUSG00000030683	0.754485	0.000106307	0.00144067	5.12525
245666	Iqsec2	ENSMUSG00000041115	0.798809	0.000106698	0.00144293	5.1234
27221	Chaf1a	ENSMUSG00000002835	0.680742	0.000106722	0.00144293	5.12329
66520	2610001J05Rik	ENSMUSG00000052419	-0.447069	0.00010685	0.00144293	-5.12268
81703	Jdp2	ENSMUSG00000034271	0.925111	0.000106887	0.00144293	5.12251
13193	Dcx	ENSMUSG00000031285	0.748966	0.000107313	0.00144728	5.1205
17087	Ly96	ENSMUSG00000025779	-0.945167	0.000107501	0.00144842	-5.11962
12793	Cnih1	ENSMUSG00000015759	-0.415373	0.000107746	0.00145031	-5.11848
12587	Mia	ENSMUSG00000089661	0.78847	0.000108201	0.00145431	5.11635
72393	Faim2	ENSMUSG00000023011	1.04055	0.000108264	0.00145431	5.11606
74137	Nuak2	ENSMUSG00000009772	-0.735809	0.000108502	0.00145431	-5.11496
68114	Pwwp3a	ENSMUSG00000020156	0.902764	0.000108503	0.00145431	5.11495
67510	Tvp23b	ENSMUSG00000014177	-0.544318	0.000108563	0.00145431	-5.11467
218441	Zfyve16	ENSMUSG00000021706	-0.735053	0.00010894	0.00145775	-5.11293
14421	B4galnt1	ENSMUSG00000006731	0.846376	0.000109028	0.00145775	5.11252
78619	Zfp449	ENSMUSG00000073176	-0.66304	0.00010924	0.00145789	-5.11154
17246	Mdm2	ENSMUSG00000020184	-0.422238	0.000109248	0.00145789	-5.11151
21859	Timp3	ENSMUSG00000020044	-0.571692	0.000109984	0.00146632	-5.10813
72096	Eef1akmt2	ENSMUSG00000030960	-0.39257	0.000110199	0.00146707	-5.10714
12941	Pcdha5	ENSMUSG00000103092	0.69442	0.00011032	0.00146707	5.10659
73158	Larp1	ENSMUSG00000037331	0.309045	0.000110355	0.00146707	5.10643
14674	Gna13	ENSMUSG00000020611	-0.402073	0.000110492	0.00146749	-5.10581
56440	Snx1	ENSMUSG00000032382	-0.36169	0.000110932	0.00147193	-5.10381
269060	Dagla	ENSMUSG00000035735	1.20061	0.000111134	0.00147215	5.10289
20544	Slc9a1	ENSMUSG00000028854	0.784471	0.000111212	0.00147215	5.10254
227541	Camk1d	ENSMUSG00000039145	0.544448	0.000111265	0.00147215	5.1023
380702	Shisa6	ENSMUSG00000053930	0.693122	0.000111521	0.00147414	5.10114
20674	Sox2	ENSMUSG00000074637	-0.474495	0.000112111	0.00147984	-5.09849
102774	Bbs4	ENSMUSG00000025235	-0.397519	0.000112164	0.00147984	-5.09825
11848	Rhoa	ENSMUSG00000007815	-0.384591	0.00011267	0.00148512	-5.09599
21847	Klf10	ENSMUSG00000037465	0.561797	0.000113309	0.00149213	5.09314
193452	Zfp184	ENSMUSG00000006720	-1.11524	0.000114243	0.00150233	-5.08901
12307	Calb1	ENSMUSG00000028222	0.88703	0.000114299	0.00150233	5.08877
100732	Mapre3	ENSMUSG00000029166	0.591378	0.000114507	0.00150351	5.08785
75273	Pelp1	ENSMUSG00000018921	0.611137	0.00011466	0.00150351	5.08718
12785	Cnbp	ENSMUSG00000030057	-0.3252	0.000114817	0.00150351	-5.0865
238693	Zfp58	ENSMUSG00000071291	-0.563286	0.000114818	0.00150351	-5.08649
69178	Snx5	ENSMUSG00000027423	-0.496454	0.000115348	0.00150762	-5.08418
216439	Agap2	ENSMUSG00000025422	0.798346	0.000116122	0.00151632	5.08081
268859	Rbfox1	ENSMUSG00000008658	0.442382	0.000116252	0.00151659	5.08025
98417	Cnih4	ENSMUSG00000062169	-0.558102	0.000116441	0.00151764	-5.07944
12192	Zfp36l1	ENSMUSG00000021127	-0.682581	0.000116623	0.00151859	-5.07865
20408	Sh3gl3	ENSMUSG00000030638	0.633348	0.000116738	0.00151868	5.07816
75871	Zfp821	ENSMUSG00000031728	0.646042	0.000117015	0.00151937	5.07697
237360	Adamts14	ENSMUSG00000059901	2.12977	0.000117164	0.00151937	5.07633
56527	Mast1	ENSMUSG00000053693	1.01342	0.0001172	0.00151937	5.07617
66939	Aagab	ENSMUSG00000037257	0.327799	0.00011727	0.00151937	5.07587
13388	Dll1	ENSMUSG00000014773	0.877537	0.000117436	0.00151937	5.07516
72649	Tmem209	ENSMUSG00000029782	-0.383776	0.000117604	0.00151937	-5.07444
93707	Pcdhgc4	ENSMUSG00000023036	0.478927	0.000117734	0.00151937	5.07389
13823	Epb41l3	ENSMUSG00000024044	0.288606	0.00011776	0.00151937	5.07378
408062	Zfp873	ENSMUSG00000061371	-0.598003	0.000117827	0.00151937	-5.07349
69008	Cab39l	ENSMUSG00000021981	-0.514349	0.000117952	0.00151937	-5.07296
70088	Meaf6	ENSMUSG00000028863	0.344063	0.000118163	0.00151937	5.07206
75426	Igfbpl1	ENSMUSG00000035551	0.576455	0.000118359	0.00151937	5.07123
67398	Srpr	ENSMUSG00000032042	-0.374049	0.000118386	0.00151937	-5.07111
18577	Pde4a	ENSMUSG00000032177	0.626333	0.000118411	0.00151937	5.07101
56807	Scamp5	ENSMUSG00000040722	0.385223	0.000118839	0.00152332	5.0692
17688	Msh6	ENSMUSG00000005370	-0.50045	0.000119095	0.00152521	-5.06811
64051	Sv2a	ENSMUSG00000038486	0.440106	0.000119269	0.00152604	5.06738
239985	Arid1b	ENSMUSG00000069729	0.683274	0.000119747	0.00153074	5.06538
211134	Lzts1	ENSMUSG00000036306	0.759886	0.000120055	0.00153329	5.06408
72333	Palld	ENSMUSG00000058056	-0.562558	0.000120756	0.00154082	-5.06116
109054	Pfdn4	ENSMUSG00000052033	-0.686378	0.000121164	0.00154461	-5.05947
328949	Mcc	ENSMUSG00000071856	-0.511709	0.000121462	0.00154606	-5.05824
69215	Sat2	ENSMUSG00000069835	-0.566509	0.000121498	0.00154606	-5.05809
320452	P4ha3	ENSMUSG00000051048	0.638191	0.000121735	0.00154739	5.05711
54003	Nell2	ENSMUSG00000022454	0.654555	0.000121824	0.00154739	5.05674
69697	Camsap3	ENSMUSG00000044433	0.876019	0.00012226	0.00155151	5.05495
269608	Plekhg5	ENSMUSG00000039713	1.02077	0.000122453	0.00155256	5.05416
218952	Fermt2	ENSMUSG00000037712	-0.534106	0.000122679	0.00155401	-5.05323
240873	Tnfsf18	ENSMUSG00000066755	-1.26329	0.00012289	0.00155528	-5.05237
231070	Insig1	ENSMUSG00000045294	0.516346	0.000123747	0.0015647	5.04889
270028	Fam155a	ENSMUSG00000079157	0.360474	0.000124289	0.0015689	5.04669
12626	Cetn3	ENSMUSG00000021537	-0.463719	0.000124407	0.0015689	-5.04622
12400	Cbfb	ENSMUSG00000031885	-0.353339	0.000124608	0.0015689	-5.04541
75687	Ripor1	ENSMUSG00000038604	0.71817	0.00012462	0.0015689	5.04536
231997	Fkbp14	ENSMUSG00000038074	-0.436162	0.000124788	0.0015689	-5.04469
545641	Gm5860	ENSMUSG00000085022	2.29283	0.000124861	0.0015689	5.04439
108660	Rnf187	ENSMUSG00000020496	0.705161	0.000124865	0.0015689	5.04438
11605	Gla	ENSMUSG00000031266	-0.908112	0.000125379	0.00157394	-5.04232
212153	Ccdc191	ENSMUSG00000022701	-0.559714	0.000125565	0.00157418	-5.04157
259172	Mfrp	ENSMUSG00000034739	1.16521	0.000125624	0.00157418	5.04134
54197	Rnf5	ENSMUSG00000015478	0.65987	0.000125825	0.0015753	5.04053
17932	Myt1	ENSMUSG00000010505	0.910113	0.000126323	0.00157896	5.03856
52808	Tspyl2	ENSMUSG00000041096	-0.452393	0.00012643	0.00157896	-5.03813
235956	Zfp825	ENSMUSG00000069208	-0.635629	0.000126457	0.00157896	-5.03803
241589	D430041D05Rik	ENSMUSG00000068373	1.06251	0.000127009	0.00158342	5.03584
207704	Gtpbp10	ENSMUSG00000040464	-0.633344	0.000127041	0.00158342	-5.03572
13508	Dscam	ENSMUSG00000050272	0.455341	0.000127237	0.00158359	5.03494
280411	Lix1l	ENSMUSG00000049288	-0.406481	0.000127426	0.00158359	-5.0342
57340	Jph3	ENSMUSG00000025318	1.29837	0.000127433	0.00158359	5.03417
67872	Nsmce4a	ENSMUSG00000040331	-0.461116	0.000127508	0.00158359	-5.03388
16874	Lhx6	ENSMUSG00000026890	0.84615	0.000127794	0.00158573	5.03276
381045	Ccdc58	ENSMUSG00000075229	-0.572979	0.000128303	0.00159064	-5.03076
13640	Efna5	ENSMUSG00000048915	-0.804581	0.000128749	0.00159475	-5.02902
17855	Mvk	ENSMUSG00000041939	1.5472	0.000129247	0.00159951	5.02709
53330	Vamp4	ENSMUSG00000026696	-0.672915	0.000130289	0.00161086	-5.02307
277432	Vstm2l	ENSMUSG00000037843	1.831	0.000130498	0.00161086	5.02227
19894	Rph3a	ENSMUSG00000029608	0.370625	0.00013051	0.00161086	5.02222
73919	Lyrm1	ENSMUSG00000030922	-0.546878	0.000131066	0.00161628	-5.02009
73242	Atat1	ENSMUSG00000024426	0.333317	0.00013128	0.00161717	5.01927
107934	Celsr3	ENSMUSG00000023473	0.764401	0.000131369	0.00161717	5.01893
233871	Atxn2l	ENSMUSG00000032637	0.378784	0.000131641	0.00161909	5.0179
99889	Arfip1	ENSMUSG00000074513	-0.477992	0.000131992	0.00161961	-5.01656
12287	Cacna1b	ENSMUSG00000004113	0.583837	0.000132074	0.00161961	5.01625
72296	Rusc1	ENSMUSG00000041263	0.537048	0.000132129	0.00161961	5.01605
11745	Anxa3	ENSMUSG00000029484	-0.849856	0.000132147	0.00161961	-5.01598
76866	Morn1	ENSMUSG00000029049	0.610937	0.000132267	0.00161966	5.01552
217944	Rapgef5	ENSMUSG00000041992	-0.608511	0.00013269	0.00162341	-5.01393
78908	Igsf3	ENSMUSG00000042035	0.430827	0.000132886	0.0016244	5.01319
20128	Trim30a	ENSMUSG00000030921	-1.13111	0.000133122	0.00162495	-5.0123
12549	Arhgap31	ENSMUSG00000022799	-0.527009	0.000133168	0.00162495	-5.01212
72183	Snx6	ENSMUSG00000005656	-0.355065	0.00013328	0.00162495	-5.0117
53612	Vti1b	ENSMUSG00000021124	-0.341969	0.000133876	0.00163079	-5.00947
22084	Tsc2	ENSMUSG00000002496	0.548284	0.00013508	0.0016439	5.00499
384783	Irs2	ENSMUSG00000038894	-0.581081	0.000135295	0.0016439	-5.0042
231600	Chfr	ENSMUSG00000014668	0.351056	0.000135306	0.0016439	5.00416
94220	Cnnm4	ENSMUSG00000037408	0.574122	0.000135984	0.00164874	5.00165
72480	Tspyl4	ENSMUSG00000039485	0.370053	0.000136123	0.00164874	5.00114
15374	Jpt1	ENSMUSG00000020737	0.750108	0.000136176	0.00164874	5.00095
67035	Dnajb4	ENSMUSG00000028035	-0.951608	0.000136316	0.00164902	-5.00043
69590	Gpx8	ENSMUSG00000021760	-0.455037	0.000136659	0.00165173	-4.99918
320878	Mical2	ENSMUSG00000038244	0.417363	0.000137101	0.00165564	4.99756
116939	Pnpla3	ENSMUSG00000041653	0.924243	0.000137243	0.00165592	4.99705
19744	Rheb	ENSMUSG00000028945	-0.76489	0.00013813	0.00166519	-4.99382
66822	Fbxo25	ENSMUSG00000038365	0.570195	0.000138444	0.00166754	4.99269
71833	Dcaf7	ENSMUSG00000049354	0.380638	0.000138919	0.00166994	4.99098
83561	Tdrd1	ENSMUSG00000025081	1.16164	0.000139003	0.00166994	4.99068
142980	Tlr3	ENSMUSG00000031639	-0.916077	0.000139826	0.00167316	-4.98772
235406	Snx33	ENSMUSG00000032733	-0.41561	0.000139849	0.00167316	-4.98764
226144	Erlin1	ENSMUSG00000025198	-0.691754	0.00013986	0.00167316	-4.9876
12043	Bcl2	ENSMUSG00000057329	-0.660768	0.000139907	0.00167316	-4.98743
230775	Adgrb2	ENSMUSG00000028782	1.31813	0.000140001	0.00167316	4.9871
19245	Ptp4a3	ENSMUSG00000059895	1.12209	0.000140009	0.00167316	4.98707
100862268	LOC100862268	ENSMUSG00000097456	-1.04976	0.000140182	0.00167316	-4.98645
232670	Tspan33	ENSMUSG00000001763	0.752502	0.000140228	0.00167316	4.98629
268294	Zbtb24	ENSMUSG00000019826	-0.411129	0.000140781	0.00167832	-4.98432
68059	Tm9sf2	ENSMUSG00000025544	-0.43455	0.000140924	0.00167859	-4.98382
78593	Nrip3	ENSMUSG00000034825	0.575517	0.000141614	0.00168479	4.98138
23917	Impdh1	ENSMUSG00000003500	0.719261	0.000141768	0.00168479	4.98083
14172	Fgf18	ENSMUSG00000057967	1.08859	0.000141806	0.00168479	4.9807
17149	Magoh	ENSMUSG00000028609	-0.449984	0.000142309	0.00168932	-4.97893
240058	Cpne5	ENSMUSG00000024008	1.10133	0.000142592	0.00169125	4.97794
70568	Cpne3	ENSMUSG00000028228	-0.696427	0.000142822	0.00169254	-4.97713
76681	Trim12a	ENSMUSG00000066258	-0.835354	0.000143156	0.00169507	-4.97596
210503	Zfp677	ENSMUSG00000062743	-0.725093	0.000143745	0.0017006	-4.97391
24017	Rnf13	ENSMUSG00000036503	-0.459511	0.000144807	0.00171171	-4.97024
12335	Capn3	ENSMUSG00000079110	1.83217	0.000145396	0.00171722	4.96821
209966	Pgbd5	ENSMUSG00000050751	0.861397	0.000146054	0.00172353	4.96596
70025	Acot7	ENSMUSG00000028937	0.970117	0.000146259	0.00172357	4.96526
19063	Ppt1	ENSMUSG00000028657	-0.438628	0.000146421	0.00172357	-4.96471
12492	Scarb2	ENSMUSG00000029426	-0.534032	0.000146427	0.00172357	-4.96469
65969	Cubn	ENSMUSG00000026726	-1.56198	0.000147554	0.00173521	-4.96086
381199	Tmem151a	ENSMUSG00000061451	1.04152	0.000147664	0.00173521	4.96049
76380	Cep112	ENSMUSG00000020728	-0.590563	0.000147913	0.00173667	-4.95965
14457	Gas7	ENSMUSG00000033066	0.350348	0.000148144	0.00173792	4.95887
108943	Trmt10a	ENSMUSG00000004127	-0.544013	0.000148546	0.00174118	-4.95752
56846	Necab3	ENSMUSG00000027489	1.08808	0.000149417	0.00174903	4.9546
70435	Inf2	ENSMUSG00000037679	1.12521	0.000149467	0.00174903	4.95443
74551	Pck2	ENSMUSG00000040618	0.741294	0.000149877	0.00175237	4.95307
14799	Gria1	ENSMUSG00000020524	0.457459	0.000150542	0.00175867	4.95086
54170	Rragc	ENSMUSG00000028646	-0.288105	0.00015072	0.00175929	-4.95027
67123	Ubap1	ENSMUSG00000028437	-0.378565	0.000150914	0.00176007	-4.94963
212090	Tmem60	ENSMUSG00000045435	-0.406788	0.000151158	0.00176145	-4.94882
22596	Xrcc5	ENSMUSG00000026187	-0.530156	0.000151394	0.00176253	-4.94804
624549	Gm29683	ENSMUSG00000109097	-0.831433	0.000151503	0.00176253	-4.94769
12652	Chga	ENSMUSG00000021194	0.730415	0.000151895	0.00176562	4.9464
73078	Pmpcb	ENSMUSG00000029017	-0.355891	0.000152301	0.00176887	-4.94507
67099	Mettl21a	ENSMUSG00000025956	-0.463299	0.000152486	0.00176955	-4.94446
72129	Pex13	ENSMUSG00000020283	-0.442627	0.000152845	0.00177224	-4.94329
20536	Slc4a3	ENSMUSG00000006576	1.04896	0.000153228	0.00177521	4.94204
20425	Shmt1	ENSMUSG00000020534	0.784442	0.000153479	0.00177665	4.94122
57896	Krcc1	ENSMUSG00000053012	-0.539905	0.000154137	0.00178278	-4.93909
68087	Dcakd	ENSMUSG00000020935	1.10208	0.000154274	0.0017829	4.93865
231148	Ablim2	ENSMUSG00000029095	1.07638	0.000154784	0.0017873	4.937
432467	Hnrnph3	ENSMUSG00000020069	-0.539675	0.000156327	0.00180306	-4.93206
243328	Slc29a4	ENSMUSG00000050822	0.91094	0.000156444	0.00180306	4.93169
66797	Cntnap2	ENSMUSG00000039419	0.414256	0.000156589	0.00180306	4.93123
217430	Pqlc3	ENSMUSG00000045679	-0.594069	0.000156664	0.00180306	-4.93099
73218	Sppl2b	ENSMUSG00000035206	1.43758	0.00015715	0.00180716	4.92945
55951	Mpc1	ENSMUSG00000023861	-0.353151	0.000157458	0.00180835	-4.92847
230709	Zmpste24	ENSMUSG00000043207	-0.459047	0.000157528	0.00180835	-4.92825
229285	Spg20	ENSMUSG00000036580	-0.355768	0.000157752	0.00180835	-4.92754
227634	Camsap1	ENSMUSG00000026933	0.309383	0.000157771	0.00180835	4.92748
242773	Slc45a1	ENSMUSG00000039838	0.860886	0.000157905	0.0018084	4.92706
240354	Malt1	ENSMUSG00000032688	-0.706718	0.00015816	0.00180984	-4.92625
140579	Elmo2	ENSMUSG00000017670	0.583452	0.00015854	0.0018127	4.92506
27883	Tango2	ENSMUSG00000013539	0.855948	0.000158743	0.00181354	4.92442
223499	Dcaf13	ENSMUSG00000022300	-0.369233	0.000158951	0.00181443	-4.92377
384061	Fndc5	ENSMUSG00000001334	1.21676	0.000159309	0.00181555	4.92265
60613	Kcnq4	ENSMUSG00000028631	1.00307	0.000159363	0.00181555	4.92248
286942	Kif19a	ENSMUSG00000010021	1.1455	0.000159703	0.00181555	4.92142
54194	Akap8l	ENSMUSG00000002625	-0.353137	0.000159796	0.00181555	-4.92113
268747	Carmil3	ENSMUSG00000022211	1.48829	0.00015981	0.00181555	4.92108
76485	Glt8d1	ENSMUSG00000021916	-0.367107	0.000159837	0.00181555	-4.921
19056	Ppp3cb	ENSMUSG00000021816	0.418772	0.000159958	0.00181555	4.92062
102635552	Gm32856	ENSMUSG00000110605	-0.697656	0.00016013	0.00181602	-4.92009
20924	Supt5	ENSMUSG00000003435	0.573576	0.000160495	0.00181868	4.91896
104111	Adcy3	ENSMUSG00000020654	0.609333	0.000160722	0.00181978	4.91825
15891	Ibsp	ENSMUSG00000029306	0.807692	0.000161799	0.00183049	4.91493
227613	Tubb4b	ENSMUSG00000036752	0.500179	0.000162452	0.0018364	4.91292
76454	Fbxo31	ENSMUSG00000052934	1.33546	0.000162675	0.00183743	4.91224
16412	Itgb1	ENSMUSG00000025809	-0.507573	0.000163219	0.00184208	-4.91058
21770	Ppp2r5d	ENSMUSG00000059409	0.364368	0.000164353	0.00185338	4.90713
59125	Nek7	ENSMUSG00000026393	-0.535587	0.000164596	0.00185463	-4.9064
17179	Matk	ENSMUSG00000004933	1.51202	0.000164817	0.00185562	4.90573
57752	Tacc2	ENSMUSG00000030852	0.468986	0.000165369	0.00185955	4.90407
108168101	Gm46430	ENSMUSG00000113204	-0.661087	0.000165433	0.00185955	-4.90388
101835	AW146154	ENSMUSG00000074166	-0.55829	0.000165582	0.00185974	-4.90343
68283	9530077C05Rik	ENSMUSG00000036411	-0.721645	0.000165895	0.00186159	-4.90249
380967	Tmem106c	ENSMUSG00000052369	-0.320328	0.000166021	0.00186159	-4.90211
226551	Suco	ENSMUSG00000040297	-0.70587	0.000166177	0.00186159	-4.90164
64339	Fndc4	ENSMUSG00000038552	0.375823	0.00016628	0.00186159	4.90134
328977	Zfp532	ENSMUSG00000042439	0.397292	0.00016756	0.00187442	4.89752
27386	Npas3	ENSMUSG00000021010	-0.544596	0.000168409	0.00188065	-4.89501
56486	Gabarap	ENSMUSG00000018567	-0.320108	0.00016859	0.00188065	-4.89447
97884	B3galnt2	ENSMUSG00000039242	-0.555331	0.000168746	0.00188065	-4.89402
216831	Arhgap44	ENSMUSG00000033389	0.449531	0.000168829	0.00188065	4.89377
58802	Kcnmb4	ENSMUSG00000054934	1.04439	0.00016887	0.00188065	4.89365
171211	Edaradd	ENSMUSG00000095105	1.76422	0.000168998	0.00188065	4.89327
77531	Anks1b	ENSMUSG00000058589	0.459956	0.000169059	0.00188065	4.89309
68736	Tyw5	ENSMUSG00000048495	-0.527683	0.000169622	0.00188345	-4.89144
14389	Gab2	ENSMUSG00000004508	-0.46304	0.000169676	0.00188345	-4.89128
75221	Dpp3	ENSMUSG00000063904	0.700794	0.000169715	0.00188345	4.89117
406218	Panx2	ENSMUSG00000058441	1.32547	0.000170309	0.00188854	4.88943
18762	Prkcz	ENSMUSG00000029053	0.663157	0.000170927	0.00189388	4.88763
240263	Fem1c	ENSMUSG00000033319	-0.732144	0.000171363	0.00189722	-4.88636
22027	Hsp90b1	ENSMUSG00000020048	-0.575432	0.000171702	0.0018987	-4.88538
319277	Washc4	ENSMUSG00000034560	-0.707223	0.000171857	0.0018987	-4.88494
14559	Gdf1	ENSMUSG00000087408	1.11001	0.000171987	0.0018987	4.88456
18574	Pde1b	ENSMUSG00000022489	0.338304	0.000172041	0.0018987	4.8844
79566	Sh3bp5l	ENSMUSG00000013646	0.641339	0.000172208	0.00189905	4.88392
105387	Akr1c14	ENSMUSG00000033715	-0.859388	0.000172399	0.00189966	-4.88337
13631	Eef2k	ENSMUSG00000035064	0.41046	0.000172654	0.00190029	4.88264
109168	Atl3	ENSMUSG00000024759	-0.57033	0.000172729	0.00190029	-4.88242
69702	Ndufaf1	ENSMUSG00000027305	-0.541786	0.000173178	0.00190051	-4.88113
16322	Inha	ENSMUSG00000032968	1.22657	0.000173189	0.00190051	4.8811
269016	Sh3rf2	ENSMUSG00000057719	-1.13323	0.000173293	0.00190051	-4.8808
14219	Ccn2	ENSMUSG00000019997	-0.784536	0.000173762	0.00190416	-4.87946
71704	Arhgef3	ENSMUSG00000021895	0.635506	0.000175649	0.00192085	4.87409
19055	Ppp3ca	ENSMUSG00000028161	0.481455	0.000175675	0.00192085	4.87402
21886	Tle2	ENSMUSG00000034771	1.08756	0.000175697	0.00192085	4.87396
26428	Orc4	ENSMUSG00000026761	-0.527406	0.000176113	0.00192389	-4.87278
330863	Trim67	ENSMUSG00000036913	0.94986	0.000176384	0.00192534	4.87202
12469	Cct8	ENSMUSG00000025613	-0.541522	0.000177126	0.00193193	-4.86994
22612	Yes1	ENSMUSG00000014932	-0.588517	0.00017805	0.00193898	-4.86735
13660	Ehd1	ENSMUSG00000024772	0.914225	0.000178648	0.00194327	4.86569
12295	Cacnb1	ENSMUSG00000020882	0.63518	0.000178722	0.00194327	4.86548
66262	Ing5	ENSMUSG00000026283	-0.414192	0.000179871	0.00195425	-4.8623
231807	Map11	ENSMUSG00000036948	0.797816	0.00018026	0.00195695	4.86123
13383	Dlg1	ENSMUSG00000022770	-0.429427	0.000180898	0.00196235	-4.85948
56808	Cacna2d2	ENSMUSG00000010066	0.527881	0.000181149	0.00196355	4.85879
14183	Fgfr2	ENSMUSG00000030849	-0.329624	0.000181438	0.00196489	-4.858
232944	Mark4	ENSMUSG00000030397	0.591686	0.000181554	0.00196489	4.85768
227612	Tor4a	ENSMUSG00000059555	-0.813813	0.000182193	0.00196966	-4.85594
67726	Fam114a2	ENSMUSG00000020523	-0.346492	0.000182276	0.00196966	-4.85571
67374	Jam2	ENSMUSG00000053062	-0.608226	0.000182589	0.00197151	-4.85486
231605	Galnt9	ENSMUSG00000033316	1.25223	0.000182962	0.0019732	4.85385
214239	Ccdc9b	ENSMUSG00000045838	-0.421108	0.000183028	0.0019732	-4.85367
74150	Slc35f5	ENSMUSG00000026342	-0.539615	0.000183218	0.00197373	-4.85315
74365	Lonrf3	ENSMUSG00000016239	-0.815011	0.000183784	0.0019783	-4.85162
269704	Zfp664	ENSMUSG00000079215	-0.331164	0.000185314	0.00199226	-4.84751
29871	Scmh1	ENSMUSG00000000085	0.448037	0.000185366	0.00199226	4.84737
108664	Atp6v1h	ENSMUSG00000033793	-0.533752	0.000185544	0.00199263	-4.8469
66200	Commd6	ENSMUSG00000075486	-0.412038	0.000186064	0.00199668	-4.84551
16319	Incenp	ENSMUSG00000024660	0.548798	0.000187269	0.00200808	4.84231
228550	Itpka	ENSMUSG00000027296	1.23407	0.000187576	0.00200983	4.8415
94249	Slc24a3	ENSMUSG00000063873	0.620412	0.000187934	0.00201212	4.84055
102637366	Gm10037	ENSMUSG00000058246	-0.856548	0.000188395	0.00201551	-4.83934
102294	Cyp4v3	ENSMUSG00000079057	-0.549006	0.000188714	0.00201737	-4.8385
75617	Rps25	ENSMUSG00000009927	-0.370613	0.000188888	0.00201769	-4.83804
17850	Mmut	ENSMUSG00000023921	-0.556507	0.000189232	0.00201983	-4.83714
50883	Chek2	ENSMUSG00000029521	-0.773753	0.000189646	0.0020227	-4.83606
101592	Efl1	ENSMUSG00000038563	-0.432335	0.000189956	0.00202446	-4.83525
77675	5033406O09Rik	ENSMUSG00000113769	-1.55366	0.00019051	0.00202881	-4.83381
230500	Efcab7	ENSMUSG00000073791	-0.690211	0.000191222	0.00203484	-4.83196
19877	Rock1	ENSMUSG00000024290	-0.741187	0.000192069	0.0020423	-4.82977
76969	Chst1	ENSMUSG00000027221	1.14554	0.00019258	0.00204524	4.82845
50794	Klf13	ENSMUSG00000052040	0.434815	0.000192683	0.00204524	4.82819
27355	Pald1	ENSMUSG00000020092	0.888071	0.000192784	0.00204524	4.82792
56541	Habp4	ENSMUSG00000021476	0.460719	0.00019302	0.00204618	4.82732
109624	Cald1	ENSMUSG00000029761	-0.530411	0.000193345	0.00204808	-4.82649
241770	Rims4	ENSMUSG00000035226	0.488193	0.000193957	0.0020504	4.82492
74189	Phactr3	ENSMUSG00000027525	0.430587	0.000194003	0.0020504	4.8248
353234	Pcdha2	ENSMUSG00000104148	0.720338	0.000194005	0.0020504	4.8248
74776	Ppa2	ENSMUSG00000028013	-0.434154	0.000194469	0.00205376	-4.82361
67075	Magt1	ENSMUSG00000031232	-0.490741	0.000194869	0.00205642	-4.8226
231125	Zfyve28	ENSMUSG00000037224	0.630139	0.000195097	0.00205728	4.82202
56217	Mpp5	ENSMUSG00000021112	-0.670366	0.00019546	0.00205955	-4.8211
27965	Spg21	ENSMUSG00000032388	-0.337324	0.000195751	0.00206107	-4.82036
97212	Hadha	ENSMUSG00000025745	-0.283499	0.000195925	0.00206134	-4.81992
21665	Tdg	ENSMUSG00000034674	0.329669	0.000196287	0.0020636	4.81901
192950	Nacad	ENSMUSG00000041073	0.6467	0.000197568	0.00207551	4.81579
319710	Frmd6	ENSMUSG00000048285	-0.528765	0.000199381	0.00209298	-4.81126
19414	Rasa3	ENSMUSG00000031453	-0.292072	0.000199768	0.00209547	-4.8103
99010	Lpcat4	ENSMUSG00000027134	0.823429	0.000200871	0.00210545	4.80758
211378	6720489N17Rik	ENSMUSG00000072066	-0.747398	0.000201732	0.00211289	-4.80546
71323	Rassf8	ENSMUSG00000030259	-0.552765	0.000201961	0.0021137	-4.8049
72844	Kctd17	ENSMUSG00000033287	0.561849	0.000202825	0.00212116	4.80279
13171	Dbt	ENSMUSG00000000340	-0.568422	0.000203292	0.00212402	-4.80165
18222	Numb	ENSMUSG00000021224	-0.297053	0.000203403	0.00212402	-4.80138
22671	Rnf112	ENSMUSG00000010086	0.986477	0.000204131	0.00212893	4.79961
83396	Glis2	ENSMUSG00000014303	0.655109	0.000204177	0.00212893	4.7995
140703	Emid1	ENSMUSG00000034164	1.33376	0.000204555	0.00213128	4.79859
22601	Yap1	ENSMUSG00000053110	-0.290153	0.000205322	0.00213767	-4.79674
30877	Gnl3	ENSMUSG00000042354	-0.590262	0.000206769	0.00215114	-4.79326
67971	Tppp3	ENSMUSG00000014846	1.11094	0.000207065	0.00215262	4.79256
66541	Immp1l	ENSMUSG00000042670	-0.362835	0.000207649	0.00215427	-4.79116
208967	Thnsl1	ENSMUSG00000048550	-0.478781	0.000207723	0.00215427	-4.79099
238692	Zfp874a	ENSMUSG00000069206	-0.684835	0.000207735	0.00215427	-4.79096
11843	Arf4	ENSMUSG00000021877	-0.45107	0.000207988	0.00215427	-4.79036
170625	Snx18	ENSMUSG00000042364	-0.310083	0.000207996	0.00215427	-4.79034
11550	Adra1d	ENSMUSG00000027335	1.18013	0.000208396	0.00215617	4.78939
107094	Rrp12	ENSMUSG00000035049	0.510676	0.000208603	0.00215617	4.7889
15979	Ifngr1	ENSMUSG00000020009	-0.332841	0.000208642	0.00215617	-4.78881
30931	Tor1a	ENSMUSG00000026849	0.413363	0.000208845	0.00215667	4.78833
70144	Lrch3	ENSMUSG00000022801	-0.415108	0.000209642	0.00216176	-4.78644
55991	Panx1	ENSMUSG00000031934	0.425361	0.000209647	0.00216176	4.78643
218311	Zfp455	ENSMUSG00000051037	-0.769702	0.000209923	0.00216301	-4.78578
16491	Kcna3	ENSMUSG00000047959	0.961273	0.000210384	0.00216365	4.7847
15444	Hpca	ENSMUSG00000028785	1.15648	0.000210418	0.00216365	4.78462
207921	Fam228b	ENSMUSG00000050545	-0.747253	0.00021045	0.00216365	-4.78454
108100	Baiap2	ENSMUSG00000025372	1.083	0.000210678	0.00216441	4.78401
76867	Rhbdd1	ENSMUSG00000026142	-0.55959	0.000211199	0.00216816	-4.78279
63955	Cables1	ENSMUSG00000040957	-0.516362	0.000213158	0.00218667	-4.77822
68267	Slc25a22	ENSMUSG00000019082	0.877884	0.000213964	0.00219333	4.77636
67382	Brd3	ENSMUSG00000026918	0.541237	0.000214508	0.00219632	4.7751
270150	Ccdc153	ENSMUSG00000070306	0.819004	0.00021457	0.00219632	4.77496
13807	Eno2	ENSMUSG00000004267	0.51738	0.00021518	0.00220095	4.77356
328417	Parp4	ENSMUSG00000054509	-0.786851	0.00021578	0.00220547	-4.77218
26559	Hunk	ENSMUSG00000053414	-0.484416	0.000215968	0.00220578	-4.77175
223827	Gxylt1	ENSMUSG00000036197	-0.416955	0.000216223	0.00220677	-4.77117
207175	Cetn4	ENSMUSG00000045031	-0.56011	0.000216516	0.00220815	-4.7705
80898	Erap1	ENSMUSG00000021583	-0.68679	0.000217535	0.00221692	-4.76818
14168	Fgf13	ENSMUSG00000031137	0.51796	0.000217753	0.00221752	4.76769
219158	Ccar2	ENSMUSG00000033712	0.515814	0.000217945	0.00221787	4.76725
114715	Spred1	ENSMUSG00000027351	-0.562068	0.00021858	0.0022227	-4.76582
12033	Bcap29	ENSMUSG00000020650	-0.56573	0.0002198	0.00223168	-4.76307
18567	Pdcd2	ENSMUSG00000014771	-0.472344	0.000219896	0.00223168	-4.76285
100862066	Cfap99	ENSMUSG00000109572	1.12053	0.000219942	0.00223168	4.76275
246694	Hps5	ENSMUSG00000014418	-0.373898	0.000220415	0.00223486	-4.76169
66863	Lztr1	ENSMUSG00000022761	0.467704	0.000220824	0.00223562	4.76077
52440	Tax1bp1	ENSMUSG00000004535	-0.427	0.00022137	0.00223562	-4.75955
225362	Reep2	ENSMUSG00000038555	0.661768	0.00022145	0.00223562	4.75938
14208	Ppm1g	ENSMUSG00000029147	0.382634	0.00022152	0.00223562	4.75922
213990	Agap3	ENSMUSG00000023353	0.965418	0.000221574	0.00223562	4.7591
53376	Usp2	ENSMUSG00000032010	-0.71959	0.00022161	0.00223562	-4.75902
213945	Col28a1	ENSMUSG00000068794	-1.44106	0.000221816	0.00223608	-4.75856
66841	Etfdh	ENSMUSG00000027809	-0.331799	0.000222363	0.00223961	-4.75735
65964	Map3k20	ENSMUSG00000004085	-0.612801	0.000222486	0.00223961	-4.75707
107035	Fbxo38	ENSMUSG00000042211	-0.418792	0.000222832	0.00224147	-4.75631
21827	Thbs3	ENSMUSG00000028047	0.591465	0.000223198	0.00224354	4.7555
70497	Arhgap17	ENSMUSG00000030766	-0.35379	0.00022424	0.00225239	-4.7532
319236	Trim12c	ENSMUSG00000057143	-0.703696	0.000225321	0.0022603	-4.75083
27967	Cherp	ENSMUSG00000052488	0.567156	0.000225351	0.0022603	4.75076
71801	Plekhf2	ENSMUSG00000049969	-0.489199	0.000226014	0.00226533	-4.74931
16341	Eif3e	ENSMUSG00000022336	-0.440507	0.000226566	0.00226923	-4.74811
66469	Prxl2b	ENSMUSG00000029059	1.01372	0.000227172	0.00227258	4.74679
230073	Ddx58	ENSMUSG00000040296	-0.679449	0.000227226	0.00227258	-4.74667
72140	Cep89	ENSMUSG00000023072	0.389124	0.000228579	0.00228448	4.74374
22779	Ikzf2	ENSMUSG00000025997	-0.853024	0.000229221	0.00228926	-4.74236
11886	Asah1	ENSMUSG00000031591	-0.436118	0.000229887	0.00229427	-4.74093
67238	Fam220a	ENSMUSG00000083012	0.414441	0.000230765	0.00230083	4.73905
20200	S100a6	ENSMUSG00000001025	0.723537	0.000230873	0.00230083	4.73882
14827	Pdia3	ENSMUSG00000027248	-0.493606	0.000232064	0.00231105	-4.73628
56220	Zfp386	ENSMUSG00000042063	-0.467495	0.000232444	0.00231318	-4.73548
74018	Als2	ENSMUSG00000026024	0.652826	0.000233292	0.00231997	4.73368
80517	Herpud2	ENSMUSG00000008429	-0.322313	0.0002349	0.00233418	-4.73029
59054	Mrps30	ENSMUSG00000021731	-0.516747	0.000235055	0.00233418	-4.72997
12013	Bach1	ENSMUSG00000025612	-0.472765	0.000236312	0.00234499	-4.72734
11773	Ap2m1	ENSMUSG00000022841	0.381994	0.000236876	0.00234735	4.72617
209086	Samd9l	ENSMUSG00000047735	-0.833258	0.000236886	0.00234735	-4.72615
71371	Arid5b	ENSMUSG00000019947	-0.928821	0.000237518	0.00235167	-4.72483
76687	Spcs3	ENSMUSG00000054408	-0.681858	0.000237658	0.00235167	-4.72454
104174	Gldc	ENSMUSG00000024827	-0.499798	0.000238561	0.00235894	-4.72267
104271	Tex15	ENSMUSG00000009628	0.784529	0.000239875	0.00237025	4.71997
211286	Cln5	ENSMUSG00000022125	-0.477389	0.000240579	0.00237553	-4.71852
72543	Mvb12b	ENSMUSG00000038740	0.769985	0.000240899	0.00237701	4.71787
270210	Zfp651	ENSMUSG00000013419	1.05687	0.000241675	0.00238141	4.71629
13132	Dab2	ENSMUSG00000022150	-0.733111	0.000241686	0.00238141	-4.71626
12819	Col15a1	ENSMUSG00000028339	1.55469	0.000242638	0.0023891	4.71433
630836	2010315B03Rik	ENSMUSG00000074829	-0.557432	0.000243511	0.00239549	-4.71256
330286	D630045J12Rik	ENSMUSG00000063455	0.653434	0.00024363	0.00239549	4.71232
234290	BC030500	ENSMUSG00000049946	0.675739	0.000244606	0.00240171	4.71035
117148	Necab2	ENSMUSG00000031837	0.697775	0.000245207	0.00240592	4.70914
232016	Itprid1	ENSMUSG00000037973	-0.909	0.000245382	0.00240595	-4.70879
19415	Rasal1	ENSMUSG00000029602	1.64468	0.000245875	0.00240772	4.7078
66932	Rexo1	ENSMUSG00000047417	1.00141	0.000245908	0.00240772	4.70774
229905	Kyat3	ENSMUSG00000040213	-0.423145	0.000246988	0.00241661	-4.70558
13618	Ednrb	ENSMUSG00000022122	-0.713799	0.00024801	0.00242192	-4.70355
11981	Atp9a	ENSMUSG00000027546	0.889982	0.000248044	0.00242192	4.70348
74754	Dhcr24	ENSMUSG00000034926	0.911453	0.000248248	0.00242192	4.70307
60455	Tmem8	ENSMUSG00000024180	0.568871	0.000248393	0.00242192	4.70279
12931	Crlf1	ENSMUSG00000007888	0.885636	0.000248398	0.00242192	4.70278
20280	Scp2	ENSMUSG00000028603	-0.425672	0.000248864	0.00242248	-4.70185
26562	Ncdn	ENSMUSG00000028833	1.07009	0.000249023	0.00242248	4.70154
97998	Deptor	ENSMUSG00000022419	0.890048	0.000249484	0.00242248	4.70063
22773	Zic3	ENSMUSG00000067860	-0.87834	0.000249512	0.00242248	-4.70057
103142	Rdh9	ENSMUSG00000056148	-1.14432	0.000249518	0.00242248	-4.70056
71765	Klhdc3	ENSMUSG00000063576	0.620079	0.000249524	0.00242248	4.70055
54342	Gnpnat1	ENSMUSG00000037722	-0.900249	0.000249669	0.00242248	-4.70027
320404	Itpkb	ENSMUSG00000038855	-0.334718	0.000250132	0.00242529	-4.69935
66286	Sec11c	ENSMUSG00000024516	-0.469863	0.000250524	0.00242741	-4.69858
77630	Prdm8	ENSMUSG00000035456	0.849517	0.000250959	0.0024294	4.69773
14359	Fxr1	ENSMUSG00000027680	-0.37318	0.000252474	0.00244012	-4.69477
223666	Arhgap39	ENSMUSG00000033697	0.953203	0.000252534	0.00244012	4.69465
319448	Fndc3a	ENSMUSG00000033487	-0.76994	0.000252842	0.00244141	-4.69405
11733	Ank1	ENSMUSG00000031543	0.39344	0.000253389	0.00244312	4.69299
53320	Folh1	ENSMUSG00000001773	-1.03711	0.000253542	0.00244312	-4.69269
18718	Pip4k2a	ENSMUSG00000026737	-0.515936	0.000253545	0.00244312	-4.69269
13709	Elf1	ENSMUSG00000036461	-0.458067	0.000254151	0.00244728	-4.69151
320111	Prr18	ENSMUSG00000055945	0.860402	0.000254972	0.00245349	4.68993
21853	Timeless	ENSMUSG00000039994	0.75484	0.000255222	0.0024542	4.68944
58226	Cacna1h	ENSMUSG00000024112	1.1332	0.000255445	0.00245466	4.68901
108699	Chn1	ENSMUSG00000056486	0.546621	0.000255834	0.00245671	4.68826
100504715	Tmppe	ENSMUSG00000079260	0.583399	0.000257473	0.00247075	4.68513
243385	Gprin3	ENSMUSG00000045441	0.913155	0.000257816	0.00247235	4.68447
118445	Klf16	ENSMUSG00000035397	0.699238	0.00025893	0.00248132	4.68235
17155	Man1a	ENSMUSG00000003746	-0.745877	0.000259542	0.00248395	-4.68119
79264	Krit1	ENSMUSG00000000600	-0.494336	0.000259559	0.00248395	-4.68116
67288	Srek1ip1	ENSMUSG00000021716	-0.485394	0.000259905	0.00248555	-4.6805
22348	Slc32a1	ENSMUSG00000037771	1.04667	0.000260122	0.00248592	4.68009
12496	Entpd2	ENSMUSG00000015085	1.09755	0.000260664	0.0024894	4.67907
13197	Gadd45a	ENSMUSG00000036390	-0.667462	0.000260879	0.00248951	-4.67866
66576	Uqcrh	ENSMUSG00000063882	-0.445185	0.000261031	0.00248951	-4.67838
74052	Ttc21a	ENSMUSG00000032514	0.753759	0.000261789	0.00249391	4.67695
72306	Zfp777	ENSMUSG00000071477	0.52611	0.000262012	0.00249391	4.67653
15939	Ier5	ENSMUSG00000056708	-0.711005	0.000262157	0.00249391	-4.67626
99326	Garnl3	ENSMUSG00000038860	0.672366	0.000262207	0.00249391	4.67617
17133	Maff	ENSMUSG00000042622	-1.13289	0.000263363	0.00250286	-4.674
224105	Pak2	ENSMUSG00000022781	-0.537848	0.000263506	0.00250286	-4.67374
52615	Suz12	ENSMUSG00000017548	-0.493801	0.00026381	0.00250405	-4.67317
244810	AW551984	ENSMUSG00000038112	0.721176	0.000264332	0.00250729	4.6722
103573	Xpo1	ENSMUSG00000020290	-0.84333	0.000264945	0.0025114	-4.67106
69276	Sec62	ENSMUSG00000027706	-0.291782	0.000265419	0.00251332	-4.67018
232566	Amn1	ENSMUSG00000068250	-0.495002	0.000265606	0.00251332	-4.66984
19653	Rbm4	ENSMUSG00000094936	0.542977	0.000265687	0.00251332	4.66969
18190	Nrxn2	ENSMUSG00000033768	1.02419	0.000265962	0.00251398	4.66918
380694	Ccnjl	ENSMUSG00000044707	0.806519	0.000266117	0.00251398	4.66889
269881	Map3k10	ENSMUSG00000040390	1.15311	0.000266314	0.00251414	4.66853
20300	Ccl25	ENSMUSG00000023235	-0.535304	0.000266614	0.00251528	-4.66798
213006	Mfsd4a	ENSMUSG00000059149	0.893051	0.000267297	0.00251933	4.66672
382030	Cnep1r1	ENSMUSG00000036810	-0.35206	0.000267404	0.00251933	-4.66652
353282	Sfmbt2	ENSMUSG00000061186	-1.24549	0.000267808	0.00252086	-4.66578
19106	Eif2ak2	ENSMUSG00000024079	-0.831692	0.000268061	0.00252086	-4.66532
216395	Rxylt1	ENSMUSG00000034620	-0.445171	0.000268107	0.00252086	-4.66523
218343	Ttc37	ENSMUSG00000033991	-0.57647	0.000268751	0.00252521	-4.66406
53328	Pgrmc1	ENSMUSG00000006373	-0.49785	0.000269354	0.00252917	-4.66295
13628	Eef1a2	ENSMUSG00000016349	1.31348	0.000270602	0.00253919	4.66068
70012	Cep85	ENSMUSG00000037443	-0.509846	0.000271926	0.00254866	-4.65829
56695	Pnkd	ENSMUSG00000026179	0.659405	0.000271977	0.00254866	4.65819
70349	Copb1	ENSMUSG00000030754	-0.469705	0.000273084	0.00255732	-4.6562
11820	App	ENSMUSG00000022892	0.419393	0.000273617	0.0025606	4.65524
99526	Usp53	ENSMUSG00000039701	-0.665817	0.000274334	0.00256559	-4.65396
384309	Trim56	ENSMUSG00000043279	-0.4994	0.000274577	0.00256615	-4.65352
216860	Neurl4	ENSMUSG00000047284	0.756527	0.000275379	0.00257192	4.65209
27226	Pla2g7	ENSMUSG00000023913	-0.658203	0.000277556	0.00259053	-4.64822
71147	Oxsm	ENSMUSG00000021786	-0.482555	0.000278696	0.00259942	-4.64621
19989	Rpl7	ENSMUSG00000043716	-0.383567	0.000279015	0.00260067	-4.64565
56216	Stx1b	ENSMUSG00000030806	0.362752	0.000280943	0.00261689	4.64227
67282	Washc3	ENSMUSG00000020056	-0.33551	0.000282046	0.00262541	-4.64035
54667	Atp8b2	ENSMUSG00000060671	0.300562	0.00028235	0.0026265	4.63982
64685	Nmi	ENSMUSG00000026946	-0.554177	0.000283608	0.00263644	-4.63764
224092	Lsg1	ENSMUSG00000022538	-0.386362	0.000284507	0.00264057	-4.63609
11767	Ap1m1	ENSMUSG00000003033	0.551626	0.000284557	0.00264057	4.636
74763	Naa60	ENSMUSG00000005982	0.529847	0.000284619	0.00264057	4.63589
243547	Grip2	ENSMUSG00000030098	0.670262	0.000285086	0.00264216	4.63509
260305	Nphp4	ENSMUSG00000039577	1.14438	0.000285545	0.0026426	4.6343
20607	Sstr3	ENSMUSG00000044933	0.489739	0.000285595	0.0026426	4.63422
231380	Uba6	ENSMUSG00000035898	-0.917136	0.000287014	0.00265398	-4.63178
20975	Synj2	ENSMUSG00000023805	-0.528354	0.000287756	0.00265908	-4.63052
74136	Sec14l1	ENSMUSG00000020823	0.311251	0.000288622	0.00266483	4.62904
170758	Rac3	ENSMUSG00000018012	1.31029	0.000288829	0.00266483	4.62869
22143	Tuba1b	ENSMUSG00000023004	0.578149	0.00028895	0.00266483	4.62849
73750	Whrn	ENSMUSG00000039137	0.978621	0.000289193	0.00266531	4.62807
67557	Larp6	ENSMUSG00000034839	0.803446	0.000290055	0.00267122	4.62662
211389	Suox	ENSMUSG00000049858	-0.310429	0.000290217	0.00267122	-4.62634
68033	Cox19	ENSMUSG00000045438	0.377021	0.000290559	0.00267261	4.62576
620419	Zfp963	ENSMUSG00000092260	-0.523687	0.000291095	0.00267577	-4.62486
20447	St6galnac3	ENSMUSG00000052544	0.550275	0.00029266	0.00268753	4.62223
18013	Neurod2	ENSMUSG00000038255	0.873206	0.000292931	0.00268753	4.62178
74015	Fcho1	ENSMUSG00000070000	1.3171	0.000292961	0.00268753	4.62173
217718	Nek9	ENSMUSG00000034290	-0.319507	0.000293216	0.00268753	-4.6213
14252	Flot2	ENSMUSG00000061981	0.554161	0.000293335	0.00268753	4.6211
19252	Dusp1	ENSMUSG00000024190	-1.41296	0.000294205	0.00269373	-4.61965
67752	Ppp1r32	ENSMUSG00000035179	0.828878	0.000294586	0.00269378	4.61902
68631	Cryl1	ENSMUSG00000021947	0.736506	0.00029465	0.00269378	4.61891
18570	Pdcd6	ENSMUSG00000021576	-0.528564	0.000294856	0.00269378	-4.61857
105670	Rcbtb2	ENSMUSG00000022106	-0.302769	0.000294982	0.00269378	-4.61836
211187	Lrtm2	ENSMUSG00000055003	0.391604	0.000295661	0.00269822	4.61723
13116	Cyp46a1	ENSMUSG00000021259	0.512644	0.000296394	0.00270315	4.61602
52575	Trmt10c	ENSMUSG00000044763	-0.580088	0.000296828	0.00270534	-4.6153
74360	Cep57	ENSMUSG00000031922	-0.452184	0.000297097	0.00270602	-4.61486
17005	Ltk	ENSMUSG00000027297	0.999534	0.000297644	0.00270924	4.61395
16600	Klf4	ENSMUSG00000003032	-1.09507	0.000298802	0.00271687	-4.61205
76293	Mfap4	ENSMUSG00000042436	0.823715	0.000298871	0.00271687	4.61194
26385	Grk6	ENSMUSG00000074886	0.664207	0.000299085	0.00271704	4.61159
243923	Rgs9bp	ENSMUSG00000056043	-1.4533	0.000299369	0.00271786	-4.61112
12667	Chrd	ENSMUSG00000006958	1.04025	0.000299991	0.00272173	4.61011
12286	Cacna1a	ENSMUSG00000034656	0.504659	0.000301685	0.00273533	4.60735
66075	Chchd3	ENSMUSG00000053768	-0.325576	0.000302763	0.0027423	-4.6056
19158	Cyth2	ENSMUSG00000003269	0.619536	0.000302846	0.0027423	4.60547
171469	Gpr37l1	ENSMUSG00000026424	0.78721	0.000303411	0.00274564	4.60455
620760	2900079G21Rik	ENSMUSG00000087038	1.40384	0.000303741	0.00274645	4.60402
226747	Ahctf1	ENSMUSG00000026491	-0.495543	0.000304047	0.00274645	-4.60353
11975	Atp6v0a1	ENSMUSG00000019302	0.297016	0.000304103	0.00274645	4.60344
17112	Tm4sf1	ENSMUSG00000027800	-0.546655	0.000304331	0.00274645	-4.60307
76014	Zc3h18	ENSMUSG00000017478	0.503564	0.000304485	0.00274645	4.60282
66403	Asf1a	ENSMUSG00000019857	-0.487647	0.000305239	0.00275148	-4.60161
224705	Vps52	ENSMUSG00000024319	0.581598	0.000305677	0.00275241	4.60091
19878	Rock2	ENSMUSG00000020580	-0.954135	0.000305749	0.00275241	-4.60079
12934	Dpysl2	ENSMUSG00000022048	0.243942	0.000305932	0.00275241	4.6005
17974	Nck2	ENSMUSG00000066877	0.476805	0.000306732	0.00275783	4.59922
103140	Gstt3	ENSMUSG00000001665	-0.560585	0.000307667	0.00276445	-4.59773
56791	Ube2l6	ENSMUSG00000027078	-0.511431	0.000308471	0.00276989	-4.59645
15275	Hk1	ENSMUSG00000037012	0.310332	0.000308801	0.00277108	4.59593
16898	Rps2	ENSMUSG00000044533	0.562964	0.000309502	0.00277559	4.59482
227960	Gca	ENSMUSG00000026893	-0.60163	0.000310286	0.00277994	-4.59358
16872	Lhx4	ENSMUSG00000026468	-1.13505	0.000310565	0.00277994	-4.59314
67437	Ssr3	ENSMUSG00000027828	-0.438463	0.000310584	0.00277994	-4.59311
72821	Scn2b	ENSMUSG00000070304	0.468701	0.000311241	0.00278391	4.59208
67106	Zbtb8os	ENSMUSG00000057572	-0.440079	0.000311427	0.00278391	-4.59178
435684	Shf	ENSMUSG00000033256	0.938177	0.000312087	0.00278786	4.59075
12660	Chka	ENSMUSG00000024843	-0.261437	0.000312302	0.00278786	-4.59041
328099	Prps1l3	ENSMUSG00000079104	-0.51707	0.000312477	0.00278786	-4.59014
20974	Syngr3	ENSMUSG00000007021	0.47671	0.000312667	0.00278786	4.58984
213084	Cdkl3	ENSMUSG00000020389	-0.643027	0.000312884	0.00278802	-4.5895
67900	Mtfp1	ENSMUSG00000004748	0.970309	0.000313975	0.00279546	4.5878
218543	Srek1	ENSMUSG00000032621	-0.641215	0.000314119	0.00279546	-4.58757
71782	Ankle2	ENSMUSG00000029501	-0.468241	0.00031463	0.00279822	-4.58678
16514	Kcnj11	ENSMUSG00000096146	0.872647	0.000315963	0.00280462	4.58471
70530	Lrfn2	ENSMUSG00000040490	0.558289	0.000316022	0.00280462	4.58462
17532	Mras	ENSMUSG00000032470	0.486707	0.000316092	0.00280462	4.58451
73230	Bmper	ENSMUSG00000031963	0.552877	0.000316152	0.00280462	4.58441
14797	Tle5	ENSMUSG00000054452	0.798202	0.000317958	0.00281885	4.58163
215446	Entpd3	ENSMUSG00000041608	0.699641	0.000318539	0.00282204	4.58073
19712	Rest	ENSMUSG00000029249	-0.371951	0.000318722	0.00282204	-4.58045
110196	Fdps	ENSMUSG00000059743	0.75188	0.00031899	0.00282263	4.58004
108083	Pip4k2b	ENSMUSG00000018547	0.273893	0.000319662	0.00282432	4.57901
99730	Taf13	ENSMUSG00000048100	-0.461945	0.000319671	0.00282432	-4.579
232023	Vopp1	ENSMUSG00000037788	-0.587721	0.000319835	0.00282432	-4.57875
15959	Ifit3	ENSMUSG00000074896	-1.06474	0.00031999	0.00282432	-4.57851
230751	Oscp1	ENSMUSG00000042616	0.315614	0.000320612	0.00282803	4.57756
76252	Atp6v0e2	ENSMUSG00000039347	0.312538	0.0003218	0.00283439	4.57575
207728	Pde2a	ENSMUSG00000110195	0.319292	0.000321921	0.00283439	4.57557
19395	Rasgrp2	ENSMUSG00000032946	1.30156	0.000321942	0.00283439	4.57554
66357	Ostc	ENSMUSG00000041084	-0.287656	0.000322609	0.00283847	-4.57452
14629	Gclc	ENSMUSG00000032350	-0.378557	0.000323241	0.00284099	-4.57357
75599	Pcdh1	ENSMUSG00000051375	0.844104	0.000323302	0.00284099	4.57347
50724	Sap30l	ENSMUSG00000020519	0.645617	0.000324063	0.00284589	4.57232
382562	Pfn4	ENSMUSG00000020639	-0.418922	0.000324585	0.00284796	-4.57154
67778	Zfp639	ENSMUSG00000027667	-0.36384	0.000324812	0.00284796	-4.5712
27993	Imp4	ENSMUSG00000026127	-0.282796	0.00032491	0.00284796	-4.57105
12175	Bnip2	ENSMUSG00000011958	-0.313364	0.000325475	0.00284934	-4.5702
71865	Fbxo30	ENSMUSG00000047648	-0.648306	0.000325876	0.0028505	-4.56959
330830	Drc7	ENSMUSG00000031786	0.511097	0.0003263	0.0028505	4.56896
97130	C77080	ENSMUSG00000050390	0.850971	0.000326302	0.0028505	4.56896
246710	Rhobtb2	ENSMUSG00000022075	0.342002	0.000326627	0.0028505	4.56847
22758	Zscan12	ENSMUSG00000036721	-0.576914	0.000326628	0.0028505	-4.56847
20249	Scd1	ENSMUSG00000037071	0.524219	0.000326952	0.00285154	4.56798
75320	Etnk1	ENSMUSG00000030275	-0.418099	0.000327392	0.0028536	-4.56733
606496	Gsk3a	ENSMUSG00000057177	0.621724	0.000328474	0.00286125	4.56571
68618	1110012L19Rik	ENSMUSG00000045237	-0.319709	0.00033036	0.00287588	-4.56291
74996	Usp47	ENSMUSG00000059263	-0.463457	0.000330875	0.00287857	-4.56215
268934	Grm4	ENSMUSG00000063239	1.19369	0.000331573	0.00288285	4.56112
67157	2610301B20Rik	ENSMUSG00000059482	-0.584317	0.000333442	0.00289729	-4.55837
14229	Fkbp5	ENSMUSG00000024222	0.364426	0.000334603	0.00290201	4.55668
102954	Nudt10	ENSMUSG00000073293	-0.323586	0.000334648	0.00290201	-4.55661
50849	Rnf10	ENSMUSG00000041740	0.425698	0.000334706	0.00290201	4.55653
78889	Wsb1	ENSMUSG00000017677	-0.687292	0.000334853	0.00290201	-4.55631
72828	Ubash3b	ENSMUSG00000032020	0.465274	0.000335024	0.00290201	4.55606
381979	Brsk1	ENSMUSG00000035390	0.615542	0.000336578	0.00291303	4.5538
244141	Nars2	ENSMUSG00000018995	-0.582413	0.000336928	0.0029131	-4.55329
55936	Ctps2	ENSMUSG00000031360	-0.394831	0.000337373	0.00291513	-4.55265
84092	Usp8	ENSMUSG00000027363	-0.349817	0.000337688	0.00291605	-4.55219
50776	Polg2	ENSMUSG00000020718	-0.634365	0.000338455	0.00292088	-4.55108
13048	Cux2	ENSMUSG00000042589	0.940376	0.000339642	0.00292931	4.54937
69101	Ydjc	ENSMUSG00000041774	0.859797	0.000340142	0.00293038	4.54865
67089	Psmc6	ENSMUSG00000021832	-0.479294	0.000340185	0.00293038	-4.54859
54524	Syt6	ENSMUSG00000027849	0.640402	0.000340712	0.00293094	4.54783
22648	Zfp11	ENSMUSG00000051034	-0.415122	0.000340859	0.00293094	-4.54762
329877	Dennd4c	ENSMUSG00000038024	-0.646359	0.00034088	0.00293094	-4.54759
17193	Mbd4	ENSMUSG00000030322	-0.668047	0.0003436	0.00295251	-4.54371
20440	St6gal1	ENSMUSG00000022885	0.329244	0.000344093	0.00295493	4.54301
53412	Ppp1r3c	ENSMUSG00000067279	-1.13554	0.000344785	0.00295859	-4.54203
319352	Pianp	ENSMUSG00000030329	0.743841	0.000344943	0.00295859	4.54181
234695	Carmil2	ENSMUSG00000050357	1.09837	0.000346036	0.00296615	4.54026
382252	Bclaf3	ENSMUSG00000044150	-0.615729	0.000346552	0.00296758	-4.53953
223918	Spryd3	ENSMUSG00000036966	0.57295	0.000346629	0.00296758	4.53943
68755	Cgrrf1	ENSMUSG00000055128	-0.358086	0.000347147	0.0029702	-4.5387
81840	Sorcs2	ENSMUSG00000029093	0.505106	0.000348034	0.00297597	4.53745
78339	Ttyh3	ENSMUSG00000036565	1.04687	0.000348552	0.00297816	4.53672
16922	Phyh	ENSMUSG00000026664	-0.662792	0.000348959	0.00297816	-4.53615
76161	Lamp5	ENSMUSG00000027270	0.449355	0.000349099	0.00297816	4.53596
68939	Rasl11b	ENSMUSG00000049907	-1.00393	0.000349143	0.00297816	-4.5359
67367	Paxbp1	ENSMUSG00000022974	-0.479537	0.000351428	0.00299582	-4.53271
239647	Pced1b	ENSMUSG00000044250	0.849008	0.000351784	0.00299703	4.53222
12631	Cfl1	ENSMUSG00000056201	0.286164	0.000352053	0.00299749	4.53184
74585	Sppl3	ENSMUSG00000029550	0.504475	0.000353474	0.00300373	4.52988
102632463	LOC102632463	ENSMUSG00000079045	1.12617	0.000353512	0.00300373	4.52982
217124	Ppp1r9b	ENSMUSG00000038976	0.804399	0.000354046	0.00300373	4.52909
20910	Stxbp1	ENSMUSG00000026797	0.386355	0.000354143	0.00300373	4.52895
665306	3930402G23Rik	ENSMUSG00000038917	-0.905061	0.000354298	0.00300373	-4.52874
55979	Agpat1	ENSMUSG00000034254	0.911639	0.000354384	0.00300373	4.52862
76302	Pcnp	ENSMUSG00000071533	-0.486187	0.000354385	0.00300373	-4.52862
72780	Rspo3	ENSMUSG00000019880	0.582973	0.000354505	0.00300373	4.52846
14178	Fgf7	ENSMUSG00000027208	-1.14204	0.000356165	0.0030151	-4.52618
11784	Apba2	ENSMUSG00000030519	0.643325	0.000356279	0.0030151	4.52602
230085	Phf24	ENSMUSG00000036062	0.65031	0.000356737	0.00301715	4.52539
207212	Arhgef17	ENSMUSG00000032875	0.682558	0.000357382	0.00302078	4.52451
103406	Zfr2	ENSMUSG00000034949	0.87648	0.000358383	0.0030274	4.52315
14683	Gnas	ENSMUSG00000027523	0.463303	0.000358704	0.00302828	4.52271
66556	Drap1	ENSMUSG00000024914	0.887848	0.000360423	0.00304037	4.52038
269610	Chd5	ENSMUSG00000005045	0.945794	0.00036057	0.00304037	4.52018
56524	Mpp6	ENSMUSG00000038388	-0.611919	0.000361267	0.00304441	-4.51924
74528	Mgme1	ENSMUSG00000027424	-0.390113	0.000361989	0.00304865	-4.51826
14828	Hspa5	ENSMUSG00000026864	-0.877707	0.000363578	0.00306019	-4.51612
67205	Utp11	ENSMUSG00000028907	-0.401439	0.000363857	0.00306069	-4.51575
66311	Cenpw	ENSMUSG00000075266	0.658026	0.000364466	0.00306191	4.51493
77462	Tmem116	ENSMUSG00000029452	-0.563043	0.000364486	0.00306191	-4.51491
75416	Nop14	ENSMUSG00000036693	-0.40054	0.000364659	0.00306191	-4.51468
245643	Frmpd3	ENSMUSG00000042425	0.432559	0.000364917	0.00306223	4.51433
229937	Znhit6	ENSMUSG00000074182	-0.402262	0.00036661	0.0030746	-4.51207
68112	Entr1	ENSMUSG00000026927	0.30953	0.000366958	0.00307566	4.51161
237397	C2cd4c	ENSMUSG00000045912	1.09259	0.000367301	0.0030767	4.51115
12915	Atf6b	ENSMUSG00000015461	0.89215	0.000368211	0.00308215	4.50995
69537	Dnase1l1	ENSMUSG00000019088	-0.487491	0.000368393	0.00308215	-4.50971
83669	Wdr6	ENSMUSG00000066357	1.12548	0.00037015	0.003095	4.50739
329828	Myorg	ENSMUSG00000046312	0.576193	0.000370699	0.00309726	4.50666
235320	Zbtb16	ENSMUSG00000066687	0.394382	0.000370865	0.00309726	4.50645
66362	Exosc3	ENSMUSG00000028322	-0.491869	0.000372254	0.00310594	-4.50462
78408	Fam131a	ENSMUSG00000050821	1.00359	0.000372348	0.00310594	4.5045
14628	Ostm1	ENSMUSG00000038280	-0.374272	0.000373604	0.00311455	-4.50286
229599	Ciart	ENSMUSG00000038550	0.590468	0.000374306	0.00311516	4.50194
66756	Cfap97	ENSMUSG00000031631	-0.404662	0.00037441	0.00311516	-4.50181
381760	Ssbp1	ENSMUSG00000029911	-0.374856	0.000374575	0.00311516	-4.50159
50755	Fbh1	ENSMUSG00000058594	-0.250879	0.000374735	0.00311516	-4.50138
217692	Sipa1l1	ENSMUSG00000042700	0.477718	0.000374791	0.00311516	4.50131
26891	Cops4	ENSMUSG00000035297	-0.292788	0.000375196	0.00311576	-4.50079
20204	Prrx2	ENSMUSG00000039476	1.73297	0.00037531	0.00311576	4.50064
20335	Sec61g	ENSMUSG00000078974	-0.494801	0.000375939	0.00311914	-4.49982
68316	Apoo	ENSMUSG00000079508	-0.377312	0.000376332	0.00312041	-4.49931
217716	Mlh3	ENSMUSG00000021245	-0.453399	0.00037654	0.00312041	-4.49904
14933	Gk	ENSMUSG00000025059	-0.598225	0.000378131	0.00313174	-4.49699
232813	Shisa7	ENSMUSG00000053550	0.570187	0.000379146	0.00313768	4.49568
15200	Hbegf	ENSMUSG00000024486	-0.777751	0.000379653	0.00313768	-4.49503
18805	Pld1	ENSMUSG00000027695	-0.554096	0.000379741	0.00313768	-4.49492
20359	Sema6b	ENSMUSG00000001227	1.29366	0.000379746	0.00313768	4.49491
230935	Dnajc11	ENSMUSG00000039768	0.482742	0.000380445	0.0031416	4.49401
18709	Pik3r2	ENSMUSG00000031834	0.964983	0.000380758	0.00314232	4.49361
76983	Scfd1	ENSMUSG00000020952	-0.386733	0.000381506	0.00314664	-4.49266
65945	Clstn1	ENSMUSG00000039953	0.73836	0.00038318	0.00315858	4.49052
239170	Fam160b2	ENSMUSG00000022095	0.556185	0.000383818	0.00316112	4.48971
233058	Zfp420	ENSMUSG00000058402	-0.640375	0.0003843	0.00316112	-4.4891
379043	Raet1e	ENSMUSG00000053219	-1.21252	0.000384373	0.00316112	-4.48901
68188	Sympk	ENSMUSG00000023118	0.643397	0.000384393	0.00316112	4.48898
11465	Actg1	ENSMUSG00000062825	0.414116	0.000385283	0.00316488	4.48786
69654	Dctn2	ENSMUSG00000025410	0.62921	0.000385476	0.00316488	4.48761
13244	Degs1	ENSMUSG00000038633	-0.387033	0.00038575	0.00316488	-4.48727
71916	Dus4l	ENSMUSG00000020648	-0.621382	0.000385833	0.00316488	-4.48716
20788	Srebf2	ENSMUSG00000022463	0.785962	0.000385984	0.00316488	4.48697
243616	Slc6a11	ENSMUSG00000030307	1.09494	0.000386314	0.00316574	4.48655
14813	Grin2c	ENSMUSG00000020734	1.11218	0.000386542	0.00316575	4.48627
83493	Sacm1l	ENSMUSG00000025240	-0.464195	0.000388516	0.00317807	-4.48379
11778	Ap3s2	ENSMUSG00000063801	0.26514	0.000388832	0.00317807	4.48339
217218	Atxn7l3	ENSMUSG00000059995	0.406581	0.000389035	0.00317807	4.48313
229877	Rap1gds1	ENSMUSG00000028149	0.299469	0.000389072	0.00317807	4.48309
58887	Repin1	ENSMUSG00000052751	-0.34856	0.000389184	0.00317807	-4.48295
12564	Cdh8	ENSMUSG00000036510	0.557995	0.00038972	0.00318059	4.48228
19417	Rasgrf1	ENSMUSG00000032356	0.599866	0.000389998	0.003181	4.48193
67074	Mon2	ENSMUSG00000034602	-0.306337	0.000390406	0.00318247	-4.48142
67414	Mfn1	ENSMUSG00000027668	-0.482434	0.000390861	0.0031843	-4.48085
29859	Sult4a1	ENSMUSG00000018865	0.697686	0.000391087	0.0031843	4.48057
28250	Slco1a4	ENSMUSG00000030237	-1.2065	0.000391528	0.00318604	-4.48002
106633	Ift140	ENSMUSG00000024169	0.39638	0.000393171	0.0031963	4.47798
383295	Ypel5	ENSMUSG00000039770	-0.639078	0.000393246	0.0031963	-4.47789
66878	Riok3	ENSMUSG00000024404	-0.289444	0.000394258	0.00319813	-4.47664
72103	Aplf	ENSMUSG00000030051	-0.448429	0.000394274	0.00319813	-4.47662
94186	Strn3	ENSMUSG00000020954	-0.496805	0.000394367	0.00319813	-4.4765
20683	Sp1	ENSMUSG00000001280	-0.493867	0.000394387	0.00319813	-4.47648
65020	Zfp110	ENSMUSG00000058638	-0.489594	0.00039467	0.00319856	-4.47613
11776	Ap3d1	ENSMUSG00000020198	0.581027	0.000395395	0.00320089	4.47524
52589	Ncald	ENSMUSG00000051359	0.342276	0.000395415	0.00320089	4.47521
17218	Mcm5	ENSMUSG00000005410	0.851222	0.000397714	0.00321764	4.47239
268420	Alkbh5	ENSMUSG00000042650	-0.35095	0.000398151	0.00321931	-4.47185
319822	Smyd4	ENSMUSG00000018809	-0.935155	0.000398392	0.00321939	-4.47156
233168	AI987944	ENSMUSG00000056383	-0.552281	0.000398757	0.00322048	-4.47111
14809	Grik5	ENSMUSG00000003378	0.915176	0.000399639	0.00322574	4.47004
52184	Odf2l	ENSMUSG00000028256	-0.545336	0.000400239	0.00322632	-4.46931
320208	Tmem91	ENSMUSG00000061702	1.33178	0.000400335	0.00322632	4.46919
105239	Rnf44	ENSMUSG00000034928	0.581041	0.000400404	0.00322632	4.46911
245527	Eda2r	ENSMUSG00000034457	-0.466779	0.000401814	0.00323582	-4.4674
223838	Adamts20	ENSMUSG00000022449	0.588594	0.000402468	0.00323921	4.46661
68170	B230118H07Rik	ENSMUSG00000027165	-0.391824	0.000403303	0.00324216	-4.4656
382056	Crtc1	ENSMUSG00000003575	0.826998	0.000403595	0.00324216	4.46524
226178	Wbp1l	ENSMUSG00000047731	0.463166	0.000403601	0.00324216	4.46524
14719	Got2	ENSMUSG00000031672	0.297705	0.000403761	0.00324216	4.46504
22278	Usf1	ENSMUSG00000026641	0.792418	0.000404237	0.00324411	4.46447
69126	Rbis	ENSMUSG00000078784	-0.528718	0.000405572	0.00325179	-4.46287
54195	Gucy1b1	ENSMUSG00000028005	0.315407	0.000405659	0.00325179	4.46276
75909	Vmp1	ENSMUSG00000018171	-0.406367	0.000406629	0.00325769	-4.4616
56248	Ak3	ENSMUSG00000024782	-0.525105	0.000407098	0.0032595	-4.46104
56176	Pigp	ENSMUSG00000022940	-0.358366	0.000407806	0.0032595	-4.46019
70997	Spef1	ENSMUSG00000027329	0.461179	0.00040804	0.0032595	4.45991
57314	Nelfcd	ENSMUSG00000016253	0.575239	0.000408118	0.0032595	4.45982
16709	Ktn1	ENSMUSG00000021843	-0.509335	0.000408231	0.0032595	-4.45969
20273	Scn8a	ENSMUSG00000023033	0.515792	0.000408254	0.0032595	4.45966
18263	Odc1	ENSMUSG00000011179	-0.545381	0.000409307	0.00326588	-4.4584
212999	Tnpo2	ENSMUSG00000031691	0.395723	0.000410706	0.00327347	4.45674
94213	Ddx50	ENSMUSG00000020076	-0.481985	0.000411733	0.00327978	-4.45553
108735	Sft2d2	ENSMUSG00000040848	-0.372479	0.000412916	0.00328733	-4.45413
116731	Pcdha1	ENSMUSG00000103442	1.00838	0.000413588	0.00328795	4.45334
234378	Klhl26	ENSMUSG00000055707	0.494545	0.000413612	0.00328795	4.45331
18223	Numbl	ENSMUSG00000063160	0.971525	0.000413771	0.00328795	4.45313
13829	Dmtn	ENSMUSG00000022099	0.683476	0.000413935	0.00328795	4.45293
76178	Coa5	ENSMUSG00000026112	-0.326629	0.000415571	0.00329907	-4.45101
73130	Tmed5	ENSMUSG00000063406	-0.839022	0.000416947	0.00330758	-4.44941
80902	Zfp202	ENSMUSG00000025602	-0.501045	0.000417117	0.00330758	-4.44921
70549	Tln2	ENSMUSG00000052698	0.702968	0.000418212	0.00331425	4.44793
237222	Ofd1	ENSMUSG00000040586	-0.465336	0.000418433	0.00331425	-4.44768
17863	Myb	ENSMUSG00000019982	1.21595	0.000419412	0.00331897	4.44654
269831	Tspan12	ENSMUSG00000029669	-0.522628	0.000419657	0.00331897	-4.44626
56336	B4galt5	ENSMUSG00000017929	0.509479	0.000419741	0.00331897	4.44616
64213	St7	ENSMUSG00000029534	-0.418208	0.000420224	0.00332091	-4.4456
243538	Cfap100	ENSMUSG00000048794	-0.47691	0.000421195	0.00332498	-4.44448
17220	Mcm7	ENSMUSG00000029730	0.49823	0.000421214	0.00332498	4.44445
70120	Yars2	ENSMUSG00000022792	-0.377358	0.000421938	0.0033288	-4.44362
73569	Vgll3	ENSMUSG00000091243	-0.697777	0.000422836	0.00333401	-4.44259
330814	Adgrl1	ENSMUSG00000013033	0.646054	0.000423153	0.00333463	4.44222
67618	Aasdhppt	ENSMUSG00000025894	-0.471012	0.000424115	0.00334032	-4.44112
121022	Mrps6	ENSMUSG00000039680	-0.370042	0.000424611	0.00334235	-4.44055
52463	Tet1	ENSMUSG00000047146	0.645378	0.000425144	0.00334466	4.43994
20719	Serpinb6a	ENSMUSG00000060147	-0.295415	0.000425524	0.00334576	-4.4395
381668	Fbrsl1	ENSMUSG00000043323	0.75301	0.000427018	0.00335562	4.4378
99712	Cept1	ENSMUSG00000040774	-0.49977	0.000427747	0.00335782	-4.43697
21849	Trim28	ENSMUSG00000005566	0.619548	0.000427778	0.00335782	4.43694
12929	Crkl	ENSMUSG00000006134	-0.408722	0.000428429	0.00336104	-4.4362
72611	Zfp655	ENSMUSG00000007812	-0.506717	0.000429422	0.00336694	-4.43507
59058	Bhlhe22	ENSMUSG00000025128	0.5949	0.000430106	0.0033701	4.4343
15925	Ide	ENSMUSG00000056999	-0.408399	0.000430307	0.0033701	-4.43407
16170	Il16	ENSMUSG00000001741	0.523775	0.000431276	0.00337579	4.43298
26362	Axl	ENSMUSG00000002602	-0.230801	0.000431932	0.00337903	-4.43224
18203	Ntan1	ENSMUSG00000022681	-0.363422	0.000432645	0.00338272	-4.43144
226351	Tmem185b	ENSMUSG00000098923	-0.282584	0.000432945	0.00338317	-4.4311
216438	2021-03-09	ENSMUSG00000040502	0.704176	0.000433224	0.00338325	4.43079
545260	Arsi	ENSMUSG00000036412	1.35267	0.000433439	0.00338325	4.43054
68151	Wls	ENSMUSG00000028173	-0.468323	0.000433858	0.00338462	-4.43008
114863	Plpbp	ENSMUSG00000031485	-0.653017	0.000434161	0.0033851	-4.42974
71994	Cnn3	ENSMUSG00000053931	-0.318074	0.000434838	0.00338674	-4.42898
20778	Scarb1	ENSMUSG00000037936	0.587595	0.000434857	0.00338674	4.42896
13642	Efnb2	ENSMUSG00000001300	-0.497934	0.000435788	0.00339031	-4.42792
246313	Prokr2	ENSMUSG00000050558	0.622985	0.0004358	0.00339031	4.4279
66272	Cox16	ENSMUSG00000091803	-0.331461	0.000436327	0.00339252	-4.42732
12450	Ccng1	ENSMUSG00000020326	-0.561875	0.000436895	0.00339505	-4.42668
100534287	Dchs2	ENSMUSG00000102692	0.813829	0.000437169	0.00339529	4.42638
13019	Ctf1	ENSMUSG00000042340	-0.826516	0.000438618	0.00340465	-4.42477
56526	2021-09-06	ENSMUSG00000050379	-0.64592	0.00043906	0.00340619	-4.42428
207607	Ccdc40	ENSMUSG00000039963	0.541858	0.000439607	0.00340755	4.42368
71929	Tmem123	ENSMUSG00000050912	-0.545605	0.000439723	0.00340755	-4.42355
72151	Rfc5	ENSMUSG00000029363	0.414762	0.000441854	0.00342204	4.4212
17388	Mmp15	ENSMUSG00000031790	0.596691	0.000442083	0.00342204	4.42095
16201	Ilf3	ENSMUSG00000032178	0.404632	0.000444836	0.00343955	4.41793
56463	Snd1	ENSMUSG00000001424	0.637062	0.000445076	0.00343955	4.41767
217449	Trappc12	ENSMUSG00000020628	0.462185	0.000445084	0.00343955	4.41766
105005	Lratd1	ENSMUSG00000020607	0.34328	0.000445679	0.00344225	4.41701
11797	Birc2	ENSMUSG00000057367	-0.390324	0.000446229	0.00344459	-4.41642
214597	Sidt2	ENSMUSG00000034908	0.437622	0.000446821	0.00344461	4.41577
338352	Nell1	ENSMUSG00000055409	-1.02955	0.000446899	0.00344461	-4.41569
74206	Sipa1l3	ENSMUSG00000030583	0.720123	0.000446971	0.00344461	4.41561
140546	Eri3	ENSMUSG00000033423	0.614034	0.000447323	0.00344543	4.41523
98170	Tmem132a	ENSMUSG00000024736	1.23965	0.000447676	0.00344624	4.41484
212123	Dcaf15	ENSMUSG00000037103	0.907698	0.000448247	0.00344874	4.41422
75616	Smim15	ENSMUSG00000071180	-0.47551	0.000448986	0.00345153	-4.41342
66684	Tceal8	ENSMUSG00000051579	-0.412816	0.000449104	0.00345153	-4.4133
16907	Lmnb2	ENSMUSG00000062075	0.999655	0.000449475	0.00345248	4.41289
224273	Crybg3	ENSMUSG00000022723	-1.35963	0.000449811	0.00345317	-4.41253
381983	Lmtk3	ENSMUSG00000062044	1.37719	0.000452753	0.00347384	4.40937
20444	St3gal2	ENSMUSG00000031749	0.409478	0.000453081	0.00347445	4.40901
73910	Arhgap18	ENSMUSG00000039031	-0.499483	0.00045481	0.00348173	-4.40716
15108	Hsd17b10	ENSMUSG00000025260	-0.345781	0.000454857	0.00348173	-4.40711
21429	Ubtf	ENSMUSG00000020923	0.609567	0.00045496	0.00348173	4.407
67703	Kirrel3	ENSMUSG00000032036	0.666946	0.000455027	0.00348173	4.40693
83815	Cenpq	ENSMUSG00000023919	-0.574784	0.000455428	0.00348252	-4.4065
22130	Ttf1	ENSMUSG00000026803	-0.394257	0.000455907	0.00348252	-4.40599
11771	Ap2a1	ENSMUSG00000060279	0.789914	0.00045591	0.00348252	4.40599
66090	Ypel3	ENSMUSG00000042675	0.78285	0.00045637	0.00348252	4.4055
66775	Hacd4	ENSMUSG00000028497	-0.554777	0.000456377	0.00348252	-4.40549
18140	Uhrf1	ENSMUSG00000001228	0.975205	0.000456868	0.00348437	4.40497
20346	Sema3a	ENSMUSG00000028883	-0.669821	0.000457398	0.0034865	-4.40441
11603	Agrn	ENSMUSG00000041936	0.548939	0.000458078	0.00348978	4.40369
12937	Pcdha6	ENSMUSG00000103707	0.777764	0.000459668	0.00349769	4.40201
66816	Thap2	ENSMUSG00000020137	-0.618668	0.000459867	0.00349769	-4.4018
230648	Efcab14	ENSMUSG00000034210	-0.486699	0.000460466	0.00350034	-4.40116
50908	C1s1	ENSMUSG00000038521	-0.91758	0.000461601	0.00350317	-4.39997
99696	Ankrd50	ENSMUSG00000044864	-0.649943	0.00046165	0.00350317	-4.39992
208043	Setd1b	ENSMUSG00000038384	0.70052	0.000461697	0.00350317	4.39987
67440	Mtpap	ENSMUSG00000024234	-0.459539	0.000461841	0.00350317	-4.39972
230872	Crocc	ENSMUSG00000040860	1.2894	0.000462301	0.00350476	4.39923
170731	Mfn2	ENSMUSG00000029020	0.304757	0.000463254	0.00350923	4.39823
68659	Gask1b	ENSMUSG00000027955	-0.726186	0.000463394	0.00350923	-4.39809
72168	Aifm3	ENSMUSG00000022763	1.09775	0.000463837	0.00350996	4.39762
74270	Usp20	ENSMUSG00000026854	0.702343	0.000464001	0.00350996	4.39745
26410	Map3k8	ENSMUSG00000024235	-1.06707	0.000464243	0.00350996	-4.3972
59007	Ngly1	ENSMUSG00000021785	-0.371181	0.000464794	0.00351223	-4.39662
217219	Fam171a2	ENSMUSG00000034685	1.43582	0.00046673	0.00352494	4.39461
80909	Castor2	ENSMUSG00000015944	0.277199	0.00046776	0.00353082	4.39354
252838	Tox	ENSMUSG00000041272	0.565229	0.000469081	0.00353888	4.39217
72709	C1qtnf6	ENSMUSG00000022440	0.804706	0.000469709	0.00354106	4.39152
230863	Sh2d5	ENSMUSG00000045349	0.515229	0.000469877	0.00354106	4.39134
380768	Ccdc177	ENSMUSG00000062961	0.640026	0.000470423	0.00354299	4.39078
13885	Esd	ENSMUSG00000021996	-0.540754	0.000470641	0.00354299	-4.39056
237859	Nsrp1	ENSMUSG00000037958	-0.395649	0.000471676	0.00354697	-4.38949
241576	Ldlrad3	ENSMUSG00000048058	0.298545	0.000471702	0.00354697	4.38946
18414	Osmr	ENSMUSG00000022146	-0.757462	0.00047193	0.00354697	-4.38923
20286	Zc3h7b	ENSMUSG00000022390	0.385535	0.000472872	0.0035504	4.38826
210673	Prrt3	ENSMUSG00000045009	0.829	0.000472895	0.0035504	4.38824
71878	Fam83d	ENSMUSG00000027654	0.907902	0.000475277	0.00356585	4.3858
60507	Qtrt1	ENSMUSG00000002825	0.882817	0.000475463	0.00356585	4.38561
51897	Atg13	ENSMUSG00000027244	0.369715	0.000476281	0.00356668	4.38478
12608	Cebpb	ENSMUSG00000056501	-0.769169	0.000476289	0.00356668	-4.38477
329015	Atg2a	ENSMUSG00000024773	1.08753	0.00047634	0.00356668	4.38472
64010	Sav1	ENSMUSG00000021067	-0.407051	0.000476795	0.00356817	-4.38425
320747	Lingo4	ENSMUSG00000044505	1.04648	0.000478074	0.00357583	4.38295
545554	Ankrd34a	ENSMUSG00000049097	0.544381	0.000479337	0.00358263	4.38167
52864	Slx4	ENSMUSG00000039738	0.288978	0.000479496	0.00358263	4.38151
319638	Nt5dc1	ENSMUSG00000039480	-0.669738	0.000480726	0.0035899	-4.38027
67892	Coa6	ENSMUSG00000051671	-0.47643	0.000481361	0.00359272	-4.37963
52915	Zmiz2	ENSMUSG00000041164	0.994391	0.000482858	0.00360048	4.37812
170759	Atp13a1	ENSMUSG00000031862	0.724026	0.000482916	0.00360048	4.37807
19280	Ptprs	ENSMUSG00000013236	0.935602	0.000486853	0.00362733	4.37413
13347	Dffa	ENSMUSG00000028974	0.318562	0.000487054	0.00362733	4.37393
20405	Sh3gl1	ENSMUSG00000003200	0.771596	0.000487296	0.00362733	4.37369
75311	4930550C14Rik	ENSMUSG00000005131	-0.730536	0.000487633	0.0036279	-4.37335
76089	Rapgef2	ENSMUSG00000062232	0.351124	0.000488334	0.00363119	4.37266
11908	Atf1	ENSMUSG00000023027	-0.380734	0.000489091	0.00363488	-4.3719
59032	Ppp2r3c	ENSMUSG00000021022	-0.321302	0.000490512	0.00364351	-4.3705
228869	Ncoa5	ENSMUSG00000039804	0.349494	0.000491589	0.00364957	4.36943
72999	Insig2	ENSMUSG00000003721	-0.433442	0.000492694	0.00365582	-4.36835
22342	Lin7b	ENSMUSG00000003872	1.55793	0.000493228	0.00365785	4.36782
100042149	Gm3696	ENSMUSG00000092167	-1.32835	0.000494268	0.0036609	-4.3668
234358	Zfp930	ENSMUSG00000059897	-0.607532	0.000494441	0.0036609	-4.36663
75422	Mettl5	ENSMUSG00000051730	-0.37954	0.000494554	0.0036609	-4.36652
17261	Mef2d	ENSMUSG00000001419	0.34671	0.000494688	0.0036609	4.36639
69993	Chn2	ENSMUSG00000004633	0.446982	0.000494957	0.00366095	4.36612
245404	Dcaf12l1	ENSMUSG00000045284	0.326645	0.000495548	0.00366338	4.36555
16785	Rpsa	ENSMUSG00000032518	0.507489	0.000495881	0.00366391	4.36522
83453	Chrdl1	ENSMUSG00000031283	-0.880183	0.0004966	0.00366728	-4.36452
109129	Mmadhc	ENSMUSG00000026766	-0.336019	0.000497278	0.00366868	-4.36386
110446	Acat1	ENSMUSG00000032047	-0.307782	0.000497315	0.00366868	-4.36382
76491	Abhd14b	ENSMUSG00000042073	-0.382629	0.000497921	0.00367122	-4.36323
50917	Galns	ENSMUSG00000015027	0.487471	0.00049836	0.00367251	4.3628
68646	Nadk2	ENSMUSG00000022253	-0.375638	0.000498648	0.0036727	-4.36252
22156	Tuft1	ENSMUSG00000005968	-0.732064	0.000499016	0.00367347	-4.36217
68196	Hsbp1	ENSMUSG00000031839	0.240722	0.000499965	0.00367852	4.36124
14130	Fcgr2b	ENSMUSG00000026656	1.36636	0.000501374	0.00368557	4.35988
52858	Cdipt	ENSMUSG00000030682	0.767433	0.000501507	0.00368557	4.35975
68140	Tigd2	ENSMUSG00000049232	-0.514155	0.000501828	0.00368557	-4.35944
434437	Amt	ENSMUSG00000032607	-0.401705	0.000501978	0.00368557	-4.3593
14733	Gpc1	ENSMUSG00000034220	1.02863	0.000503849	0.00369736	4.35749
238799	Tnpo1	ENSMUSG00000009470	-0.531339	0.000504357	0.00369761	-4.35701
105833	Ccdc65	ENSMUSG00000003354	0.452342	0.000504614	0.00369761	4.35676
229543	Ints3	ENSMUSG00000027933	0.306681	0.00050471	0.00369761	4.35667
52065	Mfhas1	ENSMUSG00000070056	0.252316	0.000505142	0.00369761	4.35625
209645	Bend7	ENSMUSG00000048186	-0.709944	0.000505467	0.00369761	-4.35594
13191	Dctn1	ENSMUSG00000031865	1.01124	0.000505471	0.00369761	4.35594
243819	Ppp6r1	ENSMUSG00000052296	0.508025	0.000506408	0.00370253	4.35504
68024	H2bc4	ENSMUSG00000018102	-0.409957	0.000507248	0.00370651	-4.35424
11515	Adcy9	ENSMUSG00000005580	0.543192	0.000507484	0.00370651	4.35401
16549	Khsrp	ENSMUSG00000007670	0.443241	0.000508882	0.00371478	4.35268
14904	Gtpbp1	ENSMUSG00000042535	0.527956	0.000509452	0.003717	4.35214
553127	Rtl8b	ENSMUSG00000067924	0.697249	0.000510649	0.0037238	4.351
100972	Rab28	ENSMUSG00000029128	-0.326079	0.000511034	0.00372466	-4.35063
14569	Gdi2	ENSMUSG00000021218	-0.487135	0.000512841	0.00373588	-4.34892
240888	Gpr161	ENSMUSG00000040836	0.311692	0.000513953	0.00373869	4.34787
66921	Prpf38b	ENSMUSG00000027881	-0.492022	0.000514027	0.00373869	-4.34781
209268	Igsf1	ENSMUSG00000031111	0.865446	0.00051403	0.00373869	4.3478
12488	Cd2ap	ENSMUSG00000061665	-0.642478	0.000514455	0.00373984	-4.3474
105348	Golm1	ENSMUSG00000021556	0.413977	0.000516967	0.00375515	4.34504
17763	Mtcp1	ENSMUSG00000031200	-1.04077	0.000517098	0.00375515	-4.34492
30939	Pttg1	ENSMUSG00000020415	-0.369194	0.000517942	0.00375932	-4.34413
18633	Pex16	ENSMUSG00000027222	0.999261	0.000519088	0.00376568	4.34306
24110	Usp18	ENSMUSG00000030107	-0.691877	0.000519951	0.00376998	-4.34225
20981	Syt3	ENSMUSG00000030731	1.20898	0.00052106	0.00377382	4.34122
69066	1810010H24Rik	ENSMUSG00000078607	-0.559636	0.000521201	0.00377382	-4.34109
76787	Ppfia3	ENSMUSG00000003863	0.775265	0.000521554	0.00377382	4.34076
19735	Rgs2	ENSMUSG00000026360	-1.28992	0.00052156	0.00377382	-4.34076
69551	2310022B05Rik	ENSMUSG00000031983	0.368479	0.000522384	0.00377523	4.33999
268451	Rab11fip4	ENSMUSG00000017639	0.296518	0.000522529	0.00377523	4.33986
76893	Cers2	ENSMUSG00000015714	-0.311669	0.000522675	0.00377523	-4.33972
76884	Cyfip2	ENSMUSG00000020340	0.462663	0.000522837	0.00377523	4.33957
233913	BC017158	ENSMUSG00000030780	0.513408	0.000524043	0.00378082	4.33846
332175	Zdhhc23	ENSMUSG00000036304	0.718828	0.000524351	0.00378082	4.33817
72585	Lypd1	ENSMUSG00000026344	1.41281	0.000524515	0.00378082	4.33802
17967	Ncam1	ENSMUSG00000039542	0.2689	0.000524693	0.00378082	4.33786
69155	1810030O07Rik	ENSMUSG00000044148	-0.352946	0.000526944	0.00379351	-4.33579
97064	Wwtr1	ENSMUSG00000027803	-0.431306	0.000526997	0.00379351	-4.33574
67939	Prorsd1	ENSMUSG00000032673	-0.553299	0.000528542	0.00380267	-4.33432
83965	Enpp5	ENSMUSG00000023960	-0.442067	0.000529217	0.00380412	-4.3337
12424	Cck	ENSMUSG00000032532	0.734745	0.000529291	0.00380412	4.33363
232164	Paip2b	ENSMUSG00000045896	-0.32364	0.00052956	0.00380412	-4.33339
269994	Gsg1l	ENSMUSG00000046182	0.829253	0.000529889	0.00380453	4.33309
213389	Prdm9	ENSMUSG00000051977	-1.01393	0.000530351	0.00380588	-4.33267
14630	Gclm	ENSMUSG00000028124	-0.348148	0.000531475	0.0038112	-4.33164
20194	S100a10	ENSMUSG00000041959	-0.497899	0.000531887	0.0038112	-4.33126
20907	Stx1a	ENSMUSG00000007207	0.910025	0.00053191	0.0038112	4.33124
70257	Atp5mpl	ENSMUSG00000021290	-0.373198	0.00053227	0.0038112	-4.33092
67472	Mtfr1	ENSMUSG00000027601	-0.496157	0.000532455	0.0038112	-4.33075
59033	Slc4a8	ENSMUSG00000023032	0.424453	0.00053294	0.00381272	4.33031
66396	Ccdc82	ENSMUSG00000079084	-0.604168	0.000533871	0.00381743	-4.32946
27414	Sergef	ENSMUSG00000030839	0.563171	0.000534307	0.00381859	4.32907
13433	Dnmt1	ENSMUSG00000004099	0.276286	0.000535171	0.00382281	4.32828
18518	Igbp1	ENSMUSG00000031221	-0.31291	0.000535651	0.00382428	-4.32785
67285	Cwc27	ENSMUSG00000021715	-0.406889	0.000537594	0.00383619	-4.3261
12704	Cit	ENSMUSG00000029516	0.458726	0.000539701	0.00384926	4.32421
20615	Snapin	ENSMUSG00000001018	-0.305523	0.000542192	0.0038629	-4.32198
74435	Lrriq3	ENSMUSG00000028182	-0.650567	0.000542361	0.0038629	-4.32183
70612	Tmem230	ENSMUSG00000027341	-0.358461	0.000542443	0.0038629	-4.32175
22092	Rsph1	ENSMUSG00000024033	0.466534	0.000544436	0.00387512	4.31998
22249	Unc13b	ENSMUSG00000028456	-0.801377	0.000546019	0.00388441	-4.31857
77422	C330018D20Rik	ENSMUSG00000024592	-0.414189	0.00054802	0.0038943	-4.3168
18764	Pkd2	ENSMUSG00000034462	-0.367209	0.000548103	0.0038943	-4.31673
116873	Stim2	ENSMUSG00000039156	0.4838	0.000548246	0.0038943	4.3166
271711	Tmem169	ENSMUSG00000026188	0.371199	0.000548686	0.00389544	4.31622
59095	Fxyd6	ENSMUSG00000066705	0.398863	0.000550033	0.00390277	4.31503
15526	Hspa9	ENSMUSG00000024359	-0.514526	0.000550356	0.00390277	-4.31475
23830	Capn10	ENSMUSG00000026270	0.754512	0.00055082	0.00390277	4.31434
70285	Rpf1	ENSMUSG00000028187	-0.453274	0.000550834	0.00390277	-4.31433
70599	Itprid2	ENSMUSG00000027007	-0.42661	0.000552469	0.00391237	-4.31289
22757	Zkscan5	ENSMUSG00000055991	-0.291388	0.000553075	0.00391337	-4.31236
73728	Psd	ENSMUSG00000037126	1.08813	0.00055323	0.00391337	4.31223
66131	Tipin	ENSMUSG00000032397	-0.470089	0.000553452	0.00391337	-4.31203
110789	Adgrv1	ENSMUSG00000069170	-0.661938	0.000554244	0.00391582	-4.31134
212139	Cc2d1a	ENSMUSG00000036686	0.946216	0.000554359	0.00391582	4.31124
241732	Tspyl3	ENSMUSG00000074671	0.416893	0.000556024	0.00392386	4.30979
22785	Slc30a4	ENSMUSG00000005802	-0.606292	0.000556058	0.00392386	-4.30976
21815	Tgif1	ENSMUSG00000047407	-0.534495	0.000556783	0.003927	-4.30913
76857	Spopl	ENSMUSG00000026771	-0.513455	0.000557521	0.00393021	-4.30849
20356	Sema5a	ENSMUSG00000022231	0.529413	0.000557875	0.00393072	4.30818
74772	Atp13a2	ENSMUSG00000036622	1.31012	0.000558302	0.00393175	4.30781
68094	Smarcc2	ENSMUSG00000025369	0.348217	0.000559188	0.00393601	4.30704
67775	Rtp4	ENSMUSG00000033355	-0.839118	0.000559899	0.00393903	-4.30643
235584	Dusp7	ENSMUSG00000053716	0.583792	0.000560666	0.00394244	4.30577
215653	Rassf2	ENSMUSG00000027339	0.514217	0.000560953	0.00394248	4.30552
20846	Stat1	ENSMUSG00000026104	-0.502616	0.000561941	0.00394743	-4.30467
170791	Rbm39	ENSMUSG00000027620	-0.469563	0.000564419	0.00396285	-4.30254
104027	Synpo	ENSMUSG00000043079	0.35667	0.000565381	0.0039676	4.30172
56368	Cyb561d2	ENSMUSG00000037190	0.691362	0.000566278	0.00397191	4.30095
102688	AU023762	ENSMUSG00000109890	-1.95181	0.000566901	0.00397351	-4.30042
107831	Adgrb1	ENSMUSG00000034730	0.987157	0.000568781	0.00398346	4.29882
14026	Evl	ENSMUSG00000021262	0.624753	0.000570634	0.00399444	4.29725
268932	Caskin1	ENSMUSG00000033597	0.977665	0.00057169	0.00399983	4.29635
11803	Aplp1	ENSMUSG00000006651	0.833394	0.000573087	0.00400748	4.29517
56376	Pdlim5	ENSMUSG00000028273	-0.476991	0.000573357	0.00400748	-4.29494
20821	Trim21	ENSMUSG00000030966	-0.540147	0.000574005	0.00401	-4.2944
12326	Camk4	ENSMUSG00000038128	0.861386	0.000574862	0.00401398	4.29368
17294	Mest	ENSMUSG00000051855	-0.673964	0.000575754	0.0040182	-4.29293
13349	Ackr1	ENSMUSG00000037872	0.434829	0.000576762	0.00402304	4.29208
14590	Ggh	ENSMUSG00000073987	-0.376851	0.000577024	0.00402304	-4.29186
70375	Ica1l	ENSMUSG00000026018	0.533047	0.000577548	0.00402469	4.29142
20619	Snap23	ENSMUSG00000027287	-0.516252	0.00058082	0.00404547	-4.28869
224624	Rab40c	ENSMUSG00000025730	0.673389	0.000581459	0.00404791	4.28816
66832	Rsph3a	ENSMUSG00000073471	-0.467523	0.0005821	0.00405035	-4.28763
209387	Trim30d	ENSMUSG00000057596	-0.889708	0.00058319	0.0040543	-4.28672
54610	Tbc1d8	ENSMUSG00000003134	0.669822	0.00058437	0.00406008	4.28575
215693	Zmat1	ENSMUSG00000052676	-0.530404	0.000585182	0.0040637	-4.28508
14148	Fdx1	ENSMUSG00000032051	-0.442364	0.000585803	0.00406599	-4.28456
268752	Wdfy2	ENSMUSG00000014547	-0.295641	0.000588001	0.00407825	-4.28275
103080	2021-09-10	ENSMUSG00000019917	-0.478779	0.000588419	0.00407825	-4.28241
66092	Ghitm	ENSMUSG00000041028	-0.301002	0.000588444	0.00407825	-4.28239
76376	Slc24a2	ENSMUSG00000037996	0.784704	0.000588877	0.00407922	4.28204
12301	Cacybp	ENSMUSG00000014226	-0.414048	0.000589769	0.00408053	-4.2813
18590	Pdgfa	ENSMUSG00000025856	0.601958	0.000590352	0.00408053	4.28083
78885	Coro7	ENSMUSG00000039637	0.782378	0.000590546	0.00408053	4.28067
21414	Tcf7	ENSMUSG00000000782	0.428435	0.000590574	0.00408053	4.28065
19243	Ptp4a1	ENSMUSG00000026064	-0.783589	0.000590924	0.00408053	-4.28036
18571	Pdcd6ip	ENSMUSG00000032504	-0.416363	0.000591068	0.00408053	-4.28024
245469	Pdzd4	ENSMUSG00000002006	0.442986	0.000591167	0.00408053	4.28016
231123	Haus3	ENSMUSG00000079555	-0.647291	0.000591525	0.00408053	-4.27987
240185	Jcad	ENSMUSG00000033960	-0.46013	0.000591695	0.00408053	-4.27973
67201	Glod4	ENSMUSG00000017286	-0.365168	0.000592459	0.00408205	-4.2791
326618	Tpm4	ENSMUSG00000031799	-0.586181	0.000592499	0.00408205	-4.27907
50753	Fbxo8	ENSMUSG00000038206	-0.395419	0.000594444	0.00409343	-4.27749
23939	Mapk7	ENSMUSG00000001034	0.784846	0.000595584	0.00409775	4.27656
13032	Ctsc	ENSMUSG00000030560	0.704975	0.000595657	0.00409775	4.2765
93694	Clec2d	ENSMUSG00000030157	-1.15816	0.00059685	0.00410258	-4.27554
29873	Cspg5	ENSMUSG00000032482	0.475676	0.000597106	0.00410258	4.27533
12695	Patj	ENSMUSG00000061859	-0.473606	0.00059724	0.00410258	-4.27522
269116	Nfasc	ENSMUSG00000026442	0.668282	0.000597726	0.00410389	4.27483
102093	Phkb	ENSMUSG00000036879	-0.436602	0.000599017	0.00411074	-4.27379
333670	Gm867	ENSMUSG00000050157	0.912981	0.00059942	0.00411148	4.27346
26394	Lypla2	ENSMUSG00000028670	0.960301	0.000599786	0.00411197	4.27317
104692	Gm12108	ENSMUSG00000086386	-1.23432	0.000601884	0.00412178	-4.27148
217351	Tnrc6c	ENSMUSG00000025571	0.412844	0.000602248	0.00412178	4.27119
68187	Fam135a	ENSMUSG00000026153	-0.565738	0.000602261	0.00412178	-4.27118
67800	Dgat2	ENSMUSG00000030747	0.721748	0.000602396	0.00412178	4.27107
56455	Dynll1	ENSMUSG00000009013	0.335388	0.000602835	0.00412277	4.27072
215615	Rnpep	ENSMUSG00000041926	0.528773	0.00060355	0.00412564	4.27015
170760	Acbd3	ENSMUSG00000026499	-0.371278	0.000607972	0.00415383	-4.26662
23894	Gtf2h2	ENSMUSG00000021639	-0.37669	0.000608599	0.00415608	-4.26612
76073	Pcgf5	ENSMUSG00000024805	-0.704349	0.000608924	0.00415627	-4.26586
20912	Stxbp3	ENSMUSG00000027882	-0.428247	0.000609334	0.00415704	-4.26554
214292	Syna	ENSMUSG00000085957	1.29949	0.000609817	0.0041583	4.26516
320365	Fry	ENSMUSG00000056602	0.531371	0.000612421	0.00417224	4.2631
17984	Ndn	ENSMUSG00000033585	0.454135	0.000612458	0.00417224	4.26307
70737	Cgn	ENSMUSG00000068876	1.3895	0.000615961	0.00419405	4.26032
73699	Ppp2r1b	ENSMUSG00000032058	-0.304002	0.000616618	0.00419648	-4.2598
71586	Ifih1	ENSMUSG00000026896	-0.881125	0.000618682	0.00420848	-4.25819
16515	Kcnj12	ENSMUSG00000042529	0.734649	0.00061994	0.00421499	4.25721
232560	Caprin2	ENSMUSG00000030309	-0.458372	0.000620398	0.00421605	-4.25685
68117	Apool	ENSMUSG00000025525	-0.621697	0.000620723	0.00421621	-4.2566
80733	Car15	ENSMUSG00000090236	0.724443	0.000621507	0.00421948	4.25599
654795	Sdr39u1	ENSMUSG00000022223	0.697546	0.000622271	0.00422133	4.2554
98496	Pid1	ENSMUSG00000045658	-0.361567	0.000622383	0.00422133	-4.25531
76813	Armc6	ENSMUSG00000002343	1.12654	0.000622821	0.00422225	4.25497
72018	Fundc1	ENSMUSG00000025040	-0.44506	0.000623244	0.0042226	-4.25464
68050	Akirin1	ENSMUSG00000023075	-0.437912	0.000623477	0.0042226	-4.25446
56535	Pex3	ENSMUSG00000019809	-0.36601	0.000624512	0.00422756	-4.25366
239336	Rxfp3	ENSMUSG00000060735	0.633366	0.000625695	0.00423351	4.25275
386750	Slitrk3	ENSMUSG00000048304	0.433549	0.000626548	0.00423368	4.25209
13498	Atn1	ENSMUSG00000004263	0.902363	0.000626718	0.00423368	4.25196
73729	Zfp383	ENSMUSG00000099689	-0.510311	0.000626828	0.00423368	-4.25187
230674	Kdm4a	ENSMUSG00000033326	0.367855	0.000626931	0.00423368	4.25179
233904	Setd1a	ENSMUSG00000042308	0.510816	0.000628165	0.00423996	4.25084
71701	Pnpt1	ENSMUSG00000020464	-0.446391	0.00062981	0.00424901	-4.24958
16508	Kcnd2	ENSMUSG00000060882	0.468011	0.000631129	0.00425283	4.24857
329421	Myo3b	ENSMUSG00000042064	-0.924713	0.000631364	0.00425283	-4.24839
117146	Ube3b	ENSMUSG00000029577	0.553013	0.000631494	0.00425283	4.24829
223626	Them6	ENSMUSG00000056665	1.20779	0.000631807	0.00425283	4.24805
66394	Nosip	ENSMUSG00000003421	0.880675	0.000631898	0.00425283	4.24798
52250	Reep1	ENSMUSG00000052852	0.294008	0.000632921	0.00425767	4.2472
214669	L3mbtl2	ENSMUSG00000022394	0.658537	0.000635315	0.00427169	4.24538
13559	E2f5	ENSMUSG00000027552	-0.462643	0.000635781	0.00427169	-4.24503
68999	Anapc10	ENSMUSG00000036977	-0.442946	0.000636229	0.00427169	-4.24469
14469	Gbp2	ENSMUSG00000028270	-0.766402	0.000636229	0.00427169	-4.24469
69917	Nabp2	ENSMUSG00000025374	0.427331	0.000638618	0.00428568	4.24288
13367	Diaph1	ENSMUSG00000024456	-0.2907	0.000639413	0.00428829	-4.24228
14451	Gas1	ENSMUSG00000052957	-0.47694	0.000639622	0.00428829	-4.24212
19244	Ptp4a2	ENSMUSG00000028788	-0.51131	0.000641379	0.00429801	-4.2408
17961	Nat2	ENSMUSG00000051147	-0.753203	0.000642798	0.00430526	-4.23973
68833	Pdcl3	ENSMUSG00000026078	-0.33621	0.000643078	0.00430526	-4.23952
226414	Dars	ENSMUSG00000026356	-0.297526	0.000644697	0.00431087	-4.23831
100900	Hscb	ENSMUSG00000043510	-0.480789	0.000644789	0.00431087	-4.23824
20686	Spa17	ENSMUSG00000001948	-0.496434	0.00064494	0.00431087	-4.23813
74549	Mau2	ENSMUSG00000031858	0.329028	0.000645471	0.00431087	4.23773
214424	Parp16	ENSMUSG00000032392	-0.430418	0.000645695	0.00431087	-4.23756
67370	Zfp606	ENSMUSG00000030386	-0.5049	0.000646083	0.00431087	-4.23727
103733	Tubg1	ENSMUSG00000035198	0.710538	0.000646311	0.00431087	4.2371
626359	Wdr93	ENSMUSG00000039099	-0.913535	0.000646384	0.00431087	-4.23705
72898	Asphd2	ENSMUSG00000029348	0.891154	0.000647043	0.00431321	4.23656
101118	Tmem168	ENSMUSG00000029569	-0.427586	0.000648295	0.00431854	-4.23562
67812	Ubxn4	ENSMUSG00000026353	-0.345886	0.000648461	0.00431854	-4.2355
21353	Tank	ENSMUSG00000064289	-0.445795	0.000649019	0.0043202	-4.23508
268564	Zbtb1	ENSMUSG00000033454	-0.465764	0.000649502	0.00432107	-4.23473
14062	F2r	ENSMUSG00000048376	-0.414919	0.00064992	0.00432107	-4.23442
12217	Bsn	ENSMUSG00000032589	0.442359	0.000650083	0.00432107	4.23429
67739	Slc48a1	ENSMUSG00000081534	0.299038	0.000650388	0.00432107	4.23407
74427	Eaf1	ENSMUSG00000021890	-0.890287	0.000651246	0.00432472	-4.23343
381284	Crocc2	ENSMUSG00000084989	1.31538	0.000651811	0.00432487	4.23301
140740	Sec63	ENSMUSG00000019802	-0.475356	0.000651888	0.00432487	-4.23296
100503272	Gm11423	ENSMUSG00000085175	-0.736998	0.000652759	0.00432859	-4.23231
14299	Ncs1	ENSMUSG00000062661	0.295122	0.000653458	0.00432902	4.2318
13607	Eda	ENSMUSG00000059327	0.360023	0.000653613	0.00432902	4.23168
20624	Eftud2	ENSMUSG00000020929	0.411656	0.000653753	0.00432902	4.23158
55982	Paxip1	ENSMUSG00000002221	0.323104	0.000654308	0.00433034	4.23117
76071	Jakmip1	ENSMUSG00000063646	0.734784	0.000654572	0.00433034	4.23098
14726	Pdpn	ENSMUSG00000028583	-0.4278	0.000656306	0.00433976	-4.2297
229004	Gmeb2	ENSMUSG00000038705	-0.502543	0.000657043	0.00434114	-4.22916
330319	Wipf3	ENSMUSG00000086040	0.524836	0.000657137	0.00434114	4.22909
74154	Unkl	ENSMUSG00000015127	0.635912	0.000658111	0.00434444	4.22837
70951	Spata1	ENSMUSG00000028188	-0.664728	0.000658773	0.00434444	-4.22789
210544	Tbc1d31	ENSMUSG00000022364	-0.627884	0.000658819	0.00434444	-4.22786
229488	Fam160a1	ENSMUSG00000051000	0.852426	0.000658879	0.00434444	4.22781
78833	Gins3	ENSMUSG00000031669	-0.673556	0.000662579	0.00436677	-4.22511
94184	Pdxdc1	ENSMUSG00000022680	-0.278731	0.000664375	0.00437571	-4.22381
231842	Amz1	ENSMUSG00000050022	1.00723	0.00066519	0.00437571	4.22321
216792	Iba57	ENSMUSG00000049287	0.452471	0.000665226	0.00437571	4.22319
100213	Rusc2	ENSMUSG00000035969	0.854985	0.000665671	0.00437571	4.22287
93762	Smarca5	ENSMUSG00000031715	-0.5326	0.000665853	0.00437571	-4.22273
19679	Pitpnm2	ENSMUSG00000029406	0.784816	0.000666102	0.00437571	4.22255
103737	Pex12	ENSMUSG00000018733	-0.410801	0.000666128	0.00437571	-4.22254
70747	Tspan2	ENSMUSG00000027858	0.688371	0.00066754	0.00438293	4.22151
76453	Prss23	ENSMUSG00000039405	-0.512946	0.000668085	0.00438445	-4.22112
320405	Cadps2	ENSMUSG00000017978	1.04211	0.000668649	0.00438609	4.22071
78709	Spink8	ENSMUSG00000050074	0.787627	0.000670319	0.00439498	4.21951
11764	Ap1b1	ENSMUSG00000009090	0.532875	0.000672391	0.0044065	4.21802
17391	Mmp24	ENSMUSG00000027612	0.424942	0.000672788	0.00440703	4.21774
227333	Dgkd	ENSMUSG00000070738	0.271023	0.000675049	0.00441976	4.21612
192174	Rwdd4a	ENSMUSG00000031568	-0.673594	0.000677911	0.00443643	-4.21408
224020	Pi4ka	ENSMUSG00000041720	-0.488351	0.000678857	0.00444054	-4.21341
20586	Smarca4	ENSMUSG00000032187	0.467164	0.000679471	0.00444248	4.21297
51800	Bok	ENSMUSG00000026278	0.703113	0.000680843	0.00444936	4.212
76792	2410131K14Rik	ENSMUSG00000032840	0.315332	0.000681312	0.00445035	4.21167
76615	Got1l1	ENSMUSG00000039720	-0.847837	0.000682053	0.0044531	-4.21115
14911	Thumpd3	ENSMUSG00000030264	-0.321655	0.000684132	0.00446459	-4.20968
52551	Sgta	ENSMUSG00000004937	0.766379	0.00068487	0.00446732	4.20916
69962	Mettl18	ENSMUSG00000041396	-0.595639	0.000685907	0.004472	-4.20843
12607	Cebpz	ENSMUSG00000024081	-0.39609	0.000686262	0.00447222	-4.20818
320165	Tacc1	ENSMUSG00000065954	-0.419074	0.000686726	0.00447316	-4.20785
68916	Cdkal1	ENSMUSG00000006191	-0.430878	0.000687536	0.00447549	-4.20729
55992	Trim3	ENSMUSG00000036989	0.75289	0.000687981	0.00447549	4.20697
215113	Slc43a2	ENSMUSG00000038178	0.44592	0.000688044	0.00447549	4.20693
57294	Rps27	ENSMUSG00000090733	-0.475424	0.000688715	0.00447777	-4.20646
67869	Paip2	ENSMUSG00000037058	-0.322279	0.000689135	0.00447842	-4.20617
18226	Nup62	ENSMUSG00000109511	0.601833	0.000690687	0.00448518	4.20508
21416	Tcf7l2	ENSMUSG00000024985	-0.409649	0.000690817	0.00448518	-4.20499
15185	Hdac6	ENSMUSG00000031161	0.317208	0.000691652	0.00448851	4.20441
233489	Picalm	ENSMUSG00000039361	-0.527037	0.000692847	0.00449283	-4.20358
13401	Dmwd	ENSMUSG00000030410	0.910537	0.000692961	0.00449283	4.2035
20930	Surf1	ENSMUSG00000015790	-0.294458	0.000694051	0.0044968	-4.20274
73852	D3Ertd751e	ENSMUSG00000025766	-0.488551	0.000694217	0.0044968	-4.20263
269037	Ctif	ENSMUSG00000052928	0.386798	0.000695057	0.00450015	4.20204
237412	Gm4924	ENSMUSG00000073427	-0.52768	0.00069626	0.00450398	-4.20121
12927	Bcar1	ENSMUSG00000031955	0.886148	0.000696293	0.00450398	4.20119
23948	Mmp17	ENSMUSG00000029436	0.65167	0.000696986	0.00450443	4.20071
66902	Mtap	ENSMUSG00000062937	-0.422959	0.000697007	0.00450443	-4.20069
67511	Tmed9	ENSMUSG00000058569	0.46967	0.00069765	0.00450651	4.20025
635702	Naaladl2	ENSMUSG00000102758	-0.733547	0.000699755	0.00451722	-4.1988
237353	Sh3rf3	ENSMUSG00000037990	0.281495	0.000699955	0.00451722	4.19866
108899	2700081O15Rik	ENSMUSG00000053080	0.508562	0.000701886	0.00452758	4.19733
330474	Zc3h4	ENSMUSG00000059273	0.568194	0.000702363	0.00452758	4.197
12212	Chic1	ENSMUSG00000031327	-0.54252	0.000702642	0.00452758	-4.19681
230959	Ajap1	ENSMUSG00000039546	0.734515	0.000702857	0.00452758	4.19667
19401	Rara	ENSMUSG00000037992	0.963343	0.000703748	0.00453123	4.19606
19045	Ppp1ca	ENSMUSG00000040385	0.38515	0.000704607	0.00453467	4.19547
234664	Nae1	ENSMUSG00000031878	-0.4314	0.00070553	0.00453852	-4.19484
66496	Ppdpf	ENSMUSG00000016344	0.568555	0.00070725	0.0045454	4.19366
70508	Bbx	ENSMUSG00000022641	-0.582077	0.000708556	0.0045517	-4.19277
56495	Asna1	ENSMUSG00000052456	0.67082	0.000708888	0.00455174	4.19255
107448	Unc5a	ENSMUSG00000025876	1.63716	0.000709258	0.00455203	4.1923
107503	Atf5	ENSMUSG00000038539	0.537501	0.000710713	0.00455927	4.19131
193796	Kdm4b	ENSMUSG00000024201	0.911264	0.000711385	0.00456148	4.19086
54614	Prpf40b	ENSMUSG00000023007	0.524388	0.000712321	0.00456539	4.19022
229709	Ahcyl1	ENSMUSG00000027893	-0.507633	0.000714087	0.00457461	-4.18903
193813	Mcfd2	ENSMUSG00000024150	-0.483898	0.000715543	0.00458183	-4.18805
73389	Hbp1	ENSMUSG00000002996	-0.29076	0.000716724	0.0045873	-4.18725
74164	Nfx1	ENSMUSG00000028423	-0.305572	0.000717818	0.00459219	-4.18652
106894	Hmgxb3	ENSMUSG00000024622	0.289431	0.000721672	0.00461474	4.18394
244672	Cwf19l2	ENSMUSG00000025898	-0.758934	0.000722234	0.00461622	-4.18357
70394	Kptn	ENSMUSG00000006021	0.468958	0.000723453	0.0046219	4.18275
24083	Natd1	ENSMUSG00000018931	0.48523	0.000725113	0.00462713	4.18165
233064	Wdr62	ENSMUSG00000037020	0.906744	0.000725264	0.00462713	4.18155
104248	Cabin1	ENSMUSG00000020196	0.554249	0.000725266	0.00462713	4.18155
59092	Pcbp4	ENSMUSG00000023495	1.08283	0.00072584	0.00462868	4.18117
56699	Cdc42ep4	ENSMUSG00000041598	0.736548	0.000728963	0.00464648	4.1791
108755	Lyrm2	ENSMUSG00000045854	-0.336271	0.000729501	0.00464778	-4.17875
20351	Sema4a	ENSMUSG00000028064	0.61527	0.000730081	0.00464936	4.17836
110596	Arhgef28	ENSMUSG00000021662	0.892045	0.000730785	0.00465172	4.1779
70235	Poc1a	ENSMUSG00000023345	1.17823	0.000733543	0.00466715	4.17608
270120	Fat3	ENSMUSG00000074505	-1.2067	0.00073535	0.00467652	-4.1749
78938	Fbxo34	ENSMUSG00000037536	0.39721	0.000735839	0.0046775	4.17458
27388	Ptdss2	ENSMUSG00000025495	0.271532	0.000736491	0.00467951	4.17415
11548	Adra1b	ENSMUSG00000050541	0.649238	0.000738832	0.00469225	4.17263
269642	Nat8l	ENSMUSG00000048142	0.682343	0.000739913	0.00469698	4.17192
233805	Dcun1d3	ENSMUSG00000048787	-0.546105	0.000740943	0.00469824	-4.17125
17126	Smad2	ENSMUSG00000024563	-0.310885	0.000741101	0.00469824	-4.17115
18483	Palm	ENSMUSG00000035863	1.05777	0.000741119	0.00469824	4.17114
207474	Kctd12b	ENSMUSG00000041633	-0.736962	0.000741494	0.00469848	-4.17089
13527	Dtna	ENSMUSG00000024302	-0.589303	0.00074391	0.00471129	-4.16933
627049	Zfp800	ENSMUSG00000039841	-0.698195	0.000744189	0.00471129	-4.16915
246293	Klhl8	ENSMUSG00000029312	0.308722	0.000744639	0.00471185	4.16886
67433	Ccdc127	ENSMUSG00000021578	-0.398815	0.000745185	0.00471185	-4.1685
53886	Cdkl2	ENSMUSG00000029403	0.463423	0.00074529	0.00471185	4.16844
15958	Ifit2	ENSMUSG00000045932	-0.617165	0.000746515	0.00471705	-4.16765
319278	Shfl	ENSMUSG00000038884	0.805033	0.000746787	0.00471705	4.16747
11302	Aatk	ENSMUSG00000025375	1.07343	0.000749881	0.00473445	4.16548
216152	Plppr3	ENSMUSG00000035835	1.44362	0.000750748	0.00473778	4.16492
102866	Pls3	ENSMUSG00000016382	-0.669749	0.000751438	0.00474	-4.16448
74200	Khdc4	ENSMUSG00000028060	-0.468815	0.000751882	0.00474058	-4.1642
53378	Sdcbp	ENSMUSG00000028249	-0.502253	0.00075221	0.00474058	-4.16399
27801	Zdhhc8	ENSMUSG00000060166	0.824602	0.00075275	0.00474185	4.16364
14251	Flot1	ENSMUSG00000059714	0.69585	0.000753749	0.004746	4.163
56196	Tdp2	ENSMUSG00000035958	-0.45387	0.000755498	0.00475439	-4.16189
74038	Brip1os	ENSMUSG00000085208	-0.429603	0.000755762	0.00475439	-4.16172
237339	L3mbtl3	ENSMUSG00000039089	-0.455592	0.000757005	0.00475968	-4.16093
54393	Gabbr1	ENSMUSG00000024462	0.244911	0.000757284	0.00475968	4.16075
70380	Mospd1	ENSMUSG00000023074	-0.389099	0.000758218	0.00476341	-4.16016
18933	Prrx1	ENSMUSG00000026586	-0.404967	0.000758915	0.00476565	-4.15972
140559	Igsf8	ENSMUSG00000038034	1.17525	0.00076062	0.0047742	4.15864
106200	Txndc11	ENSMUSG00000022498	-0.376912	0.000764211	0.00479459	-4.15637
219228	Pcdh17	ENSMUSG00000035566	-0.62237	0.000765994	0.00480362	-4.15525
56794	Hacl1	ENSMUSG00000021884	-0.295051	0.00076771	0.00481037	-4.15417
225929	Patl1	ENSMUSG00000046139	-0.373167	0.000767758	0.00481037	-4.15414
629378	Dact3	ENSMUSG00000078794	0.357733	0.000768568	0.00481127	4.15364
18109	Mycn	ENSMUSG00000037169	0.881301	0.000768591	0.00481127	4.15362
75607	Wnk2	ENSMUSG00000037989	0.801418	0.000770128	0.00481873	4.15266
20227	Sart1	ENSMUSG00000039148	0.662841	0.000770763	0.00482055	4.15226
13796	Emx1	ENSMUSG00000033726	1.09382	0.000771509	0.00482306	4.1518
240283	Dmxl1	ENSMUSG00000037416	-1.3018	0.000773008	0.00482815	-4.15086
20377	Sfrp1	ENSMUSG00000031548	-0.552653	0.000773227	0.00482815	-4.15073
72325	Vps9d1	ENSMUSG00000001062	0.684403	0.000773361	0.00482815	4.15064
16594	Klc2	ENSMUSG00000024862	0.793369	0.000774385	0.00483238	4.15001
74185	Gbe1	ENSMUSG00000022707	-0.973843	0.00077525	0.00483464	-4.14947
53418	B4galt2	ENSMUSG00000028541	0.864131	0.000775438	0.00483464	4.14935
72185	Dbndd1	ENSMUSG00000031970	0.761247	0.000775916	0.00483546	4.14906
100034361	Mfap1b	ENSMUSG00000048222	-0.325288	0.000777634	0.00484289	-4.14799
14751	Gpi1	ENSMUSG00000036427	0.42453	0.000777801	0.00484289	4.14789
240034	Zfp760	ENSMUSG00000067928	-0.575905	0.000778297	0.00484382	-4.14758
18739	Pitpnm1	ENSMUSG00000024851	0.855036	0.000778912	0.00484535	4.1472
319370	Ubald2	ENSMUSG00000050628	0.516339	0.000779237	0.00484535	4.147
18021	Nfatc3	ENSMUSG00000031902	-0.348504	0.000779796	0.00484599	-4.14666
106014	Tafa5	ENSMUSG00000054863	0.548866	0.000780034	0.00484599	4.14651
72181	Nsun4	ENSMUSG00000028706	-0.310957	0.000780497	0.00484671	-4.14623
331004	Slc9a9	ENSMUSG00000031129	-0.412004	0.000781839	0.00485191	-4.1454
14154	Fem1a	ENSMUSG00000043683	0.375708	0.000782029	0.00485191	4.14528
230082	Nol6	ENSMUSG00000028430	0.702451	0.000783245	0.00485451	4.14454
70118	Srrd	ENSMUSG00000029346	0.53329	0.000783314	0.00485451	4.14449
22761	Zfpm1	ENSMUSG00000049577	1.38558	0.00078349	0.00485451	4.14439
74356	4931428F04Rik	ENSMUSG00000014837	0.400005	0.000784821	0.0048606	4.14357
14755	Pigq	ENSMUSG00000025728	0.326753	0.000786936	0.00487154	4.14227
66422	Dctpp1	ENSMUSG00000042462	0.844434	0.000787786	0.00487465	4.14176
235402	Lingo1	ENSMUSG00000049556	0.781362	0.000788473	0.00487674	4.14134
210108	D130043K22Rik	ENSMUSG00000006711	0.861721	0.000789267	0.00487949	4.14085
100042480	Nhsl2	ENSMUSG00000079481	0.995679	0.000791388	0.0048901	4.13956
110829	Lims1	ENSMUSG00000019920	-0.465329	0.000791761	0.0048901	-4.13934
110391	Qdpr	ENSMUSG00000015806	-0.266691	0.00079215	0.0048901	-4.1391
68047	Mpnd	ENSMUSG00000003199	0.931229	0.000792384	0.0048901	4.13896
11744	Anxa11	ENSMUSG00000021866	0.710043	0.000793194	0.00489294	4.13847
78070	Cpt1c	ENSMUSG00000007783	0.564682	0.00079356	0.00489303	4.13824
11504	Adamts1	ENSMUSG00000022893	-1.01923	0.000795326	0.00490176	-4.13717
56745	C1qtnf1	ENSMUSG00000017446	0.91454	0.000797179	0.00491101	4.13606
22384	Eif4h	ENSMUSG00000040731	0.372411	0.000797572	0.00491127	4.13582
234964	Deup1	ENSMUSG00000039977	1.41818	0.000799216	0.00491922	4.13483
66897	Naa16	ENSMUSG00000022020	-0.434576	0.000800338	0.0049221	-4.13415
237979	Sdk2	ENSMUSG00000041592	0.906722	0.000800388	0.0049221	4.13412
27058	Srp9	ENSMUSG00000026511	-0.412496	0.000802122	0.0049306	-4.13308
77559	Agl	ENSMUSG00000033400	-0.336586	0.000802601	0.00493138	-4.1328
67299	Dock7	ENSMUSG00000028556	-0.575126	0.000805001	0.00494394	-4.13136
116914	Slc19a2	ENSMUSG00000040918	-0.467526	0.000808192	0.00496123	-4.12946
229593	Golph3l	ENSMUSG00000046519	-0.450779	0.000808526	0.00496123	-4.12926
71877	Efhc1	ENSMUSG00000041809	-0.42033	0.000812286	0.0049821	-4.12703
23805	Apc2	ENSMUSG00000020135	1.26539	0.000812641	0.0049821	4.12682
70427	Mier2	ENSMUSG00000042570	0.920701	0.000816585	0.00500409	4.12449
213491	Szrd1	ENSMUSG00000040842	0.510609	0.000820874	0.00502817	4.12197
667370	Ifit3b	ENSMUSG00000062488	-0.938034	0.000825022	0.00505136	-4.11955
65079	Rtn4r	ENSMUSG00000043811	1.38246	0.000826046	0.00505542	4.11896
22330	Vcl	ENSMUSG00000021823	-0.453037	0.000827472	0.00505793	-4.11813
212986	Scfd2	ENSMUSG00000062110	0.3553	0.000827653	0.00505793	4.11802
14706	Gng4	ENSMUSG00000021303	-0.88283	0.000827772	0.00505793	-4.11795
74246	Gale	ENSMUSG00000028671	1.0033	0.000827905	0.00505793	4.11787
22321	Vars	ENSMUSG00000007029	0.593086	0.000828287	0.00505805	4.11765
20604	Sst	ENSMUSG00000004366	0.732328	0.000829445	0.00506291	4.11698
103268	Cep57l1	ENSMUSG00000019813	-0.435257	0.000830548	0.00506743	-4.11634
29812	Ndrg3	ENSMUSG00000027634	0.40113	0.000830916	0.00506746	4.11613
26611	Rcn2	ENSMUSG00000032320	-0.454431	0.000834807	0.00508745	-4.11389
13434	Trdmt1	ENSMUSG00000026723	-0.470913	0.000834921	0.00508745	-4.11382
73430	Zfp974	ENSMUSG00000070709	-0.543032	0.000836724	0.00509515	-4.11278
15114	Hap1	ENSMUSG00000006930	1.07331	0.00083714	0.00509515	4.11254
75841	Rnf139	ENSMUSG00000037075	-0.343816	0.000837279	0.00509515	-4.11246
68010	Bambi	ENSMUSG00000024232	-0.567239	0.000838768	0.00510094	-4.11161
14732	Gpam	ENSMUSG00000024978	0.337641	0.000838972	0.00510094	4.11149
276952	Rasl10b	ENSMUSG00000020684	0.546702	0.000839325	0.00510094	4.11129
107895	Mgat5	ENSMUSG00000036155	-0.293106	0.000840566	0.00510482	-4.11058
67609	4930453N24Rik	ENSMUSG00000059920	-0.384587	0.000840696	0.00510482	-4.11051
18707	Pik3cd	ENSMUSG00000039936	0.790166	0.000843122	0.00511733	4.10912
22644	Rnf103	ENSMUSG00000052656	-0.409982	0.000843788	0.00511915	-4.10874
16512	Kcnh3	ENSMUSG00000037579	1.16145	0.000848839	0.00514756	4.10588
21877	Tk1	ENSMUSG00000025574	1.39847	0.000851351	0.00515635	4.10446
319996	Casc4	ENSMUSG00000060227	-0.527326	0.000851375	0.00515635	-4.10444
56041	Uso1	ENSMUSG00000029407	-0.374284	0.000851527	0.00515635	-4.10436
107242	AI837181	ENSMUSG00000047423	0.979534	0.000851983	0.00515635	4.1041
105445	Dock9	ENSMUSG00000025558	0.361119	0.000852134	0.00515635	4.10401
235072	2021-09-07	ENSMUSG00000001833	-0.422063	0.000853086	0.00515775	-4.10348
13726	Emd	ENSMUSG00000001964	-1.03373	0.000853103	0.00515775	-4.10347
78394	Ddx52	ENSMUSG00000020677	-0.38039	0.000855109	0.00516764	-4.10234
79263	Trim39	ENSMUSG00000045409	-0.417738	0.000856661	0.00517478	-4.10147
17772	Mtm1	ENSMUSG00000031337	-0.423508	0.00085753	0.00517759	-4.10098
213262	Fstl5	ENSMUSG00000034098	0.464876	0.000857868	0.00517759	4.10079
104303	Arl1	ENSMUSG00000060904	-0.325599	0.000862178	0.00520136	-4.09839
14679	Gnai3	ENSMUSG00000000001	-0.481988	0.000862894	0.00520343	-4.09799
72205	Eml2	ENSMUSG00000040811	0.847786	0.000863369	0.00520405	4.09772
76074	Gbp8	ENSMUSG00000034438	-1.6	0.000864448	0.00520831	-4.09712
226255	Atrnl1	ENSMUSG00000054843	0.350442	0.000865083	0.00520989	4.09677
64209	Herpud1	ENSMUSG00000031770	0.305519	0.000867207	0.00522043	4.09559
106947	Slc39a3	ENSMUSG00000046822	1.02566	0.000869421	0.00523005	4.09437
269198	Nbeal1	ENSMUSG00000073664	-0.786641	0.000869707	0.00523005	-4.09421
71780	Isyna1	ENSMUSG00000019139	1.65123	0.000870339	0.00523005	4.09386
17191	Mbd2	ENSMUSG00000024513	-0.430653	0.000870862	0.00523005	-4.09357
214951	Rhbdl1	ENSMUSG00000025735	1.51917	0.000870875	0.00523005	4.09357
66411	Tbcb	ENSMUSG00000006095	0.773524	0.000871052	0.00523005	4.09347
69922	Vrk2	ENSMUSG00000064090	-0.595269	0.000871431	0.00523008	-4.09326
213056	Fam126b	ENSMUSG00000038174	-0.93998	0.000875585	0.00525276	-4.09098
229700	Rbm15	ENSMUSG00000048109	-0.407632	0.000877418	0.0052615	-4.08997
12823	Col19a1	ENSMUSG00000026141	0.785248	0.000878313	0.00526461	4.08948
70361	Lman1	ENSMUSG00000041891	-0.380023	0.000878841	0.00526551	-4.08919
73373	Phospho2	ENSMUSG00000027088	-0.587825	0.000881517	0.00527928	-4.08773
50709	H1f4	ENSMUSG00000051627	-0.878434	0.00088201	0.00527997	-4.08746
107568	Wwp1	ENSMUSG00000041058	-0.705352	0.000884326	0.00528863	-4.08621
50786	Hs6st2	ENSMUSG00000062184	-0.858704	0.000884401	0.00528863	-4.08616
93684	Selenof	ENSMUSG00000037072	-0.279956	0.000884593	0.00528863	-4.08606
15953	Ifi47	ENSMUSG00000078920	-1.14002	0.000885409	0.00529037	-4.08562
66055	Sf3b6	ENSMUSG00000037361	-0.38444	0.000885789	0.00529037	-4.08541
66753	Erlec1	ENSMUSG00000020311	-0.397685	0.000886019	0.00529037	-4.08529
239618	Pdzrn4	ENSMUSG00000036218	0.644786	0.00088777	0.00529748	4.08434
74737	Pcf11	ENSMUSG00000041328	-0.529539	0.000887969	0.00529748	-4.08423
17754	Map1a	ENSMUSG00000027254	0.533801	0.000888723	0.00529886	4.08382
19889	Rp2	ENSMUSG00000060090	-0.571603	0.000888958	0.00529886	-4.0837
17217	Mcm4	ENSMUSG00000022673	-0.342201	0.000890746	0.00530725	-4.08273
630579	Zfp808	ENSMUSG00000074867	-0.866202	0.000892368	0.00531254	-4.08186
277468	Slc39a12	ENSMUSG00000036949	-0.544387	0.000892394	0.00531254	-4.08184
102644	Oaf	ENSMUSG00000032014	0.784733	0.000893373	0.0053161	4.08132
14009	Etv1	ENSMUSG00000004151	0.754722	0.00089681	0.00533279	4.07947
68526	Gpr155	ENSMUSG00000041762	0.547499	0.000896941	0.00533279	4.0794
76299	Erp44	ENSMUSG00000028343	-0.421197	0.000898218	0.00533811	-4.07872
54160	Copg2	ENSMUSG00000025607	-0.388001	0.000902049	0.0053586	-4.07668
66410	Mterf3	ENSMUSG00000021519	-0.477455	0.000902664	0.00535998	-4.07635
27362	Dnajb9	ENSMUSG00000014905	-0.536849	0.000903449	0.00536077	-4.07593
231470	Fras1	ENSMUSG00000034687	-0.996798	0.000903565	0.00536077	-4.07587
210106	Tent4a	ENSMUSG00000034575	0.309261	0.000904622	0.00536343	4.07531
68592	Syf2	ENSMUSG00000028821	-0.291396	0.000904781	0.00536343	-4.07523
268755	Mir124a-1hg	ENSMUSG00000097545	0.749339	0.000905456	0.00536515	4.07487
66291	Smim8	ENSMUSG00000028295	-0.349563	0.000908337	0.00537994	-4.07334
66402	Sln	ENSMUSG00000042045	-1.50837	0.000908815	0.00538049	-4.07309
70799	Cep192	ENSMUSG00000024542	-0.579743	0.000909921	0.00538339	-4.07251
54214	Golga4	ENSMUSG00000038708	-0.309281	0.000910383	0.00538339	-4.07226
14672	Gna11	ENSMUSG00000034781	0.63569	0.000910754	0.00538339	4.07207
98258	Txndc9	ENSMUSG00000058407	-0.3509	0.000911474	0.00538339	-4.07169
66355	Gmpr	ENSMUSG00000000253	0.479121	0.0009115	0.00538339	4.07168
57312	Mrps31	ENSMUSG00000031533	-0.343847	0.000911616	0.00538339	-4.07161
272381	Lrrc4b	ENSMUSG00000047085	1.41744	0.000912393	0.0053857	4.07121
11785	Apbb1	ENSMUSG00000037032	0.808749	0.000914709	0.00539651	4.06999
216238	Eea1	ENSMUSG00000036499	-0.55527	0.000914997	0.00539651	-4.06984
12308	Calb2	ENSMUSG00000003657	0.891993	0.000915473	0.00539704	4.06959
432720	Akr1c19	ENSMUSG00000071551	-0.917606	0.000919745	0.00541994	-4.06735
17858	Mx2	ENSMUSG00000023341	-0.95436	0.000921252	0.00542653	-4.06657
74166	Tmem38a	ENSMUSG00000031791	0.373672	0.000921951	0.00542836	4.0662
67672	0610040B10Rik	ENSMUSG00000089889	-0.622745	0.000922647	0.00543017	-4.06584
12568	Cdk5	ENSMUSG00000028969	0.544276	0.000924909	0.00544115	4.06467
11461	Actb	ENSMUSG00000029580	0.516235	0.000926677	0.00544701	4.06375
226591	Tiprl	ENSMUSG00000040843	-0.359305	0.000927588	0.00545007	-4.06328
64652	Nisch	ENSMUSG00000021910	0.318826	0.000928779	0.00545477	4.06266
11423	Ache	ENSMUSG00000023328	0.799703	0.000932696	0.00547547	4.06064
56496	Tspan6	ENSMUSG00000067377	-0.344536	0.000934242	0.00548224	-4.05985
211499	Tmem87a	ENSMUSG00000033808	-0.382853	0.00093549	0.00548386	-4.05921
213499	Fbxo42	ENSMUSG00000028920	0.269995	0.000935682	0.00548386	4.05911
71769	Bbs10	ENSMUSG00000035759	-0.453865	0.000935694	0.00548386	-4.0591
50492	Thop1	ENSMUSG00000004929	0.962758	0.000937792	0.00549385	4.05803
18641	Pfkl	ENSMUSG00000020277	0.791829	0.000938609	0.00549633	4.05761
60525	Acss2	ENSMUSG00000027605	0.259542	0.000939163	0.00549727	4.05733
19718	Rfc2	ENSMUSG00000023104	0.629157	0.000940737	0.005503	4.05653
66482	Exoc2	ENSMUSG00000021357	-0.254219	0.000940929	0.005503	-4.05643
72580	Zup1	ENSMUSG00000039531	-0.571285	0.00094189	0.00550631	-4.05594
434353	A330074K22Rik	ENSMUSG00000097960	0.65109	0.000942566	0.00550796	4.05559
67118	Bfar	ENSMUSG00000079737	-0.504097	0.000943635	0.0055102	-4.05505
71101	Uvssa	ENSMUSG00000037355	-0.587623	0.000943739	0.0055102	-4.055
268936	Brpf3	ENSMUSG00000063952	0.745958	0.000944341	0.00551142	4.05469
245860	Atg9a	ENSMUSG00000033124	0.569678	0.000945666	0.00551685	4.05402
74349	Fam160a2	ENSMUSG00000044465	0.322443	0.000946258	0.00551693	4.05372
100503572	Bbip1	ENSMUSG00000084957	-0.336775	0.00094647	0.00551693	-4.05361
56529	Sec11a	ENSMUSG00000025724	-0.286415	0.000949044	0.00552963	-4.05231
54364	Rpp30	ENSMUSG00000024800	-0.475745	0.000949865	0.0055298	-4.05189
237711	Eml6	ENSMUSG00000044072	0.574191	0.000951254	0.00553558	4.05119
13626	Eed	ENSMUSG00000030619	-0.436324	0.000952588	0.00554103	-4.05052
399510	Map4k5	ENSMUSG00000034761	-0.420576	0.000955136	0.00555354	-4.04924
73736	Fcf1	ENSMUSG00000021243	-0.485037	0.000956791	0.00555847	-4.04841
71718	Telo2	ENSMUSG00000024170	0.692008	0.00095686	0.00555847	4.04837
66233	Dmap1	ENSMUSG00000009640	0.496724	0.000957176	0.00555847	4.04821
269536	Tex10	ENSMUSG00000028345	-0.426562	0.000958717	0.0055651	-4.04744
223870	Senp1	ENSMUSG00000033075	-0.335235	0.000960604	0.00557374	-4.0465
232236	Ccdc174	ENSMUSG00000034083	-0.372809	0.000961723	0.005576	-4.04594
68449	Tbc1d10b	ENSMUSG00000042492	0.528438	0.000961792	0.005576	4.04591
23985	Slc26a4	ENSMUSG00000020651	0.67215	0.000962627	0.00557853	4.04549
59048	C1galt1c1	ENSMUSG00000048970	-0.349212	0.000964035	0.00558437	-4.04479
69694	Tatdn1	ENSMUSG00000050891	-0.542304	0.000964515	0.00558484	-4.04455
243634	Ano2	ENSMUSG00000038115	0.953694	0.00096661	0.00559334	4.04351
16678	Krt1	ENSMUSG00000046834	0.959884	0.000967908	0.00559752	4.04287
546134	Gramd2	ENSMUSG00000074259	0.437492	0.000969738	0.00560578	4.04196
80288	Bcl9l	ENSMUSG00000063382	0.971719	0.000970762	0.00560758	4.04146
71914	Antxr2	ENSMUSG00000029338	-0.514271	0.000970851	0.00560758	-4.04141
108037	Shmt2	ENSMUSG00000025403	0.59732	0.000971621	0.00560905	4.04103
320204	Etfbkmt	ENSMUSG00000039958	-0.654527	0.000972008	0.00560905	-4.04084
15312	Hmgn1	ENSMUSG00000040681	-0.328007	0.000972438	0.00560905	-4.04063
140500	Acap3	ENSMUSG00000029033	0.608093	0.000972874	0.00560905	4.04041
17966	Nbr1	ENSMUSG00000017119	-0.303748	0.000973113	0.00560905	-4.0403
230917	Tmem201	ENSMUSG00000044700	0.664991	0.000974428	0.00561431	4.03965
242443	Grin3a	ENSMUSG00000039579	0.444252	0.000977277	0.0056284	4.03825
215819	Nhsl1	ENSMUSG00000039835	0.33317	0.000977706	0.00562856	4.03804
217038	Mrm1	ENSMUSG00000018405	-0.64262	0.000978582	0.00563128	-4.03761
13001	Csnk2b	ENSMUSG00000024387	0.390908	0.000980783	0.00564162	4.03653
67452	Pnpla8	ENSMUSG00000036257	-0.447816	0.000985518	0.00566653	-4.03422
66302	Rmdn1	ENSMUSG00000028229	-0.503496	0.000987253	0.00567321	-4.03338
59041	Stk25	ENSMUSG00000026277	0.314905	0.000987492	0.00567321	4.03326
78752	Csgalnact2	ENSMUSG00000042042	-0.491843	0.000987978	0.00567357	-4.03303
319229	Sctr	ENSMUSG00000026387	1.06654	0.000988368	0.00567357	4.03284
109934	Abr	ENSMUSG00000017631	0.316645	0.000989071	0.00567383	4.0325
19696	Rel	ENSMUSG00000020275	-0.99708	0.000989225	0.00567383	-4.03242
218693	Paip1	ENSMUSG00000025451	-0.424009	0.000992974	0.00569172	-4.03061
18749	Prkacb	ENSMUSG00000005034	-0.721257	0.000993159	0.00569172	-4.03052
319922	Vwc2	ENSMUSG00000050830	0.660259	0.000996933	0.00571101	4.0287
74616	Scrn3	ENSMUSG00000008226	-0.386278	0.000999895	0.0057246	-4.02728
208968	Zfp280c	ENSMUSG00000036916	-0.635574	0.0010002	0.0057246	-4.02713
54130	Actr1a	ENSMUSG00000025228	0.36499	0.00100053	0.0057246	4.02697
228836	Dlgap4	ENSMUSG00000061689	0.562955	0.00100418	0.00574313	4.02523
13998	Fgd6	ENSMUSG00000020021	-0.437348	0.00100502	0.00574557	-4.02483
27410	Abca3	ENSMUSG00000024130	0.373284	0.00100573	0.00574729	4.02449
24117	Wif1	ENSMUSG00000020218	-1.4684	0.00100631	0.00574824	-4.02421
19711	Resp18	ENSMUSG00000033061	0.839736	0.00100849	0.00575835	4.02317
75746	Morc4	ENSMUSG00000031434	-0.885453	0.00100933	0.00576076	-4.02278
70984	4931406C07Rik	ENSMUSG00000031938	-0.332888	0.00100981	0.00576118	-4.02255
319818	A930011G23Rik	ENSMUSG00000089809	-0.832672	0.00101042	0.00576141	-4.02226
15193	Hdgfl2	ENSMUSG00000002833	0.800589	0.00101068	0.00576141	4.02214
232934	Mypop	ENSMUSG00000048481	0.866497	0.00101168	0.00576164	4.02166
399566	Btbd6	ENSMUSG00000002803	0.53946	0.00101187	0.00576164	4.02157
58188	Vstm2b	ENSMUSG00000039257	0.536206	0.0010122	0.00576164	4.02142
52713	Ccdc59	ENSMUSG00000019897	-0.30896	0.00101249	0.00576164	-4.02128
14425	Galnt3	ENSMUSG00000026994	-0.84034	0.00101278	0.00576164	-4.02114
70218	Kif18b	ENSMUSG00000051378	1.07805	0.00101359	0.00576388	4.02076
100715	Tent2	ENSMUSG00000042167	-0.401088	0.00101423	0.00576492	-4.02045
75698	Shld2	ENSMUSG00000041471	-0.442238	0.0010146	0.00576492	-4.02028
330671	B4galnt4	ENSMUSG00000055629	0.633825	0.00101553	0.00576791	4.01984
319876	Cobll1	ENSMUSG00000034903	-0.530863	0.00101697	0.00577373	-4.01916
67877	Naa20	ENSMUSG00000002728	-0.291639	0.00101817	0.00577815	-4.0186
26905	Eif2s3x	ENSMUSG00000035150	-0.360203	0.00102479	0.0058134	-4.01549
74430	4930452B06Rik	ENSMUSG00000021747	0.491923	0.00102569	0.00581613	4.01507
244723	Olfm2	ENSMUSG00000032172	0.903533	0.00102697	0.00582101	4.01447
14688	Gnb1	ENSMUSG00000029064	0.224178	0.00102839	0.00582668	4.01381
22223	Uchl1	ENSMUSG00000029223	0.773656	0.0010294	0.00582707	4.01334
50793	Orc3	ENSMUSG00000040044	-0.412764	0.00102964	0.00582707	-4.01323
102657	Cd276	ENSMUSG00000035914	0.308864	0.00102997	0.00582707	4.01307
15370	Nr4a1	ENSMUSG00000023034	-1.23363	0.00103012	0.00582707	-4.013
22673	Zfp185	ENSMUSG00000031351	-0.928253	0.00103222	0.00583655	-4.01203
18846	Plxna3	ENSMUSG00000031398	0.642234	0.00103289	0.00583801	4.01172
435965	Lrp3	ENSMUSG00000001802	0.842949	0.0010352	0.00584866	4.01065
67979	Atad1	ENSMUSG00000013662	-0.383319	0.00103595	0.00585055	-4.0103
22625	Map3k19	ENSMUSG00000051590	-0.729135	0.00103682	0.00585188	-4.0099
170750	Xpnpep1	ENSMUSG00000025027	0.537859	0.00103753	0.00585188	4.00957
12289	Cacna1d	ENSMUSG00000015968	0.488265	0.0010379	0.00585188	4.0094
224481	Tfb1m	ENSMUSG00000036983	-0.38024	0.00103802	0.00585188	-4.00934
72807	Zfp429	ENSMUSG00000078994	-0.939354	0.00103858	0.00585188	-4.00909
11957	Atp5j	ENSMUSG00000022890	-0.324772	0.0010387	0.00585188	-4.00903
15166	Hcn2	ENSMUSG00000020331	0.612422	0.00103963	0.00585477	4.0086
67011	Mettl6	ENSMUSG00000021891	-0.379623	0.00104038	0.00585667	-4.00825
245695	Tceanc	ENSMUSG00000051224	-0.590671	0.00104129	0.0058594	-4.00784
52708	Zfp410	ENSMUSG00000042472	-0.358514	0.00104292	0.00586623	-4.00708
332359	Tigd3	ENSMUSG00000044390	0.688198	0.00104395	0.0058691	4.00661
209212	Osgin2	ENSMUSG00000041153	-1.06701	0.00104427	0.0058691	-4.00647
67588	Rnf41	ENSMUSG00000025373	0.434173	0.00104603	0.00587561	4.00566
66498	Dda1	ENSMUSG00000074247	0.770501	0.00104627	0.00587561	4.00555
19876	Robo1	ENSMUSG00000022883	0.445293	0.00104971	0.00589257	4.00397
20222	Sf3a2	ENSMUSG00000020211	0.980168	0.00105029	0.00589344	4.00371
16480	Jup	ENSMUSG00000001552	0.952701	0.00105173	0.00589915	4.00306
26384	Gnpda1	ENSMUSG00000052102	-0.284706	0.00105274	0.00590245	-4.00259
15216	Hfe	ENSMUSG00000006611	-0.490332	0.00105491	0.00591222	-4.00161
18783	Pla2g4a	ENSMUSG00000056220	-0.990376	0.00105818	0.00592816	-4.00013
11800	Api5	ENSMUSG00000027193	-0.412353	0.0010604	0.00593825	-3.99912
67937	Tmem59l	ENSMUSG00000035964	0.58232	0.00106143	0.00593879	3.99866
109270	Prr5	ENSMUSG00000036106	0.813192	0.00106171	0.00593879	3.99853
17865	Mybl2	ENSMUSG00000017861	0.825694	0.00106177	0.00593879	3.9985
67532	Mfap1a	ENSMUSG00000068479	-0.397316	0.00106238	0.0059398	-3.99823
69237	Gtpbp4	ENSMUSG00000021149	-0.509875	0.00106521	0.00595325	-3.99695
74043	Pex26	ENSMUSG00000067825	0.442973	0.00106745	0.00596265	3.99595
27418	Mkln1	ENSMUSG00000025609	-0.539591	0.00106775	0.00596265	-3.99582
67138	Herc6	ENSMUSG00000029798	-0.695996	0.00106873	0.00596418	-3.99538
66743	Rnf220	ENSMUSG00000028677	0.84283	0.00106887	0.00596418	3.99531
230673	Ipo13	ENSMUSG00000033365	0.720783	0.00107166	0.00597731	3.99406
106064	AW549877	ENSMUSG00000041935	-0.48268	0.0010726	0.00598017	-3.99364
74322	Cxxc1	ENSMUSG00000024560	0.760762	0.00107443	0.00598447	3.99283
14793	Cdca3	ENSMUSG00000023505	0.602388	0.0010746	0.00598447	3.99275
114679	Selenom	ENSMUSG00000075702	1.07126	0.00107465	0.00598447	3.99273
66570	Cenpm	ENSMUSG00000068101	1.62648	0.00107564	0.00598758	3.99229
233813	Vwa3a	ENSMUSG00000030889	0.791955	0.00107745	0.00599525	3.99148
55932	Gbp3	ENSMUSG00000028268	-0.778594	0.00107918	0.00600248	-3.99072
51812	Mcrs1	ENSMUSG00000037570	1.02227	0.00108129	0.0060111	3.98978
71684	Rbm43	ENSMUSG00000036249	-0.418215	0.00108158	0.0060111	-3.98965
13797	Emx2	ENSMUSG00000043969	-0.500927	0.00108294	0.00601626	-3.98905
16784	Lamp2	ENSMUSG00000016534	-0.386194	0.00108627	0.00603194	-3.98758
22225	Usp5	ENSMUSG00000038429	0.538079	0.00108663	0.00603194	3.98742
11518	Add1	ENSMUSG00000029106	0.27003	0.00108896	0.00604249	3.98639
233987	Zfp958	ENSMUSG00000058748	-0.530816	0.00109021	0.00604698	-3.98585
19283	Ptprz1	ENSMUSG00000068748	-0.674736	0.0010913	0.0060484	-3.98537
103511	Calhm5	ENSMUSG00000049872	-0.763704	0.00109133	0.0060484	-3.98535
66140	Ska2	ENSMUSG00000020492	-0.335442	0.00109298	0.00605516	-3.98463
319615	Zfp944	ENSMUSG00000033972	-0.491258	0.00109402	0.00605851	-3.98417
52348	Vps37a	ENSMUSG00000031600	-0.570412	0.00109453	0.00605897	-3.98395
636931	Trim71	ENSMUSG00000079259	0.78045	0.00109518	0.00606013	3.98367
98985	Clp1	ENSMUSG00000027079	-0.394075	0.00109601	0.00606021	-3.9833
14077	Fabp3	ENSMUSG00000028773	0.557375	0.00109606	0.00606021	3.98328
213436	Rtl3	ENSMUSG00000047686	0.904005	0.00109996	0.00607939	3.98158
68552	Smim14	ENSMUSG00000037822	-0.285646	0.00110287	0.00609275	-3.98031
381695	N4bp2l2	ENSMUSG00000029655	-0.545339	0.00110325	0.00609275	-3.98015
224650	Anks1	ENSMUSG00000024219	0.612473	0.00110417	0.00609304	3.97975
94275	Maged1	ENSMUSG00000025151	0.322899	0.00110418	0.00609304	3.97975
100040462	Mndal	ENSMUSG00000090272	0.531282	0.0011048	0.00609408	3.97948
227700	Sh3glb2	ENSMUSG00000026860	1.14969	0.00110633	0.00610009	3.97881
269966	Nup98	ENSMUSG00000063550	-0.379139	0.00110793	0.00610648	-3.97812
14431	Gamt	ENSMUSG00000020150	1.08834	0.00110982	0.00611453	3.97731
18108	Nmt2	ENSMUSG00000026643	-0.495947	0.0011107	0.00611698	-3.97692
52023	Pibf1	ENSMUSG00000022064	-0.459231	0.00111145	0.00611868	-3.9766
110109	Nop2	ENSMUSG00000038279	0.4841	0.0011121	0.00611981	3.97633
243937	Zfp536	ENSMUSG00000043456	0.449711	0.00111357	0.00612552	3.97569
66231	Thoc7	ENSMUSG00000053453	-0.315149	0.00111627	0.00613524	-3.97453
83431	Ndel1	ENSMUSG00000018736	-0.419812	0.00111637	0.00613524	-3.97449
66752	4933404O12Rik	ENSMUSG00000097908	0.356264	0.00111703	0.00613524	3.97421
26400	Map2k7	ENSMUSG00000002948	0.328369	0.00111709	0.00613524	3.97418
19128	Pros1	ENSMUSG00000022912	-0.599458	0.00111765	0.00613586	-3.97394
232227	Iqsec1	ENSMUSG00000034312	0.343384	0.00112025	0.00614774	3.97283
66631	Mfsd14b	ENSMUSG00000038212	-0.31353	0.00112193	0.00615454	-3.97211
19299	Abcd3	ENSMUSG00000028127	-0.299826	0.00112405	0.00616374	-3.97121
226407	Rab3gap1	ENSMUSG00000036104	-0.374933	0.00112745	0.00617996	-3.96976
22346	Vhl	ENSMUSG00000033933	-0.293578	0.00112949	0.00618572	-3.9689
69656	Pir	ENSMUSG00000031379	-0.533329	0.00112976	0.00618572	-3.96878
59043	Wsb2	ENSMUSG00000029364	0.377191	0.00112983	0.00618572	3.96875
12354	Car7	ENSMUSG00000031883	0.791115	0.00113101	0.00618855	3.96825
245688	Rbbp7	ENSMUSG00000031353	-0.497633	0.00113123	0.00618855	-3.96816
216150	Cdc34	ENSMUSG00000020307	0.704665	0.00113286	0.00619505	3.96747
80718	Rab27b	ENSMUSG00000024511	-0.571144	0.0011343	0.00620048	-3.96686
59049	Slc22a17	ENSMUSG00000022199	0.87947	0.00113543	0.00620345	3.96638
238331	Zdhhc22	ENSMUSG00000048483	-0.737997	0.00113573	0.00620345	-3.96626
20639	Snrpb2	ENSMUSG00000008333	-0.358184	0.00113757	0.006209	-3.96548
218294	Cdc14b	ENSMUSG00000033102	-0.516557	0.00113764	0.006209	-3.96546
71881	Apmap	ENSMUSG00000033096	-0.393062	0.00113814	0.00620933	-3.96524
26405	Map3k2	ENSMUSG00000024383	-0.495116	0.00114146	0.00622394	-3.96385
74355	Smchd1	ENSMUSG00000024054	-0.473577	0.00114171	0.00622394	-3.96374
18647	Cdk14	ENSMUSG00000028926	0.583066	0.00114419	0.00623506	3.9627
56613	Rps6ka4	ENSMUSG00000024952	0.630852	0.00114694	0.00624756	3.96156
15461	Hras	ENSMUSG00000025499	0.607271	0.00114758	0.00624862	3.96129
68566	Caly	ENSMUSG00000025468	1.15494	0.0011485	0.00625119	3.96091
56045	Samhd1	ENSMUSG00000027639	-0.354717	0.00114957	0.00625366	-3.96046
20102	Rps4x	ENSMUSG00000031320	-0.305134	0.00114985	0.00625366	-3.96035
21676	Tead1	ENSMUSG00000055320	-0.503188	0.00115174	0.00626049	-3.95956
100040421	Gm2762	ENSMUSG00000107008	0.875276	0.00115244	0.00626049	3.95927
432731	Zscan26	ENSMUSG00000022228	-0.328498	0.00115245	0.00626049	-3.95926
20420	Shd	ENSMUSG00000039154	1.18556	0.00115316	0.00626193	3.95897
56371	Fzr1	ENSMUSG00000020235	1.01859	0.00115517	0.00627043	3.95813
66118	Sarnp	ENSMUSG00000078427	-0.380258	0.0011572	0.00627656	-3.95729
19125	Prodh	ENSMUSG00000003526	0.754078	0.0011572	0.00627656	3.95729
16656	Hivep3	ENSMUSG00000028634	0.531442	0.00115896	0.00628365	3.95657
244886	Tmem266	ENSMUSG00000032313	0.996302	0.00116002	0.00628698	3.95613
12009	Cep131	ENSMUSG00000039781	1.3938	0.00116163	0.00629312	3.95547
215449	Rap1b	ENSMUSG00000052681	-0.509583	0.00116209	0.00629312	-3.95528
74187	Katnb1	ENSMUSG00000031787	0.819898	0.00116332	0.00629507	3.95477
14300	Frg1	ENSMUSG00000031590	-0.305783	0.00116488	0.00629878	-3.95413
77117	Zfp934	ENSMUSG00000074865	-0.652343	0.00116527	0.00629878	-3.95397
30960	Vapa	ENSMUSG00000024091	-0.306527	0.00116605	0.00629878	-3.95365
68861	Dipk2a	ENSMUSG00000045414	-0.600473	0.0011661	0.00629878	-3.95363
75751	Ipo4	ENSMUSG00000002319	0.623022	0.00116667	0.00629878	3.95339
207592	Tbc1d16	ENSMUSG00000039976	0.699729	0.00116671	0.00629878	3.95338
23849	Klf6	ENSMUSG00000000078	-0.559014	0.00116764	0.00630137	-3.953
78257	Lrrc9	ENSMUSG00000021090	-0.604816	0.0011727	0.00632513	-3.95093
226101	Myof	ENSMUSG00000048612	-0.585838	0.00117295	0.00632513	-3.95083
268448	Phf12	ENSMUSG00000037791	0.404308	0.00117397	0.0063267	3.95041
14232	Fkbp8	ENSMUSG00000019428	1.1015	0.00117414	0.0063267	3.95034
65962	Slc9a3r2	ENSMUSG00000002504	1.00921	0.00117635	0.00633457	3.94944
16780	Lamb3	ENSMUSG00000026639	-1.40534	0.00117651	0.00633457	-3.94937
18938	Ppp1r14b	ENSMUSG00000056612	0.683467	0.00117738	0.0063353	3.94902
56470	Rgs19	ENSMUSG00000002458	0.367395	0.00117774	0.0063353	3.94888
66419	Mrpl11	ENSMUSG00000024902	0.355082	0.00117836	0.0063353	3.94862
103710	Slc35e4	ENSMUSG00000048807	0.882187	0.00117846	0.0063353	3.94858
246316	Lgi2	ENSMUSG00000039252	-0.8277	0.0011826	0.00635344	-3.94691
110460	Acat2	ENSMUSG00000023832	0.391937	0.00118306	0.00635344	3.94672
75564	Rsph9	ENSMUSG00000023966	0.522155	0.0011832	0.00635344	3.94666
99296	Hrh3	ENSMUSG00000039059	1.91049	0.00118664	0.00636947	3.94527
18431	Oca2	ENSMUSG00000030450	-0.991596	0.00119128	0.0063919	-3.94341
218138	Gmds	ENSMUSG00000038372	-0.495535	0.00119358	0.00639976	-3.94248
11987	Slc7a1	ENSMUSG00000041313	0.419977	0.00119366	0.00639976	3.94245
100036521	Umad1	ENSMUSG00000089862	-0.402881	0.00119687	0.00641454	-3.94116
217893	Pacs2	ENSMUSG00000021143	0.407342	0.00120173	0.00642906	3.93923
20807	Srf	ENSMUSG00000015605	0.54079	0.0012018	0.00642906	3.9392
66629	Golph3	ENSMUSG00000022200	-0.335728	0.00120195	0.00642906	-3.93914
14453	Gas2	ENSMUSG00000030498	-0.631598	0.00120226	0.00642906	-3.93902
67095	Trak1	ENSMUSG00000032536	0.29056	0.00120239	0.00642906	3.93896
319765	Igf2bp2	ENSMUSG00000033581	-1.12763	0.00120254	0.00642906	-3.9389
20779	Src	ENSMUSG00000027646	0.685533	0.0012032	0.00642906	3.93864
11481	Acvr2b	ENSMUSG00000061393	0.996569	0.00120326	0.00642906	3.93862
16796	Lasp1	ENSMUSG00000038366	0.406332	0.0012062	0.00644118	3.93745
20269	Scn3a	ENSMUSG00000057182	0.496135	0.00120645	0.00644118	3.93735
333050	Ksr2	ENSMUSG00000061578	0.411553	0.00121173	0.00646015	3.93526
213498	Arhgef11	ENSMUSG00000041977	0.310179	0.0012119	0.00646015	3.9352
23989	Med24	ENSMUSG00000017210	0.64319	0.00121229	0.00646015	3.93504
625638	Fam43b	ENSMUSG00000078235	0.746353	0.0012127	0.00646015	3.93488
60599	Trp53inp1	ENSMUSG00000028211	-0.428002	0.00121278	0.00646015	-3.93485
104570	Ppp4r3b	ENSMUSG00000020463	-0.459558	0.00121536	0.00647144	-3.93383
73174	Tbkbp1	ENSMUSG00000038517	0.690566	0.00121618	0.00647334	3.93351
93759	Sirt1	ENSMUSG00000020063	-0.471809	0.00121832	0.00648045	-3.93267
56309	Mycbp	ENSMUSG00000028647	-0.453718	0.001219	0.00648045	-3.9324
12371	Casp9	ENSMUSG00000028914	0.301914	0.00121923	0.00648045	3.93231
75627	Snapc1	ENSMUSG00000021113	-0.464242	0.00122058	0.00648045	-3.93178
234875	Ttc13	ENSMUSG00000037300	0.245366	0.00122058	0.00648045	3.93178
70767	Prpf3	ENSMUSG00000015748	-0.266028	0.00122065	0.00648045	-3.93175
19122	Prnp	ENSMUSG00000079037	-0.193508	0.00122077	0.00648045	-3.93171
269717	Orai2	ENSMUSG00000039747	0.247124	0.00122316	0.0064907	3.93077
74123	Foxp4	ENSMUSG00000023991	1.0837	0.00122363	0.00649073	3.93059
226982	Eif5b	ENSMUSG00000026083	-0.402269	0.00122415	0.00649104	-3.93038
233115	Dpy19l3	ENSMUSG00000043671	-0.301112	0.00122489	0.00649248	-3.9301
72113	Adck1	ENSMUSG00000021044	0.480183	0.00122558	0.00649249	3.92983
73681	Trmt11	ENSMUSG00000019792	-0.46062	0.00122595	0.00649249	-3.92968
433693	Akirin2	ENSMUSG00000028291	-0.354143	0.00122629	0.00649249	-3.92955
434234	Rexo5	ENSMUSG00000030924	-0.807605	0.00122735	0.00649568	-3.92913
23807	Arih2	ENSMUSG00000064145	-0.462424	0.00122788	0.00649598	-3.92893
23790	Coro1c	ENSMUSG00000004530	0.335366	0.00123105	0.00651031	3.9277
108671	Dnajc9	ENSMUSG00000021811	-0.380187	0.00123248	0.00651542	-3.92714
215707	Ccdc92	ENSMUSG00000037979	0.851594	0.00123309	0.00651617	3.9269
77569	Limch1	ENSMUSG00000037736	-0.363211	0.00123419	0.00651951	-3.92648
66590	Farsa	ENSMUSG00000003808	0.458261	0.00123504	0.00652153	3.92615
67300	Cltc	ENSMUSG00000047126	-0.56246	0.00123578	0.00652298	-3.92586
217379	Ubxn2a	ENSMUSG00000020634	-0.375315	0.00123721	0.00652804	-3.92531
360013	Myo18a	ENSMUSG00000000631	0.709917	0.00123958	0.00653809	3.92439
224143	Poglut1	ENSMUSG00000034064	-0.29593	0.0012402	0.0065389	-3.92415
226169	Pprc1	ENSMUSG00000055491	0.451173	0.00124133	0.00654237	3.92372
70383	Cox10	ENSMUSG00000042148	0.556515	0.00124354	0.00655158	3.92287
242691	Gpatch3	ENSMUSG00000028850	1.00776	0.00124433	0.00655271	3.92256
68666	Svop	ENSMUSG00000042078	0.819242	0.0012448	0.00655271	3.92238
52653	Nudcd2	ENSMUSG00000020328	-0.492503	0.0012453	0.00655271	-3.92219
16520	Kcnj4	ENSMUSG00000044216	0.921214	0.00124563	0.00655271	3.92206
27049	Etv3	ENSMUSG00000003382	-0.720111	0.00124664	0.00655555	-3.92168
106025	Sharpin	ENSMUSG00000022552	0.592759	0.0012473	0.00655653	3.92142
271813	Agbl2	ENSMUSG00000040812	-0.635812	0.00124805	0.006558	-3.92114
241322	Zbtb6	ENSMUSG00000066798	-0.486279	0.00124961	0.00656376	-3.92054
14087	Fanca	ENSMUSG00000032815	1.27804	0.00125019	0.00656432	3.92032
234857	Spire2	ENSMUSG00000010154	0.815155	0.00125439	0.00658388	3.91872
70495	Atp6ap2	ENSMUSG00000031007	-0.375013	0.0012568	0.00659409	-3.91779
224656	Zfp523	ENSMUSG00000024220	1.18649	0.00125878	0.00660199	3.91704
12181	Bop1	ENSMUSG00000022557	0.801713	0.00126088	0.00661053	3.91624
109151	Chd9	ENSMUSG00000056608	-0.541873	0.00126272	0.00661529	-3.91555
56708	Clcf1	ENSMUSG00000040663	-1.08995	0.00126311	0.00661529	-3.9154
19167	Psma3	ENSMUSG00000060073	-0.310195	0.00126321	0.00661529	-3.91536
72519	Pip4p2	ENSMUSG00000028221	-0.272656	0.00126434	0.0066179	-3.91494
68235	Mturn	ENSMUSG00000038065	0.38476	0.00126474	0.0066179	3.91479
234852	Chmp1a	ENSMUSG00000000743	0.567876	0.00126513	0.0066179	3.91464
20492	Slbp	ENSMUSG00000004642	-0.575253	0.00126619	0.00661966	-3.91423
30795	Fkbp3	ENSMUSG00000020949	-0.366176	0.00126687	0.00661966	-3.91398
269033	4930503L19Rik	ENSMUSG00000044906	-0.680598	0.00126689	0.00661966	-3.91397
12757	Clta	ENSMUSG00000028478	0.362796	0.00126844	0.00662526	3.91339
70681	Abraxas1	ENSMUSG00000035234	-0.501773	0.00126946	0.00662754	-3.913
52690	Setd3	ENSMUSG00000056770	-0.240349	0.00126982	0.00662754	-3.91287
69106	Stoml1	ENSMUSG00000032333	0.752897	0.00127066	0.00662947	3.91255
59008	Anapc5	ENSMUSG00000029472	0.335925	0.00127389	0.00664382	3.91134
19072	Prep	ENSMUSG00000019849	0.266901	0.00127502	0.00664723	3.91091
116870	Mta1	ENSMUSG00000021144	0.594917	0.00127675	0.00665266	3.91027
22134	Tgoln1	ENSMUSG00000056429	-0.417244	0.00127701	0.00665266	-3.91017
77558	9330179D12Rik	ENSMUSG00000097166	-0.928935	0.00127797	0.00665276	-3.90981
71772	Plbd2	ENSMUSG00000029598	0.565241	0.00127798	0.00665276	3.9098
235344	Sik2	ENSMUSG00000037112	-0.604941	0.00127883	0.00665469	-3.90949
76894	Mettl15	ENSMUSG00000057234	-0.663358	0.00127966	0.00665473	-3.90918
232910	Ap2s1	ENSMUSG00000008036	0.714956	0.00128006	0.00665473	3.90903
15500	Hsf2	ENSMUSG00000019878	-0.550356	0.00128027	0.00665473	-3.90895
94043	Tm2d1	ENSMUSG00000028563	-0.423728	0.00128129	0.00665757	-3.90857
229445	Ctso	ENSMUSG00000028015	-0.367392	0.00128261	0.00666196	-3.90808
66244	Nemf	ENSMUSG00000020982	-0.443006	0.00128482	0.00666701	-3.90725
268291	Rnf217	ENSMUSG00000063760	-0.789146	0.00128499	0.00666701	-3.90719
227624	Rabl6	ENSMUSG00000015087	0.277603	0.00128502	0.00666701	3.90718
17355	Aff1	ENSMUSG00000029313	-0.498774	0.0012876	0.00667791	-3.90622
80732	Mynn	ENSMUSG00000037730	-0.35486	0.00128902	0.00668282	-3.90569
66409	Rsl1d1	ENSMUSG00000005846	-0.443006	0.00129275	0.00669724	-3.90431
170676	Peg10	ENSMUSG00000092035	-0.786315	0.00129276	0.00669724	-3.90431
18227	Nr4a2	ENSMUSG00000026826	-1.30041	0.0012981	0.00672242	-3.90234
16592	Fabp5	ENSMUSG00000027533	0.522793	0.00130034	0.00672983	3.90151
26431	Git2	ENSMUSG00000041890	0.437158	0.0013005	0.00672983	3.90146
66356	Knop1	ENSMUSG00000030980	0.272521	0.00130421	0.00674411	3.90009
54378	Cacng6	ENSMUSG00000078815	-0.942417	0.00130471	0.00674411	-3.89991
231861	Tnrc18	ENSMUSG00000039477	0.903448	0.00130509	0.00674411	3.89977
68810	Nexn	ENSMUSG00000039103	-0.510446	0.00130519	0.00674411	-3.89973
64144	Mllt1	ENSMUSG00000024212	0.810574	0.00130654	0.00674862	3.89924
74552	Nipal3	ENSMUSG00000028803	0.478927	0.00130772	0.00675219	3.89881
382985	Rrm2b	ENSMUSG00000022292	-0.500232	0.00131056	0.00676437	-3.89777
214704	Iqub	ENSMUSG00000046192	-0.49912	0.00131109	0.00676451	-3.89758
74108	Parn	ENSMUSG00000022685	-0.268174	0.00131172	0.00676451	-3.89735
23857	Dmtf1	ENSMUSG00000042508	-0.416979	0.00131204	0.00676451	-3.89723
66830	Nacc1	ENSMUSG00000001910	0.535835	0.00131509	0.00677217	3.89612
227683	Coq4	ENSMUSG00000026798	0.459196	0.0013152	0.00677217	3.89608
239364	Tspyl5	ENSMUSG00000038984	0.367602	0.00131572	0.00677217	3.89589
66073	Txndc12	ENSMUSG00000028567	-0.242095	0.00131578	0.00677217	-3.89587
223739	5031439G07Rik	ENSMUSG00000036046	0.272503	0.00131595	0.00677217	3.89581
217664	Mgat2	ENSMUSG00000043998	-0.423153	0.00131862	0.00678343	-3.89484
66337	Fam229b	ENSMUSG00000051736	-0.333661	0.00132064	0.00679132	-3.89411
27376	Slc25a10	ENSMUSG00000025792	0.958852	0.00132303	0.00679847	3.89324
94315	Prcc	ENSMUSG00000004895	0.429655	0.00132307	0.00679847	3.89323
104725	Sptssa	ENSMUSG00000044408	-0.335187	0.00132349	0.00679847	-3.89308
83797	Smarcd1	ENSMUSG00000023018	0.335037	0.00132561	0.00680682	3.89231
23988	Pin1	ENSMUSG00000032171	0.663393	0.00132787	0.00681596	3.8915
66530	Ubxn6	ENSMUSG00000019578	0.780115	0.00133197	0.00683219	3.89003
14735	Gpc4	ENSMUSG00000031119	-0.458539	0.00133247	0.00683219	-3.88985
56715	Rabgef1	ENSMUSG00000025340	-0.5245	0.0013325	0.00683219	-3.88983
68505	Vps51	ENSMUSG00000024797	0.818696	0.0013374	0.0068545	3.88808
71984	Sars2	ENSMUSG00000070699	1.04481	0.00133783	0.0068545	3.88793
13427	Dync1i2	ENSMUSG00000027012	-0.311667	0.00133844	0.00685509	-3.88771
69195	Tmem121	ENSMUSG00000049036	1.46713	0.00134011	0.00685918	3.88711
108707	Fam207a	ENSMUSG00000032977	0.590193	0.00134022	0.00685918	3.88707
14583	Gfpt1	ENSMUSG00000029992	-0.402019	0.00134315	0.00687167	-3.88603
237411	Zfp938	ENSMUSG00000062931	-0.422036	0.00134488	0.00687591	-3.88541
78926	Gas2l1	ENSMUSG00000034201	0.867894	0.00134497	0.00687591	3.88539
76804	Kdm4c	ENSMUSG00000028397	-0.361313	0.00134682	0.00688285	-3.88473
21402	Skp1a	ENSMUSG00000036309	-0.387985	0.00134734	0.00688301	-3.88454
26356	Ing1	ENSMUSG00000045969	0.38417	0.00134838	0.00688582	3.88417
107368	Pdzd8	ENSMUSG00000074746	-0.40763	0.00134923	0.00688762	-3.88387
23888	Gpc6	ENSMUSG00000058571	-0.536303	0.00135167	0.00689757	-3.88301
13406	Dmp1	ENSMUSG00000029307	-0.550319	0.00135437	0.00690883	-3.88206
78830	Slc25a12	ENSMUSG00000027010	0.306019	0.00135843	0.00692492	3.88063
78751	Zc3h6	ENSMUSG00000042851	-0.515462	0.00135852	0.00692492	-3.88059
224019	Tmem191c	ENSMUSG00000055692	0.893676	0.00136034	0.00693166	3.87996
68089	Arpc4	ENSMUSG00000079426	0.218757	0.00136086	0.00693178	3.87977
54635	Pdgfc	ENSMUSG00000028019	-0.398948	0.0013625	0.00693664	-3.87919
20370	Sez6	ENSMUSG00000000632	0.954955	0.0013628	0.00693664	3.87909
66826	Taz	ENSMUSG00000009995	-0.28998	0.00136448	0.00694266	-3.8785
75292	Prkd3	ENSMUSG00000024070	-0.370936	0.00136511	0.0069433	-3.87828
72672	Zfp518a	ENSMUSG00000049164	-0.542023	0.00136908	0.00695858	-3.87689
243911	Kirrel2	ENSMUSG00000036915	1.30727	0.00136911	0.00695858	3.87688
13480	Dpm1	ENSMUSG00000078919	-0.371714	0.00137057	0.00696348	-3.87638
217866	Cdc42bpb	ENSMUSG00000021279	0.484503	0.00137385	0.00697763	3.87523
75099	Lysmd4	ENSMUSG00000043831	0.344434	0.00137511	0.00698046	3.87479
26914	Macroh2a1	ENSMUSG00000015937	0.372592	0.00137541	0.00698046	3.87469
66158	Rtl8a	ENSMUSG00000067925	1.14514	0.00137719	0.00698697	3.87407
433904	Ociad2	ENSMUSG00000029153	-0.615125	0.00137824	0.00698788	-3.87371
68240	Rpa3	ENSMUSG00000012483	-0.442898	0.00137837	0.00698788	-3.87366
260299	Cadm4	ENSMUSG00000054793	0.547023	0.00137908	0.00698894	3.87342
69587	Pcgf3	ENSMUSG00000033623	0.253424	0.00138035	0.00699104	3.87298
50935	St6galnac6	ENSMUSG00000026811	0.51923	0.00138053	0.00699104	3.87291
66309	Tmem128	ENSMUSG00000067365	-0.358691	0.001381	0.00699104	-3.87275
20443	St3gal4	ENSMUSG00000032038	-0.34777	0.00138205	0.00699152	-3.87239
72157	Pgm2	ENSMUSG00000025791	-0.283032	0.00138209	0.00699152	-3.87237
20523	Slc25a14	ENSMUSG00000031105	-0.30161	0.00138289	0.00699301	-3.8721
212442	Lactb2	ENSMUSG00000025937	-0.433458	0.00138476	0.00699995	-3.87145
70335	Reep6	ENSMUSG00000035504	0.895082	0.00138824	0.00701423	3.87025
11852	Rhob	ENSMUSG00000054364	0.379655	0.00138859	0.00701423	3.87013
230861	Eif4g3	ENSMUSG00000028760	0.344289	0.00139005	0.00701907	3.86963
210044	Adcy2	ENSMUSG00000021536	0.260304	0.00139152	0.00702397	3.86913
224727	Bag6	ENSMUSG00000024392	0.685216	0.00139392	0.00703351	3.8683
22017	Tpmt	ENSMUSG00000021376	-0.332257	0.00139647	0.00704385	-3.86743
12988	Csk	ENSMUSG00000032312	0.920811	0.00139942	0.00705619	3.86642
338349	Cntln	ENSMUSG00000038070	-0.427213	0.00140203	0.00706679	-3.86553
20360	Sema6c	ENSMUSG00000038777	0.833785	0.00140499	0.00707804	3.86452
12616	Cenpb	ENSMUSG00000068267	0.502438	0.00140527	0.00707804	3.86443
240120	Zfp119b	ENSMUSG00000062101	-0.425892	0.00140808	0.00708964	-3.86347
20254	Scg2	ENSMUSG00000050711	-1.74709	0.00140998	0.0070945	-3.86283
66849	Ppp1r2	ENSMUSG00000047714	-0.478077	0.0014101	0.0070945	-3.86279
17283	Men1	ENSMUSG00000024947	0.567201	0.00141057	0.0070945	3.86263
24056	Sh3bp5	ENSMUSG00000021892	0.423876	0.00141108	0.0070945	3.86246
66817	Tmem170	ENSMUSG00000031953	-0.58727	0.00141309	0.00709972	-3.86178
19177	Psmb7	ENSMUSG00000026750	-0.329827	0.00141314	0.00709972	-3.86176
67789	Dalrd3	ENSMUSG00000019039	0.777027	0.00141483	0.0071057	3.86119
26440	Psma1	ENSMUSG00000030751	-0.283794	0.00141562	0.00710708	-3.86092
77683	Ehmt1	ENSMUSG00000036893	0.305174	0.00141644	0.00710865	3.86065
67484	Eepd1	ENSMUSG00000036611	0.404149	0.00141778	0.00711285	3.86019
234624	A330008L17Rik	ENSMUSG00000052479	0.809752	0.00141968	0.00711742	3.85956
213311	Fbxl21	ENSMUSG00000035509	-0.523697	0.00142004	0.00711742	-3.85943
14403	Gabrd	ENSMUSG00000029054	0.665888	0.00142022	0.00711742	3.85937
11651	Akt1	ENSMUSG00000001729	0.768637	0.00142345	0.0071297	3.85829
51799	Rundc3a	ENSMUSG00000006575	0.803198	0.00142442	0.0071297	3.85796
103425	Ncln	ENSMUSG00000020238	1.15146	0.00142467	0.0071297	3.85788
13082	Cyp26a1	ENSMUSG00000024987	0.720795	0.00142472	0.0071297	3.85786
18704	Pik3c2a	ENSMUSG00000030660	-0.618513	0.00142569	0.00713201	-3.85754
80749	Lrfn1	ENSMUSG00000030600	0.721971	0.00142845	0.00714329	3.85661
102640972	Gm36908	ENSMUSG00000112630	-0.585618	0.00142956	0.00714626	-3.85624
109889	Mzf1	ENSMUSG00000030380	1.01392	0.00143074	0.00714959	3.85585
70247	Psmd1	ENSMUSG00000026229	-0.229172	0.00143235	0.00715509	-3.85531
16646	Kpna1	ENSMUSG00000022905	-0.474476	0.00143476	0.00716277	-3.85451
70873	Cnbd2	ENSMUSG00000038085	-0.417924	0.00143491	0.00716277	-3.85446
22421	Wnt7a	ENSMUSG00000030093	0.791606	0.00143849	0.00717805	3.85327
98221	Eif3m	ENSMUSG00000027170	-0.248733	0.00144358	0.00720089	-3.85158
234699	Edc4	ENSMUSG00000036270	0.398556	0.00144491	0.00720496	3.85114
104112	Acly	ENSMUSG00000020917	0.387243	0.00144631	0.00720937	3.85068
18163	Ctnnd2	ENSMUSG00000022240	0.312822	0.00145177	0.00723257	3.84888
22360	Nrsn1	ENSMUSG00000048978	-0.945185	0.001452	0.00723257	-3.8488
11988	Slc7a2	ENSMUSG00000031596	-0.610165	0.001454	0.00723865	-3.84815
16500	Kcnb1	ENSMUSG00000050556	0.499384	0.00145434	0.00723865	3.84803
17168	Nprl3	ENSMUSG00000020289	0.631943	0.00145478	0.00723865	3.84789
215748	Cnksr3	ENSMUSG00000015202	-0.378413	0.00145661	0.00724519	-3.84729
18789	Papola	ENSMUSG00000021111	-0.395141	0.00145824	0.00725072	-3.84676
68889	Ubac2	ENSMUSG00000041765	0.40067	0.00145891	0.00725149	3.84654
320910	Itgb8	ENSMUSG00000025321	-0.64881	0.00146233	0.00726588	-3.84542
68510	Ints1	ENSMUSG00000029547	0.991335	0.00146521	0.00727346	3.84448
22110	Tspyl1	ENSMUSG00000047514	-0.330468	0.00146527	0.00727346	-3.84446
11949	Atp5c1	ENSMUSG00000025781	-0.225559	0.00146542	0.00727346	-3.84441
224023	Klhl22	ENSMUSG00000022750	0.349056	0.00146647	0.00727611	3.84407
12939	Pcdha7	ENSMUSG00000104318	0.520741	0.00146778	0.00728002	3.84364
216459	Myl6b	ENSMUSG00000039824	0.929044	0.0014687	0.00728199	3.84334
67841	Atg3	ENSMUSG00000022663	-0.315324	0.00147069	0.0072875	-3.8427
240752	Pik3c2b	ENSMUSG00000026447	0.472898	0.00147085	0.0072875	3.84264
30957	Mapk8ip3	ENSMUSG00000024163	0.509537	0.00147271	0.00729414	3.84204
18142	Npas1	ENSMUSG00000001988	1.43312	0.00147465	0.00730115	3.84141
259108	Olfr550	ENSMUSG00000073975	1.16778	0.00147692	0.00730979	3.84068
81904	Cacng7	ENSMUSG00000069806	0.410656	0.00147777	0.00731139	3.8404
71643	Zgrf1	ENSMUSG00000051278	-0.61415	0.00147957	0.00731772	-3.83982
71743	Coasy	ENSMUSG00000001755	0.520283	0.00148052	0.00731981	3.83952
208198	Btbd2	ENSMUSG00000003344	1.17707	0.00148275	0.007326	3.8388
231549	Lrrc8d	ENSMUSG00000046079	0.283813	0.00148282	0.007326	3.83878
214359	Tmem51	ENSMUSG00000040616	1.1157	0.00148715	0.0073448	3.83738
54451	Cpsf3	ENSMUSG00000054309	-0.272139	0.00149006	0.00735659	-3.83645
54122	Uevld	ENSMUSG00000043262	-0.540773	0.00149085	0.00735789	-3.83619
380752	Eipr1	ENSMUSG00000036613	0.414305	0.00149199	0.0073609	3.83583
18453	P4hb	ENSMUSG00000025130	-0.278221	0.00149352	0.00736583	-3.83534
64384	Sirt3	ENSMUSG00000025486	0.493324	0.00149837	0.00738719	3.83379
100169	Phactr4	ENSMUSG00000066043	-0.278241	0.00149932	0.00738775	-3.83349
435366	Platr25	ENSMUSG00000074863	-0.535295	0.00149955	0.00738775	-3.83342
68796	Tmem214	ENSMUSG00000038828	0.500054	0.00150023	0.00738851	3.8332
60533	Cd274	ENSMUSG00000016496	-0.827889	0.00150088	0.0073891	-3.83299
20515	Slc20a1	ENSMUSG00000027397	-0.312362	0.00150213	0.00739268	-3.8326
67920	Mak16	ENSMUSG00000031578	-0.500802	0.00150331	0.00739584	-3.83222
213435	Mylk3	ENSMUSG00000031698	-2.00126	0.00150522	0.00740218	-3.83162
67881	Mdp1	ENSMUSG00000002329	0.274473	0.00150596	0.00740218	3.83138
21817	Tgm2	ENSMUSG00000037820	0.854136	0.00150681	0.00740218	3.83111
67054	Paics	ENSMUSG00000029247	-0.337074	0.00150706	0.00740218	-3.83103
70381	Tecpr1	ENSMUSG00000066621	0.589402	0.00150761	0.00740218	3.83086
234463	Tmem184c	ENSMUSG00000031617	-0.304341	0.00150777	0.00740218	-3.83081
11364	Acadm	ENSMUSG00000062908	-0.32194	0.00151019	0.00740906	-3.83004
53970	Rfx5	ENSMUSG00000005774	-0.270261	0.00151023	0.00740906	-3.83003
20441	St3gal3	ENSMUSG00000028538	0.522579	0.00151118	0.00741105	3.82973
67899	Cmc1	ENSMUSG00000039163	-0.335043	0.0015117	0.00741105	-3.82956
28169	Agpat3	ENSMUSG00000001211	0.418721	0.00151237	0.00741171	3.82935
69786	Tprkb	ENSMUSG00000054226	-0.36156	0.00151595	0.00742405	-3.82823
381314	Iars2	ENSMUSG00000026618	-0.239048	0.00151735	0.00742831	-3.82778
53972	Ngef	ENSMUSG00000026259	0.392893	0.00151927	0.00743434	3.82718
17134	Mafg	ENSMUSG00000051510	0.440065	0.00151965	0.00743434	3.82706
66854	Trim35	ENSMUSG00000022043	0.199714	0.00152128	0.00743769	3.82655
14534	Kat2a	ENSMUSG00000020918	0.538227	0.00152198	0.00743769	3.82633
12338	Capn6	ENSMUSG00000067276	0.653165	0.00152226	0.00743769	3.82624
53382	Txnl1	ENSMUSG00000024583	-0.44612	0.00152246	0.00743769	-3.82618
227695	Spout1	ENSMUSG00000039660	0.714244	0.00152419	0.00744356	3.82564
15898	Icam5	ENSMUSG00000032174	0.967274	0.00152596	0.00744731	3.82508
22036	Traip	ENSMUSG00000032586	0.638302	0.00152603	0.00744731	3.82506
71648	Optn	ENSMUSG00000026672	-0.246998	0.00152881	0.00745541	-3.82419
76505	1500009C09Rik	ENSMUSG00000068099	0.460598	0.00152888	0.00745541	3.82417
235028	Zfp426	ENSMUSG00000059475	-0.377601	0.00152945	0.00745541	-3.82399
19132	Prph	ENSMUSG00000023484	1.42806	0.00152982	0.00745541	3.82388
623661	Lipt1	ENSMUSG00000037216	-0.401561	0.00153252	0.00746594	-3.82304
270166	Clpx	ENSMUSG00000015357	-0.345717	0.00153497	0.00747291	-3.82227
54138	Atxn10	ENSMUSG00000016541	-0.38351	0.00153502	0.00747291	-3.82226
66407	Mrps15	ENSMUSG00000028861	-0.314724	0.00153752	0.00748229	-3.82148
69219	Ddah1	ENSMUSG00000028194	-0.514243	0.00153802	0.00748229	-3.82133
19377	Rai1	ENSMUSG00000062115	0.856377	0.00153914	0.00748514	3.82098
108138	Xrcc4	ENSMUSG00000021615	-0.395774	0.00154158	0.00749223	-3.82022
226075	Glis3	ENSMUSG00000052942	-0.494246	0.00154167	0.00749223	-3.82019
100465	Mob3c	ENSMUSG00000028709	-0.336247	0.00154276	0.00749493	-3.81986
66595	Aste1	ENSMUSG00000032567	-0.441115	0.00154357	0.00749627	-3.8196
70083	Metrn	ENSMUSG00000002274	1.01487	0.00154616	0.00750623	3.81881
71059	Hexim2	ENSMUSG00000043372	0.716987	0.00154729	0.0075091	3.81846
628308	Zfp970	ENSMUSG00000078866	-0.510313	0.00154868	0.00751327	-3.81803
68977	Haghl	ENSMUSG00000061046	0.910571	0.0015502	0.00751803	3.81756
621603	Aldh3b2	ENSMUSG00000075296	1.35502	0.00155321	0.00753	3.81663
94192	C1galt1	ENSMUSG00000042460	-0.608131	0.0015538	0.00753026	-3.81645
21907	Nr2e1	ENSMUSG00000019803	-0.255546	0.00155576	0.00753488	-3.81585
231440	Parm1	ENSMUSG00000034981	0.397986	0.00155667	0.00753488	3.81557
320534	Tmem104	ENSMUSG00000045980	0.731321	0.00155681	0.00753488	3.81553
70955	4931403M11Rik	ENSMUSG00000089887	-2.04804	0.00155691	0.00753488	-3.8155
19248	Ptpn12	ENSMUSG00000028771	-0.4077	0.00156206	0.00755718	-3.81392
50523	Lats2	ENSMUSG00000021959	-0.340069	0.00156535	0.00756996	-3.81292
636741	Zfp964	ENSMUSG00000091764	-0.438894	0.00156579	0.00756996	-3.81278
232853	Zfp954	ENSMUSG00000062116	-0.626027	0.00157172	0.007596	-3.81098
12042	Bcl10	ENSMUSG00000028191	-0.243918	0.00157661	0.007617	-3.8095
12153	Bmp1	ENSMUSG00000022098	0.681154	0.00158014	0.00762907	3.80843
230119	Zbtb5	ENSMUSG00000049657	0.422926	0.0015802	0.00762907	3.80841
72831	Dhx30	ENSMUSG00000032480	0.35074	0.00158239	0.007637	3.80775
240121	Fsd1	ENSMUSG00000011589	0.885863	0.00158375	0.00764049	3.80734
67163	Ccdc47	ENSMUSG00000078622	-0.322352	0.0015842	0.00764049	-3.8072
381489	Rxfp1	ENSMUSG00000034009	-2.50955	0.00158713	0.00765195	-3.80632
14366	Fzd4	ENSMUSG00000049791	-0.574779	0.00158927	0.00765966	-3.80568
105439	Slain1	ENSMUSG00000055717	0.286826	0.00159067	0.00766376	3.80526
329575	Gm14325	ENSMUSG00000095362	-0.496852	0.00159181	0.00766654	-3.80492
12034	Phb2	ENSMUSG00000004264	0.505385	0.00159235	0.00766654	3.80475
14815	Nr3c1	ENSMUSG00000024431	-0.459394	0.00160649	0.00773194	-3.80054
170761	Pdzd3	ENSMUSG00000032105	1.2765	0.00160864	0.00773964	3.7999
66432	Slc7a6os	ENSMUSG00000033106	-0.357712	0.00160981	0.00774133	-3.79955
66249	Pno1	ENSMUSG00000020116	-0.419814	0.0016101	0.00774133	-3.79946
14281	Fos	ENSMUSG00000021250	-1.16551	0.00161541	0.00776177	-3.79789
109785	Pgm3	ENSMUSG00000056131	-0.413794	0.00161546	0.00776177	-3.79788
73826	Poldip3	ENSMUSG00000041815	0.304528	0.00161795	0.00777104	3.79714
231214	Cc2d2a	ENSMUSG00000039765	-0.414925	0.00162087	0.00778086	-3.79628
22436	Xdh	ENSMUSG00000024066	-1.75904	0.00162159	0.00778086	-3.79607
75723	Amotl1	ENSMUSG00000013076	-0.306061	0.00162166	0.00778086	-3.79605
56443	Arpc1a	ENSMUSG00000029621	0.302646	0.00162271	0.00778141	3.79574
23934	Ly6h	ENSMUSG00000022577	0.914988	0.00162289	0.00778141	3.79569
56298	Atl2	ENSMUSG00000059811	-0.388598	0.00162554	0.00779145	-3.79491
11844	Arf5	ENSMUSG00000020440	0.5507	0.00162624	0.00779214	3.7947
216440	Os9	ENSMUSG00000040462	0.446127	0.00162804	0.00779809	3.79418
12581	Cdkn2d	ENSMUSG00000096472	0.41082	0.00163293	0.0078188	3.79275
11977	Atp7a	ENSMUSG00000033792	-0.545354	0.001638	0.00784041	-3.79127
106052	Fbxo4	ENSMUSG00000022184	-0.576055	0.00164459	0.00786925	-3.78935
66508	Lamtor1	ENSMUSG00000030842	0.638833	0.0016483	0.00788186	3.78827
229055	Zbtb10	ENSMUSG00000069114	-0.382322	0.00164869	0.00788186	-3.78816
70078	Nol7	ENSMUSG00000063200	-0.342429	0.00164892	0.00788186	-3.7881
27176	Rpl7a	ENSMUSG00000062647	0.43612	0.00165056	0.00788703	3.78762
216835	Usp43	ENSMUSG00000020905	1.09506	0.00165145	0.00788712	3.78736
20393	Sgk1	ENSMUSG00000019970	-0.742169	0.0016519	0.00788712	-3.78723
211948	Pde12	ENSMUSG00000043702	-0.390444	0.00165228	0.00788712	-3.78713
387314	Tmtc1	ENSMUSG00000030306	-0.429562	0.00165502	0.00789411	-3.78634
12514	Cd68	ENSMUSG00000018774	-2.02218	0.00165502	0.00789411	-3.78633
195733	Grhl1	ENSMUSG00000020656	0.568682	0.00165544	0.00789411	3.78621
21825	Thbs1	ENSMUSG00000040152	-0.685628	0.00165977	0.00791208	-3.78497
12288	Cacna1c	ENSMUSG00000051331	0.422083	0.00166154	0.00791315	3.78446
100039968	Tmem35b	ENSMUSG00000070737	-0.478529	0.00166155	0.00791315	-3.78445
170719	Oxr1	ENSMUSG00000022307	-0.494451	0.00166169	0.00791315	-3.78441
83768	Dpp7	ENSMUSG00000026958	0.628099	0.00166301	0.00791674	3.78404
16370	Irs4	ENSMUSG00000054667	-1.65845	0.00166448	0.00792102	-3.78361
192197	Bcas3	ENSMUSG00000059439	0.579327	0.00166613	0.00792617	3.78314
13043	Cttn	ENSMUSG00000031078	0.225804	0.0016687	0.00793572	3.78241
76251	Ercc6l2	ENSMUSG00000021470	-0.469577	0.00166929	0.00793582	-3.78224
23928	Lamc3	ENSMUSG00000026840	1.32065	0.00167083	0.00793968	3.7818
235036	Ppan	ENSMUSG00000004100	0.875272	0.00167131	0.00793968	3.78166
22256	Ung	ENSMUSG00000029591	0.788365	0.00167181	0.00793968	3.78152
67139	Mis12	ENSMUSG00000040599	-0.467825	0.00167261	0.00794076	-3.78129
101471	Phrf1	ENSMUSG00000038611	0.311647	0.00167438	0.00794609	3.78079
75415	Arhgap12	ENSMUSG00000041225	-0.373626	0.00167521	0.00794609	-3.78055
171463	Il17rd	ENSMUSG00000040717	0.45919	0.00167543	0.00794609	3.78049
67797	Snrnp48	ENSMUSG00000021431	-0.451757	0.00167832	0.00795709	-3.77966
30945	Rnf19a	ENSMUSG00000022280	-0.497094	0.00168392	0.00798091	-3.77808
69635	Dapk1	ENSMUSG00000021559	0.397988	0.00168872	0.00800096	3.77672
66681	Pgm1	ENSMUSG00000029171	-0.547288	0.00168973	0.00800185	-3.77643
66455	Cnpy4	ENSMUSG00000036968	-0.345892	0.00169013	0.00800185	-3.77632
12767	Cxcr4	ENSMUSG00000045382	-0.486974	0.00169156	0.00800185	-3.77592
93683	Glce	ENSMUSG00000032252	-0.57557	0.0016918	0.00800185	-3.77585
30853	Mlf2	ENSMUSG00000030120	0.689687	0.00169307	0.00800185	3.77549
67525	Trim62	ENSMUSG00000041000	0.468459	0.0016932	0.00800185	3.77545
320655	Pgap3	ENSMUSG00000038208	0.81914	0.00169336	0.00800185	3.77541
241638	Lzts3	ENSMUSG00000037703	0.383397	0.00169349	0.00800185	3.77537
12018	Bak1	ENSMUSG00000057789	0.665291	0.00169677	0.00801464	3.77445
102633750	Gm10130	ENSMUSG00000095315	-1.25626	0.00169914	0.0080231	-3.77378
100039861	Gm2464	ENSMUSG00000102215	1.11517	0.00170205	0.00803416	3.77297
72656	Ints8	ENSMUSG00000040738	-0.421083	0.00170803	0.00805963	-3.77129
68337	Crip2	ENSMUSG00000006356	1.18852	0.00170924	0.00806098	3.77096
51801	Ramp1	ENSMUSG00000034353	0.588757	0.00170952	0.00806098	3.77088
59040	Rhot1	ENSMUSG00000017686	-0.283416	0.00171161	0.00806098	-3.77029
217366	Lrrc45	ENSMUSG00000025145	0.956306	0.00171163	0.00806098	3.77029
73721	1110017D15Rik	ENSMUSG00000028441	0.865281	0.00171164	0.00806098	3.77029
12497	Entpd6	ENSMUSG00000033068	0.477621	0.00171228	0.00806098	3.77011
13169	Dbnl	ENSMUSG00000020476	0.545707	0.00171235	0.00806098	3.77009
100702	Gbp6	ENSMUSG00000104713	-0.599764	0.00172074	0.00809772	-3.76776
22241	Ulk1	ENSMUSG00000029512	0.392628	0.00172183	0.00809954	3.76746
19173	Psmb5	ENSMUSG00000022193	0.718535	0.00172373	0.00810364	3.76693
237988	Cdr2l	ENSMUSG00000050910	0.41213	0.00172477	0.00810578	3.76664
243339	Tmem130	ENSMUSG00000043388	0.366176	0.00172867	0.00812139	3.76556
66736	Emc2	ENSMUSG00000022337	-0.300892	0.00172997	0.00812474	-3.76521
83701	Srrt	ENSMUSG00000037364	0.475043	0.00173243	0.00813356	3.76453
67776	Vwa5a	ENSMUSG00000023186	-0.455995	0.00173324	0.00813464	-3.7643
14760	Gpr19	ENSMUSG00000032641	-0.403866	0.00173648	0.0081471	-3.76341
268749	Rnf31	ENSMUSG00000047098	0.598892	0.00173858	0.00815424	3.76284
66624	Spcs2	ENSMUSG00000035227	-0.268373	0.00173982	0.0081559	-3.7625
20352	Sema4b	ENSMUSG00000030539	0.758926	0.00174049	0.0081559	3.76231
104458	Rars	ENSMUSG00000018848	-0.490525	0.00174115	0.0081559	-3.76213
270627	Taf1	ENSMUSG00000031314	-0.513768	0.00174127	0.0081559	-3.7621
213993	Ccdc186	ENSMUSG00000035173	-0.463084	0.00174353	0.00816373	-3.76148
216344	Rab21	ENSMUSG00000020132	-0.30629	0.00174444	0.00816527	-3.76123
58807	Slco1c1	ENSMUSG00000030235	-0.79535	0.00174795	0.00817896	-3.76027
102442	Dennd4a	ENSMUSG00000053641	-0.396671	0.00174972	0.00818186	-3.75979
27393	Mrpl39	ENSMUSG00000022889	-0.403633	0.00175007	0.00818186	-3.75969
23797	Akt3	ENSMUSG00000019699	0.457649	0.00175054	0.00818186	3.75957
77733	Rnf170	ENSMUSG00000013878	-0.278457	0.0017512	0.00818186	-3.75939
11671	Aldh3a2	ENSMUSG00000010025	-0.22405	0.0017515	0.00818186	-3.75931
15468	Prmt2	ENSMUSG00000020230	0.526245	0.0017528	0.00818522	3.75895
238023	Hexdc	ENSMUSG00000039307	0.723923	0.00175393	0.00818772	3.75865
101206	Tada3	ENSMUSG00000048930	0.798105	0.00175578	0.00819366	3.75814
217708	Lin52	ENSMUSG00000085793	-0.316574	0.0017579	0.00819909	-3.75757
52502	Carhsp1	ENSMUSG00000008393	-0.253532	0.00175834	0.00819909	-3.75745
320299	Iqcb1	ENSMUSG00000022837	-0.383648	0.00175871	0.00819909	-3.75735
20392	Sgce	ENSMUSG00000004631	-0.272034	0.00176026	0.008203	-3.75693
93700	Pcdhgb2	ENSMUSG00000102748	-0.413917	0.00176072	0.008203	-3.7568
667823	Trim5	ENSMUSG00000060441	-1.19717	0.00176427	0.00821548	-3.75584
108058	Camk2d	ENSMUSG00000053819	-0.423486	0.00176458	0.00821548	-3.75576
226123	Morn4	ENSMUSG00000049670	0.344997	0.00176683	0.00822321	3.75515
76025	Cant1	ENSMUSG00000025575	0.55847	0.00176791	0.00822552	3.75486
20466	Sin3a	ENSMUSG00000042557	-0.287637	0.00177029	0.00823386	-3.75422
66373	Lsm5	ENSMUSG00000091625	-0.50603	0.0017752	0.00825395	-3.75289
216274	Cep290	ENSMUSG00000019971	-0.591132	0.00177685	0.00825888	-3.75245
17684	Cited2	ENSMUSG00000039910	-0.914743	0.00177898	0.008266	-3.75188
77652	Zfp955a	ENSMUSG00000094441	-0.535664	0.0017822	0.00827822	-3.75102
67291	Ccdc137	ENSMUSG00000049957	-0.296157	0.00178509	0.00828887	-3.75025
108077	Skiv2l	ENSMUSG00000040356	0.665205	0.00178943	0.0083063	3.74909
30839	Fbxw5	ENSMUSG00000015095	0.642288	0.00179069	0.00830936	3.74875
74044	Ttf2	ENSMUSG00000033222	-0.503592	0.00179526	0.0083278	-3.74754
68671	Pcyt2	ENSMUSG00000025137	0.693426	0.00179595	0.00832824	3.74735
76295	Atp11b	ENSMUSG00000037400	-0.578625	0.00179718	0.00833121	-3.74703
15950	Ifi203	ENSMUSG00000039997	1.22405	0.00179782	0.00833139	3.74686
216156	Wdr18	ENSMUSG00000035754	0.605468	0.0017988	0.00833209	3.7466
53860	2021-09-09	ENSMUSG00000059248	0.6191	0.00180069	0.00833209	3.7461
192236	Hps1	ENSMUSG00000025188	0.676103	0.0018007	0.00833209	3.74609
71952	Riox1	ENSMUSG00000046791	0.445578	0.00180073	0.00833209	3.74609
230770	Tmem39b	ENSMUSG00000053730	0.732208	0.00180095	0.00833209	3.74603
110784	Nr3c2	ENSMUSG00000031618	0.430519	0.00180274	0.0083376	3.74555
70294	Rnf126	ENSMUSG00000035890	1.14134	0.00180376	0.00833954	3.74528
77110	Gpbp1l1	ENSMUSG00000034042	-0.347028	0.00180487	0.00834156	-3.74499
227693	Zer1	ENSMUSG00000039686	0.803792	0.00180539	0.00834156	3.74485
53380	Psmd10	ENSMUSG00000031429	-0.364898	0.0018064	0.00834346	-3.74459
12261	C1qbp	ENSMUSG00000018446	-0.424789	0.00180989	0.00835626	-3.74367
66404	Rtf2	ENSMUSG00000027502	0.452773	0.00181036	0.00835626	3.74354
65973	Asph	ENSMUSG00000028207	-0.442055	0.00181169	0.00835831	-3.74319
100504412	Kcnmb4os2	ENSMUSG00000085837	0.842558	0.001812	0.00835831	3.74311
23964	Tenm2	ENSMUSG00000049336	0.427997	0.00181588	0.00837343	3.74209
218503	Fcho2	ENSMUSG00000041685	-0.523327	0.00181674	0.00837461	-3.74187
227753	Gsn	ENSMUSG00000026879	0.721923	0.00181801	0.0083777	3.74153
110052	Dek	ENSMUSG00000021377	-0.486322	0.00181955	0.00838204	-3.74113
16396	Itch	ENSMUSG00000027598	-0.45935	0.0018203	0.00838275	-3.74093
80285	Parp9	ENSMUSG00000022906	-0.581105	0.00182097	0.00838305	-3.74076
224585	Zfp160	ENSMUSG00000067942	-0.44467	0.00182355	0.00839218	-3.74008
75593	Malsu1	ENSMUSG00000029815	-0.442778	0.00182539	0.0083956	-3.7396
225283	Rprd1a	ENSMUSG00000040446	-0.361765	0.0018255	0.0083956	-3.73957
20088	Rps24	ENSMUSG00000025290	-0.36066	0.00182613	0.00839576	-3.73941
217265	Abca5	ENSMUSG00000018800	-0.735198	0.0018339	0.00842644	-3.73738
80907	Lactb	ENSMUSG00000032370	-0.336448	0.00183401	0.00842644	-3.73735
71840	Tekt4	ENSMUSG00000024175	1.68201	0.00183923	0.0084458	3.736
67383	Carnmt1	ENSMUSG00000024726	-0.494911	0.00183991	0.0084458	-3.73582
26416	Mapk14	ENSMUSG00000053436	0.246662	0.00184004	0.0084458	3.73579
20620	Plk2	ENSMUSG00000021701	-1.07204	0.00184571	0.00846907	-3.73432
26425	Nubp1	ENSMUSG00000022503	0.454731	0.00184896	0.00847982	3.73348
30841	Kdm2b	ENSMUSG00000029475	0.355136	0.00184927	0.00847982	3.7334
215474	Sec22c	ENSMUSG00000061536	0.219478	0.00185106	0.00848173	3.73294
78688	Nol3	ENSMUSG00000014776	0.508058	0.00185175	0.00848173	3.73276
68379	Ciz1	ENSMUSG00000039205	0.63034	0.00185199	0.00848173	3.7327
17202	Mc4r	ENSMUSG00000047259	0.708132	0.00185212	0.00848173	3.73267
18503	Pax1	ENSMUSG00000037034	-1.67005	0.00185313	0.00848358	-3.73241
57170	Dolpp1	ENSMUSG00000026856	0.564617	0.00185471	0.00848803	3.732
18286	Odf2	ENSMUSG00000026790	0.237029	0.00185581	0.00848935	3.73172
68617	Mtcl1	ENSMUSG00000052105	0.538679	0.00185621	0.00848935	3.73162
56707	Zfp111	ENSMUSG00000087598	-0.4552	0.00185879	0.00849837	-3.73095
66894	Wwp2	ENSMUSG00000031930	0.455523	0.00185951	0.00849886	3.73077
243853	Fkrp	ENSMUSG00000048920	0.424457	0.00186381	0.00851575	3.72967
117599	Helb	ENSMUSG00000020228	-0.414196	0.00186511	0.00851889	-3.72934
11772	Ap2a2	ENSMUSG00000002957	0.331677	0.00187248	0.00854736	3.72745
23854	Def8	ENSMUSG00000001482	0.335085	0.00187256	0.00854736	3.72743
28075	Desi1	ENSMUSG00000022472	0.18745	0.00187426	0.00855231	3.727
269473	Lrig2	ENSMUSG00000032913	-0.444134	0.00187698	0.00856024	-3.72631
67019	Actr6	ENSMUSG00000019948	-0.48198	0.00187723	0.00856024	-3.72625
100662	D930016D06Rik	ENSMUSG00000097392	-0.456678	0.00188178	0.00857824	-3.72509
55963	Slc1a4	ENSMUSG00000020142	0.266899	0.00188445	0.00858759	3.72442
380969	Nckap5l	ENSMUSG00000023009	1.19865	0.00188507	0.00858761	3.72426
224088	Atp13a3	ENSMUSG00000022533	-0.484899	0.00188656	0.00858992	-3.72388
56724	Cript	ENSMUSG00000024146	-0.271777	0.00188681	0.00858992	-3.72382
70701	Nipal1	ENSMUSG00000067219	-1.09951	0.0018875	0.0085903	-3.72364
14423	Galnt1	ENSMUSG00000000420	-0.328692	0.00188815	0.00859044	-3.72348
22325	Vav2	ENSMUSG00000009621	0.470923	0.00189099	0.00860054	3.72277
26429	Orc5	ENSMUSG00000029012	-0.307215	0.00189661	0.00862333	-3.72135
68153	Gtf2e2	ENSMUSG00000031585	-0.540025	0.00189887	0.00863079	-3.72078
13685	Eif4ebp1	ENSMUSG00000031490	0.718693	0.00189986	0.00863245	3.72053
71276	Ccdc57	ENSMUSG00000048445	0.746677	0.00190153	0.00863724	3.72012
223922	Atf7	ENSMUSG00000099083	-0.341364	0.00190437	0.00864645	-3.7194
14228	Fkbp4	ENSMUSG00000030357	0.44216	0.00190479	0.00864645	3.7193
104479	Ccdc117	ENSMUSG00000020482	-0.408705	0.00190561	0.00864734	-3.71909
67412	Soga3	ENSMUSG00000038916	0.308613	0.00191038	0.00866335	3.7179
11984	Atp6v0c	ENSMUSG00000024121	1.03301	0.00191225	0.00866902	3.71744
13549	Dyrk1b	ENSMUSG00000002409	0.841579	0.00191664	0.00868613	3.71634
14123	Fbrs	ENSMUSG00000042423	0.420833	0.00191896	0.00869382	3.71576
67759	Plgrkt	ENSMUSG00000016495	-0.386997	0.00192059	0.00869839	-3.71536
270190	Ephb1	ENSMUSG00000032537	0.400058	0.00192442	0.00871289	3.71441
14571	Gpd2	ENSMUSG00000026827	-0.376666	0.00192569	0.00871584	-3.71409
69019	Spcs1	ENSMUSG00000021917	-0.274041	0.00192909	0.0087284	-3.71325
67840	Mrpl57	ENSMUSG00000021967	0.312484	0.00193026	0.00873087	3.71296
56542	Ick	ENSMUSG00000009828	-0.337861	0.00193146	0.00873347	-3.71267
66970	Ssbp2	ENSMUSG00000003992	0.449752	0.00193316	0.00873833	3.71225
68703	Rere	ENSMUSG00000039852	0.400395	0.00193653	0.00875069	3.71142
18670	Abcb4	ENSMUSG00000042476	-0.57914	0.00193835	0.00875611	-3.71097
76886	Fam81a	ENSMUSG00000032224	0.258817	0.00194158	0.00876787	3.71018
13637	Efna2	ENSMUSG00000003070	0.997442	0.00194273	0.00876875	3.7099
66513	Tab1	ENSMUSG00000022414	0.731874	0.00194303	0.00876875	3.70982
66196	Myo19	ENSMUSG00000020527	0.351368	0.00194383	0.00876889	3.70963
12952	Cry1	ENSMUSG00000020038	-0.353444	0.00194488	0.00876889	-3.70937
72193	Scaf11	ENSMUSG00000033228	-0.465942	0.00194495	0.00876889	-3.70935
66046	Ndufb5	ENSMUSG00000027673	-0.261003	0.00194574	0.00876966	-3.70916
66733	Kcng4	ENSMUSG00000045246	0.744327	0.00195101	0.00878924	3.70787
231760	Rimbp2	ENSMUSG00000029420	0.390449	0.00195135	0.00878924	3.70779
78943	Ern1	ENSMUSG00000020715	-0.289697	0.00195202	0.00878943	-3.70762
226412	R3hdm1	ENSMUSG00000056211	-0.714213	0.00195446	0.00879757	-3.70703
242939	Cpz	ENSMUSG00000036596	1.4735	0.00195739	0.00880562	3.70631
211660	Cspp1	ENSMUSG00000056763	-0.403425	0.00195794	0.00880562	-3.70618
15259	Hipk3	ENSMUSG00000027177	-0.437983	0.00195813	0.00880562	-3.70613
70359	Gtpbp3	ENSMUSG00000007610	0.601431	0.00196188	0.00881963	3.70522
19346	Rab6a	ENSMUSG00000030704	-0.586006	0.00196397	0.0088258	-3.70471
66521	Rwdd1	ENSMUSG00000019782	-0.423553	0.00196452	0.0088258	-3.70458
338523	Kdm7a	ENSMUSG00000042599	-0.646596	0.00196694	0.00883186	-3.70399
67239	Rpf2	ENSMUSG00000038510	-0.302349	0.00196713	0.00883186	-3.70395
80752	Fam20c	ENSMUSG00000025854	0.510556	0.00197065	0.00884481	3.70309
216131	Trappc10	ENSMUSG00000000374	0.203077	0.0019736	0.00884979	3.70238
22067	Trpc5	ENSMUSG00000041710	0.667844	0.00197394	0.00884979	3.7023
270162	Elmod1	ENSMUSG00000041986	0.363643	0.00197425	0.00884979	3.70222
108909	Aida	ENSMUSG00000042901	-0.32056	0.00197429	0.00884979	-3.70221
71474	Ppp6r2	ENSMUSG00000036561	0.355448	0.00197781	0.0088611	3.70137
68292	Stt3b	ENSMUSG00000032437	-0.208232	0.00197808	0.0088611	-3.7013
103724	Tbc1d10a	ENSMUSG00000034412	0.745003	0.00197893	0.00886205	3.7011
231659	Gcn1	ENSMUSG00000041638	0.719651	0.0019861	0.00889038	3.69937
213452	Dstyk	ENSMUSG00000042046	-0.246073	0.00198653	0.00889038	-3.69927
66079	Tmem42	ENSMUSG00000066233	0.468258	0.00199133	0.00890903	3.69812
211896	Depdc7	ENSMUSG00000027173	-0.691417	0.0019926	0.00891046	-3.69781
231225	Tapt1	ENSMUSG00000046985	-0.400688	0.00199372	0.00891046	-3.69755
13356	Dgcr2	ENSMUSG00000003166	0.429144	0.00199392	0.00891046	3.6975
13437	Dnpep	ENSMUSG00000026209	0.703438	0.0019942	0.00891046	3.69743
115486418	LOC115486418	ENSMUSG00000072762	-0.695042	0.00199778	0.00892061	-3.69658
237781	Mief2	ENSMUSG00000018599	0.686888	0.00199814	0.00892061	3.69649
24116	Nelfa	ENSMUSG00000029111	0.425972	0.00199918	0.00892061	3.69624
56297	Arl6	ENSMUSG00000022722	-0.230863	0.00199929	0.00892061	-3.69622
68215	Fam98b	ENSMUSG00000027349	-0.267867	0.00199967	0.00892061	-3.69613
387524	Znrf2	ENSMUSG00000058446	0.39995	0.00200138	0.00892538	3.69572
228866	Pcif1	ENSMUSG00000039849	0.620638	0.00200322	0.00893076	3.69528
11829	Aqp4	ENSMUSG00000024411	0.397723	0.00200689	0.00894191	3.69441
286940	Flnb	ENSMUSG00000025278	-0.534143	0.002007	0.00894191	-3.69438
380773	Slirp	ENSMUSG00000021040	-0.324429	0.00200828	0.00894474	-3.69408
108067	Eif2b3	ENSMUSG00000028683	-0.398374	0.00201032	0.00894924	-3.69359
224250	Cldnd1	ENSMUSG00000022744	-0.6193	0.00201057	0.00894924	-3.69354
56258	Hnrnph2	ENSMUSG00000045427	-0.297574	0.00201158	0.00895087	-3.6933
27361	Msrb1	ENSMUSG00000075705	0.491331	0.00201302	0.00895397	3.69295
107182	Btaf1	ENSMUSG00000040565	-0.505644	0.00201355	0.00895397	-3.69283
69601	Dab2ip	ENSMUSG00000026883	0.671138	0.00201557	0.0089601	3.69235
98432	Phlpp1	ENSMUSG00000044340	-0.321235	0.00201901	0.00897254	-3.69154
16881	Lig1	ENSMUSG00000056394	0.444013	0.00202111	0.00897901	3.69104
76650	Srxn1	ENSMUSG00000032802	-0.73387	0.00202305	0.00898439	-3.69059
101867	Rrp8	ENSMUSG00000030888	-0.420703	0.00202391	0.00898439	-3.69038
23924	Katna1	ENSMUSG00000019794	-0.352103	0.00202457	0.00898439	-3.69023
74653	Pomk	ENSMUSG00000037251	0.254363	0.00202517	0.00898439	3.69009
209815	Tbc1d25	ENSMUSG00000039201	0.463836	0.00202554	0.00898439	3.69
18706	Pik3ca	ENSMUSG00000027665	-0.390985	0.00202791	0.00899203	-3.68944
18548	Pcsk1	ENSMUSG00000021587	-1.76241	0.00202883	0.00899327	-3.68923
116871	Mta3	ENSMUSG00000055817	0.321973	0.00203091	0.00899964	3.68874
26934	Racgap1	ENSMUSG00000023015	0.504368	0.00203164	0.00900001	3.68857
11535	Adm	ENSMUSG00000030790	-1.04531	0.00203574	0.00901292	-3.68761
74239	Iqce	ENSMUSG00000036555	0.425633	0.00203584	0.00901292	3.68758
67017	Fam210b	ENSMUSG00000027495	0.232007	0.00203895	0.00902254	3.68685
22200	Uba3	ENSMUSG00000030061	-0.347844	0.00204054	0.00902254	-3.68648
77220	Tmem200a	ENSMUSG00000049420	-0.415751	0.00204077	0.00902254	-3.68643
384009	Glipr2	ENSMUSG00000028480	-0.545182	0.00204124	0.00902254	-3.68632
231571	Rpap2	ENSMUSG00000033773	-0.30051	0.00204522	0.00903649	-3.68539
67959	Puf60	ENSMUSG00000002524	0.502935	0.00204569	0.00903649	3.68528
209478	Tbc1d12	ENSMUSG00000048720	-0.321692	0.00204983	0.00905189	-3.68432
19255	Ptpn2	ENSMUSG00000024539	-0.358204	0.002055	0.00907188	-3.68312
228410	Cstf3	ENSMUSG00000027176	-0.332837	0.00205785	0.00908156	-3.68246
66494	Prelid1	ENSMUSG00000021486	0.427856	0.00206166	0.00909418	3.68158
75613	Med25	ENSMUSG00000002968	0.700393	0.00206201	0.00909418	3.68149
73447	Wdr13	ENSMUSG00000031166	0.203271	0.00206445	0.00910207	3.68093
52837	Tmx4	ENSMUSG00000034723	-0.462515	0.00206748	0.00911258	-3.68023
71978	Ppp2r2a	ENSMUSG00000022052	-0.451814	0.0020695	0.0091186	-3.67977
73032	Ttc9b	ENSMUSG00000007944	1.51114	0.00207145	0.00912249	3.67932
12593	Cdyl	ENSMUSG00000059288	-0.388303	0.00207203	0.00912249	-3.67918
218397	Rasa1	ENSMUSG00000021549	-0.445055	0.00207272	0.00912249	-3.67902
625901	Gm6634	ENSMUSG00000097252	-2.71719	0.002073	0.00912249	-3.67896
18817	Plk1	ENSMUSG00000030867	0.95398	0.00207399	0.009124	3.67873
13214	Defb1	ENSMUSG00000044748	-2.0919	0.00207529	0.00912539	-3.67843
76773	Wdyhv1	ENSMUSG00000022359	-0.49652	0.00207561	0.00912539	-3.67836
67973	Mphosph10	ENSMUSG00000030521	-0.53907	0.00208073	0.00914379	-3.67719
407819	BC031181	ENSMUSG00000036299	-0.207968	0.00208111	0.00914379	-3.6771
22608	Ybx1	ENSMUSG00000028639	0.263151	0.00208889	0.0091722	3.67532
64099	Parvg	ENSMUSG00000022439	0.83693	0.00209109	0.00917654	3.67482
75612	Gns	ENSMUSG00000034707	-0.208768	0.00209141	0.00917654	-3.67475
14264	Fmod	ENSMUSG00000041559	-0.490548	0.00209233	0.00917654	-3.67454
19087	Prkar2a	ENSMUSG00000032601	-0.848525	0.00209331	0.00917654	-3.67431
78304	Naa38	ENSMUSG00000059278	0.687257	0.00209376	0.00917654	3.67421
18231	Nxph1	ENSMUSG00000046178	0.360642	0.00209382	0.00917654	3.6742
14859	Gsta3	ENSMUSG00000025934	-0.938659	0.00209642	0.00918509	-3.67361
252870	Usp7	ENSMUSG00000022710	-0.355098	0.00209926	0.00919272	-3.67296
230793	Ahdc1	ENSMUSG00000037692	1.18924	0.00209969	0.00919272	3.67286
100041677	Zfp984	ENSMUSG00000078495	-0.55346	0.00210014	0.00919272	-3.67276
19338	Rab33b	ENSMUSG00000027739	-0.354304	0.00210304	0.00920253	-3.6721
20979	Syt1	ENSMUSG00000035864	0.37726	0.0021041	0.009203	3.67186
72033	Tsc22d2	ENSMUSG00000027806	-0.756764	0.00210471	0.009203	-3.67172
15260	Hira	ENSMUSG00000022702	0.261145	0.00210512	0.009203	3.67163
66877	Crnkl1	ENSMUSG00000001767	-0.327673	0.00210663	0.00920653	-3.67129
20324	Cavin2	ENSMUSG00000045954	-0.895762	0.00210725	0.00920653	-3.67115
100042143	Gm3693	ENSMUSG00000098128	0.553526	0.00210853	0.00920924	3.67086
22195	Ube2l3	ENSMUSG00000038965	-0.183848	0.00210999	0.00921104	-3.67053
67199	Pfdn1	ENSMUSG00000024346	-0.300179	0.00211057	0.00921104	-3.6704
98452	Celrr	ENSMUSG00000097881	-0.552464	0.00211092	0.00921104	-3.67032
194237	Rimkla	ENSMUSG00000048899	0.523654	0.00211749	0.00923685	3.66884
80289	Lysmd3	ENSMUSG00000035840	-0.590858	0.00211984	0.0092442	-3.66831
237082	Nxt2	ENSMUSG00000042271	-0.395551	0.00212167	0.00924705	-3.6679
280668	Adam1a	ENSMUSG00000072647	1.02648	0.00212182	0.00924705	3.66787
70552	Lrrc56	ENSMUSG00000038637	0.989021	0.00212395	0.00925346	3.66739
15957	Ifit1	ENSMUSG00000034459	-0.951052	0.00212473	0.00925397	-3.66721
329727	Dennd2c	ENSMUSG00000007379	-0.909465	0.0021259	0.00925619	-3.66695
67533	Ppfibp1	ENSMUSG00000016487	-0.374772	0.00212726	0.00925923	-3.66665
20656	Sod2	ENSMUSG00000006818	0.290595	0.00212911	0.00926437	3.66623
228140	Tnks1bp1	ENSMUSG00000033955	0.617827	0.0021308	0.00926884	3.66585
73893	Tmem202	ENSMUSG00000049526	-0.875343	0.00213213	0.00927174	-3.66556
110651	Rps6ka3	ENSMUSG00000031309	-0.602976	0.00213329	0.00927321	-3.6653
67997	Ddx59	ENSMUSG00000026404	-0.274091	0.0021338	0.00927321	-3.66519
229663	Csde1	ENSMUSG00000068823	-0.442597	0.00213532	0.00927694	-3.66485
104318	Csnk1d	ENSMUSG00000025162	0.222279	0.00213924	0.00929108	3.66397
22694	Zfp35	ENSMUSG00000063281	-0.370454	0.00214104	0.00929602	-3.66357
77604	Rbm12b2	ENSMUSG00000052137	-0.353399	0.00214477	0.00930931	-3.66274
98314	D2hgdh	ENSMUSG00000073609	-0.387147	0.00214578	0.00931084	-3.66252
245000	Atr	ENSMUSG00000032409	-0.508771	0.00214694	0.00931297	-3.66226
109333	Pkn2	ENSMUSG00000004591	-0.441309	0.0021501	0.00932379	-3.66156
234912	Cfap300	ENSMUSG00000053070	-0.542852	0.00215803	0.00935174	-3.6598
16904	Gzmm	ENSMUSG00000054206	0.855694	0.00215817	0.00935174	3.65977
19820	Rlim	ENSMUSG00000056537	-0.48337	0.00215898	0.00935174	-3.65959
12724	Clcn2	ENSMUSG00000022843	0.523896	0.00215962	0.00935174	3.65945
14579	Gem	ENSMUSG00000028214	-0.512557	0.00216003	0.00935174	-3.65936
17159	Man2b1	ENSMUSG00000005142	0.298989	0.00216057	0.00935174	3.65924
22718	Zfp60	ENSMUSG00000037640	-0.358234	0.00216358	0.0093619	-3.65858
57370	B4galt3	ENSMUSG00000052423	0.45589	0.0021664	0.00937119	3.65796
20725	Serpinb8	ENSMUSG00000026315	-0.753802	0.00216745	0.00937283	-3.65773
12161	Bmp6	ENSMUSG00000039004	-0.470083	0.00216847	0.00937435	-3.6575
72397	Rbm12b1	ENSMUSG00000046667	-0.432789	0.00217762	0.00941098	-3.6555
50540	Igbp1b	ENSMUSG00000046717	0.978356	0.00218525	0.00944102	3.65383
242362	Manea	ENSMUSG00000040520	-0.490756	0.00218618	0.00944213	-3.65363
246198	Mllt6	ENSMUSG00000038437	0.483728	0.00219135	0.00946154	3.6525
11855	Arhgap5	ENSMUSG00000035133	-0.636507	0.00219216	0.00946213	-3.65233
238988	Erc2	ENSMUSG00000040640	0.556954	0.00219335	0.00946434	3.65207
76775	Slc10a7	ENSMUSG00000031684	-0.446001	0.00219442	0.00946603	-3.65183
78937	Avl9	ENSMUSG00000029787	-0.438085	0.0021955	0.00946773	-3.6516
270118	Maml2	ENSMUSG00000031925	-0.530328	0.00219847	0.00947641	-3.65096
74610	Abcb8	ENSMUSG00000028973	0.787679	0.00219886	0.00947641	3.65087
15015	H2-Q4	ENSMUSG00000035929	-0.471435	0.00220026	0.00947769	-3.65057
235040	Atg4d	ENSMUSG00000002820	0.735949	0.00220143	0.00947871	3.65032
18212	Ntrk2	ENSMUSG00000055254	-0.472989	0.00220471	0.0094899	-3.64961
231510	Gpat3	ENSMUSG00000029314	-0.562662	0.00220908	0.00950432	-3.64866
11516	Adcyap1	ENSMUSG00000024256	-1.78637	0.00220942	0.00950432	-3.64859
245386	Tmem255a	ENSMUSG00000036502	-0.350446	0.00221454	0.00952341	-3.64749
17125	Smad1	ENSMUSG00000031681	-0.247824	0.00221611	0.00952499	-3.64715
231326	Aasdh	ENSMUSG00000055923	-0.350773	0.00221627	0.00952499	-3.64711
229675	Rsbn1	ENSMUSG00000044098	-0.569139	0.00221698	0.00952512	-3.64696
338320	Mia2	ENSMUSG00000021000	-0.284899	0.00222152	0.00954169	-3.64599
106143	Cggbp1	ENSMUSG00000054604	-0.29756	0.00222359	0.00954764	-3.64554
195434	Utp14b	ENSMUSG00000079470	-0.528307	0.00223264	0.00958356	-3.64361
68979	Nol11	ENSMUSG00000018433	-0.291269	0.00223685	0.00959869	-3.64271
12319	Car8	ENSMUSG00000041261	0.831154	0.00223871	0.00960371	3.64231
20692	Sparc	ENSMUSG00000018593	-0.382071	0.00224017	0.00960552	-3.642
80912	Pum1	ENSMUSG00000028580	0.291445	0.00224051	0.00960552	3.64193
240334	Pcyox1l	ENSMUSG00000024579	0.672333	0.00224153	0.00960693	3.64172
67014	Riox2	ENSMUSG00000022724	-0.457094	0.00224342	0.00961211	-3.64131
18643	Pfn1	ENSMUSG00000018293	0.279811	0.00224702	0.00962006	3.64055
211548	Nomo1	ENSMUSG00000030835	0.474936	0.00224707	0.00962006	3.64054
240119	St6gal2	ENSMUSG00000024172	0.539963	0.00224734	0.00962006	3.64048
217353	Tmc6	ENSMUSG00000025572	1.10607	0.00225635	0.00965568	3.63857
26572	Cops3	ENSMUSG00000019373	-0.280818	0.0022573	0.00965677	-3.63837
192662	Arhgdia	ENSMUSG00000025132	0.616583	0.00226283	0.00967745	3.63721
71521	Pds5a	ENSMUSG00000029202	-0.390877	0.00226398	0.00967943	-3.63697
11781	Ap4m1	ENSMUSG00000019518	0.4123	0.00226912	0.00969844	3.63588
59035	Carm1	ENSMUSG00000032185	0.304495	0.00227156	0.00970587	3.63537
70225	Ppil3	ENSMUSG00000026035	-0.332417	0.00227271	0.00970781	-3.63513
16573	Kif5b	ENSMUSG00000006740	-0.380424	0.00227568	0.00971755	-3.63451
18072	Nhlh2	ENSMUSG00000048540	-0.659272	0.00228184	0.009738	-3.63322
12345	Capzb	ENSMUSG00000028745	0.218115	0.00228186	0.009738	3.63322
26941	Slc9a3r1	ENSMUSG00000020733	0.562158	0.00228287	0.00973934	3.63301
22717	Zfp59	ENSMUSG00000078779	-0.419527	0.00228768	0.00975686	-3.632
68920	1110065P20Rik	ENSMUSG00000078570	0.622638	0.00229	0.00976379	3.63152
66855	Tcf25	ENSMUSG00000001472	0.29897	0.00229246	0.00977126	3.63101
230796	Wdtc1	ENSMUSG00000037622	0.738066	0.00229628	0.00978411	3.63022
74148	Cluh	ENSMUSG00000020741	0.51706	0.00229687	0.00978411	3.63009
210126	Lpp	ENSMUSG00000033306	-0.603357	0.00230347	0.00980922	-3.62873
80283	Abtb1	ENSMUSG00000030083	1.02172	0.00230536	0.00981429	3.62834
20983	Syt4	ENSMUSG00000024261	-1.48485	0.00230672	0.00981708	-3.62806
100503386	Tpbgl	ENSMUSG00000096606	0.687923	0.00230768	0.0098182	3.62786
70999	Naa40	ENSMUSG00000024764	0.313639	0.00231276	0.00983678	3.62681
80297	Sptbn4	ENSMUSG00000011751	0.789166	0.0023148	0.00984247	3.62639
242669	Azin2	ENSMUSG00000028789	1.09316	0.00231571	0.00984335	3.6262
228765	Sdcbp2	ENSMUSG00000027456	-0.947548	0.00231981	0.00985779	-3.62536
26938	St6galnac5	ENSMUSG00000039037	0.479907	0.00232165	0.00985838	3.62498
72454	Ccdc71	ENSMUSG00000049305	0.484085	0.00232184	0.00985838	3.62494
269700	Hectd4	ENSMUSG00000042744	0.627452	0.00232207	0.00985838	3.6249
109181	Trip11	ENSMUSG00000021188	-0.50123	0.00232448	0.00986464	-3.6244
68166	Spire1	ENSMUSG00000024533	-0.318843	0.00232495	0.00986464	-3.6243
353502	Hcfc1r1	ENSMUSG00000023904	0.68925	0.00232907	0.00987825	3.62346
217333	Trim47	ENSMUSG00000020773	1.56128	0.00232985	0.00987825	3.6233
93880	Pcdhb9	ENSMUSG00000051242	0.394244	0.00233028	0.00987825	3.62321
214899	Kdm5a	ENSMUSG00000030180	-0.450793	0.00233441	0.00989273	-3.62237
13712	Elk1	ENSMUSG00000009406	0.383043	0.00233623	0.00989744	3.622
67832	Brix1	ENSMUSG00000022247	-0.420999	0.00233779	0.00990107	-3.62168
77805	Esco1	ENSMUSG00000024293	-0.378449	0.00233925	0.00990423	-3.62138
99003	Qser1	ENSMUSG00000074994	-0.535189	0.00234327	0.00991789	-3.62057
235542	Ppp2r3a	ENSMUSG00000043154	-0.463046	0.00234389	0.00991789	-3.62044
71722	Cic	ENSMUSG00000005442	0.639264	0.00234765	0.00992842	3.61968
14788	Gpr162	ENSMUSG00000038390	0.814007	0.0023478	0.00992842	3.61964
24105	Rbck1	ENSMUSG00000027466	0.803113	0.00234897	0.00993036	3.61941
54391	Rfk	ENSMUSG00000024712	-0.370495	0.00234999	0.00993164	-3.6192
108124	Napa	ENSMUSG00000006024	0.502065	0.0023533	0.00994265	3.61853
237052	Tceal1	ENSMUSG00000049536	0.485707	0.00235438	0.00994419	3.61831
209011	Sirt7	ENSMUSG00000025138	0.61379	0.00235589	0.00994758	3.61801
232821	Ccdc106	ENSMUSG00000035228	0.942367	0.00235737	0.0099508	3.61771
244654	Mtss2	ENSMUSG00000033763	0.543448	0.00235868	0.00995334	3.61744
19341	Rab4a	ENSMUSG00000019478	0.374931	0.00235946	0.0099536	3.61729
16651	Sspn	ENSMUSG00000030255	-0.354933	0.00236083	0.00995637	-3.61701
19159	Cyth3	ENSMUSG00000018001	0.402105	0.00236453	0.00996897	3.61626
245020	Slc35g2	ENSMUSG00000070287	-0.622612	0.00236895	0.0099846	-3.61537
237422	Ric8b	ENSMUSG00000035620	-0.37536	0.00237111	0.00999069	-3.61494
574437	Xlr3b	ENSMUSG00000073125	-0.627014	0.0023739	0.00999945	-3.61438
21339	Taf1a	ENSMUSG00000072258	-0.381082	0.00237511	0.0100015	-3.61413
93697	Ice2	ENSMUSG00000032235	-0.392745	0.00237634	0.0100037	-3.61389
237253	Lrp11	ENSMUSG00000019796	0.274781	0.00237892	0.0100115	3.61337
71787	Trnau1ap	ENSMUSG00000028898	-0.310133	0.00237987	0.0100125	-3.61318
73884	Zdbf2	ENSMUSG00000027520	-0.990524	0.00238075	0.0100132	-3.61301
56409	Nudt3	ENSMUSG00000024213	0.485809	0.00238327	0.0100183	3.6125
18377	Omg	ENSMUSG00000049612	-0.546232	0.00238339	0.0100183	-3.61248
110835	Chrna5	ENSMUSG00000035594	0.752469	0.00238704	0.0100306	3.61175
232879	Zbtb45	ENSMUSG00000049600	0.677633	0.0023888	0.010035	3.6114
208890	Slc26a7	ENSMUSG00000040569	-1.36697	0.00239514	0.0100512	-3.61013
110380	Shroom2	ENSMUSG00000045180	0.554352	0.00239534	0.0100512	3.61009
69716	Trip13	ENSMUSG00000021569	0.603927	0.00239543	0.0100512	3.61008
15469	Prmt1	ENSMUSG00000109324	0.517003	0.00239634	0.0100512	3.6099
66687	Tbc1d15	ENSMUSG00000020130	-0.383085	0.00239651	0.0100512	-3.60986
16906	Lmnb1	ENSMUSG00000024590	0.565826	0.00239697	0.0100512	3.60977
76932	Arfip2	ENSMUSG00000030881	0.247219	0.00240248	0.0100701	3.60868
320560	Dennd5b	ENSMUSG00000030313	-0.571743	0.00240306	0.0100701	-3.60856
208263	Tor1aip1	ENSMUSG00000026466	-0.32923	0.00240365	0.0100701	-3.60844
319415	Hs3st5	ENSMUSG00000044499	-1.19382	0.00240576	0.0100759	-3.60803
106529	Tecr	ENSMUSG00000031708	0.637703	0.00241492	0.0101093	3.60622
104394	E2f4	ENSMUSG00000014859	0.408703	0.00241527	0.0101093	3.60615
16506	Kcnd1	ENSMUSG00000009731	0.407094	0.00241681	0.0101093	3.60584
67912	1600012H06Rik	ENSMUSG00000050088	-0.333507	0.00241696	0.0101093	-3.60581
94229	Slc4a10	ENSMUSG00000026904	-0.692461	0.00241752	0.0101093	-3.6057
64294	Itm2c	ENSMUSG00000026223	0.386817	0.00241806	0.0101093	3.6056
70152	Mettl7a1	ENSMUSG00000054619	-0.410575	0.00242068	0.0101172	-3.60508
226352	Epb41l5	ENSMUSG00000026383	-0.349354	0.0024244	0.0101287	-3.60435
242584	Wdr78	ENSMUSG00000035126	-0.548168	0.00242541	0.0101287	-3.60415
16536	Kcnq2	ENSMUSG00000016346	0.317562	0.00242562	0.0101287	3.60411
240726	Slco5a1	ENSMUSG00000025938	-0.6126	0.00242683	0.0101289	-3.60387
67270	Mrpl42	ENSMUSG00000062981	-0.260044	0.00242711	0.0101289	-3.60382
217039	Ggnbp2	ENSMUSG00000020530	-0.328464	0.0024297	0.0101345	-3.60331
244058	Rgma	ENSMUSG00000070509	0.46746	0.00242996	0.0101345	3.60326
21969	Top1	ENSMUSG00000070544	-0.541223	0.00243175	0.0101345	-3.60291
13860	Eps8	ENSMUSG00000015766	-0.34457	0.00243182	0.0101345	-3.60289
75964	Trappc8	ENSMUSG00000033382	-0.325341	0.00243207	0.0101345	-3.60285
69487	Ndufaf5	ENSMUSG00000027384	-0.348838	0.00243488	0.0101431	-3.6023
70420	Arpin	ENSMUSG00000039043	-0.25071	0.00243944	0.0101583	-3.6014
74094	Tjap1	ENSMUSG00000012296	0.68559	0.00243996	0.0101583	3.6013
56046	Uqcc1	ENSMUSG00000005882	-0.253178	0.00244501	0.0101762	-3.60032
64945	Cldn12	ENSMUSG00000046798	-0.411111	0.00245212	0.0101999	-3.59893
242406	Rgp1	ENSMUSG00000028468	0.33259	0.00245216	0.0101999	3.59893
71810	Ranbp3	ENSMUSG00000002372	0.642878	0.00245476	0.0102025	3.59842
277414	Trp53i11	ENSMUSG00000068735	1.41208	0.00245493	0.0102025	3.59839
17692	Msl3	ENSMUSG00000031358	-0.311778	0.00245498	0.0102025	-3.59838
67606	Fibin	ENSMUSG00000074971	0.489957	0.00246075	0.0102235	3.59726
81909	Zfpl1	ENSMUSG00000024792	0.639784	0.00246527	0.0102392	3.59639
68581	Tmed10	ENSMUSG00000021248	-0.259423	0.00246695	0.0102432	-3.59606
18295	Ogn	ENSMUSG00000021390	-0.639182	0.00247018	0.0102535	-3.59544
246081	Defb11	ENSMUSG00000045337	-1.75616	0.00247171	0.0102568	-3.59514
192287	Slc25a36	ENSMUSG00000032449	-0.487721	0.0024732	0.01026	-3.59486
101612	Grwd1	ENSMUSG00000053801	0.492353	0.00247525	0.0102654	3.59446
13852	Stx2	ENSMUSG00000029428	0.424246	0.0024764	0.0102671	3.59424
229524	Msto1	ENSMUSG00000068922	0.631983	0.0024825	0.0102894	3.59307
71924	Tube1	ENSMUSG00000019845	-0.654047	0.00248665	0.0103035	-3.59227
20684	Sp100	ENSMUSG00000026222	-1.59258	0.00248805	0.0103063	-3.592
12064	Bdnf	ENSMUSG00000048482	-1.58727	0.00249387	0.0103247	-3.59089
51869	Rif1	ENSMUSG00000036202	-0.592552	0.00249433	0.0103247	-3.5908
207215	Fbxo40	ENSMUSG00000047746	0.939154	0.00249471	0.0103247	3.59073
18187	Nrp2	ENSMUSG00000025969	0.295583	0.00249755	0.0103334	3.59019
54396	Irgm2	ENSMUSG00000069874	-0.640779	0.00250572	0.0103619	-3.58863
54126	Arhgef7	ENSMUSG00000031511	0.198547	0.00250651	0.0103619	3.58848
20813	Srp14	ENSMUSG00000009549	-0.227839	0.00250687	0.0103619	-3.58841
192163	Pcdha3	ENSMUSG00000102312	0.561282	0.00250741	0.0103619	3.58831
320717	Pptc7	ENSMUSG00000038582	-0.304617	0.00251518	0.0103909	-3.58684
54216	Pcdh7	ENSMUSG00000029108	-0.616771	0.00251692	0.010395	-3.58651
68118	Atg101	ENSMUSG00000037204	0.872818	0.00251936	0.010402	3.58605
216616	Efemp1	ENSMUSG00000020467	-0.885794	0.0025217	0.0104064	-3.5856
69908	Rab3b	ENSMUSG00000003411	0.403105	0.0025219	0.0104064	3.58557
246738	Dnajc28	ENSMUSG00000039763	-0.467429	0.00252319	0.0104086	-3.58532
66147	Necap2	ENSMUSG00000028923	0.466005	0.00252516	0.0104137	3.58495
18744	Pja1	ENSMUSG00000034403	0.387777	0.00252664	0.0104167	3.58467
15488	Hsd17b4	ENSMUSG00000024507	-0.216373	0.00252972	0.0104263	-3.58409
16502	Kcnc1	ENSMUSG00000058975	0.437604	0.00253357	0.0104391	3.58337
98403	Zfp451	ENSMUSG00000042197	-0.530856	0.00253622	0.0104454	-3.58287
105193	Nhlrc1	ENSMUSG00000044231	-0.35984	0.0025366	0.0104454	-3.5828
109929	Zbtb25	ENSMUSG00000056459	-0.290319	0.00253883	0.0104515	-3.58238
56321	Aatf	ENSMUSG00000018697	-0.389948	0.00253995	0.0104531	-3.58217
73274	Gpbp1	ENSMUSG00000032745	-0.353884	0.00254173	0.0104573	-3.58183
329513	A730036I17Rik	ENSMUSG00000056738	0.744323	0.0025454	0.0104693	3.58115
19227	Pthlh	ENSMUSG00000048776	-1.46584	0.00254647	0.0104707	-3.58095
100037258	Dnajc3	ENSMUSG00000022136	-0.325901	0.00254747	0.010471	-3.58076
252972	Tpcn1	ENSMUSG00000032741	0.568517	0.00254915	0.010471	3.58045
20364	Selenow	ENSMUSG00000041571	0.665682	0.00254921	0.010471	3.58044
67887	Saraf	ENSMUSG00000031532	-0.222499	0.00254956	0.010471	-3.58037
76527	Il34	ENSMUSG00000031750	0.991717	0.002551	0.0104739	3.5801
71954	Suds3	ENSMUSG00000066900	0.333971	0.00255796	0.0104994	3.5788
71071	4933412O06Rik	ENSMUSG00000113960	0.961197	0.00255937	0.010502	3.57854
15353	Hmg20b	ENSMUSG00000020232	0.647557	0.00256103	0.0105027	3.57823
13845	Ephb3	ENSMUSG00000005958	0.654256	0.00256176	0.0105027	3.5781
101489	Ric8a	ENSMUSG00000025485	0.397815	0.00256178	0.0105027	3.57809
224813	Lrrc73	ENSMUSG00000071073	0.953759	0.00256447	0.0105106	3.57759
108657	Rnpepl1	ENSMUSG00000026269	0.837821	0.00256697	0.0105178	3.57713
11640	Akap1	ENSMUSG00000018428	0.521926	0.00256945	0.0105249	3.57667
68490	Zfp579	ENSMUSG00000051550	0.659882	0.00257226	0.0105313	3.57615
239591	Ttll8	ENSMUSG00000022388	-0.687048	0.00257254	0.0105313	-3.5761
12140	Fabp7	ENSMUSG00000019874	0.548364	0.00258	0.0105546	3.57471
66971	Cdk5rap1	ENSMUSG00000027487	-0.36869	0.00258028	0.0105546	-3.57466
22433	Xbp1	ENSMUSG00000020484	-0.48967	0.00258048	0.0105546	-3.57463
240067	Zfp952	ENSMUSG00000053390	-0.386443	0.00258576	0.0105724	-3.57365
104732	Tedc1	ENSMUSG00000037466	0.828907	0.00258644	0.0105724	3.57353
19240	Tmsb10	ENSMUSG00000079523	0.61047	0.00258752	0.0105724	3.57333
21428	Mlx	ENSMUSG00000017801	-0.488494	0.00258787	0.0105724	-3.57326
17873	Gadd45b	ENSMUSG00000015312	-0.769843	0.0025912	0.0105774	-3.57265
270035	Letm2	ENSMUSG00000037363	-0.408776	0.00259317	0.0105817	-3.57229
74480	Samd4	ENSMUSG00000021838	-0.34581	0.00259505	0.0105863	-3.57194
218314	Zfp595	ENSMUSG00000057842	-0.702968	0.00259936	0.0106005	-3.57115
72759	Tmem135	ENSMUSG00000039428	-0.366349	0.00260041	0.0106005	-3.57096
75339	Mphosph8	ENSMUSG00000079184	-0.400436	0.00260081	0.0106005	-3.57089
268515	Bahcc1	ENSMUSG00000039741	0.745956	0.00260286	0.0106058	3.57051
12576	Cdkn1b	ENSMUSG00000003031	-0.246673	0.00260624	0.0106164	-3.56989
268301	Sowahc	ENSMUSG00000098188	-0.351205	0.00260963	0.0106245	-3.56928
22213	Ube2g2	ENSMUSG00000009293	0.401854	0.00260975	0.0106245	3.56925
18624	Pepd	ENSMUSG00000063931	0.735517	0.00261362	0.0106372	3.56855
84585	Rnf123	ENSMUSG00000041528	0.675977	0.00261514	0.0106395	3.56827
19946	Rpl30	ENSMUSG00000058600	-0.280651	0.00261572	0.0106395	-3.56817
20333	Sec22b	ENSMUSG00000027879	-0.339027	0.00262151	0.01066	-3.56711
67830	Rer1	ENSMUSG00000029048	-0.20249	0.00262842	0.010685	-3.56586
19739	Rgs9	ENSMUSG00000020599	0.393987	0.00262946	0.0106861	3.56567
66098	Chchd6	ENSMUSG00000030086	0.712393	0.00263164	0.0106908	3.56527
234865	Nup133	ENSMUSG00000039509	0.269102	0.00263274	0.0106908	3.56508
56334	Tmed2	ENSMUSG00000029390	-0.334616	0.00263291	0.0106908	-3.56504
54723	Tfip11	ENSMUSG00000029345	0.476764	0.00263384	0.0106915	3.56488
108958	Miga2	ENSMUSG00000026858	0.697825	0.0026385	0.0107073	3.56404
19356	Rad17	ENSMUSG00000021635	-0.314221	0.00264329	0.0107236	-3.56317
68121	Cep70	ENSMUSG00000056267	-0.58332	0.00264496	0.0107273	-3.56287
231386	Ythdc1	ENSMUSG00000035851	-0.404741	0.00264698	0.0107323	-3.56251
107829	Thoc5	ENSMUSG00000034274	0.259258	0.00264882	0.0107367	3.56218
66958	Tmx2	ENSMUSG00000050043	-0.243817	0.00265148	0.0107444	-3.5617
56462	Mtch1	ENSMUSG00000024012	0.652121	0.00265264	0.0107446	3.56149
28030	Gfm1	ENSMUSG00000027774	-0.292796	0.0026541	0.0107446	-3.56123
104346	Gas8	ENSMUSG00000040220	0.588637	0.00265617	0.0107446	3.56085
78294	Rps27a	ENSMUSG00000020460	-0.286649	0.00265637	0.0107446	-3.56082
14030	Ewsr1	ENSMUSG00000009079	0.280445	0.00265713	0.0107446	3.56068
102638882	Gm35339	ENSMUSG00000109179	0.79868	0.00265759	0.0107446	3.5606
12499	Entpd5	ENSMUSG00000021236	-0.276681	0.00265887	0.0107446	-3.56037
13206	Ddx4	ENSMUSG00000021758	-0.748859	0.00265893	0.0107446	-3.56036
69638	Enho	ENSMUSG00000028445	1.20279	0.00265939	0.0107446	3.56028
216154	Med16	ENSMUSG00000013833	1.19863	0.00265949	0.0107446	3.56026
117160	Ttyh2	ENSMUSG00000034714	0.475594	0.00266001	0.0107446	3.56017
22354	Vipr1	ENSMUSG00000032528	0.367481	0.00266184	0.0107455	3.55984
52466	Slc46a1	ENSMUSG00000020829	0.618922	0.00266236	0.0107455	3.55975
224805	Aars2	ENSMUSG00000023938	0.768133	0.00266296	0.0107455	3.55964
12321	Calu	ENSMUSG00000029767	-0.325408	0.0026633	0.0107455	-3.55958
16543	Mdfic	ENSMUSG00000041390	-0.494263	0.0026649	0.0107489	-3.55929
668158	Ccdc85c	ENSMUSG00000084883	0.574582	0.00266735	0.0107556	3.55885
11972	Atp6v0d1	ENSMUSG00000013160	0.274024	0.00267101	0.0107673	3.5582
382051	Pdp2	ENSMUSG00000048371	0.262414	0.00267227	0.0107692	3.55798
72265	Tram1	ENSMUSG00000025935	-0.367037	0.00267472	0.010776	-3.55754
14104	Fasn	ENSMUSG00000025153	0.853065	0.00267701	0.0107802	3.55713
19763	Ring1	ENSMUSG00000024325	0.654269	0.0026773	0.0107802	3.55708
77987	Ascc3	ENSMUSG00000038774	-0.515991	0.00267829	0.0107811	-3.5569
71678	Brox	ENSMUSG00000046836	-0.24521	0.00268174	0.0107887	-3.55629
57783	Tnip1	ENSMUSG00000020400	0.71647	0.00269309	0.0108313	3.55428
78655	Eif3j1	ENSMUSG00000027236	-0.341695	0.00269688	0.0108434	-3.55361
14693	Gnb2	ENSMUSG00000029713	0.946512	0.00269958	0.0108504	3.55313
67941	Rps27l	ENSMUSG00000036781	-0.426002	0.00270018	0.0108504	-3.55303
233208	Scaf1	ENSMUSG00000038406	0.854861	0.00270112	0.0108511	3.55286
218699	Pxk	ENSMUSG00000033885	-0.358163	0.0027033	0.0108567	-3.55248
17357	Marcksl1	ENSMUSG00000047945	0.462504	0.00270614	0.010865	3.55198
329375	Cfap77	ENSMUSG00000079502	0.646189	0.002707	0.0108653	3.55182
228598	Ebf4	ENSMUSG00000053552	0.650456	0.00271084	0.0108776	3.55115
240327	Gm4951	ENSMUSG00000073555	-1.01602	0.00271381	0.0108864	-3.55063
80888	Hspb8	ENSMUSG00000041548	0.295677	0.00271528	0.0108892	3.55037
319477	Insyn1	ENSMUSG00000066607	0.838791	0.00272039	0.0109036	3.54947
74455	Nsun6	ENSMUSG00000026707	-0.327948	0.00272045	0.0109036	-3.54946
102058	Exoc8	ENSMUSG00000074030	0.290506	0.00272773	0.0109274	3.54819
70683	Utp20	ENSMUSG00000004356	-0.388596	0.00272793	0.0109274	-3.54816
74197	Gtf2e1	ENSMUSG00000022828	-0.306367	0.00273239	0.0109421	-3.54738
666794	Rbm24	ENSMUSG00000038132	0.492098	0.00273691	0.0109567	3.54659
57437	Golga7	ENSMUSG00000015341	-0.192965	0.00273784	0.0109567	-3.54643
69256	Zfp397	ENSMUSG00000024276	-0.520645	0.0027384	0.0109567	-3.54633
227449	Zcchc2	ENSMUSG00000038866	-0.256056	0.00274011	0.0109589	-3.54603
68846	Rnf208	ENSMUSG00000044628	1.21052	0.00274117	0.0109589	3.54585
381067	Zfp229	ENSMUSG00000061544	-0.575796	0.00274195	0.0109589	-3.54571
219105	Zmym5	ENSMUSG00000040123	-0.356534	0.00274207	0.0109589	-3.54569
67063	Tmem246	ENSMUSG00000039611	0.253601	0.00275194	0.0109952	3.54398
12659	Ovgp1	ENSMUSG00000074340	-0.851778	0.00275645	0.0110082	-3.5432
20913	Stxbp4	ENSMUSG00000020546	-0.391038	0.00275679	0.0110082	-3.54314
18393	Orc2	ENSMUSG00000026037	-0.44159	0.00275851	0.011012	-3.54285
14567	Gdi1	ENSMUSG00000015291	0.195772	0.00276127	0.0110166	3.54237
227720	Nup214	ENSMUSG00000001855	0.26413	0.00276164	0.0110166	3.54231
74132	Rnf6	ENSMUSG00000029634	-0.230164	0.00276204	0.0110166	-3.54224
12955	Cryab	ENSMUSG00000032060	0.513763	0.00276467	0.011024	3.54178
107173	Gpr137	ENSMUSG00000024958	0.88308	0.00277054	0.0110442	3.54077
20877	Aurkb	ENSMUSG00000020897	0.758097	0.00277169	0.0110443	3.54057
12238	Commd3	ENSMUSG00000051154	-0.221105	0.00277215	0.0110443	-3.5405
72535	Aldh1b1	ENSMUSG00000035561	0.544125	0.00277459	0.0110509	3.54008
56454	Aldh18a1	ENSMUSG00000025007	0.417395	0.00277753	0.0110595	3.53957
53761	Prrc2a	ENSMUSG00000024393	0.755269	0.00277911	0.0110626	3.5393
15381	Hnrnpc	ENSMUSG00000060373	-0.337574	0.0027812	0.0110678	-3.53894
20970	Sdc3	ENSMUSG00000025743	0.426023	0.00278296	0.0110716	3.53864
666468	Atg4a	ENSMUSG00000079418	-0.569286	0.00278425	0.0110736	-3.53842
237831	Slc13a5	ENSMUSG00000020805	0.954307	0.00278831	0.0110866	3.53773
16816	Lcat	ENSMUSG00000035237	1.04777	0.00279162	0.0110966	3.53716
208613	Tmem212	ENSMUSG00000043164	0.824118	0.00279795	0.0111186	3.53608
70396	Asnsd1	ENSMUSG00000026095	-0.313067	0.00279995	0.0111234	-3.53574
216820	Dhrs7b	ENSMUSG00000042569	0.489759	0.00280278	0.0111297	3.53526
67179	Ccdc25	ENSMUSG00000022035	-0.342713	0.00280312	0.0111297	-3.5352
21411	Tcf20	ENSMUSG00000041852	0.379101	0.00280585	0.0111373	3.53474
77252	9430038I01Rik	ENSMUSG00000040139	0.520881	0.00280905	0.0111468	3.5342
329502	Pla2g4e	ENSMUSG00000050211	0.827597	0.00281203	0.0111555	3.53369
69617	Pitrm1	ENSMUSG00000021193	-0.266046	0.00281606	0.0111683	-3.53301
353237	Pcdhac2	ENSMUSG00000102697	0.348806	0.00281776	0.0111719	3.53272
66061	Tctex1d2	ENSMUSG00000014075	-0.366179	0.00282113	0.0111821	-3.53215
233210	Prr12	ENSMUSG00000046574	1.03998	0.00282372	0.0111878	3.53172
60321	Wbp11	ENSMUSG00000030216	0.179716	0.00282418	0.0111878	3.53164
70769	Nolc1	ENSMUSG00000015176	0.18163	0.00282529	0.0111891	3.53145
223989	Marf1	ENSMUSG00000060657	-0.333506	0.00282673	0.0111916	-3.53121
72106	Jmjd8	ENSMUSG00000025736	0.368338	0.00283075	0.0112043	3.53053
16649	Kpna4	ENSMUSG00000027782	-0.391225	0.00283287	0.0112095	-3.53017
12683	Cidea	ENSMUSG00000024526	0.617717	0.00283436	0.0112122	3.52992
66887	Lonp2	ENSMUSG00000047866	-0.229839	0.0028379	0.0112216	-3.52933
15483	Hsd11b1	ENSMUSG00000016194	-0.588517	0.00283989	0.0112216	-3.529
16588	Kin	ENSMUSG00000037262	-0.340638	0.00283993	0.0112216	-3.52899
76219	Arxes1	ENSMUSG00000048355	-0.943423	0.00284576	0.0112414	-3.52801
30930	Vps26a	ENSMUSG00000020078	-0.282519	0.00284971	0.0112538	-3.52735
94178	Mcoln1	ENSMUSG00000004567	0.614486	0.00285451	0.0112696	3.52655
225724	Mapk4	ENSMUSG00000024558	-0.25053	0.00285964	0.0112867	-3.52569
66477	Atp5md	ENSMUSG00000071528	-0.291986	0.0028629	0.0112964	-3.52515
67836	Wdr83	ENSMUSG00000005150	0.62806	0.00286979	0.0113203	3.52401
18679	Phka1	ENSMUSG00000034055	-0.430135	0.0028805	0.0113594	-3.52223
13163	Daxx	ENSMUSG00000002307	0.469058	0.00288438	0.0113658	3.52159
53890	Sart3	ENSMUSG00000018974	0.562833	0.00288455	0.0113658	3.52156
19298	Pex19	ENSMUSG00000003464	0.262203	0.00288458	0.0113658	3.52156
77041	Arsk	ENSMUSG00000021592	-0.408765	0.00289414	0.0114003	-3.51998
68612	Ube2c	ENSMUSG00000001403	0.836335	0.00289553	0.0114026	3.51975
105855	Nckap1l	ENSMUSG00000022488	-1.06709	0.00290272	0.0114277	-3.51857
381582	Tmem240	ENSMUSG00000084845	1.68639	0.00290496	0.0114333	3.5182
66871	Cpne8	ENSMUSG00000052560	0.312177	0.00290817	0.0114394	3.51768
68598	Dnajc8	ENSMUSG00000054405	-0.21092	0.00290861	0.0114394	-3.5176
74617	Scpep1	ENSMUSG00000000278	-0.232683	0.00290897	0.0114394	-3.51754
58988	Rps6kb2	ENSMUSG00000024830	0.482583	0.00291324	0.0114529	3.51685
52469	Coa3	ENSMUSG00000017188	0.42817	0.00291819	0.0114671	3.51604
78100	Msantd4	ENSMUSG00000041124	-0.291218	0.00291849	0.0114671	-3.51599
668661	2410002F23Rik	ENSMUSG00000045411	0.32758	0.00291976	0.0114689	3.51578
22187	Ubb	ENSMUSG00000019505	0.562602	0.00293236	0.0115152	3.51373
56050	Cyp39a1	ENSMUSG00000023963	-0.692096	0.00293432	0.0115196	-3.51341
244879	Npat	ENSMUSG00000033054	-0.476397	0.00293969	0.0115371	-3.51254
269529	Fbxo10	ENSMUSG00000048232	0.489662	0.00294043	0.0115371	3.51242
408065	Zfp456	ENSMUSG00000078995	-0.870475	0.00294428	0.011549	-3.5118
76900	Ssbp4	ENSMUSG00000070003	1.19866	0.00294777	0.0115594	3.51123
23828	Bves	ENSMUSG00000071317	-1.42074	0.00294915	0.0115604	-3.51101
50769	Atp8a2	ENSMUSG00000021983	0.458166	0.00294968	0.0115604	3.51092
17129	Smad5	ENSMUSG00000021540	-0.34959	0.00295402	0.0115742	-3.51022
16870	Lhx2	ENSMUSG00000000247	0.469699	0.00295675	0.0115816	3.50978
54201	Zfp316	ENSMUSG00000046658	0.343439	0.00296023	0.0115916	3.50922
16430	Stt3a	ENSMUSG00000032116	-0.404232	0.00296095	0.0115916	-3.50911
75475	Oplah	ENSMUSG00000022562	0.723676	0.00296535	0.0116056	3.5084
78323	Fam219b	ENSMUSG00000032305	-0.245083	0.0029663	0.011606	-3.50825
20182	Rxrb	ENSMUSG00000039656	0.696929	0.00296839	0.0116086	3.50791
171167	Fut10	ENSMUSG00000046152	-0.272417	0.00296861	0.0116086	-3.50788
52174	Tmem222	ENSMUSG00000028857	0.438576	0.00297237	0.01162	3.50727
67296	Socs4	ENSMUSG00000048379	-0.524235	0.00297483	0.0116247	-3.50688
20887	Sult1a1	ENSMUSG00000030711	-0.55033	0.00297523	0.0116247	-3.50682
27886	Ess2	ENSMUSG00000003527	0.431481	0.0029769	0.011628	3.50655
23831	Car14	ENSMUSG00000038526	0.552059	0.00297914	0.0116335	3.50619
171212	Galnt10	ENSMUSG00000020520	0.586174	0.0029869	0.0116605	3.50495
140488	Igf2bp3	ENSMUSG00000029814	1.19912	0.00299013	0.0116678	3.50444
244059	Chd2	ENSMUSG00000078671	-0.450226	0.0029909	0.0116678	-3.50431
50797	Copb2	ENSMUSG00000032458	-0.285962	0.00299126	0.0116678	-3.50426
17527	Mpv17	ENSMUSG00000107283	-0.206829	0.00299548	0.011681	-3.50358
72020	Zfp654	ENSMUSG00000047141	-0.510772	0.00299836	0.0116889	-3.50313
70750	Kdsr	ENSMUSG00000009905	-0.236764	0.00299999	0.011692	-3.50287
237730	Fbll1	ENSMUSG00000051062	1.78538	0.0030018	0.0116958	3.50258
107771	Bmyc	ENSMUSG00000049086	0.779876	0.00300298	0.0116971	3.50239
66945	Sdha	ENSMUSG00000021577	-0.17282	0.00300519	0.0117025	-3.50204
70797	Ankib1	ENSMUSG00000040351	-0.28017	0.00301232	0.011727	-3.50091
269713	Clip2	ENSMUSG00000063146	0.743115	0.00301347	0.0117273	3.50073
14369	Fzd7	ENSMUSG00000041075	-0.47017	0.00301477	0.0117273	-3.50053
77090	Ocel1	ENSMUSG00000002396	0.493008	0.00301492	0.0117273	3.5005
20650	Sntb2	ENSMUSG00000041308	-0.439865	0.00301769	0.0117322	-3.50006
217882	Cep170b	ENSMUSG00000072825	0.562793	0.00301786	0.0117322	3.50004
18032	Nfix	ENSMUSG00000001911	0.444144	0.00302117	0.0117418	3.49952
170755	Sgk3	ENSMUSG00000025915	-0.442889	0.00303406	0.0117886	-3.49749
18824	Plp2	ENSMUSG00000031146	-0.450926	0.00303514	0.0117895	-3.49732
76982	Vxn	ENSMUSG00000067879	0.355995	0.00303726	0.0117945	3.49698
434484	Sp140	ENSMUSG00000070031	-1.04154	0.003043	0.0118135	-3.49609
74385	Ap5m1	ENSMUSG00000036291	-0.454059	0.00304637	0.0118233	-3.49556
52323	Klhl7	ENSMUSG00000028986	-0.42968	0.00304837	0.0118278	-3.49524
16404	Itga7	ENSMUSG00000025348	0.516151	0.00305004	0.0118295	3.49498
74245	Ctbs	ENSMUSG00000028189	-0.489164	0.00305061	0.0118295	-3.4949
224907	Dus3l	ENSMUSG00000007603	1.10143	0.00305137	0.0118295	3.49478
67456	Ergic2	ENSMUSG00000030304	-0.311051	0.00305517	0.011841	-3.49418
11668	Aldh1a1	ENSMUSG00000053279	-0.494361	0.00305981	0.0118486	-3.49346
434784	Ldoc1	ENSMUSG00000057615	-1.29035	0.00305995	0.0118486	-3.49344
545389	Cep170	ENSMUSG00000057335	-0.588265	0.00306088	0.0118486	-3.49329
80837	Rhoj	ENSMUSG00000046768	-0.374196	0.00306133	0.0118486	-3.49322
66352	Blzf1	ENSMUSG00000026577	-0.349	0.00306136	0.0118486	-3.49322
15903	Id3	ENSMUSG00000007872	1.26376	0.00306892	0.0118745	3.49204
15223	Foxj1	ENSMUSG00000034227	0.740924	0.00307044	0.0118771	3.49181
74387	4932438H23Rik	ENSMUSG00000039851	-0.284174	0.00307234	0.0118776	-3.49151
109077	Ints5	ENSMUSG00000071652	0.39169	0.0030727	0.0118776	3.49146
216558	Ugp2	ENSMUSG00000001891	-0.37728	0.0030731	0.0118776	-3.4914
72605	Car10	ENSMUSG00000056158	-0.26577	0.003074	0.0118777	-3.49126
80913	Pum2	ENSMUSG00000020594	-0.397384	0.00307958	0.0118936	-3.49039
20773	Sptlc2	ENSMUSG00000021036	-0.312824	0.00307981	0.0118936	-3.49036
106298	Rrn3	ENSMUSG00000022682	-0.286031	0.00308113	0.0118942	-3.49015
66997	Psmd12	ENSMUSG00000020720	-0.287202	0.00308167	0.0118942	-3.49007
66313	Smurf2	ENSMUSG00000018363	-0.268942	0.00308313	0.0118966	-3.48984
17344	Pias2	ENSMUSG00000025423	-0.382939	0.00308936	0.0119137	-3.48888
28113	Tinf2	ENSMUSG00000007589	-0.823274	0.00309007	0.0119137	-3.48877
53332	Mtmr1	ENSMUSG00000015214	-0.38871	0.00309048	0.0119137	-3.48871
14773	Grk5	ENSMUSG00000003228	-0.422367	0.0030911	0.0119137	-3.48861
12228	Btg3	ENSMUSG00000022863	-0.878352	0.00309182	0.0119137	-3.4885
23971	Papss1	ENSMUSG00000028032	0.304963	0.00309749	0.0119322	3.48763
545725	Mterf1a	ENSMUSG00000040429	-0.522293	0.003101	0.0119424	-3.48709
83602	Gtf2a1	ENSMUSG00000020962	-0.26414	0.00310213	0.0119435	-3.48692
28000	Prpf19	ENSMUSG00000024735	0.270089	0.00310739	0.0119572	3.48611
20842	Stag1	ENSMUSG00000037286	-0.421518	0.00310884	0.0119591	-3.48589
81898	Sf3b1	ENSMUSG00000025982	-0.33032	0.00310962	0.0119591	-3.48577
14866	Gstm5	ENSMUSG00000004032	-0.284127	0.00311867	0.0119907	-3.48438
80334	Kcnip4	ENSMUSG00000029088	0.512461	0.00312036	0.0119939	3.48412
58182	Prokr1	ENSMUSG00000049409	0.901852	0.00312156	0.0119952	3.48394
69550	Bst2	ENSMUSG00000046718	-0.489475	0.00312331	0.0119986	-3.48367
28146	Serp1	ENSMUSG00000027808	-0.337515	0.00312531	0.012003	-3.48337
67070	Lsm14a	ENSMUSG00000066568	-0.251293	0.0031284	0.0120116	-3.4829
108912	Cdca2	ENSMUSG00000048922	0.784569	0.00313077	0.0120174	3.48254
72612	Hpf1	ENSMUSG00000038005	-0.45073	0.00313498	0.0120236	-3.4819
102566	Ano10	ENSMUSG00000037949	-0.198771	0.00314375	0.0120513	-3.48057
233900	Rnf40	ENSMUSG00000030816	0.479429	0.00314393	0.0120513	3.48054
268933	Wdr24	ENSMUSG00000025737	0.545511	0.00315174	0.012076	3.47936
208449	Sgms1	ENSMUSG00000040451	-0.281949	0.0031521	0.012076	-3.4793
67564	Tmem35a	ENSMUSG00000033578	-1.07127	0.00315937	0.0121005	-3.4782
19342	Rab4b	ENSMUSG00000053291	0.671428	0.00316347	0.0121129	3.47759
69863	Ttc39b	ENSMUSG00000038172	-0.664115	0.00316883	0.0121268	-3.47678
67866	Wfdc1	ENSMUSG00000023336	0.977729	0.00317061	0.0121303	3.47651
70439	Taf15	ENSMUSG00000020680	-0.215426	0.00317322	0.0121369	-3.47612
77371	Sec24a	ENSMUSG00000036391	-0.35544	0.00318191	0.0121668	-3.47482
68201	Ccdc34	ENSMUSG00000027160	-0.376184	0.00318687	0.0121825	-3.47407
108150	Galnt7	ENSMUSG00000031608	-0.364288	0.00320406	0.0122449	-3.47151
238037	Wdcp	ENSMUSG00000051721	-0.388652	0.00320958	0.0122626	-3.47069
26403	Map3k11	ENSMUSG00000004054	0.805191	0.00321305	0.0122725	3.47018
50790	Acsl4	ENSMUSG00000031278	-0.885459	0.00321396	0.0122726	-3.47004
67158	Sft2d3	ENSMUSG00000044982	-0.477182	0.00321946	0.0122902	-3.46923
213649	Arhgef19	ENSMUSG00000028919	0.845376	0.00322229	0.0122924	3.46881
52626	Cdkn2aipnl	ENSMUSG00000020392	0.305321	0.00322281	0.0122924	3.46873
57319	Smpdl3a	ENSMUSG00000019872	-0.322038	0.00322334	0.0122924	-3.46865
245902	Ccdc15	ENSMUSG00000034303	-0.795061	0.00322355	0.0122924	-3.46862
76308	Rab1b	ENSMUSG00000024870	0.532674	0.00322882	0.0123058	3.46784
229227	4932438A13Rik	ENSMUSG00000037270	-0.725886	0.00323526	0.012327	-3.46689
14897	Trip12	ENSMUSG00000026219	-0.464809	0.00323826	0.0123351	-3.46645
14761	Gpr27	ENSMUSG00000072875	0.29248	0.00323951	0.0123365	3.46627
19069	Nup88	ENSMUSG00000040667	-0.261407	0.00324347	0.0123444	-3.46569
21371	Tbca	ENSMUSG00000042043	-0.314063	0.00324402	0.0123444	-3.46561
67542	Cog6	ENSMUSG00000027742	-0.294631	0.00324426	0.0123444	-3.46557
19340	Rab3d	ENSMUSG00000019066	0.507473	0.00324707	0.0123518	3.46516
406217	Bex4	ENSMUSG00000047844	-0.355933	0.00325153	0.0123654	-3.4645
382207	Jade3	ENSMUSG00000037315	-0.513069	0.00325622	0.0123789	-3.46382
71393	Kctd6	ENSMUSG00000021752	-0.457767	0.00325879	0.0123789	-3.46344
66435	Uggt2	ENSMUSG00000042104	-0.378525	0.00325905	0.0123789	-3.4634
20687	Sp3	ENSMUSG00000027109	-0.335512	0.00325913	0.0123789	-3.46339
74194	Rnd3	ENSMUSG00000017144	-0.432809	0.00325952	0.0123789	-3.46333
106707	Rpusd1	ENSMUSG00000041199	1.01709	0.00326355	0.0123908	3.46275
243867	Fbxo46	ENSMUSG00000050428	0.618616	0.00326658	0.0123986	3.4623
83814	Nedd4l	ENSMUSG00000024589	0.401716	0.00326735	0.0123986	3.46219
66834	Acot13	ENSMUSG00000006717	-0.304105	0.00327329	0.0124144	-3.46133
58229	Efcc1	ENSMUSG00000068263	0.815102	0.00327331	0.0124144	3.46132
67712	Slc25a37	ENSMUSG00000034248	-0.504089	0.00327634	0.0124225	-3.46088
223664	Lrrc14	ENSMUSG00000033728	0.370572	0.00327741	0.0124232	3.46073
68734	Ppp4r3a	ENSMUSG00000041846	-0.355207	0.00327883	0.0124252	-3.46052
219103	Cenpj	ENSMUSG00000064128	-0.433827	0.00328013	0.0124268	-3.46033
73047	Camk2n2	ENSMUSG00000051146	0.341628	0.00328557	0.012444	3.45954
71885	Faap100	ENSMUSG00000025384	1.16807	0.00328861	0.0124522	3.4591
263764	Creg2	ENSMUSG00000050967	0.386901	0.00329021	0.0124539	3.45887
227298	Retreg2	ENSMUSG00000049339	0.392484	0.00329084	0.0124539	3.45878
231834	Snx8	ENSMUSG00000029560	0.892173	0.00329377	0.0124616	3.45835
19060	Ppp5c	ENSMUSG00000003099	0.457563	0.00329529	0.012464	3.45813
243914	Lgi4	ENSMUSG00000036560	0.427894	0.00329621	0.0124641	3.458
67092	Gatm	ENSMUSG00000027199	0.48539	0.00330352	0.0124883	3.45694
66911	Nudt16l1	ENSMUSG00000022516	0.410142	0.00330484	0.0124899	3.45675
214498	Cdc73	ENSMUSG00000026361	-0.470458	0.00330974	0.0125017	-3.45605
319953	Ttll1	ENSMUSG00000022442	0.300037	0.00331091	0.0125027	3.45588
19704	Upf1	ENSMUSG00000058301	0.468503	0.00331824	0.0125241	3.45483
243842	Bicra	ENSMUSG00000070808	0.523279	0.00331837	0.0125241	3.45481
68304	Poglut3	ENSMUSG00000034487	-0.320555	0.00332309	0.0125332	-3.45413
68929	Mospd3	ENSMUSG00000037221	1.19096	0.00332341	0.0125332	3.45408
243653	Clec1a	ENSMUSG00000033082	0.780276	0.00332492	0.0125332	3.45387
268697	Ccnb1	ENSMUSG00000041431	0.710062	0.0033251	0.0125332	3.45384
11911	Atf4	ENSMUSG00000042406	0.312983	0.00332587	0.0125332	3.45373
212528	Trmt1	ENSMUSG00000001909	0.585444	0.00332617	0.0125332	3.45369
20602	Ncor2	ENSMUSG00000029478	0.795535	0.00332803	0.0125369	3.45342
74102	Slc35a5	ENSMUSG00000022664	-0.332844	0.0033327	0.0125511	-3.45275
104401	Pcnx3	ENSMUSG00000054874	0.845608	0.00333642	0.0125617	3.45222
213742	Xist	ENSMUSG00000086503	-0.636127	0.00334011	0.0125722	-3.45169
19183	Psmc3ip	ENSMUSG00000019303	0.547672	0.00334246	0.0125755	3.45136
56749	Dhodh	ENSMUSG00000031730	0.560249	0.00334293	0.0125755	3.45129
19193	Pipox	ENSMUSG00000017453	-0.450549	0.00334458	0.0125755	-3.45106
68501	Nsmce2	ENSMUSG00000059586	-0.298161	0.00335025	0.0125934	-3.45025
108829	Jmjd1c	ENSMUSG00000037876	-0.45251	0.00336012	0.0126271	-3.44885
24086	Tlk2	ENSMUSG00000020694	-0.331158	0.00336331	0.0126351	-3.4484
68942	Chmp2b	ENSMUSG00000004843	-0.434761	0.00336404	0.0126351	-3.44829
192193	Edem1	ENSMUSG00000030104	-0.450673	0.00336726	0.0126437	-3.44784
66126	Elof1	ENSMUSG00000013822	0.374199	0.00336835	0.0126444	3.44768
74706	4930507D05Rik	ENSMUSG00000097129	0.621348	0.00337146	0.0126523	3.44724
108961	E2f8	ENSMUSG00000046179	0.853076	0.00337226	0.0126523	3.44713
103554	Psme4	ENSMUSG00000040850	-0.382868	0.00337753	0.0126687	-3.44639
17237	Mgrn1	ENSMUSG00000022517	0.474364	0.00338784	0.012704	3.44493
30940	Usp25	ENSMUSG00000022867	-0.359294	0.00339102	0.0127103	-3.44449
53870	Cntn6	ENSMUSG00000030092	0.527276	0.00339134	0.0127103	3.44444
14976	Pfdn6	ENSMUSG00000024309	0.601058	0.0033928	0.0127123	3.44424
269952	Gdpgp1	ENSMUSG00000050973	0.356408	0.00339604	0.012721	3.44378
74486	Osbpl10	ENSMUSG00000040875	0.42329	0.00340174	0.012739	3.44298
69957	Cdc16	ENSMUSG00000038416	-0.331726	0.00340468	0.012742	-3.44257
104718	Ttc7b	ENSMUSG00000033530	0.217023	0.0034049	0.012742	3.44254
70791	Hars2	ENSMUSG00000019143	-0.331031	0.00340529	0.012742	-3.44248
79196	Osbpl5	ENSMUSG00000037606	0.54432	0.00341197	0.0127636	3.44155
14862	Gstm1	ENSMUSG00000058135	-0.270804	0.00341754	0.012776	-3.44077
67345	Herc4	ENSMUSG00000020064	-0.332774	0.00341771	0.012776	-3.44075
14664	Slc6a9	ENSMUSG00000028542	0.68483	0.0034196	0.012776	3.44049
52838	Dnlz	ENSMUSG00000075467	0.492405	0.00341982	0.012776	3.44045
208768	Sde2	ENSMUSG00000038806	-0.36558	0.00341986	0.012776	-3.44045
210998	Fam91a1	ENSMUSG00000037119	-0.415271	0.00342347	0.0127861	-3.43995
67125	Tspan31	ENSMUSG00000006736	-0.36214	0.00342681	0.0127951	-3.43948
15558	Htr2a	ENSMUSG00000034997	-1.13606	0.00343313	0.0128153	-3.4386
52700	Txndc17	ENSMUSG00000020803	-0.307208	0.00343767	0.0128288	-3.43797
229707	Strip1	ENSMUSG00000014601	0.232761	0.00343892	0.0128301	3.4378
26554	Cul3	ENSMUSG00000004364	-0.468331	0.00344084	0.0128338	-3.43754
22380	Wbp4	ENSMUSG00000022023	-0.312421	0.00344577	0.0128482	-3.43685
15452	Hprt	ENSMUSG00000025630	-0.31412	0.00344655	0.0128482	-3.43674
114741	Supt16	ENSMUSG00000035726	-0.345766	0.00345299	0.0128688	-3.43585
19330	Rab18	ENSMUSG00000073639	-0.332625	0.003458	0.012884	-3.43516
15211	Hexa	ENSMUSG00000025232	-0.233752	0.00346058	0.0128902	-3.43481
71710	Lrrcc1	ENSMUSG00000027550	-0.419693	0.00346161	0.0128906	-3.43467
15165	Hcn1	ENSMUSG00000021730	-0.768141	0.0034762	0.0129415	-3.43266
17749	Polr2k	ENSMUSG00000045996	-0.470089	0.00349008	0.0129897	-3.43076
13602	Sparcl1	ENSMUSG00000029309	0.30508	0.00349413	0.0130013	3.43021
14617	Gjd2	ENSMUSG00000068615	0.348641	0.00349802	0.0130124	3.42968
76795	Tbc1d9b	ENSMUSG00000036644	0.355433	0.00350213	0.0130212	3.42912
320210	A230077H06Rik	ENSMUSG00000100600	0.473927	0.00350226	0.0130212	3.4291
20823	Ssb	ENSMUSG00000068882	-0.373053	0.0035054	0.0130294	-3.42867
69663	Ddx51	ENSMUSG00000029504	0.267807	0.00350978	0.0130422	3.42808
13340	Slc29a2	ENSMUSG00000024891	0.468867	0.00351423	0.0130522	3.42748
100129	Gpr153	ENSMUSG00000042804	0.700468	0.00351435	0.0130522	3.42746
74053	Grip1	ENSMUSG00000034813	0.235962	0.00352304	0.0130778	3.42628
104080	Nxph4	ENSMUSG00000040258	1.11391	0.0035231	0.0130778	3.42627
72727	B3gat3	ENSMUSG00000071649	0.756674	0.00353154	0.0131056	3.42513
330463	Zfp78	ENSMUSG00000055150	-0.532352	0.00353426	0.01311	-3.42477
218977	Dlgap5	ENSMUSG00000037544	0.849963	0.00353458	0.01311	3.42472
338371	Endov	ENSMUSG00000039850	0.551025	0.00354498	0.013145	3.42332
20510	Slc1a1	ENSMUSG00000024935	0.25678	0.00354786	0.0131522	3.42294
75141	Rasd2	ENSMUSG00000034472	0.467578	0.00354935	0.0131542	3.42274
80905	Polh	ENSMUSG00000023953	-0.464291	0.00355228	0.0131556	-3.42234
78586	Srbd1	ENSMUSG00000024135	-0.344787	0.00355346	0.0131556	-3.42218
14696	Gnb4	ENSMUSG00000027669	-0.457581	0.00355349	0.0131556	-3.42218
64385	Cyp4f14	ENSMUSG00000024292	0.398197	0.00355612	0.0131619	3.42183
320772	Mdga2	ENSMUSG00000034912	-0.557929	0.00355898	0.013169	-3.42144
53333	Tomm40	ENSMUSG00000002984	0.89536	0.00356584	0.0131909	3.42053
53610	Nono	ENSMUSG00000031311	0.220324	0.00356754	0.0131937	3.4203
338337	Cog3	ENSMUSG00000034893	-0.217088	0.00357205	0.0132069	-3.4197
13653	Egr1	ENSMUSG00000038418	-0.696573	0.0035737	0.0132094	-3.41948
353047	Plekhm1	ENSMUSG00000034247	0.373249	0.00357788	0.0132214	3.41892
50996	Pdcd7	ENSMUSG00000041837	-0.3114	0.00358597	0.0132472	-3.41784
74126	Syvn1	ENSMUSG00000024807	0.415323	0.00358675	0.0132472	3.41774
71233	Enkur	ENSMUSG00000026679	-0.548347	0.00358781	0.0132476	-3.4176
225631	Onecut2	ENSMUSG00000045991	-0.647774	0.00359085	0.0132553	-3.41719
22183	Zrsr1	ENSMUSG00000044068	-0.325329	0.00359623	0.0132717	-3.41648
21386	Tbx3	ENSMUSG00000018604	1.02134	0.00359854	0.0132767	3.41617
13382	Dld	ENSMUSG00000020664	-0.347485	0.00360177	0.0132851	-3.41575
18146	Npdc1	ENSMUSG00000015094	0.759912	0.00360367	0.0132886	3.4155
77634	Snapc3	ENSMUSG00000028483	-0.407884	0.00360751	0.0132961	-3.41499
17536	Meis2	ENSMUSG00000027210	-0.40011	0.0036076	0.0132961	-3.41498
76501	Commd9	ENSMUSG00000027163	0.72008	0.00361614	0.013324	3.41385
77065	Ints7	ENSMUSG00000037461	0.308068	0.00361739	0.0133251	3.41368
18578	Pde4b	ENSMUSG00000028525	-0.483168	0.00362006	0.0133314	-3.41333
20874	Slk	ENSMUSG00000025060	-0.450176	0.00362409	0.0133394	-3.4128
66202	1110059G10Rik	ENSMUSG00000032551	-0.368022	0.00362414	0.0133394	-3.4128
54326	Elovl2	ENSMUSG00000021364	0.589551	0.00362688	0.0133426	3.41243
71175	Nipbl	ENSMUSG00000022141	-0.482401	0.00362692	0.0133426	-3.41243
109212	Pimreg	ENSMUSG00000020808	1.07133	0.0036286	0.0133453	3.41221
100043040	1110002L01Rik	ENSMUSG00000071456	-0.298041	0.00362958	0.0133454	-3.41208
27416	Abcc5	ENSMUSG00000022822	-0.315339	0.00363091	0.0133468	-3.41191
14748	Gpr3	ENSMUSG00000049649	-1.38058	0.00363414	0.0133502	-3.41148
20167	Rtn2	ENSMUSG00000030401	0.531382	0.00363453	0.0133502	3.41143
76863	Dcun1d5	ENSMUSG00000032002	-0.348871	0.00363472	0.0133502	-3.41141
16428	Itk	ENSMUSG00000020395	-0.682932	0.00363616	0.013352	-3.41122
17864	Mybl1	ENSMUSG00000025912	-0.803748	0.00363835	0.0133565	-3.41093
80883	Ntng1	ENSMUSG00000059857	0.400809	0.00364436	0.0133744	3.41014
245638	Tbc1d8b	ENSMUSG00000042473	-0.812039	0.00364514	0.0133744	-3.41004
50767	Pnpla6	ENSMUSG00000004565	0.601384	0.00365174	0.0133923	3.40918
96979	Ptges2	ENSMUSG00000026820	0.515999	0.00365262	0.0133923	3.40906
208643	Eif4g1	ENSMUSG00000045983	0.198182	0.00365369	0.0133923	3.40892
53607	Snrpa	ENSMUSG00000061479	0.496325	0.00365384	0.0133923	3.40891
11927	Atox1	ENSMUSG00000018585	0.771254	0.00366028	0.0134104	3.40807
50877	Neu3	ENSMUSG00000035239	-0.468924	0.00366071	0.0134104	-3.40801
14957	H1f3	ENSMUSG00000052565	-1.00424	0.00366208	0.0134119	-3.40783
19933	Rpl21	ENSMUSG00000041453	-0.24563	0.00366432	0.0134166	-3.40754
15512	Hspa2	ENSMUSG00000059970	0.334692	0.00366711	0.0134233	3.40718
20481	Ski	ENSMUSG00000029050	0.311122	0.00367416	0.0134438	3.40626
14673	Gna12	ENSMUSG00000000149	0.566772	0.00367464	0.0134438	3.4062
69459	Ubl7	ENSMUSG00000055720	0.347609	0.00367694	0.0134488	3.4059
109095	Rbm15b	ENSMUSG00000074102	0.236545	0.0036855	0.0134765	3.40479
227058	Dnah7b	ENSMUSG00000041144	-0.654288	0.00369705	0.0135152	-3.4033
71901	Fam219a	ENSMUSG00000028439	0.259419	0.00370313	0.0135322	3.40252
19289	Igdcc3	ENSMUSG00000032394	1.17874	0.00370364	0.0135322	3.40245
66993	Smarcd3	ENSMUSG00000028949	0.563334	0.00370501	0.0135337	3.40227
67556	Pigm	ENSMUSG00000050229	-0.4384	0.00371342	0.0135609	-3.40119
83398	Ndst3	ENSMUSG00000027977	-0.657352	0.00371997	0.0135813	-3.40035
212281	Zfp729a	ENSMUSG00000021510	-0.467132	0.00372543	0.0135955	-3.39965
64933	Ap3m2	ENSMUSG00000031539	0.30043	0.00372582	0.0135955	3.3996
16891	Lipg	ENSMUSG00000053846	-1.75756	0.00372845	0.0135977	-3.39927
192231	Hexim1	ENSMUSG00000048878	0.5907	0.00372911	0.0135977	3.39918
14284	Fosl2	ENSMUSG00000029135	-0.994672	0.00372933	0.0135977	-3.39915
232341	Wnk1	ENSMUSG00000045962	-0.460116	0.00373186	0.0136033	-3.39883
72425	Katnbl1	ENSMUSG00000027132	-0.445214	0.00373377	0.0136067	-3.39859
330941	AI593442	ENSMUSG00000078307	0.317425	0.00373667	0.0136138	3.39822
216618	Cfap36	ENSMUSG00000020462	-0.34067	0.00373908	0.013619	-3.39791
23962	Oasl2	ENSMUSG00000029561	-0.911182	0.00374184	0.0136229	-3.39756
72569	Bbs5	ENSMUSG00000063145	-0.609647	0.00374211	0.0136229	-3.39752
320492	A830018L16Rik	ENSMUSG00000057715	0.446596	0.00374342	0.013624	3.39736
11796	Birc3	ENSMUSG00000032000	-0.667932	0.00374483	0.013624	-3.39718
214469	Fam168b	ENSMUSG00000037503	0.189804	0.00374532	0.013624	3.39711
16000	Igf1	ENSMUSG00000020053	-0.723798	0.00374873	0.0136328	-3.39668
54188	Cpsf4	ENSMUSG00000029625	0.553327	0.00374998	0.0136338	3.39652
106039	Gga1	ENSMUSG00000033128	0.691164	0.00375785	0.0136589	3.39552
106795	Tcf19	ENSMUSG00000050410	0.581356	0.00376692	0.0136831	3.39437
56358	Copz2	ENSMUSG00000018672	-0.246838	0.00376745	0.0136831	-3.39431
235534	Pxylp1	ENSMUSG00000043587	0.317946	0.00377217	0.0136967	3.39371
26465	Zfp146	ENSMUSG00000037029	-0.197627	0.00377352	0.0136973	-3.39354
21858	Timp2	ENSMUSG00000017466	0.329875	0.00377431	0.0136973	3.39344
75692	Nr2c2ap	ENSMUSG00000071078	0.567128	0.00377564	0.0136986	3.39327
100504104	Gm16062	ENSMUSG00000087249	-1.71184	0.00377832	0.0137048	-3.39293
22117	Tst	ENSMUSG00000044986	0.964547	0.00378103	0.0137099	3.39259
233908	Fus	ENSMUSG00000030795	0.221387	0.00378171	0.0137099	3.39251
108811	Ccdc122	ENSMUSG00000034795	-0.463512	0.0037861	0.0137223	-3.39195
56190	Rbm38	ENSMUSG00000027510	1.31567	0.00378788	0.0137244	3.39173
236732	Rbm10	ENSMUSG00000031060	0.442895	0.00378896	0.0137244	3.39159
16337	Insr	ENSMUSG00000005534	-0.462898	0.00379028	0.0137244	-3.39142
100978	Nfxl1	ENSMUSG00000072889	-0.37955	0.00379061	0.0137244	-3.39138
15574	Hus1	ENSMUSG00000020413	-0.323141	0.00379447	0.0137331	-3.3909
232966	Zfp114	ENSMUSG00000068962	0.590007	0.00379599	0.0137331	3.39071
212326	Fam149a	ENSMUSG00000070044	-0.200689	0.00379739	0.0137331	-3.39053
223646	Naprt	ENSMUSG00000022574	0.847865	0.00379779	0.0137331	3.39048
192657	Ell2	ENSMUSG00000001542	-0.857962	0.00379793	0.0137331	-3.39046
56513	Pard6a	ENSMUSG00000005699	0.792922	0.00380018	0.0137377	3.39018
71584	Gdpd2	ENSMUSG00000019359	-0.349805	0.00380323	0.0137439	-3.3898
268656	Sptlc1	ENSMUSG00000021468	-0.20402	0.00380387	0.0137439	-3.38972
106338	Nsun3	ENSMUSG00000050312	-0.366352	0.00380657	0.0137501	-3.38938
18457	Bloc1s6	ENSMUSG00000005804	-0.326149	0.00380834	0.0137515	-3.38916
380928	Lmo7	ENSMUSG00000033060	0.368812	0.00380894	0.0137515	3.38908
12408	Cbr1	ENSMUSG00000051483	0.374557	0.00381436	0.0137675	3.38841
108013	Celf4	ENSMUSG00000024268	0.205403	0.00382102	0.013788	3.38757
23947	Mid2	ENSMUSG00000000266	-0.379598	0.00382249	0.0137898	-3.38739
224640	Lemd2	ENSMUSG00000044857	0.683764	0.00382404	0.0137918	3.3872
218210	Nup153	ENSMUSG00000021374	-0.361018	0.00382647	0.013797	-3.38689
20665	Sox10	ENSMUSG00000033006	2.21535	0.00383094	0.0138096	3.38634
76568	Ift46	ENSMUSG00000002031	0.345534	0.00383497	0.0138205	3.38584
68597	Ccdc167	ENSMUSG00000024018	0.472321	0.00383629	0.0138213	3.38567
81535	Sgpp1	ENSMUSG00000021054	-0.306587	0.00383761	0.0138213	-3.38551
108105	B3gnt5	ENSMUSG00000022686	-0.75771	0.00383814	0.0138213	-3.38544
102638847	Gm35315	ENSMUSG00000109771	-0.610473	0.00383924	0.0138217	-3.38531
54484	Mkrn1	ENSMUSG00000029922	0.175753	0.0038403	0.0138219	3.38517
270160	Rab39	ENSMUSG00000055069	-1.65906	0.00384208	0.0138247	-3.38495
71837	1700003E16Rik	ENSMUSG00000030030	0.947094	0.00384315	0.0138251	3.38482
22654	Zfp13	ENSMUSG00000062012	0.533524	0.00385413	0.013861	3.38346
17769	Mthfr	ENSMUSG00000029009	0.526866	0.00386246	0.0138874	3.38243
207740	Ubald1	ENSMUSG00000039568	0.518987	0.00386747	0.0139018	3.38181
22042	Tfrc	ENSMUSG00000022797	-0.718767	0.00387206	0.0139034	-3.38125
100416706	Zfp729b	ENSMUSG00000058093	-0.489829	0.0038724	0.0139034	-3.3812
13728	Mark2	ENSMUSG00000024969	0.355491	0.00387266	0.0139034	3.38117
16525	Kcnk1	ENSMUSG00000033998	-0.291608	0.0038729	0.0139034	-3.38114
11837	Rplp0	ENSMUSG00000067274	0.794421	0.00387774	0.0139172	3.38055
106522	Pkdcc	ENSMUSG00000024247	0.884425	0.00388201	0.013929	3.38002
72084	Pigx	ENSMUSG00000023791	-0.415309	0.00388389	0.0139321	-3.37979
235323	Usp28	ENSMUSG00000032267	-0.595574	0.00388651	0.013938	-3.37947
67117	Dynlt3	ENSMUSG00000031176	-0.40201	0.00389245	0.0139554	-3.37874
213895	Bms1	ENSMUSG00000030138	-0.298937	0.00389337	0.0139554	-3.37863
14218	Sh3pxd2a	ENSMUSG00000053617	0.493452	0.00389726	0.0139658	3.37815
12151	Bmi1	ENSMUSG00000026739	-0.325584	0.00390708	0.0139974	-3.37695
18515	Pbx2	ENSMUSG00000034673	0.39247	0.0039102	0.0140049	3.37657
75731	Idnk	ENSMUSG00000050002	-0.296431	0.0039188	0.0140271	-3.37552
107976	Babam2	ENSMUSG00000052139	-0.178365	0.00391926	0.0140271	-3.37547
67210	Gatad1	ENSMUSG00000007415	-0.275717	0.00391941	0.0140271	-3.37545
93703	Pcdhgb6	ENSMUSG00000103088	-0.465903	0.00392309	0.0140367	-3.375
68947	Chst8	ENSMUSG00000060402	0.813069	0.00392512	0.0140404	3.37476
225655	Prelid3a	ENSMUSG00000024530	0.209292	0.00392763	0.0140458	3.37445
241116	Cfap65	ENSMUSG00000047021	0.678224	0.00392998	0.0140506	3.37417
78777	Tepsin	ENSMUSG00000025377	0.655477	0.00393583	0.0140679	3.37346
13629	Eef2	ENSMUSG00000034994	0.608921	0.00394551	0.0140989	3.37228
17449	Mdh1	ENSMUSG00000020321	-0.206953	0.00395007	0.0141116	-3.37173
244895	Peak1	ENSMUSG00000074305	-0.589457	0.00396048	0.0141418	-3.37048
72754	Arhgef10l	ENSMUSG00000040964	0.787914	0.00396056	0.0141418	3.37047
52014	Nus1	ENSMUSG00000023068	-0.483647	0.00396289	0.0141418	-3.37019
230597	Zfyve9	ENSMUSG00000034557	-0.391691	0.00396501	0.0141418	-3.36993
380614	Intu	ENSMUSG00000060798	-0.437033	0.00396513	0.0141418	-3.36992
57342	Parva	ENSMUSG00000030770	-0.270315	0.00396524	0.0141418	-3.36991
231134	Dok7	ENSMUSG00000044716	0.806211	0.00396562	0.0141418	3.36986
226548	Aph1a	ENSMUSG00000015750	0.252233	0.00397762	0.014181	3.36842
212167	Gsap	ENSMUSG00000039934	-0.322277	0.00397936	0.0141836	-3.36821
11421	Ace	ENSMUSG00000020681	-0.661305	0.00399423	0.0142316	-3.36643
59031	Chst12	ENSMUSG00000036599	1.06169	0.0039957	0.0142316	3.36626
212163	8030462N17Rik	ENSMUSG00000047466	-0.435454	0.00399588	0.0142316	-3.36623
71406	Spaar	ENSMUSG00000028475	-1.69549	0.00399729	0.014233	-3.36607
22750	Zfp9	ENSMUSG00000072623	-0.448913	0.00399891	0.0142351	-3.36587
140483	Hnmt	ENSMUSG00000026986	0.362179	0.00400135	0.0142382	3.36558
19182	Psmc3	ENSMUSG00000002102	0.387819	0.00400183	0.0142382	3.36552
641376	Tomm40l	ENSMUSG00000005674	0.317458	0.00400688	0.014251	3.36492
232989	Hnrnpul1	ENSMUSG00000040725	0.195939	0.00400746	0.014251	3.36485
228876	Zfp334	ENSMUSG00000017667	-0.244383	0.00401143	0.0142583	-3.36438
11305	Abca2	ENSMUSG00000026944	0.605366	0.00401154	0.0142583	3.36437
17192	Mbd3	ENSMUSG00000035478	1.04305	0.00401424	0.0142642	3.36405
21672	Prdx2	ENSMUSG00000005161	0.335902	0.00402198	0.0142881	3.36313
11642	Akap3	ENSMUSG00000030344	-0.713441	0.00402748	0.0143029	-3.36248
497097	Xkr4	ENSMUSG00000051951	0.764941	0.0040282	0.0143029	3.36239
18810	Plec	ENSMUSG00000022565	0.874932	0.00403262	0.014311	3.36187
19672	Rcn1	ENSMUSG00000005973	-0.263499	0.00403268	0.014311	-3.36186
56758	Mbnl1	ENSMUSG00000027763	-0.445896	0.00403355	0.014311	-3.36176
237010	Klhl4	ENSMUSG00000025597	-1.42216	0.00403509	0.0143129	-3.36158
68915	Vars2	ENSMUSG00000038838	0.548879	0.00403804	0.0143172	3.36123
16009	Igfbp3	ENSMUSG00000020427	-0.429008	0.00403836	0.0143172	-3.36119
70527	Stambp	ENSMUSG00000006906	-0.248358	0.00404163	0.0143238	-3.3608
105988	Espl1	ENSMUSG00000058290	0.693688	0.00404256	0.0143238	3.36069
68514	Micu2	ENSMUSG00000021973	-0.291872	0.00404331	0.0143238	-3.3606
107508	Eprs	ENSMUSG00000026615	-0.46777	0.0040465	0.0143265	-3.36023
56233	Hdac7	ENSMUSG00000022475	0.615799	0.00404802	0.0143265	3.36005
17347	Mknk2	ENSMUSG00000020190	0.53319	0.00404811	0.0143265	3.36004
66859	Slc16a9	ENSMUSG00000037762	-0.487602	0.00404818	0.0143265	-3.36003
75146	Mfsd13a	ENSMUSG00000025227	0.764335	0.00404976	0.0143285	3.35985
72635	Lins1	ENSMUSG00000053091	-0.344982	0.0040567	0.0143494	-3.35903
73712	Dmkn	ENSMUSG00000060962	0.868745	0.0040593	0.014355	3.35872
26901	Ss18l2	ENSMUSG00000032526	-0.281177	0.00406431	0.0143691	-3.35813
22422	Wnt7b	ENSMUSG00000022382	0.485305	0.00407915	0.0144179	3.3564
56431	Dstn	ENSMUSG00000015932	-0.348075	0.00408694	0.0144417	-3.35549
100503884	Ccdc149	ENSMUSG00000045790	0.212525	0.00409849	0.0144789	3.35414
230737	Gnl2	ENSMUSG00000028869	-0.250836	0.00410803	0.014509	-3.35303
114602	Zmynd10	ENSMUSG00000010044	0.546547	0.00410981	0.0145116	3.35282
12015	Bad	ENSMUSG00000024959	0.913667	0.00411172	0.0145123	3.3526
16450	Jag2	ENSMUSG00000002799	1.02309	0.00411208	0.0145123	3.35256
69150	Snx4	ENSMUSG00000022808	-0.269802	0.00411992	0.0145354	-3.35165
21899	Tlr6	ENSMUSG00000051498	-0.792144	0.00412072	0.0145354	-3.35156
94280	Sfxn3	ENSMUSG00000025212	-0.292883	0.00412395	0.0145431	-3.35118
68226	Efcab2	ENSMUSG00000026495	-0.407155	0.00413018	0.0145614	-3.35046
224742	Abcf1	ENSMUSG00000038762	0.234023	0.00413709	0.0145821	3.34967
245607	Gprasp2	ENSMUSG00000072966	0.211527	0.0041385	0.0145834	3.3495
105782	Scrib	ENSMUSG00000022568	0.835799	0.0041494	0.0146156	3.34825
73836	Slc35b2	ENSMUSG00000037089	0.490476	0.00414974	0.0146156	3.34821
545938	Zfp607a	ENSMUSG00000020420	-0.785729	0.0041535	0.0146252	-3.34778
75410	Kmt2b	ENSMUSG00000006307	0.446853	0.00415471	0.0146257	3.34764
26432	Plod2	ENSMUSG00000032374	-0.416676	0.00416598	0.0146617	-3.34635
12874	Cpd	ENSMUSG00000020841	-0.647525	0.00416869	0.0146676	-3.34604
225913	Tkfc	ENSMUSG00000034371	0.639595	0.00417188	0.0146751	3.34567
66660	Sltm	ENSMUSG00000032212	-0.352127	0.00417542	0.014681	-3.34527
74192	Arpc5l	ENSMUSG00000026755	-0.257293	0.00417565	0.014681	-3.34524
66433	Chchd7	ENSMUSG00000042198	-0.469916	0.00417871	0.014688	-3.34489
17921	Myo7a	ENSMUSG00000030761	0.358001	0.00418506	0.0147067	3.34417
52552	Parp8	ENSMUSG00000021725	-0.396159	0.00418787	0.0147128	-3.34385
245944	Vps54	ENSMUSG00000020128	-0.330843	0.00419625	0.0147357	-3.34289
72085	Osgepl1	ENSMUSG00000026096	-0.492501	0.0041965	0.0147357	-3.34286
67453	Slc25a46	ENSMUSG00000024259	-0.42521	0.00420431	0.0147595	-3.34198
244757	Glb1l2	ENSMUSG00000036395	-0.428327	0.00420688	0.0147648	-3.34169
432769	Zfp708	ENSMUSG00000058883	-0.425196	0.0042109	0.0147746	-3.34123
142682	Zcchc14	ENSMUSG00000061410	0.337183	0.00421179	0.0147746	3.34113
22377	Wbp1	ENSMUSG00000030035	0.626617	0.00421412	0.014779	3.34087
114874	Ddhd1	ENSMUSG00000037697	-0.3861	0.00421621	0.0147827	-3.34063
13039	Ctsl	ENSMUSG00000021477	-0.196767	0.0042208	0.014795	-3.34011
18432	Mybbp1a	ENSMUSG00000040463	0.200357	0.00423675	0.0148472	3.33831
52076	Tmem38b	ENSMUSG00000028420	-0.326807	0.00424016	0.0148554	-3.33793
56351	Ptges3	ENSMUSG00000071072	-0.404156	0.00424472	0.014866	-3.33741
72549	Reep4	ENSMUSG00000033589	0.825246	0.00424531	0.014866	3.33735
107358	Tm9sf3	ENSMUSG00000025016	-0.33288	0.00425121	0.0148768	-3.33668
219022	Ttc5	ENSMUSG00000006288	0.270378	0.00425131	0.0148768	3.33667
338365	Slc41a2	ENSMUSG00000034591	-0.609841	0.00425157	0.0148768	-3.33664
66395	Ahnak	ENSMUSG00000069833	-0.735189	0.00425287	0.0148776	-3.3365
69207	Srsf11	ENSMUSG00000055436	-0.584937	0.00425797	0.0148917	-3.33593
101869	Unc45a	ENSMUSG00000030533	0.568399	0.004263	0.0149056	3.33536
192161	Pcdha9	ENSMUSG00000103770	0.411039	0.00426609	0.0149126	3.33502
66978	Luc7l	ENSMUSG00000024188	-0.304067	0.00426884	0.0149164	-3.33471
71990	Ddx54	ENSMUSG00000029599	0.768383	0.00427031	0.0149164	3.33455
271377	Zbtb11	ENSMUSG00000022601	-0.327807	0.00427036	0.0149164	-3.33454
381072	Abca17	ENSMUSG00000035435	-0.724442	0.00427725	0.0149337	-3.33377
26939	Polr3e	ENSMUSG00000030880	0.328083	0.00427746	0.0149337	3.33375
13723	Emb	ENSMUSG00000021728	-0.446953	0.00427962	0.0149375	-3.33351
18786	Plaa	ENSMUSG00000028577	-0.37785	0.00428189	0.014941	-3.33325
18822	Plod1	ENSMUSG00000019055	0.609538	0.00428275	0.014941	3.33316
268721	Zswim8	ENSMUSG00000021819	0.511777	0.00428404	0.0149417	3.33301
72357	2210016L21Rik	ENSMUSG00000029559	0.523885	0.00428779	0.0149511	3.3326
67864	Yipf4	ENSMUSG00000024072	-0.299997	0.00428973	0.0149541	-3.33238
83796	Smarcd2	ENSMUSG00000078619	0.428986	0.00429633	0.0149734	3.33165
433956	Dnaaf5	ENSMUSG00000025857	0.361479	0.00429898	0.0149789	3.33135
77626	Smpd4	ENSMUSG00000005899	0.335099	0.00430066	0.014981	3.33116
66540	Fam107b	ENSMUSG00000026655	-0.430109	0.00430387	0.0149852	-3.33081
19052	Ppp2ca	ENSMUSG00000020349	-0.298743	0.00430402	0.0149852	-3.33079
68095	Ociad1	ENSMUSG00000029152	-0.202958	0.00430917	0.0149962	-3.33022
225182	Rbbp8	ENSMUSG00000041238	-0.558676	0.00430932	0.0149962	-3.3302
100038746	Gm1976	ENSMUSG00000066057	0.310653	0.00431463	0.0150044	3.32962
83962	Btbd1	ENSMUSG00000025103	-0.330102	0.00431486	0.0150044	-3.32959
24010	Ik	ENSMUSG00000024474	-0.242889	0.0043149	0.0150044	-3.32959
70419	2810408A11Rik	ENSMUSG00000018570	-0.589918	0.00432879	0.015049	-3.32805
78309	Cul9	ENSMUSG00000040327	0.742506	0.0043326	0.0150585	3.32763
242050	Igsf10	ENSMUSG00000036334	-0.553152	0.00433457	0.0150616	-3.32742
15257	Hipk1	ENSMUSG00000008730	-0.391828	0.00434795	0.0151043	-3.32595
381104	Prickle4	ENSMUSG00000096549	1.08027	0.00435109	0.0151115	3.3256
20402	Zfp106	ENSMUSG00000027288	-0.357403	0.00435398	0.0151177	-3.32528
78618	Acap2	ENSMUSG00000049076	-0.297337	0.00436119	0.0151354	-3.32449
68404	Nrn1	ENSMUSG00000039114	-0.629544	0.00436199	0.0151354	-3.32441
100764	Rita1	ENSMUSG00000029600	0.898106	0.0043623	0.0151354	3.32437
18124	Nr4a3	ENSMUSG00000028341	-0.779805	0.00436468	0.0151399	-3.32411
224691	Zfp472	ENSMUSG00000053600	-0.44293	0.0043753	0.0151729	-3.32295
242553	Kank4	ENSMUSG00000035407	-0.435677	0.00438146	0.0151879	-3.32228
19099	Mapk8ip1	ENSMUSG00000027223	0.491943	0.0043818	0.0151879	3.32224
22427	Wrn	ENSMUSG00000031583	-0.423082	0.00438394	0.0151899	-3.32201
72308	Brf1	ENSMUSG00000011158	0.373289	0.00438454	0.0151899	3.32195
23955	Nek4	ENSMUSG00000021918	-0.342451	0.0043955	0.0152214	-3.32075
22378	Wbp2	ENSMUSG00000034341	0.372713	0.00439583	0.0152214	3.32072
18519	Kat2b	ENSMUSG00000000708	-0.460205	0.00439803	0.0152216	-3.32048
54607	Socs6	ENSMUSG00000056153	-0.398636	0.00439806	0.0152216	-3.32048
12797	Cnn1	ENSMUSG00000001349	-0.900063	0.0044003	0.0152222	-3.32023
17904	Myl6	ENSMUSG00000090841	0.459206	0.00440069	0.0152222	3.32019
208144	Dhx37	ENSMUSG00000029480	0.454722	0.00440264	0.0152222	3.31998
68758	Abhd11	ENSMUSG00000040532	0.424933	0.00440366	0.0152222	3.31987
66206	1110059E24Rik	ENSMUSG00000035171	-0.314902	0.00440367	0.0152222	-3.31987
21968	Tom1	ENSMUSG00000042870	0.564791	0.00440713	0.0152304	3.31949
327959	Xaf1	ENSMUSG00000040483	-0.610919	0.00440867	0.0152309	-3.31933
18423	Otx1	ENSMUSG00000005917	-0.383688	0.00440946	0.0152309	-3.31924
11593	Aga	ENSMUSG00000031521	-0.347513	0.00441382	0.0152386	-3.31877
20322	Sord	ENSMUSG00000027227	-0.265648	0.00441387	0.0152386	-3.31876
223770	Brd1	ENSMUSG00000022387	0.393355	0.00442095	0.0152593	3.318
66717	Ccdc96	ENSMUSG00000050677	0.328237	0.00442465	0.015263	3.3176
109019	Nabp1	ENSMUSG00000026107	-0.887739	0.0044249	0.015263	-3.31757
233870	Tufm	ENSMUSG00000073838	0.470337	0.00442572	0.015263	3.31748
212483	Fam193b	ENSMUSG00000021495	0.754241	0.00442693	0.015263	3.31735
18711	Pikfyve	ENSMUSG00000025949	-0.460586	0.00442937	0.015263	-3.31709
235047	Zfp809	ENSMUSG00000057982	-0.35134	0.00442962	0.015263	-3.31706
68202	Ndufa5	ENSMUSG00000023089	-0.289594	0.00443132	0.0152649	-3.31688
11749	Anxa6	ENSMUSG00000018340	0.307265	0.00443333	0.0152652	3.31666
59046	Arpp19	ENSMUSG00000007656	-0.316662	0.00443555	0.0152652	-3.31643
24074	Taf7	ENSMUSG00000051316	-0.328032	0.00443565	0.0152652	-3.31641
74268	Aven	ENSMUSG00000003604	0.491791	0.00443579	0.0152652	3.3164
55935	Fnbp4	ENSMUSG00000008200	-0.278202	0.00443997	0.0152735	-3.31595
13875	Erf	ENSMUSG00000040857	0.642865	0.00444037	0.0152735	3.31591
224648	Uhrf1bp1	ENSMUSG00000039512	0.257205	0.00445021	0.0153006	3.31485
75580	Zbtb4	ENSMUSG00000018750	-0.19947	0.00445045	0.0153006	-3.31482
73062	Ppp1r16a	ENSMUSG00000033819	1.04636	0.00445318	0.0153062	3.31453
192173	Mcrip1	ENSMUSG00000061111	0.754708	0.00445525	0.0153096	3.31431
12539	Cdc37	ENSMUSG00000019471	0.538338	0.00446494	0.0153355	3.31327
14566	Gdf9	ENSMUSG00000018238	-0.554687	0.00446499	0.0153355	-3.31327
20841	Zfp143	ENSMUSG00000061079	-0.431996	0.00446658	0.0153371	-3.3131
13992	Khdrbs3	ENSMUSG00000022332	0.304705	0.00446764	0.0153371	3.31298
268709	Fam107a	ENSMUSG00000021750	0.344965	0.00447574	0.0153611	3.31212
116940	Tgs1	ENSMUSG00000028233	-0.424328	0.00447851	0.0153668	-3.31182
66637	Tsen15	ENSMUSG00000014980	-0.313542	0.00448679	0.0153914	-3.31094
211253	Mtrf1	ENSMUSG00000022022	-0.320966	0.00448934	0.0153964	-3.31067
100503869	Mkln1os	ENSMUSG00000086212	-0.315712	0.00449233	0.0154029	-3.31035
69241	Polr2d	ENSMUSG00000024258	0.272624	0.00450497	0.0154424	3.30901
21881	Tkt	ENSMUSG00000021957	0.574585	0.00450612	0.0154426	3.30889
19771	Rlbp1	ENSMUSG00000039194	1.16812	0.00450728	0.0154428	3.30877
77552	Shisa4	ENSMUSG00000041889	0.415445	0.00451004	0.0154453	3.30847
114774	Pawr	ENSMUSG00000035873	-0.618954	0.00451021	0.0154453	-3.30846
72080	Sapcd2	ENSMUSG00000026955	0.963159	0.00451246	0.0154458	3.30822
270084	Lpcat2	ENSMUSG00000033192	-0.627426	0.00451259	0.0154458	-3.30821
66220	Zdhhc12	ENSMUSG00000015335	0.705651	0.00452271	0.0154767	3.30714
76487	Ppp1r3g	ENSMUSG00000050423	-1.30524	0.00452397	0.0154772	-3.307
226041	Pgm5	ENSMUSG00000041731	-0.824293	0.00452742	0.0154852	-3.30664
19687	Rfc1	ENSMUSG00000029191	-0.302143	0.00453236	0.0154983	-3.30612
72522	Atxn7l2	ENSMUSG00000048997	0.713198	0.00454057	0.0155226	3.30525
80987	Nckipsd	ENSMUSG00000032598	0.567729	0.0045423	0.0155247	3.30507
71529	Kazn	ENSMUSG00000040606	0.30813	0.00455299	0.0155541	3.30395
22594	Xrcc1	ENSMUSG00000051768	0.662586	0.00455322	0.0155541	3.30393
66104	Tceal6	ENSMUSG00000031409	0.39591	0.00455425	0.0155541	3.30382
240832	Tor1aip2	ENSMUSG00000050565	-0.230912	0.00455729	0.0155607	-3.3035
80904	Dtx3	ENSMUSG00000040415	0.438313	0.00455852	0.0155611	3.30337
13392	Dlx2	ENSMUSG00000023391	0.700433	0.00456087	0.0155653	3.30312
672511	Rnf213	ENSMUSG00000070327	-0.767789	0.00456401	0.0155713	-3.3028
67994	Mrps11	ENSMUSG00000030611	0.572377	0.00456562	0.0155713	3.30263
212627	Prpsap2	ENSMUSG00000020528	-0.216794	0.00456597	0.0155713	-3.30259
242521	Klhl9	ENSMUSG00000070923	-0.309377	0.00457507	0.0155981	-3.30164
666584	BC024063	ENSMUSG00000112160	-0.447143	0.00457644	0.0155981	-3.3015
227197	Ndufs1	ENSMUSG00000025968	-0.225842	0.00457841	0.0155981	-3.30129
12006	Axin2	ENSMUSG00000000142	0.582037	0.0045799	0.0155981	3.30114
238317	Elmsan1	ENSMUSG00000042507	-0.276628	0.00458001	0.0155981	-3.30112
216169	Abhd17a	ENSMUSG00000003346	1.04443	0.00458159	0.0155981	3.30096
14254	Flt1	ENSMUSG00000029648	-0.808712	0.00458163	0.0155981	-3.30096
17153	Mal	ENSMUSG00000027375	0.467497	0.00459449	0.015638	3.29962
73744	Man2c1	ENSMUSG00000032295	0.575371	0.00459744	0.0156405	3.29931
74477	4933427D14Rik	ENSMUSG00000020807	-0.279719	0.00459745	0.0156405	-3.29931
71807	Tars2	ENSMUSG00000028107	0.549782	0.00459906	0.0156422	3.29914
69053	1810013L24Rik	ENSMUSG00000022507	-0.330599	0.00460062	0.0156437	-3.29898
12953	Cry2	ENSMUSG00000068742	0.236786	0.00460665	0.0156583	3.29836
68867	Rnf122	ENSMUSG00000039328	-0.767018	0.00460716	0.0156583	-3.2983
68067	Mrnip	ENSMUSG00000020381	0.617861	0.00460986	0.0156637	3.29802
320678	Iffo1	ENSMUSG00000038271	0.461293	0.00461322	0.0156691	3.29768
231327	Ppat	ENSMUSG00000029246	-0.394643	0.00461372	0.0156691	-3.29762
320184	Lrrc58	ENSMUSG00000034158	-0.366309	0.00461726	0.0156731	-3.29726
105014	Rdh14	ENSMUSG00000020621	-0.259994	0.00461815	0.0156731	-3.29717
56324	Stam2	ENSMUSG00000055371	-0.268219	0.00461987	0.0156731	-3.29699
226026	Smc5	ENSMUSG00000024943	-0.507331	0.00462023	0.0156731	-3.29695
212276	Zfp748	ENSMUSG00000095432	-0.417943	0.00462048	0.0156731	-3.29692
104263	Kdm3a	ENSMUSG00000053470	-0.399897	0.00462567	0.0156869	-3.29639
225872	Npas4	ENSMUSG00000045903	-1.55516	0.00462686	0.0156871	-3.29626
396184	Flrt1	ENSMUSG00000047787	0.506997	0.00463582	0.0157136	3.29534
170823	Glmn	ENSMUSG00000029276	-0.437945	0.00464089	0.0157268	-3.29482
12330	Canx	ENSMUSG00000020368	-0.3058	0.00464228	0.0157268	-3.29468
100090	Zbtb48	ENSMUSG00000028952	0.8949	0.00464308	0.0157268	3.29459
107589	Mylk	ENSMUSG00000022836	-1.38306	0.00464914	0.0157435	-3.29397
245450	Slitrk2	ENSMUSG00000036790	-0.529435	0.00465328	0.0157537	-3.29355
12226	Btg1	ENSMUSG00000036478	-0.472741	0.00466086	0.0157756	-3.29277
12648	Chd1	ENSMUSG00000023852	-0.332628	0.00466588	0.0157879	-3.29225
213811	BC002059	ENSMUSG00000060149	-0.419929	0.00466677	0.0157879	-3.29216
100678	Psph	ENSMUSG00000029446	0.301449	0.0046683	0.0157879	3.29201
68303	Fam114a1	ENSMUSG00000029185	-0.33221	0.00466973	0.0157879	-3.29186
69089	Oxa1l	ENSMUSG00000000959	0.38101	0.00467016	0.0157879	3.29182
67903	Gipc1	ENSMUSG00000019433	0.840475	0.00467189	0.01579	3.29164
21749	Terf1	ENSMUSG00000025925	-0.465754	0.0046782	0.0158075	-3.291
208111	Zfp976	ENSMUSG00000074158	-0.617012	0.0046822	0.0158172	-3.29059
70484	Slc35d2	ENSMUSG00000033114	-0.672633	0.00468746	0.0158191	-3.29005
19766	Ripk1	ENSMUSG00000021408	-0.287768	0.0046879	0.0158191	-3.29001
83704	Slc12a9	ENSMUSG00000037344	0.944057	0.00468844	0.0158191	3.28995
12675	Chuk	ENSMUSG00000025199	-0.461524	0.00468961	0.0158191	-3.28983
12921	Crhr1	ENSMUSG00000018634	0.804182	0.00469016	0.0158191	3.28978
321006	Dcaf1	ENSMUSG00000040325	-0.302067	0.00469115	0.0158191	-3.28968
75316	Taf1d	ENSMUSG00000031939	-0.348652	0.00469231	0.0158191	-3.28956
320795	Pkn1	ENSMUSG00000057672	0.545169	0.00469254	0.0158191	3.28953
232440	H2afj	ENSMUSG00000060032	0.688535	0.00469297	0.0158191	3.28949
67988	Tmx3	ENSMUSG00000024614	-0.480053	0.00469792	0.015832	-3.28899
57773	Wdr4	ENSMUSG00000024037	0.435026	0.00470283	0.0158447	3.28849
12617	Cenpc1	ENSMUSG00000029253	-0.409509	0.00470609	0.0158488	-3.28816
68115	Maip1	ENSMUSG00000025971	-0.380625	0.0047063	0.0158488	-3.28814
20239	Atxn2	ENSMUSG00000042605	0.191805	0.00470834	0.0158518	3.28793
110012	Tpgs1	ENSMUSG00000020308	1.09091	0.00471298	0.0158636	3.28746
71799	Ptcd1	ENSMUSG00000029624	0.400979	0.00471514	0.015867	3.28724
73667	2410004P03Rik	ENSMUSG00000071398	0.388441	0.00472158	0.0158849	3.28659
208440	Dip2c	ENSMUSG00000048264	-0.407067	0.00472691	0.015899	-3.28605
227696	Phyhd1	ENSMUSG00000079484	-0.310215	0.00473381	0.0159144	-3.28535
53598	Dctn3	ENSMUSG00000028447	0.659789	0.00473543	0.0159144	3.28519
69310	Pacrg	ENSMUSG00000037196	0.318801	0.00473552	0.0159144	3.28518
66078	Tsen34	ENSMUSG00000035585	0.745118	0.00473605	0.0159144	3.28513
15510	Hspd1	ENSMUSG00000025980	-0.29919	0.00475076	0.01596	-3.28365
13717	Eln	ENSMUSG00000029675	0.899123	0.00475326	0.0159646	3.28339
14408	Gabrr1	ENSMUSG00000028280	0.696826	0.004766	0.0160013	3.28212
319625	Galm	ENSMUSG00000035473	-0.528205	0.0047665	0.0160013	-3.28207
100503583	Fsbp	ENSMUSG00000094595	-0.5537	0.0047709	0.0160104	-3.28162
56278	Gkap1	ENSMUSG00000021552	-0.384969	0.00477151	0.0160104	-3.28156
12032	Bcan	ENSMUSG00000004892	0.908345	0.00477629	0.0160226	3.28109
17174	Masp1	ENSMUSG00000022887	0.27718	0.00477929	0.0160289	3.28079
94281	Sfxn4	ENSMUSG00000063698	-0.334281	0.0047862	0.0160452	-3.2801
20563	Slit2	ENSMUSG00000031558	-0.492476	0.00478693	0.0160452	-3.28002
20878	Aurka	ENSMUSG00000027496	0.512131	0.00478833	0.0160452	3.27988
228005	Ppig	ENSMUSG00000042133	-0.430601	0.00478877	0.0160452	-3.27984
594844	Tceal3	ENSMUSG00000044550	0.293737	0.00479621	0.0160663	3.2791
18114	Rrp1	ENSMUSG00000061032	0.301204	0.00479992	0.0160749	3.27873
26441	Psma4	ENSMUSG00000032301	-0.264845	0.00480582	0.0160908	-3.27814
71820	Wdr34	ENSMUSG00000039715	0.919734	0.00481021	0.0161009	3.2777
73710	Tubb2b	ENSMUSG00000045136	0.52153	0.00481113	0.0161009	3.27761
353025	Caps2	ENSMUSG00000035694	-0.62715	0.00481319	0.0161039	-3.27741
99480	Dnttip2	ENSMUSG00000039756	-0.389233	0.00481586	0.0161053	-3.27714
12465	Cct5	ENSMUSG00000022234	0.208524	0.0048159	0.0161053	3.27714
11951	Atp5g1	ENSMUSG00000006057	0.460144	0.004825	0.016128	3.27624
18553	Pcsk6	ENSMUSG00000030513	0.481313	0.00482782	0.0161313	3.27596
74410	Ttll11	ENSMUSG00000026885	0.257194	0.0048283	0.0161313	3.27591
72462	Rrp1b	ENSMUSG00000058392	-0.40331	0.00482984	0.0161326	-3.27576
17164	Mapkapk2	ENSMUSG00000016528	-0.264014	0.00483351	0.016141	-3.2754
12672	Chrm4	ENSMUSG00000040495	0.738684	0.0048427	0.0161678	3.27449
67967	Pold3	ENSMUSG00000030726	-0.270975	0.00484794	0.0161764	-3.27397
76311	1110019D14Rik	ENSMUSG00000097616	-0.431565	0.00484816	0.0161764	-3.27395
20187	Ryk	ENSMUSG00000032547	-0.203352	0.00484874	0.0161764	-3.27389
76608	Hectd3	ENSMUSG00000046861	0.333575	0.00485861	0.0161967	3.27292
108903	Tbcd	ENSMUSG00000039230	0.232618	0.00485884	0.0161967	3.2729
57438	2021-03-07	ENSMUSG00000026977	-0.350815	0.00485947	0.0161967	-3.27284
100503924	Fcor	ENSMUSG00000089665	0.580456	0.00486153	0.0161983	3.27263
243548	Prickle2	ENSMUSG00000030020	-0.391151	0.00486227	0.0161983	-3.27256
67958	U2surp	ENSMUSG00000032407	-0.430964	0.00487033	0.0162138	-3.27177
276770	Eif5a	ENSMUSG00000078812	0.272655	0.00487039	0.0162138	3.27177
98710	Rabif	ENSMUSG00000042229	-0.208211	0.0048817	0.0162475	-3.27066
216987	Utp6	ENSMUSG00000035575	-0.299788	0.00488686	0.0162608	-3.27015
114332	Lyve1	ENSMUSG00000030787	-0.768381	0.00488909	0.0162644	-3.26993
216549	Aftph	ENSMUSG00000049659	-0.324954	0.00489219	0.0162708	-3.26963
66926	Trmt6	ENSMUSG00000037376	-0.319974	0.00489393	0.0162727	-3.26946
98053	Gtf2f1	ENSMUSG00000002658	0.44212	0.00489853	0.0162842	3.26901
232370	Clstn3	ENSMUSG00000008153	0.393219	0.00490358	0.0162971	3.26852
74104	Abcb6	ENSMUSG00000026198	0.411733	0.00490538	0.0162992	3.26835
74168	Zdhhc16	ENSMUSG00000025157	0.220363	0.00491184	0.0163168	3.26772
68070	Pdzd2	ENSMUSG00000022197	0.272253	0.00491923	0.0163342	3.267
74097	Pop7	ENSMUSG00000029715	0.937117	0.00491955	0.0163342	3.26697
231876	Lmtk2	ENSMUSG00000038970	0.22943	0.00492062	0.0163342	3.26686
12464	Cct4	ENSMUSG00000007739	-0.315951	0.00492791	0.0163546	-3.26616
67223	Rrp15	ENSMUSG00000001305	-0.354908	0.00493634	0.0163787	-3.26534
244871	Zc3h12c	ENSMUSG00000035164	-0.554381	0.00493811	0.0163807	-3.26517
23806	Arih1	ENSMUSG00000025234	-0.413478	0.00494007	0.0163833	-3.26498
27354	Nbn	ENSMUSG00000028224	-0.287536	0.00494142	0.0163839	-3.26485
19082	Prkag1	ENSMUSG00000067713	-0.182722	0.00494329	0.0163861	-3.26467
79201	Tnfrsf23	ENSMUSG00000037613	-0.925309	0.00494445	0.0163861	-3.26456
66734	Map1lc3a	ENSMUSG00000027602	0.631482	0.0049477	0.016393	3.26424
215476	Prr14l	ENSMUSG00000054280	0.409386	0.00495022	0.0163974	3.264
52892	Sco1	ENSMUSG00000069844	-0.347799	0.00495657	0.0164146	-3.26338
226162	Dpcd	ENSMUSG00000041035	0.309584	0.00496725	0.0164443	3.26236
110749	Chaf1b	ENSMUSG00000022945	0.816275	0.0049679	0.0164443	3.26229
50911	Exosc9	ENSMUSG00000027714	-0.311752	0.00497116	0.0164512	-3.26198
216551	Lgalsl	ENSMUSG00000042363	-0.369082	0.00499306	0.0165162	-3.25988
27207	Rps11	ENSMUSG00000003429	-0.220664	0.00499315	0.0165162	-3.25987
73804	Kif2c	ENSMUSG00000028678	0.915625	0.00499946	0.0165331	3.25927
233529	Kctd14	ENSMUSG00000051727	0.85799	0.00500278	0.0165402	3.25895
321022	Cdv3	ENSMUSG00000032803	-0.270765	0.0050073	0.0165512	-3.25852
68041	Mid1ip1	ENSMUSG00000008035	0.506436	0.00500906	0.0165531	3.25835
76133	6230400D17Rik	ENSMUSG00000097577	-0.59099	0.00501485	0.0165683	-3.2578
66128	Mrps36	ENSMUSG00000061474	-0.351418	0.00502688	0.016604	-3.25665
56032	Nprl2	ENSMUSG00000010057	0.385741	0.00502879	0.016604	3.25647
73658	Spns1	ENSMUSG00000030741	0.90798	0.0050292	0.016604	3.25643
65103	Arl6ip6	ENSMUSG00000026960	-0.370907	0.00503082	0.0166054	-3.25628
108075	Ltbp4	ENSMUSG00000040488	1.12317	0.00503239	0.0166066	3.25613
20641	Snrpd1	ENSMUSG00000002477	-0.257532	0.00503434	0.0166092	-3.25595
93760	Arid1a	ENSMUSG00000007880	0.300423	0.00505179	0.0166628	3.25429
234214	Sorbs2	ENSMUSG00000031626	-0.396782	0.00505702	0.0166761	-3.2538
117600	Srgap1	ENSMUSG00000020121	-0.406009	0.00507019	0.0167156	-3.25255
666704	Samd1	ENSMUSG00000079003	0.632671	0.00508299	0.0167539	3.25135
66609	Cryzl1	ENSMUSG00000058240	-0.24248	0.0050853	0.0167575	-3.25113
75234	Rnf19b	ENSMUSG00000028793	0.222982	0.00509185	0.0167743	3.25052
69028	Mitd1	ENSMUSG00000026088	-0.398722	0.00509406	0.0167743	-3.25031
106877	Afap1l1	ENSMUSG00000033032	0.503159	0.00509495	0.0167743	3.25023
67701	Wfdc2	ENSMUSG00000017723	0.829736	0.00509519	0.0167743	3.2502
19355	Rad1	ENSMUSG00000022248	-0.301468	0.00510096	0.0167893	-3.24966
71446	Wrb	ENSMUSG00000023147	0.219509	0.0051062	0.0168026	3.24917
11950	Atp5pb	ENSMUSG00000000563	-0.224283	0.00511025	0.016812	-3.24879
19352	Rabggtb	ENSMUSG00000038975	-0.34074	0.00511196	0.0168136	-3.24863
170770	Bbc3	ENSMUSG00000002083	1.47974	0.00512352	0.0168477	3.24755
12390	Cav2	ENSMUSG00000000058	-0.559517	0.00512759	0.016854	-3.24717
14561	Gdf11	ENSMUSG00000025352	0.246931	0.00512881	0.016854	3.24706
68497	Arel1	ENSMUSG00000042350	0.245874	0.00512906	0.016854	3.24704
11553	Adra2c	ENSMUSG00000045318	0.862928	0.0051459	0.0169054	3.24547
67387	Unc50	ENSMUSG00000026111	-0.245871	0.00514864	0.0169104	-3.24522
12334	Capn2	ENSMUSG00000026509	-0.191962	0.00515509	0.0169276	-3.24462
70356	St13	ENSMUSG00000022403	-0.27496	0.00516377	0.0169521	-3.24381
20357	Sema5b	ENSMUSG00000052133	0.515937	0.0051713	0.0169728	3.24312
59030	Mkks	ENSMUSG00000027274	-0.259263	0.00517393	0.0169775	-3.24287
108062	Cstf2	ENSMUSG00000031256	-0.35159	0.00517646	0.01698	-3.24264
12919	Crhbp	ENSMUSG00000021680	-1.08357	0.00517832	0.01698	-3.24247
14406	Gabrg2	ENSMUSG00000020436	-0.527823	0.00517834	0.01698	-3.24247
94218	Cnnm3	ENSMUSG00000001138	-0.252519	0.00518446	0.0169952	-3.2419
68611	Mrpl28	ENSMUSG00000024181	0.467316	0.00518541	0.0169952	3.24181
108096	Slco1a5	ENSMUSG00000063975	-0.704565	0.00518984	0.0170057	-3.24141
230594	Tut4	ENSMUSG00000034610	-0.316743	0.00519345	0.0170127	-3.24107
74257	Tspan17	ENSMUSG00000025875	0.571679	0.00519441	0.0170127	3.24098
215627	Zbtb8b	ENSMUSG00000048485	0.468849	0.00519916	0.0170243	3.24055
69156	Comtd1	ENSMUSG00000021773	0.830095	0.00520553	0.0170411	3.23996
66129	Prxl2c	ENSMUSG00000021482	-0.353669	0.00520806	0.0170454	-3.23973
101240	Wdr91	ENSMUSG00000058486	0.482149	0.00520949	0.0170461	3.2396
56515	Rnf138	ENSMUSG00000024317	-0.429661	0.00521505	0.0170603	-3.23909
78774	Cfap61	ENSMUSG00000037143	0.453718	0.00522835	0.0170998	3.23787
78523	Mrpl9	ENSMUSG00000028140	-0.222274	0.00522998	0.0171012	-3.23772
212706	N4bp3	ENSMUSG00000001053	1.36377	0.00523796	0.0171233	3.23699
208727	Hdac4	ENSMUSG00000026313	0.286028	0.00524057	0.0171257	3.23675
17101	Lyst	ENSMUSG00000019726	-0.498168	0.00524251	0.0171257	-3.23658
218914	Wapl	ENSMUSG00000041408	-0.428201	0.00524312	0.0171257	-3.23652
102371	Myzap	ENSMUSG00000041361	0.439253	0.00524362	0.0171257	3.23648
14613	Gja5	ENSMUSG00000057123	-0.73068	0.00524947	0.0171408	-3.23594
66441	Magohb	ENSMUSG00000030188	-0.268808	0.00525545	0.0171563	-3.2354
68537	Mrpl13	ENSMUSG00000022370	-0.283214	0.00526244	0.0171752	-3.23476
20652	Soat1	ENSMUSG00000026600	-0.494387	0.00526535	0.0171806	-3.2345
106763	Ttbk1	ENSMUSG00000015599	0.289028	0.00527013	0.0171922	3.23407
72621	Pdzd11	ENSMUSG00000015668	-0.248295	0.00527402	0.0172009	-3.23371
11877	Arvcf	ENSMUSG00000000325	0.549142	0.00527639	0.0172046	3.2335
116891	Derl2	ENSMUSG00000018442	-0.264134	0.00527859	0.0172077	-3.2333
384763	Zfp667	ENSMUSG00000054893	-0.517425	0.00528215	0.0172154	-3.23298
245578	Pcdh11x	ENSMUSG00000034755	-1.38226	0.0052867	0.0172224	-3.23256
103967	Dnm3	ENSMUSG00000040265	0.447179	0.00528678	0.0172224	3.23256
97112	Nmd3	ENSMUSG00000027787	-0.374315	0.00528998	0.0172288	-3.23227
26462	Txnrd2	ENSMUSG00000075704	0.400208	0.0052948	0.0172405	3.23183
26398	Map2k4	ENSMUSG00000033352	0.279061	0.00529685	0.0172432	3.23165
26556	Homer1	ENSMUSG00000007617	-0.943451	0.0053003	0.0172444	-3.23134
67197	Zcrb1	ENSMUSG00000022635	-0.229808	0.00530088	0.0172444	-3.23128
320720	Fastkd1	ENSMUSG00000027086	-0.316277	0.00530095	0.0172444	-3.23128
76479	Smndc1	ENSMUSG00000025024	-0.324509	0.00531201	0.0172764	-3.23028
16880	Lifr	ENSMUSG00000054263	-0.423762	0.00531729	0.0172837	-3.22981
230903	Fbxo44	ENSMUSG00000029001	0.347442	0.00531798	0.0172837	3.22974
217864	Rcor1	ENSMUSG00000037896	-0.28382	0.00532812	0.0173102	-3.22883
74841	Usp38	ENSMUSG00000038250	-0.317028	0.0053286	0.0173102	-3.22879
20467	Sin3b	ENSMUSG00000031622	0.327538	0.00533248	0.0173188	3.22844
66505	Zmynd11	ENSMUSG00000021156	0.268033	0.00533406	0.0173199	3.2283
68428	Steap3	ENSMUSG00000026389	0.668283	0.00534357	0.0173468	3.22745
170461	Stard6	ENSMUSG00000079608	-0.620293	0.00535324	0.0173741	-3.22658
12144	Blm	ENSMUSG00000030528	-0.572453	0.00535519	0.0173764	-3.22641
66875	Swt1	ENSMUSG00000052748	-0.470937	0.00535715	0.0173787	-3.22623
71793	Ints12	ENSMUSG00000028016	-0.354502	0.00536016	0.0173844	-3.22597
269275	Acvr1c	ENSMUSG00000026834	-1.45256	0.00536283	0.0173891	-3.22573
244548	Elmod2	ENSMUSG00000035151	-0.31849	0.00536704	0.0173987	-3.22535
93878	Pcdhb7	ENSMUSG00000045062	0.306477	0.00537494	0.0174202	3.22465
17535	Mre11a	ENSMUSG00000031928	-0.330362	0.0053816	0.0174378	-3.22406
16876	Lhx9	ENSMUSG00000019230	0.701091	0.00539183	0.0174669	3.22315
75788	Smurf1	ENSMUSG00000038780	0.238948	0.00540035	0.0174879	3.22239
227290	Aamp	ENSMUSG00000006299	0.807689	0.00540179	0.0174879	3.22227
109674	Ampd2	ENSMUSG00000027889	0.361246	0.00540206	0.0174879	3.22224
665211	Gm14326	ENSMUSG00000078862	-0.4201	0.00540754	0.017497	-3.22176
381673	A330070K13Rik	ENSMUSG00000052014	1.23369	0.00540839	0.017497	3.22168
72175	Mfsd8	ENSMUSG00000025759	-0.293715	0.00540865	0.017497	-3.22166
68431	Fbxl15	ENSMUSG00000025226	0.818543	0.00541091	0.0175003	3.22146
19250	Ptpn14	ENSMUSG00000026604	-0.348944	0.00541583	0.0175121	-3.22103
66700	Chmp3	ENSMUSG00000053119	-0.190469	0.00542418	0.017535	-3.22029
320234	Ccdc66	ENSMUSG00000046753	-0.338849	0.00542574	0.017535	-3.22015
20743	Sptbn2	ENSMUSG00000067889	0.391913	0.00542666	0.017535	3.22007
57440	Ehd3	ENSMUSG00000024065	0.207106	0.00542838	0.0175365	3.21992
74133	Smg8	ENSMUSG00000020495	-0.198606	0.0054327	0.0175461	-3.21954
207965	Vcpkmt	ENSMUSG00000049882	-0.367056	0.00543387	0.0175461	-3.21943
338368	Pheta2	ENSMUSG00000049687	0.626571	0.00543763	0.0175517	3.2191
215494	Pomgnt2	ENSMUSG00000066235	0.782439	0.00543812	0.0175517	3.21906
13014	Cstb	ENSMUSG00000005054	-0.538371	0.00544244	0.0175616	-3.21868
22334	Vdac2	ENSMUSG00000021771	-0.195639	0.00544754	0.0175704	-3.21823
381406	Trp53rka	ENSMUSG00000039725	0.369763	0.00544812	0.0175704	3.21818
219132	Phf11d	ENSMUSG00000068245	-1.61891	0.00544893	0.0175704	-3.21811
223754	Tbc1d22a	ENSMUSG00000051864	0.504189	0.00546239	0.0176097	3.21693
382014	Ano8	ENSMUSG00000034863	0.537108	0.00546581	0.0176143	3.21663
69740	Dph5	ENSMUSG00000033554	-0.308808	0.00546659	0.0176143	-3.21656
107513	Ssr1	ENSMUSG00000021427	-0.297105	0.00546793	0.0176143	-3.21645
54403	Slc4a4	ENSMUSG00000060961	-0.537828	0.00546885	0.0176143	-3.21636
20022	Polr2j	ENSMUSG00000039771	0.478007	0.00547181	0.0176198	3.21611
77116	Mtmr2	ENSMUSG00000031918	-0.282775	0.0054736	0.0176215	-3.21595
381511	Pdp1	ENSMUSG00000049225	-0.488145	0.00547978	0.0176373	-3.21541
56805	Zbtb33	ENSMUSG00000048047	-0.483537	0.00548189	0.01764	-3.21523
71679	Atp5h	ENSMUSG00000034566	-0.231582	0.00548317	0.0176401	-3.21511
68818	Zfand2b	ENSMUSG00000026197	0.740719	0.00548744	0.0176498	3.21474
208908	Ccdc62	ENSMUSG00000061882	-0.476136	0.00549157	0.01765	-3.21438
320159	Togaram2	ENSMUSG00000045761	0.600365	0.00549388	0.01765	3.21418
58193	Extl2	ENSMUSG00000027963	0.227719	0.00549439	0.01765	3.21414
22275	Urod	ENSMUSG00000028684	0.54369	0.00549467	0.01765	3.21411
69225	Naxd	ENSMUSG00000031505	0.445606	0.00549496	0.01765	3.21409
66349	Dmac2	ENSMUSG00000057229	0.425635	0.00549508	0.01765	3.21408
114229	Kiss1r	ENSMUSG00000035773	0.615192	0.00550419	0.0176751	3.21328
16469	Jrk	ENSMUSG00000046380	0.382006	0.00551163	0.017695	3.21264
29820	Tnfrsf19	ENSMUSG00000060548	0.42401	0.0055152	0.0176983	3.21233
229900	Gbp7	ENSMUSG00000040253	-0.685429	0.00553878	0.0177699	-3.21029
94230	Cpsf1	ENSMUSG00000034022	0.465776	0.0055449	0.0177854	3.20976
19274	Ptprm	ENSMUSG00000033278	-0.290303	0.00555163	0.0177931	-3.20918
12028	Bax	ENSMUSG00000003873	0.857091	0.00555237	0.0177931	3.20911
210853	Zfp947	ENSMUSG00000063383	-0.627979	0.00556777	0.0178383	-3.20779
74493	Tnks2	ENSMUSG00000024811	-0.313544	0.00557087	0.0178441	-3.20752
80287	Apobec3	ENSMUSG00000009585	-0.395001	0.00558156	0.0178743	-3.20661
16511	Kcnh2	ENSMUSG00000038319	0.75454	0.00558655	0.0178862	3.20618
21417	Zeb1	ENSMUSG00000024238	-0.292077	0.00559194	0.0178981	-3.20572
239706	Mettl22	ENSMUSG00000039345	0.687396	0.00559282	0.0178981	3.20564
15239	Hgs	ENSMUSG00000025793	0.457278	0.00559733	0.0179084	3.20526
27399	Ip6k1	ENSMUSG00000032594	0.322236	0.00560287	0.0179203	3.20478
236790	Ints6l	ENSMUSG00000035967	-0.450577	0.00560362	0.0179203	-3.20472
110147	Ehmt2	ENSMUSG00000013787	0.545423	0.00561115	0.0179403	3.20408
16897	Llgl1	ENSMUSG00000020536	0.467029	0.00561873	0.0179604	3.20343
11475	Acta2	ENSMUSG00000035783	0.53344	0.00562098	0.0179635	3.20324
235533	Gk5	ENSMUSG00000041440	-0.379556	0.00563138	0.0179893	-3.20235
67248	Rpl39	ENSMUSG00000079641	-0.437624	0.00563256	0.0179893	-3.20225
57740	Stk32c	ENSMUSG00000015981	0.517779	0.00563291	0.0179893	3.20222
19188	Psme2	ENSMUSG00000079197	-0.219047	0.00563589	0.0179947	-3.20197
68133	Gcsh	ENSMUSG00000034424	-0.318186	0.00564015	0.0180041	-3.20161
20397	Sgpl1	ENSMUSG00000020097	-0.253478	0.00564226	0.0180068	-3.20143
12805	Cntn1	ENSMUSG00000055022	0.352444	0.00565796	0.0180528	3.2001
72749	Tonsl	ENSMUSG00000059323	0.482772	0.00567248	0.0180949	3.19887
210105	Zfp719	ENSMUSG00000030469	-0.32987	0.00567871	0.0181094	-3.19835
12946	Cr1l	ENSMUSG00000016481	-0.2963	0.0056796	0.0181094	-3.19827
100040944	Gm3055	ENSMUSG00000094622	-0.616472	0.00569187	0.0181419	-3.19724
53901	Rcan2	ENSMUSG00000039601	-0.554212	0.00569241	0.0181419	-3.1972
330503	Gm5113	ENSMUSG00000066647	0.310744	0.00570593	0.0181809	3.19606
381217	Fam189a2	ENSMUSG00000071604	0.295459	0.00571483	0.0182051	3.19531
244198	Olfml1	ENSMUSG00000051041	-0.299228	0.00571697	0.0182078	-3.19514
14173	Fgf2	ENSMUSG00000037225	-0.62781	0.00572409	0.0182263	-3.19454
13200	Ddost	ENSMUSG00000028757	0.295179	0.00572941	0.0182349	3.1941
64296	Abhd8	ENSMUSG00000007950	1.16144	0.00572941	0.0182349	3.19409
75686	Nudt16	ENSMUSG00000032565	-0.296235	0.00573575	0.018251	-3.19357
18610	Pdyn	ENSMUSG00000027400	0.368918	0.00573924	0.0182579	3.19327
212190	Ubxn10	ENSMUSG00000043621	0.397081	0.0057413	0.0182603	3.1931
106389	Eaf2	ENSMUSG00000022838	-0.898458	0.00574781	0.0182747	-3.19256
192169	Ufsp2	ENSMUSG00000031634	-0.326752	0.00574921	0.0182747	-3.19244
12829	Col4a4	ENSMUSG00000067158	0.611922	0.00574976	0.0182747	3.1924
67154	Mtdh	ENSMUSG00000022255	-0.405258	0.00575366	0.0182797	-3.19207
70918	Nsun7	ENSMUSG00000029206	-0.7202	0.00575394	0.0182797	-3.19205
219135	Mtmr6	ENSMUSG00000021987	-0.252588	0.0057567	0.0182843	-3.19182
319594	Hif1an	ENSMUSG00000036450	0.16901	0.0057634	0.0183014	3.19126
12857	Cox4i1	ENSMUSG00000031818	0.602004	0.00577133	0.0183224	3.19061
76500	Ip6k2	ENSMUSG00000032599	0.281089	0.00577539	0.0183271	3.19027
56191	Tro	ENSMUSG00000025272	0.20131	0.00577542	0.0183271	3.19027
20296	Ccl2	ENSMUSG00000035385	-1.03712	0.00578829	0.0183584	-3.1892
56709	Dnajb12	ENSMUSG00000020109	0.435167	0.00578908	0.0183584	3.18914
227526	Cdnf	ENSMUSG00000039496	-0.399001	0.00578924	0.0183584	-3.18912
56390	Znrd2	ENSMUSG00000079478	0.774535	0.00579086	0.0183594	3.18899
20843	Stag2	ENSMUSG00000025862	-0.443103	0.00579392	0.0183645	-3.18874
245474	Dkc1	ENSMUSG00000031403	-0.319873	0.00579578	0.0183645	-3.18858
233752	Insc	ENSMUSG00000048782	-1.33685	0.00579672	0.0183645	-3.1885
101685	Spty2d1	ENSMUSG00000049516	-0.515241	0.00579772	0.0183645	-3.18842
245857	Ssh3	ENSMUSG00000034616	0.66775	0.0058072	0.0183903	3.18764
73739	Cby1	ENSMUSG00000022428	0.450356	0.00581414	0.0184011	3.18707
16653	Kras	ENSMUSG00000030265	-0.360622	0.00581451	0.0184011	-3.18704
24045	Scamp3	ENSMUSG00000028049	0.686673	0.00581584	0.0184011	3.18693
207819	4930539E08Rik	ENSMUSG00000048905	0.719477	0.00581585	0.0184011	3.18693
320116	Fndc9	ENSMUSG00000048721	-3.08851	0.00582232	0.0184166	-3.18639
74237	Tubgcp2	ENSMUSG00000025474	0.372958	0.0058234	0.0184166	3.18631
110959	Nudt19	ENSMUSG00000034875	-0.234437	0.00582699	0.0184238	-3.18601
84113	Ptov1	ENSMUSG00000038502	1.05816	0.00582974	0.0184283	3.18579
22123	Psmd3	ENSMUSG00000017221	0.613957	0.00583919	0.018454	3.18501
171508	Creld1	ENSMUSG00000030284	0.575013	0.00584558	0.0184679	3.18449
20892	Cenpx	ENSMUSG00000025144	0.526697	0.00584622	0.0184679	3.18443
66552	Sppl2a	ENSMUSG00000027366	-0.413746	0.00585659	0.0184964	-3.18359
194388	Tet3	ENSMUSG00000034832	0.362974	0.00586147	0.0185035	3.18319
217666	L2hgdh	ENSMUSG00000020988	-0.348556	0.00586166	0.0185035	-3.18317
50772	Mapk6	ENSMUSG00000042688	-0.367505	0.00586278	0.0185035	-3.18308
14536	Nr6a1	ENSMUSG00000063972	-0.407258	0.00586619	0.01851	-3.1828
23999	Twf2	ENSMUSG00000023277	0.602222	0.00587068	0.0185194	3.18244
12313	Calm1	ENSMUSG00000001175	0.2316	0.00587182	0.0185194	3.18234
208092	Chmp6	ENSMUSG00000025371	0.530814	0.00587417	0.0185227	3.18215
68732	Carmil1	ENSMUSG00000021338	0.266879	0.00587963	0.0185357	3.18171
229512	Smg5	ENSMUSG00000001415	0.28083	0.0058877	0.0185569	3.18105
13488	Drd1	ENSMUSG00000021478	-0.82526	0.00589027	0.0185589	-3.18084
67178	Zmat5	ENSMUSG00000009076	0.80451	0.00589096	0.0185589	3.18078
353208	Zfp931	ENSMUSG00000078861	-0.357065	0.00590164	0.0185864	-3.17992
214150	Ago3	ENSMUSG00000028842	-0.530922	0.00590237	0.0185864	-3.17986
56279	Dipk1b	ENSMUSG00000036186	0.980944	0.00591092	0.0186026	3.17916
54371	Chst2	ENSMUSG00000033350	0.266452	0.00591092	0.0186026	3.17916
67418	Ppil4	ENSMUSG00000015757	-0.308793	0.00591151	0.0186026	-3.17912
29815	Bcar3	ENSMUSG00000028121	-0.319317	0.00591754	0.0186174	-3.17863
93679	Trim8	ENSMUSG00000025034	0.558954	0.00593584	0.0186708	3.17715
381822	Lockd	ENSMUSG00000098318	1.0045	0.00593835	0.0186745	3.17695
102632	Acad11	ENSMUSG00000090150	-0.209984	0.00594083	0.0186747	-3.17675
72654	Ccdc12	ENSMUSG00000019659	0.825458	0.00594109	0.0186747	3.17673
13664	Eif1a	ENSMUSG00000057561	-0.348808	0.00594851	0.0186938	-3.17613
14263	Fmo5	ENSMUSG00000028088	-0.390228	0.00595054	0.0186941	-3.17597
24012	Rgs7	ENSMUSG00000026527	-0.972086	0.00595128	0.0186941	-3.17591
108689	Stn1	ENSMUSG00000042694	-0.295794	0.00595592	0.0187045	-3.17553
53618	Fut8	ENSMUSG00000021065	-0.290602	0.00595965	0.0187119	-3.17523
666311	Zscan25	ENSMUSG00000070420	0.55001	0.0059627	0.0187173	3.17499
67043	Syap1	ENSMUSG00000031357	-0.358978	0.00597032	0.018737	-3.17438
67711	Nsmce1	ENSMUSG00000030750	-0.23554	0.00597412	0.0187446	-3.17407
21341	Taf1c	ENSMUSG00000031832	1.13233	0.0059754	0.0187446	3.17397
326622	Upf2	ENSMUSG00000043241	-0.359229	0.00598003	0.0187549	-3.1736
66171	Pgls	ENSMUSG00000031807	1.00489	0.00598731	0.0187717	3.17302
69535	Ten1	ENSMUSG00000020778	0.61893	0.00598808	0.0187717	3.17295
21843	Tial1	ENSMUSG00000030846	-0.336971	0.00599517	0.0187896	-3.17239
269295	Rtn4rl2	ENSMUSG00000050896	1.02886	0.00599648	0.0187896	3.17228
319955	Ercc6	ENSMUSG00000054051	-0.394569	0.00599961	0.0187952	-3.17203
18023	Nfe2l1	ENSMUSG00000038615	0.247973	0.00600538	0.0188056	3.17157
64297	Gprc5b	ENSMUSG00000008734	0.235728	0.00600631	0.0188056	3.1715
52206	Anapc4	ENSMUSG00000029176	-0.276057	0.00600698	0.0188056	-3.17144
99542	AI115009	ENSMUSG00000097745	0.729291	0.00601393	0.0188232	3.17089
100637	N4bp2l1	ENSMUSG00000041132	-0.439059	0.0060171	0.0188289	-3.17064
11435	Chrna1	ENSMUSG00000027107	-3.13629	0.00602091	0.0188296	-3.17034
50527	Ero1l	ENSMUSG00000021831	-1.18684	0.00602096	0.0188296	-3.17033
93837	Dach2	ENSMUSG00000025592	0.391568	0.00602393	0.0188334	3.1701
72141	Adpgk	ENSMUSG00000025236	-0.732275	0.00602816	0.0188424	-3.16976
12894	Cpt1a	ENSMUSG00000024900	-0.283443	0.00603991	0.0188749	-3.16883
50868	Keap1	ENSMUSG00000003308	0.439165	0.00604524	0.0188873	3.1684
68045	Rtraf	ENSMUSG00000021807	-0.252408	0.00604734	0.0188897	-3.16824
110198	Akr7a5	ENSMUSG00000028743	0.907045	0.00605155	0.0188986	3.1679
276852	D11Wsu47e	ENSMUSG00000041623	0.359152	0.00607185	0.0189511	3.1663
21916	Tmod1	ENSMUSG00000028328	-0.828012	0.00607236	0.0189511	-3.16626
214779	Zfp879	ENSMUSG00000044296	-0.512545	0.00607244	0.0189511	-3.16625
53881	Slc5a3	ENSMUSG00000089774	-0.525409	0.00607502	0.0189549	-3.16605
436062	Fam92b	ENSMUSG00000042269	1.27772	0.00608194	0.0189723	3.16551
208158	Map6d1	ENSMUSG00000041205	0.194885	0.00608526	0.018976	3.16524
18802	Plcd4	ENSMUSG00000026173	-0.366204	0.00608586	0.018976	-3.1652
67457	Frmd8	ENSMUSG00000024816	0.373619	0.00610198	0.0190221	3.16393
19013	Ppara	ENSMUSG00000022383	-0.492768	0.00610399	0.0190235	-3.16377
320538	Ubn2	ENSMUSG00000038538	-0.487313	0.00610515	0.0190235	-3.16368
68375	Ndufa8	ENSMUSG00000026895	0.728396	0.00611626	0.0190538	3.16281
65967	Eefsec	ENSMUSG00000033216	0.381505	0.00612778	0.0190854	3.16191
76899	Golga1	ENSMUSG00000026754	-0.284396	0.00613252	0.0190947	-3.16154
104418	Dgkz	ENSMUSG00000040479	0.659122	0.00613348	0.0190947	3.16146
76967	2700049A03Rik	ENSMUSG00000034601	-0.31823	0.00614642	0.0191307	-3.16045
108737	Oxsr1	ENSMUSG00000036737	-0.302079	0.00615792	0.0191603	-3.15956
100041979	Gm3604	ENSMUSG00000094942	-0.831732	0.00615921	0.0191603	-3.15946
109232	Sccpdh	ENSMUSG00000038936	-0.231491	0.00616005	0.0191603	-3.15939
75565	Sgf29	ENSMUSG00000030714	0.635106	0.00616217	0.0191627	3.15923
235281	Scn3b	ENSMUSG00000049281	0.31808	0.00616531	0.0191682	3.15898
69227	Selenot	ENSMUSG00000075700	-0.310737	0.00617321	0.0191884	-3.15837
53413	Exoc7	ENSMUSG00000020792	0.47508	0.00617923	0.0192008	3.1579
224129	Adcy5	ENSMUSG00000022840	0.633376	0.00617992	0.0192008	3.15785
66241	Tmem9	ENSMUSG00000026411	0.459874	0.00618372	0.0192083	3.15755
69440	Dennd6b	ENSMUSG00000015377	0.527291	0.00619122	0.0192273	3.15697
100182	Akna	ENSMUSG00000039158	0.367998	0.0061942	0.0192323	3.15674
225875	Lrfn4	ENSMUSG00000045045	1.25278	0.00621251	0.0192849	3.15533
101401	Adamts9	ENSMUSG00000030022	0.272221	0.00621849	0.0192992	3.15487
11658	Alcam	ENSMUSG00000022636	-0.54179	0.00622275	0.019308	-3.15454
108927	Lhfp	ENSMUSG00000048332	-0.244863	0.0062241	0.019308	-3.15444
71999	Fbxo22	ENSMUSG00000032309	-0.19544	0.00622796	0.0193131	-3.15414
76580	Mib2	ENSMUSG00000029060	0.906715	0.00622851	0.0193131	3.1541
67391	Fundc2	ENSMUSG00000031198	-0.289026	0.00623531	0.0193237	-3.15357
76167	Snrnp35	ENSMUSG00000029402	0.56368	0.00623573	0.0193237	3.15354
67896	Ccdc80	ENSMUSG00000022665	-0.266215	0.00623608	0.0193237	-3.15351
20621	Snn	ENSMUSG00000037972	0.373038	0.00624122	0.0193317	3.15312
14357	Dtx1	ENSMUSG00000029603	0.723798	0.00624226	0.0193317	3.15304
244238	Mrgpre	ENSMUSG00000048965	0.416426	0.00624283	0.0193317	3.153
83922	Cep41	ENSMUSG00000029790	-0.316722	0.00625364	0.0193566	-3.15217
231887	Pdap1	ENSMUSG00000029623	0.242802	0.00626048	0.0193735	3.15164
320634	Ocrl	ENSMUSG00000001173	-0.340614	0.00626362	0.0193789	-3.1514
66706	Ndufaf3	ENSMUSG00000070283	0.568484	0.00627052	0.019396	3.15088
235623	Scap	ENSMUSG00000032485	0.603641	0.00628298	0.0194302	3.14992
19418	Rasgrf2	ENSMUSG00000021708	0.506332	0.00629291	0.0194532	3.14917
233246	Ano5	ENSMUSG00000055489	0.841566	0.00629365	0.0194532	3.14911
72873	Bbof1	ENSMUSG00000057265	-0.565486	0.00629458	0.0194532	-3.14904
214240	Disp2	ENSMUSG00000040035	0.327557	0.00629693	0.0194561	3.14886
72661	Serp2	ENSMUSG00000052584	0.536774	0.00630537	0.0194779	3.14822
66617	Ntmt1	ENSMUSG00000026857	0.726275	0.00631084	0.0194905	3.1478
27225	Ddx24	ENSMUSG00000041645	0.2218	0.00632663	0.0195331	3.14661
228361	Ambra1	ENSMUSG00000040506	0.206071	0.00632744	0.0195331	3.14655
19654	Rbm6	ENSMUSG00000032582	-0.329174	0.0063295	0.0195352	-3.14639
12751	Tpp1	ENSMUSG00000030894	-0.163962	0.00633158	0.0195373	-3.14623
67463	Poc5	ENSMUSG00000021671	0.248088	0.00633386	0.0195378	3.14606
69662	2310061I04Rik	ENSMUSG00000050705	0.361131	0.00633531	0.0195378	3.14595
67078	Pgp	ENSMUSG00000043445	0.317922	0.00633675	0.0195378	3.14584
22791	Dnajc2	ENSMUSG00000029014	-0.350742	0.00633735	0.0195378	-3.1458
67657	Rabl3	ENSMUSG00000022827	-0.359651	0.00634746	0.0195647	-3.14503
94253	Hecw1	ENSMUSG00000021301	0.425974	0.0063508	0.0195707	3.14478
21974	Top2b	ENSMUSG00000017485	-0.342475	0.00635695	0.0195853	-3.14432
68859	Smim1	ENSMUSG00000078350	0.469369	0.00636279	0.0195947	3.14387
53859	Map3k14	ENSMUSG00000020941	0.768245	0.00636281	0.0195947	3.14387
28035	Usp39	ENSMUSG00000056305	-0.317405	0.00637239	0.0196199	-3.14315
208266	Dot1l	ENSMUSG00000061589	0.421374	0.00637998	0.0196347	3.14258
105734	Tigd5	ENSMUSG00000103906	0.533891	0.00638	0.0196347	3.14258
234366	Gatad2a	ENSMUSG00000036180	0.34668	0.00638512	0.0196438	3.1422
320360	Ric3	ENSMUSG00000048330	-0.294937	0.00638579	0.0196438	-3.14215
245007	Zbtb38	ENSMUSG00000040433	-0.310066	0.00639533	0.0196646	-3.14143
71764	C2cd2l	ENSMUSG00000032120	0.527255	0.0063973	0.0196646	3.14128
545622	Ptpn3	ENSMUSG00000038764	0.345387	0.0063976	0.0196646	3.14126
13871	Ercc2	ENSMUSG00000030400	0.606472	0.00639818	0.0196646	3.14122
81500	Sil1	ENSMUSG00000024357	-0.292091	0.00639973	0.0196651	-3.1411
53414	Bysl	ENSMUSG00000023988	0.399301	0.00640497	0.0196736	3.14071
140780	Bmp2k	ENSMUSG00000034663	-0.37134	0.00640532	0.0196736	-3.14068
21810	Tgfbi	ENSMUSG00000035493	0.836059	0.00641083	0.0196862	3.14027
100038725	Cep85l	ENSMUSG00000038594	-0.583706	0.00641637	0.0196906	-3.13985
232089	Elmod3	ENSMUSG00000056698	0.352248	0.00641776	0.0196906	3.13975
215690	Nav1	ENSMUSG00000009418	0.417663	0.0064179	0.0196906	3.13974
11630	Crybg1	ENSMUSG00000019866	-1.17446	0.00641791	0.0196906	-3.13974
72042	Cotl1	ENSMUSG00000031827	0.658157	0.00641954	0.0196913	3.13962
71020	Spats1	ENSMUSG00000023935	-0.388354	0.00642733	0.0197074	-3.13904
52530	Nhp2	ENSMUSG00000001056	0.487507	0.00642904	0.0197074	3.13891
18096	Nkx6-1	ENSMUSG00000035187	0.888305	0.00642922	0.0197074	3.1389
17428	Mnt	ENSMUSG00000000282	0.413545	0.00643043	0.0197074	3.13881
69368	Wdfy1	ENSMUSG00000073643	-0.452003	0.00643515	0.0197109	-3.13845
68533	Mphosph6	ENSMUSG00000031843	-0.398442	0.00643633	0.0197109	-3.13837
20103	Rps5	ENSMUSG00000012848	0.723325	0.00643669	0.0197109	3.13834
72148	Tdrp	ENSMUSG00000050052	-0.331613	0.00643845	0.0197109	-3.13821
67378	Bbs2	ENSMUSG00000031755	-0.247345	0.00643863	0.0197109	-3.13819
18674	Slc25a3	ENSMUSG00000061904	-0.224195	0.00644033	0.0197118	-3.13807
68628	Fbxw9	ENSMUSG00000008167	0.666655	0.00644272	0.0197148	3.13789
78286	Nav2	ENSMUSG00000052512	0.314855	0.00644595	0.0197198	3.13765
109294	Prex2	ENSMUSG00000048960	-0.484714	0.00644718	0.0197198	-3.13756
76561	Snx7	ENSMUSG00000028007	-0.342421	0.00644976	0.0197234	-3.13737
110854	Ptpa	ENSMUSG00000039515	0.405785	0.00645208	0.0197262	3.13719
13684	Eif4e	ENSMUSG00000028156	-0.391436	0.00645412	0.0197268	-3.13704
193742	Abhd16a	ENSMUSG00000007036	0.708156	0.00645513	0.0197268	3.13697
228807	Zfp341	ENSMUSG00000059842	0.58007	0.00646028	0.0197382	3.13659
229782	Slc35a3	ENSMUSG00000027957	-0.412105	0.006464	0.0197453	-3.13631
214917	Fam173a	ENSMUSG00000057411	0.751528	0.00646832	0.0197542	3.13599
68276	Toe1	ENSMUSG00000028688	0.332487	0.00647952	0.0197841	3.13516
20678	Sox5	ENSMUSG00000041540	0.325346	0.00648675	0.0197994	3.13463
105835	Sgsm3	ENSMUSG00000042303	0.60196	0.00648738	0.0197994	3.13458
228875	Slc35c2	ENSMUSG00000017664	0.7801	0.0064925	0.0198096	3.1342
72053	Tmub2	ENSMUSG00000034757	0.422595	0.00649357	0.0198096	3.13412
110033	Kif22	ENSMUSG00000030677	0.689369	0.00649539	0.0198109	3.13399
18130	Ints6	ENSMUSG00000035161	-0.412726	0.00649962	0.0198194	-3.13368
20916	Sucla2	ENSMUSG00000022110	-0.305262	0.00650215	0.0198219	-3.13349
71902	Cand1	ENSMUSG00000020114	-0.278992	0.00650327	0.0198219	-3.13341
239114	Il17d	ENSMUSG00000050222	0.440493	0.00651136	0.0198423	3.13281
58230	Rnf8	ENSMUSG00000090083	0.244534	0.00653023	0.0198954	3.13142
319807	Nwd2	ENSMUSG00000090061	-0.478827	0.00653837	0.0199159	-3.13083
245631	Pwwp3b	ENSMUSG00000042515	-0.654485	0.00655175	0.0199492	-3.12984
72902	Spock3	ENSMUSG00000054162	-0.667281	0.00655218	0.0199492	-3.12981
30934	Tor1b	ENSMUSG00000026848	0.215708	0.00655365	0.0199494	3.12971
227801	Dennd1a	ENSMUSG00000035392	0.270803	0.00655559	0.0199509	3.12956
269113	Nup54	ENSMUSG00000034826	-0.3689	0.00656617	0.0199788	-3.12879
74838	Naa15	ENSMUSG00000063273	-0.386885	0.00657275	0.0199944	-3.12831
231889	Bud31	ENSMUSG00000038722	-0.207546	0.00657777	0.0200054	-3.12794
228357	Lrp4	ENSMUSG00000027253	0.445475	0.00658526	0.0200238	3.1274
101100	Ttll3	ENSMUSG00000030276	0.491533	0.00659743	0.0200564	3.12651
21927	Tnfaip1	ENSMUSG00000017615	-0.171556	0.00660114	0.0200633	-3.12624
72658	2700097O09Rik	ENSMUSG00000062198	-0.466146	0.00660626	0.0200745	-3.12587
30052	Pcsk1n	ENSMUSG00000039278	1.58161	0.00661471	0.0200958	3.12526
55980	Impa1	ENSMUSG00000027531	-0.270893	0.0066364	0.0201574	-3.12369
71728	Stk11ip	ENSMUSG00000026213	0.471599	0.00664312	0.0201734	3.1232
14863	Gstm2	ENSMUSG00000040562	-0.575815	0.00667197	0.0202566	-3.12112
236848	Tmem185a	ENSMUSG00000073139	-0.191388	0.00667826	0.0202678	-3.12067
59042	Cope	ENSMUSG00000055681	0.777579	0.00668038	0.0202678	3.12052
224139	Golgb1	ENSMUSG00000034243	-0.366254	0.00668101	0.0202678	-3.12048
14433	Gapdh	ENSMUSG00000057666	0.442502	0.00668148	0.0202678	3.12044
98388	Chst10	ENSMUSG00000026080	-0.253175	0.00668413	0.0202715	-3.12025
207182	Ggt7	ENSMUSG00000027603	0.50803	0.00668836	0.0202799	3.11995
12166	Bmpr1a	ENSMUSG00000021796	-0.286636	0.00669693	0.0203015	-3.11933
77011	Ticrr	ENSMUSG00000046591	0.849226	0.00671305	0.0203459	3.11818
28042	Selenoi	ENSMUSG00000075703	-0.340244	0.00672434	0.0203757	-3.11737
76959	Chmp5	ENSMUSG00000028419	-0.203259	0.00673028	0.0203893	-3.11695
239102	Zfhx2	ENSMUSG00000040721	0.348754	0.00673464	0.0203981	3.11664
68816	Ppil1	ENSMUSG00000024007	0.439297	0.00673957	0.0204035	3.11629
12810	Coch	ENSMUSG00000020953	-0.591935	0.00673978	0.0204035	-3.11627
14261	Fmo1	ENSMUSG00000040181	0.580925	0.00674198	0.0204035	3.11612
54219	Cd320	ENSMUSG00000002308	-0.249825	0.00674227	0.0204035	-3.1161
59027	Nampt	ENSMUSG00000020572	-0.424393	0.00674451	0.0204059	-3.11594
78372	Snrnp25	ENSMUSG00000040767	0.674488	0.00674743	0.0204103	3.11573
192986	Cyb5d2	ENSMUSG00000057778	-0.273885	0.00675395	0.0204229	-3.11527
56717	Mtor	ENSMUSG00000028991	0.296249	0.00675481	0.0204229	3.1152
68026	Pclaf	ENSMUSG00000040204	0.990898	0.00675598	0.0204229	3.11512
58996	Arhgap23	ENSMUSG00000049807	0.314767	0.00676787	0.0204544	3.11428
103236	Csnk1g2	ENSMUSG00000003345	0.883343	0.0067895	0.0205153	3.11275
338351	Akap17b	ENSMUSG00000059708	-0.448836	0.00679375	0.0205237	-3.11245
56395	Tmem115	ENSMUSG00000010045	0.60551	0.0067994	0.0205358	3.11205
68299	Vps53	ENSMUSG00000017288	0.204204	0.00680068	0.0205358	3.11196
21917	Tmpo	ENSMUSG00000019961	-0.434892	0.00680385	0.0205409	-3.11173
56282	Mrpl12	ENSMUSG00000039640	0.595324	0.00680704	0.0205442	3.11151
67222	Srfbp1	ENSMUSG00000024528	-0.273142	0.00680848	0.0205442	-3.11141
381812	Cracr2a	ENSMUSG00000061414	-0.577177	0.00680934	0.0205442	-3.11135
22710	Zfp52	ENSMUSG00000051341	-1.05166	0.00681192	0.0205475	-3.11117
19384	Ran	ENSMUSG00000029430	-0.230584	0.00682462	0.0205814	-3.11027
94190	Ophn1	ENSMUSG00000031214	0.249495	0.00682716	0.0205846	3.11009
214580	Pstk	ENSMUSG00000063179	-0.355056	0.00683023	0.0205872	-3.10988
67231	Tbc1d20	ENSMUSG00000027465	0.18426	0.00683097	0.0205872	3.10983
22423	Wnt8b	ENSMUSG00000036961	0.506721	0.00683722	0.0206016	3.10939
229011	Samd10	ENSMUSG00000038605	0.239297	0.00685711	0.0206571	3.10799
241062	Pgap1	ENSMUSG00000073678	-0.525296	0.00686022	0.0206606	-3.10778
330554	Fan1	ENSMUSG00000033458	-0.278403	0.00686258	0.0206606	-3.10761
24127	Xrn1	ENSMUSG00000032410	-0.432139	0.00686273	0.0206606	-3.1076
228607	Mavs	ENSMUSG00000037523	-0.210556	0.00687084	0.0206806	-3.10703
242736	Pramef8	ENSMUSG00000046862	-0.275093	0.00688759	0.0207266	-3.10586
225010	Lclat1	ENSMUSG00000054469	-0.281184	0.00689069	0.0207314	-3.10565
14155	Fem1b	ENSMUSG00000032244	-0.490433	0.00690559	0.0207711	-3.10461
67857	Ppp6c	ENSMUSG00000026753	-0.274876	0.00690754	0.0207711	-3.10448
259302	Srgap3	ENSMUSG00000030257	0.233036	0.00690834	0.0207711	3.10442
232943	Klc3	ENSMUSG00000040714	1.22192	0.00691142	0.0207759	3.10421
18675	Phex	ENSMUSG00000057457	-1.39012	0.00693367	0.0208383	-3.10266
18181	Nrf1	ENSMUSG00000058440	0.242704	0.00694022	0.0208502	3.10221
18618	Pemt	ENSMUSG00000000301	0.650491	0.00694063	0.0208502	3.10218
68845	Pih1d1	ENSMUSG00000003423	0.763204	0.00694297	0.0208528	3.10202
12269	C4bp	ENSMUSG00000026405	-1.1461	0.00694617	0.0208579	-3.1018
23837	Cfdp1	ENSMUSG00000031954	-0.240779	0.00695573	0.0208821	-3.10114
230904	Fbxo2	ENSMUSG00000041556	1.04249	0.00697917	0.020948	3.09953
243780	E330009J07Rik	ENSMUSG00000037172	-0.34923	0.00698605	0.0209641	-3.09905
52357	Wwc2	ENSMUSG00000031563	0.370669	0.00699703	0.0209926	3.0983
230649	Atpaf1	ENSMUSG00000028710	-0.384893	0.0070057	0.0210141	-3.0977
216881	Wscd1	ENSMUSG00000020811	0.431581	0.00701705	0.0210423	3.09693
98404	AI597479	ENSMUSG00000010290	-0.260354	0.0070181	0.0210423	-3.09685
227334	Usp40	ENSMUSG00000005501	-0.248013	0.00702093	0.0210462	-3.09666
67526	Atg12	ENSMUSG00000032905	-0.242135	0.00704225	0.0211056	-3.09521
209200	Dtx3l	ENSMUSG00000049502	-0.456634	0.00704727	0.0211161	-3.09486
232664	Ccdc136	ENSMUSG00000029769	0.270814	0.00705547	0.0211362	3.0943
16834	Cog1	ENSMUSG00000018661	0.451746	0.00706492	0.0211599	3.09366
72057	Phf10	ENSMUSG00000023883	-0.330663	0.00706694	0.0211614	-3.09353
70882	Armc3	ENSMUSG00000037683	-0.41541	0.00707139	0.0211702	-3.09322
268706	Slc38a9	ENSMUSG00000047789	-0.302458	0.00707745	0.0211836	-3.09281
110639	Prps2	ENSMUSG00000025742	-0.347388	0.00707887	0.0211836	-3.09272
16324	Inhbb	ENSMUSG00000037035	0.481147	0.0070868	0.0212027	3.09218
76510	Trappc9	ENSMUSG00000047921	0.535797	0.00709411	0.02122	3.09168
20610	Sumo3	ENSMUSG00000020265	-0.254189	0.00709725	0.021223	-3.09147
53885	Nphp1	ENSMUSG00000027378	0.216606	0.00709814	0.021223	3.09141
18491	Pappa	ENSMUSG00000028370	-0.740225	0.00710107	0.0212272	-3.09121
65105	Arl6ip4	ENSMUSG00000029404	0.617193	0.00711081	0.0212518	3.09055
621080	AI429214	ENSMUSG00000074384	-0.348301	0.00712898	0.0213016	-3.08933
11303	Abca1	ENSMUSG00000015243	-0.520809	0.0071398	0.0213282	-3.0886
227723	Prrc2b	ENSMUSG00000039262	0.327488	0.00714225	0.0213282	3.08844
193385	Ripor2	ENSMUSG00000036006	-0.211671	0.00714248	0.0213282	-3.08842
234311	Ddx60	ENSMUSG00000037921	-1.0554	0.00714614	0.0213346	-3.08817
68185	Coa4	ENSMUSG00000044881	-0.427583	0.00714953	0.0213401	-3.08795
19200	Pstpip1	ENSMUSG00000032322	0.693832	0.00716014	0.0213672	3.08723
75296	Fgfr1op	ENSMUSG00000069135	-0.843017	0.00716167	0.0213672	-3.08713
224794	Enpp4	ENSMUSG00000023961	-0.413098	0.00716366	0.0213686	-3.087
68953	Chmp2a	ENSMUSG00000033916	-0.19848	0.00717204	0.0213891	-3.08644
380921	Dgkh	ENSMUSG00000034731	0.714771	0.00718032	0.0214092	3.08588
13806	Eno1	ENSMUSG00000063524	0.500847	0.00719962	0.0214619	3.08459
71962	Castor1	ENSMUSG00000020424	0.980989	0.00720108	0.0214619	3.0845
320394	Cenpt	ENSMUSG00000036672	0.474889	0.00720957	0.0214781	3.08393
19883	Rora	ENSMUSG00000032238	-0.455098	0.00721923	0.0215022	-3.08329
110960	Tars	ENSMUSG00000022241	0.226064	0.00722436	0.0215129	3.08295
67685	Dnaaf4	ENSMUSG00000092192	-0.319183	0.0072264	0.0215144	-3.08281
67936	Wdr55	ENSMUSG00000042660	0.449764	0.00722968	0.0215196	3.08259
106582	Nrm	ENSMUSG00000059791	0.757528	0.00723654	0.0215354	3.08214
16169	Il15ra	ENSMUSG00000023206	-0.457685	0.00724642	0.0215603	-3.08148
67286	Ift22	ENSMUSG00000007987	0.271719	0.00725082	0.0215688	3.08119
67791	6530411M01Rik	ENSMUSG00000097049	0.799814	0.00725466	0.0215749	3.08094
75729	Fam227a	ENSMUSG00000042564	-0.513093	0.00725599	0.0215749	-3.08085
67420	Far1	ENSMUSG00000030759	-0.423712	0.0072641	0.0215923	-3.08031
13808	Eno3	ENSMUSG00000060600	0.620299	0.0072649	0.0215923	3.08026
15251	Hif1a	ENSMUSG00000021109	-0.344429	0.00727612	0.0216145	-3.07952
69029	Smdt1	ENSMUSG00000022452	0.460426	0.00727782	0.0216145	3.07941
68259	Ift80	ENSMUSG00000027778	-0.382901	0.0072779	0.0216145	-3.0794
110157	Raf1	ENSMUSG00000000441	0.197292	0.00727859	0.0216145	3.07935
58237	Nkain4	ENSMUSG00000027574	0.696965	0.00728996	0.0216437	3.0786
19230	Twf1	ENSMUSG00000022451	-0.249597	0.0072982	0.0216636	-3.07806
233887	Zfp553	ENSMUSG00000045598	0.301649	0.00730038	0.0216654	3.07792
321003	Xpnpep3	ENSMUSG00000022401	-0.292148	0.00730343	0.0216699	-3.07772
73124	Golim4	ENSMUSG00000034109	-0.264419	0.00730503	0.02167	-3.07761
217588	Mbip	ENSMUSG00000021028	-0.299865	0.00732238	0.0217169	-3.07647
19043	Ppm1b	ENSMUSG00000061130	-0.322274	0.00732415	0.0217175	-3.07636
66686	Dcbld1	ENSMUSG00000019891	0.210815	0.00733699	0.0217464	3.07551
72404	Wdr44	ENSMUSG00000036769	-0.286453	0.00734534	0.02176	-3.07497
52004	Cdk2ap2	ENSMUSG00000024856	0.741828	0.00734878	0.02176	3.07474
66413	Psmd6	ENSMUSG00000021737	-0.228731	0.00734907	0.02176	-3.07472
100503460	Gm19705	ENSMUSG00000097113	-0.710948	0.00735047	0.02176	-3.07463
13505	Dsc1	ENSMUSG00000044322	-3.3104	0.0073505	0.02176	-3.07463
108148	Galnt2	ENSMUSG00000089704	0.385534	0.00735093	0.02176	3.0746
66587	Fastk	ENSMUSG00000028959	0.74033	0.00735821	0.0217769	3.07413
70478	Mipep	ENSMUSG00000021993	-0.289861	0.00736691	0.0217981	-3.07356
271457	Rab5a	ENSMUSG00000017831	-0.346071	0.00737286	0.0218111	-3.07317
382090	Cep162	ENSMUSG00000056919	-0.329808	0.00737487	0.0218113	-3.07304
15159	Hccs	ENSMUSG00000031352	-0.425308	0.00737606	0.0218113	-3.07296
319655	Podxl2	ENSMUSG00000033152	0.734296	0.00737907	0.0218153	3.07277
17187	Max	ENSMUSG00000059436	0.20812	0.00738053	0.0218153	3.07267
77929	Yipf6	ENSMUSG00000047694	-0.380677	0.00739148	0.021843	-3.07196
12861	Cox6a1	ENSMUSG00000041697	0.407906	0.0074249	0.0219371	3.06979
216810	Tom1l2	ENSMUSG00000000538	0.397458	0.00743608	0.0219644	3.06907
232371	C1rl	ENSMUSG00000038527	-0.447199	0.00743885	0.0219644	-3.06889
20005	Rpl9	ENSMUSG00000047215	-0.245561	0.00744268	0.0219711	-3.06864
110524	Dgkq	ENSMUSG00000004815	0.221393	0.00745455	0.0220015	3.06788
26372	Clcn6	ENSMUSG00000029016	0.213074	0.00745832	0.022008	3.06763
68475	Ssna1	ENSMUSG00000026966	0.322772	0.0074668	0.0220283	3.06709
74007	Btbd11	ENSMUSG00000020042	0.240793	0.00748232	0.0220694	3.06609
21399	Tcea1	ENSMUSG00000033813	-0.273586	0.00748652	0.0220772	-3.06582
239796	Mb21d2	ENSMUSG00000051065	0.238864	0.00748996	0.0220792	3.0656
12868	Cox8a	ENSMUSG00000035885	0.285519	0.00749038	0.0220792	3.06557
66628	Thg1l	ENSMUSG00000011254	0.311609	0.00749206	0.0220795	3.06546
380608	Tagap1	ENSMUSG00000052031	-0.362397	0.00749658	0.0220882	-3.06518
208628	Kntc1	ENSMUSG00000029414	0.388701	0.00751358	0.0221336	3.06409
58520	Erg28	ENSMUSG00000021252	0.197091	0.00751968	0.0221469	3.0637
14548	Mrps33	ENSMUSG00000029918	-0.209057	0.00752923	0.0221704	-3.06309
216157	Tmem259	ENSMUSG00000013858	0.702845	0.00753411	0.0221729	3.06278
319582	Trmt9b	ENSMUSG00000039620	-0.350081	0.00753484	0.0221729	-3.06273
225745	Haus1	ENSMUSG00000041840	-0.30466	0.00753595	0.0221729	-3.06266
271564	Vps13a	ENSMUSG00000046230	-0.479691	0.00753645	0.0221729	-3.06263
72614	Pih1d2	ENSMUSG00000000167	-0.430471	0.00753851	0.0221743	-3.06249
16819	Lcn2	ENSMUSG00000026822	-1.23289	0.00755062	0.0222053	-3.06172
27419	Naglu	ENSMUSG00000001751	0.575365	0.0075553	0.0222119	3.06142
13665	Eif2s1	ENSMUSG00000021116	-0.326625	0.00755606	0.0222119	-3.06138
71240	Osbpl7	ENSMUSG00000038534	0.534925	0.00756121	0.0222224	3.06105
73668	Ttc21b	ENSMUSG00000034848	-0.238634	0.00756492	0.0222286	-3.06081
230598	Nrd1	ENSMUSG00000053510	-0.268609	0.00761144	0.0223606	-3.05787
100039123	Gm14295	ENSMUSG00000078877	-0.385952	0.00761705	0.0223724	-3.05751
192786	Rapgef6	ENSMUSG00000037533	-0.33018	0.00763086	0.0224082	-3.05664
319266	A130010J15Rik	ENSMUSG00000079144	-0.350843	0.00763429	0.0224136	-3.05643
216578	Papolg	ENSMUSG00000020273	-0.282202	0.00763803	0.0224161	-3.05619
72701	Zfp618	ENSMUSG00000028358	0.462641	0.00763834	0.0224161	3.05617
54712	Plxnc1	ENSMUSG00000074785	0.408419	0.00765834	0.0224636	3.05491
66294	Fam3a	ENSMUSG00000031399	0.350701	0.00765979	0.0224636	3.05482
22122	Tsta3	ENSMUSG00000022570	0.540546	0.00766382	0.0224636	3.05457
56381	Spen	ENSMUSG00000040761	0.369146	0.00766443	0.0224636	3.05453
15354	Hmgb3	ENSMUSG00000015217	-0.572084	0.007665	0.0224636	-3.0545
50817	Capn15	ENSMUSG00000037326	0.745319	0.00766561	0.0224636	3.05446
17281	Fyco1	ENSMUSG00000025241	-0.313954	0.00766657	0.0224636	-3.0544
212198	Wdr25	ENSMUSG00000040877	0.390133	0.00766742	0.0224636	3.05434
30926	Glrx3	ENSMUSG00000031068	-0.300406	0.00766991	0.0224641	-3.05419
107939	Pom121	ENSMUSG00000053293	0.294194	0.00767077	0.0224641	3.05413
64340	Dhx38	ENSMUSG00000037993	0.480236	0.00767757	0.0224793	3.05371
217837	Itpk1	ENSMUSG00000057963	0.459079	0.00767922	0.0224794	3.0536
212285	Arap2	ENSMUSG00000037999	-0.444705	0.0076844	0.0224898	-3.05328
70572	Ipo5	ENSMUSG00000030662	-0.277566	0.00768827	0.0224964	-3.05304
56215	Acin1	ENSMUSG00000022185	0.225297	0.0076912	0.0225003	3.05285
14605	Tsc22d3	ENSMUSG00000031431	-0.210744	0.00770156	0.0225259	-3.05221
26961	Rpl8	ENSMUSG00000003970	0.725631	0.00771045	0.0225472	3.05165
240174	Thada	ENSMUSG00000024251	-0.29892	0.00772523	0.0225824	-3.05073
63959	Slc29a1	ENSMUSG00000023942	0.895609	0.00772572	0.0225824	3.0507
238505	Mtr	ENSMUSG00000021311	-0.436158	0.00773961	0.0226182	-3.04984
234407	Colgalt1	ENSMUSG00000034807	0.355789	0.00775503	0.0226563	3.04888
11834	Aqr	ENSMUSG00000040383	-0.275343	0.00775588	0.0226563	-3.04883
77591	Ddx10	ENSMUSG00000053289	-0.459703	0.00776077	0.0226659	-3.04852
217869	Eif5	ENSMUSG00000021282	-0.342596	0.00776413	0.0226675	-3.04832
66758	Zfp474	ENSMUSG00000046886	1.03157	0.00776725	0.0226675	3.04812
54683	Prdx5	ENSMUSG00000024953	0.682706	0.00776728	0.0226675	3.04812
57895	Ccdc126	ENSMUSG00000050786	-0.297066	0.00776783	0.0226675	-3.04809
215194	Kri1	ENSMUSG00000035047	0.390955	0.00777058	0.0226708	3.04792
19206	Ptch1	ENSMUSG00000021466	-0.454793	0.00778046	0.0226949	-3.04731
56044	Rala	ENSMUSG00000008859	-0.317185	0.00778893	0.0227128	-3.04678
75212	Rnf121	ENSMUSG00000070426	-0.197306	0.00778985	0.0227128	-3.04673
70615	Ankrd24	ENSMUSG00000054708	0.493116	0.00780267	0.0227454	3.04593
72615	Anks3	ENSMUSG00000022515	0.423322	0.00780429	0.0227454	3.04583
76130	Las1l	ENSMUSG00000057421	-0.215991	0.00781669	0.0227743	-3.04507
100038752	Gm10825	ENSMUSG00000096937	-1.0837	0.00781745	0.0227743	-3.04502
212862	Chpt1	ENSMUSG00000060002	-0.457335	0.00782285	0.0227852	-3.04469
66845	Mrpl33	ENSMUSG00000106918	-0.283974	0.00783099	0.0228011	-3.04419
101476	Plekha1	ENSMUSG00000040268	-0.213695	0.00783155	0.0228011	-3.04416
675812	Zfp605	ENSMUSG00000023284	-0.408017	0.00783416	0.0228039	-3.044
78134	Lpar4	ENSMUSG00000049929	-0.395488	0.00784218	0.0228225	-3.04351
229681	St7l	ENSMUSG00000045576	-0.238781	0.00785274	0.0228439	-3.04286
72144	Slc37a3	ENSMUSG00000029924	0.22003	0.0078528	0.0228439	3.04285
116847	Prelp	ENSMUSG00000041577	-0.355887	0.00785737	0.0228525	-3.04257
67698	Fam174a	ENSMUSG00000051185	-0.26571	0.00786243	0.0228624	-3.04226
21400	Tcea2	ENSMUSG00000059540	0.364665	0.00787467	0.0228923	3.04152
72692	Hnrnpll	ENSMUSG00000024095	-0.386702	0.00787599	0.0228923	-3.04144
60315	Myg1	ENSMUSG00000001285	0.45759	0.00788495	0.0229136	3.04089
67429	Nudcd1	ENSMUSG00000038736	-0.30042	0.00789161	0.0229282	-3.04048
278279	Tmtc2	ENSMUSG00000036019	-0.450243	0.00790016	0.0229482	-3.03996
353187	Nr1d2	ENSMUSG00000021775	-0.411576	0.00791039	0.0229732	-3.03934
18537	Pcmt1	ENSMUSG00000019795	-0.189443	0.00791635	0.0229824	-3.03898
66209	Inip	ENSMUSG00000038544	-0.247513	0.00791686	0.0229824	-3.03895
108167529	Gm45470	ENSMUSG00000109674	-0.899029	0.00792806	0.0230101	-3.03827
68925	Rpap1	ENSMUSG00000034032	0.459417	0.00795985	0.0230976	3.03634
20893	Bhlhe40	ENSMUSG00000030103	-0.306184	0.00797132	0.0231261	-3.03565
71745	Cul2	ENSMUSG00000024231	-0.293128	0.00797383	0.0231285	-3.0355
74467	Pus10	ENSMUSG00000020280	-0.379856	0.0079764	0.0231285	-3.03534
68146	Arl13b	ENSMUSG00000022911	-0.367757	0.00797866	0.0231285	-3.0352
102193	Zdhhc7	ENSMUSG00000031823	0.376359	0.00797878	0.0231285	3.0352
24018	Rngtt	ENSMUSG00000028274	-0.302106	0.00798383	0.0231384	-3.03489
56378	Arpc3	ENSMUSG00000029465	0.285048	0.00798859	0.0231474	3.03461
192652	Wdr81	ENSMUSG00000045374	0.653207	0.00799385	0.0231578	3.03429
74521	Ppp4r4	ENSMUSG00000021209	-0.675011	0.00801586	0.0232125	-3.03297
80986	Ckap2	ENSMUSG00000037725	-0.440693	0.00801605	0.0232125	-3.03296
66589	Ube2v1	ENSMUSG00000078923	0.307967	0.00802077	0.0232213	3.03267
109169	Igip	ENSMUSG00000110185	-0.359843	0.00802513	0.0232291	-3.03241
53421	Sec61a1	ENSMUSG00000030082	0.283198	0.00803103	0.0232365	3.03206
225887	Ndufs8	ENSMUSG00000059734	0.707547	0.0080316	0.0232365	3.03202
56436	Adrm1	ENSMUSG00000039041	0.646598	0.00803468	0.0232365	3.03184
66462	Rex1bd	ENSMUSG00000058833	0.958958	0.00803553	0.0232365	3.03179
78891	Scyl1	ENSMUSG00000024941	0.602275	0.00803597	0.0232365	3.03176
73545	1700094D03Rik	ENSMUSG00000027942	-0.187929	0.00803849	0.0232389	-3.03161
22158	Tulp3	ENSMUSG00000001521	-0.196098	0.00804057	0.0232401	-3.03149
18807	Pld3	ENSMUSG00000003363	0.646965	0.0080441	0.0232455	3.03127
234384	Mpv17l2	ENSMUSG00000035559	0.573892	0.00804789	0.0232517	3.03105
14368	Fzd6	ENSMUSG00000022297	-0.351097	0.00806157	0.0232864	-3.03023
214627	Tent4b	ENSMUSG00000036779	-0.212205	0.00806702	0.0232935	-3.0299
93704	Pcdhgb7	ENSMUSG00000104063	-0.448822	0.00806969	0.0232935	-3.02975
72065	Rap2c	ENSMUSG00000050029	-0.361507	0.00807003	0.0232935	-3.02973
73723	Sh3bgrl3	ENSMUSG00000028843	0.496047	0.00807187	0.0232935	3.02962
54151	Cyhr1	ENSMUSG00000053929	0.487894	0.00807237	0.0232935	3.02959
107995	Cdc20	ENSMUSG00000006398	0.761516	0.00807933	0.0233019	3.02917
234729	Vac14	ENSMUSG00000010936	0.432511	0.00807954	0.0233019	3.02916
30838	Fbxw4	ENSMUSG00000040913	0.432287	0.00808027	0.0233019	3.02911
94091	Trim11	ENSMUSG00000020455	0.412206	0.00808226	0.0233028	3.029
67495	Tmem167b	ENSMUSG00000068732	-0.320219	0.00809016	0.0233208	-3.02853
12807	Hps3	ENSMUSG00000027615	-0.316915	0.00809825	0.0233378	-3.02805
20720	Serpine2	ENSMUSG00000026249	-0.27315	0.0080994	0.0233378	-3.02798
52535	Mettl17	ENSMUSG00000004561	0.398868	0.0081074	0.023356	3.0275
20901	Strap	ENSMUSG00000030224	-0.277103	0.00811416	0.0233706	-3.0271
100502745	2900009J06Rik	ENSMUSG00000102014	-0.702673	0.00812558	0.0233987	-3.02642
56453	Mbtps1	ENSMUSG00000031835	0.301964	0.00814156	0.023433	3.02548
19348	Kif20a	ENSMUSG00000003779	0.378096	0.00814252	0.023433	3.02542
105446	Gmpr2	ENSMUSG00000002326	-0.259233	0.00814754	0.0234426	-3.02512
102632477	Gm30539	ENSMUSG00000112035	-0.931798	0.00815631	0.0234572	-3.02461
226562	Prrc2c	ENSMUSG00000040225	-0.469019	0.00815654	0.0234572	-3.02459
235497	Leo1	ENSMUSG00000042487	-0.218201	0.00815764	0.0234572	-3.02453
27360	Add3	ENSMUSG00000025026	0.238499	0.00816416	0.0234711	3.02414
11512	Adcy6	ENSMUSG00000022994	0.337793	0.00816779	0.0234754	3.02393
76467	Msrb2	ENSMUSG00000023094	0.345839	0.0081695	0.0234754	3.02383
30933	Tor2a	ENSMUSG00000009563	0.588748	0.00817169	0.0234754	3.0237
75826	Senp2	ENSMUSG00000022855	-0.380401	0.00817238	0.0234754	-3.02366
269878	Megf8	ENSMUSG00000045039	0.529798	0.00817475	0.0234774	3.02352
19185	Psmd4	ENSMUSG00000005625	0.326754	0.00818964	0.0235153	3.02264
70348	Ube2cbp	ENSMUSG00000032415	0.485217	0.00819539	0.023527	3.02231
66889	Rnf128	ENSMUSG00000031438	-0.888123	0.0082037	0.023546	-3.02182
13016	Ctbp1	ENSMUSG00000037373	0.453416	0.00820665	0.0235497	3.02164
16979	Lrrn1	ENSMUSG00000034648	0.652721	0.00822808	0.0236063	3.02039
236193	Zfp709	ENSMUSG00000056019	-0.452819	0.00823012	0.0236073	-3.02027
17122	Mxd4	ENSMUSG00000037235	0.583632	0.00823224	0.0236085	3.02015
16658	Mafb	ENSMUSG00000074622	0.523162	0.00825897	0.0236804	3.01858
245877	Map7d1	ENSMUSG00000028849	0.319989	0.00826345	0.0236883	3.01832
78303	H2bu2	ENSMUSG00000056895	0.803146	0.00826833	0.0236975	3.01804
16168	Il15	ENSMUSG00000031712	-0.685424	0.00827419	0.0237094	-3.0177
27078	B9d1	ENSMUSG00000001039	0.422599	0.00827937	0.0237194	3.0174
74741	C2cd5	ENSMUSG00000030279	-0.250437	0.00828332	0.0237258	-3.01717
219189	Vwa8	ENSMUSG00000058997	-0.2509	0.00828798	0.0237343	-3.0169
17258	Mef2a	ENSMUSG00000030557	0.362919	0.00829954	0.023761	3.01623
231872	Aimp2	ENSMUSG00000029610	0.402076	0.0083015	0.023761	3.01611
68394	Ccdc163	ENSMUSG00000028689	-0.507969	0.00830241	0.023761	-3.01606
70047	Trnt1	ENSMUSG00000013736	-0.34784	0.00831859	0.0238025	-3.01512
654818	Smco3	ENSMUSG00000043298	0.488342	0.00832405	0.0238112	3.0148
18005	Nek2	ENSMUSG00000026622	0.731286	0.00832673	0.0238112	3.01465
72323	Asb6	ENSMUSG00000039483	0.737941	0.00832766	0.0238112	3.0146
21982	Tmem165	ENSMUSG00000029234	-0.237567	0.00832848	0.0238112	-3.01455
77593	Usp45	ENSMUSG00000040455	-0.344218	0.00833165	0.0238154	-3.01437
68035	Rbm42	ENSMUSG00000036733	0.736528	0.00833572	0.0238222	3.01413
66163	Mrpl4	ENSMUSG00000003299	0.666132	0.00833817	0.0238243	3.01399
226499	Odr4	ENSMUSG00000006010	-0.285967	0.00834765	0.0238416	-3.01344
234515	Inpp4b	ENSMUSG00000037940	0.401848	0.00835013	0.0238439	3.0133
73610	Zfp433	ENSMUSG00000096795	-0.443583	0.00836721	0.0238878	-3.01231
269470	Wdr3	ENSMUSG00000033285	-0.299803	0.00837234	0.0238975	-3.01202
17750	Mt2	ENSMUSG00000031762	0.945807	0.00838687	0.0239261	3.01118
23825	Banf1	ENSMUSG00000024844	0.355265	0.00838742	0.0239261	3.01115
386649	Nsfl1c	ENSMUSG00000027455	0.320775	0.00838749	0.0239261	3.01115
12418	Cbx4	ENSMUSG00000039989	0.432214	0.00839549	0.023944	3.01069
241694	Ralgapa2	ENSMUSG00000037110	-0.643204	0.00840015	0.0239524	-3.01042
73738	Haus7	ENSMUSG00000031371	-0.332527	0.00842119	0.0240075	-3.00922
66506	Psmg3	ENSMUSG00000029551	0.760229	0.0084313	0.0240284	3.00864
66111	Tmed3	ENSMUSG00000032353	-0.26819	0.00843195	0.0240284	-3.0086
242667	Dlgap3	ENSMUSG00000042388	0.842331	0.00844185	0.0240487	3.00804
11571	Crisp1	ENSMUSG00000025431	-4.53316	0.00844253	0.0240487	-3.008
252875	Mios	ENSMUSG00000042447	-0.298803	0.00845946	0.024092	-3.00703
67890	Ufm1	ENSMUSG00000027746	-0.249531	0.00848627	0.0241575	-3.00551
102060	Gadd45gip1	ENSMUSG00000033751	0.639028	0.00848806	0.0241575	3.00541
14745	Lpar1	ENSMUSG00000038668	-0.273921	0.0084884	0.0241575	-3.00539
240614	Ranbp6	ENSMUSG00000074909	-0.359484	0.00848937	0.0241575	-3.00533
60440	Iigp1	ENSMUSG00000054072	-0.806626	0.00850159	0.0241874	-3.00464
11932	Atp1b2	ENSMUSG00000041329	-0.244403	0.00850493	0.0241909	-3.00445
72552	Hsdl1	ENSMUSG00000034189	0.246449	0.0085063	0.0241909	3.00437
214063	Dnajc16	ENSMUSG00000040697	0.192016	0.00851959	0.0242128	3.00362
22222	Ubr1	ENSMUSG00000027272	-0.373861	0.00852057	0.0242128	-3.00356
211652	Wwc1	ENSMUSG00000018849	0.519808	0.00852072	0.0242128	3.00356
217473	Ankmy2	ENSMUSG00000036188	0.205401	0.00852091	0.0242128	3.00355
67582	Slc25a26	ENSMUSG00000045100	0.445734	0.00852281	0.0242132	3.00344
751865	Sap25	ENSMUSG00000079165	1.14631	0.00852455	0.0242133	3.00334
628147	Gm2004	ENSMUSG00000078875	-0.576346	0.00853073	0.024225	-3.00299
320705	Bend6	ENSMUSG00000042182	0.247362	0.00853217	0.024225	3.00291
66420	Polr2e	ENSMUSG00000004667	0.851123	0.0085704	0.0243286	3.00076
68194	Ndufb4	ENSMUSG00000022820	-0.235722	0.00857238	0.0243293	-3.00064
245622	Fam199x	ENSMUSG00000042595	-0.482618	0.0085772	0.0243381	-3.00037
74778	Rrp7a	ENSMUSG00000018040	0.379673	0.00858156	0.0243455	3.00013
217335	Fbf1	ENSMUSG00000020776	0.384937	0.00859439	0.0243769	2.99941
211770	Trib1	ENSMUSG00000032501	-0.529089	0.00859765	0.0243812	-2.99923
28064	Yipf3	ENSMUSG00000071074	0.541839	0.00860588	0.0243996	2.99876
66245	Hspbp1	ENSMUSG00000063802	0.713437	0.00861171	0.0244112	2.99844
243905	Zfp568	ENSMUSG00000074221	-0.383826	0.00861493	0.0244154	-2.99826
16597	Klf12	ENSMUSG00000072294	0.485325	0.0086178	0.0244171	2.9981
142688	Asb13	ENSMUSG00000033781	0.24774	0.00861903	0.0244171	2.99803
77853	Msl2	ENSMUSG00000066415	-0.313784	0.00863257	0.0244487	-2.99727
54418	Fmn2	ENSMUSG00000028354	-0.303284	0.00863367	0.0244487	-2.99721
16993	Lta4h	ENSMUSG00000015889	-0.20212	0.00863778	0.0244553	-2.99698
54402	Stk19	ENSMUSG00000061207	1.04516	0.00864452	0.0244675	2.99661
100038347	Fam174b	ENSMUSG00000078670	0.259473	0.00864558	0.0244675	2.99655
28006	Washc2	ENSMUSG00000024104	-0.199271	0.00866421	0.0245153	-2.99551
320099	BC106179	ENSMUSG00000045231	0.655379	0.00867358	0.0245368	2.99499
66445	Cyc1	ENSMUSG00000022551	0.304233	0.00867631	0.0245376	2.99484
72075	Ogfr	ENSMUSG00000049401	0.513312	0.00867738	0.0245376	2.99478
213827	Arcn1	ENSMUSG00000032096	-0.285323	0.00868939	0.024562	-2.99411
18201	Nsmaf	ENSMUSG00000028245	-0.180292	0.00868953	0.024562	-2.9941
64383	Sirt2	ENSMUSG00000015149	0.352444	0.00871618	0.0246313	2.99263
234374	Ddx49	ENSMUSG00000057788	0.619034	0.00871755	0.0246313	2.99255
72787	Ndc1	ENSMUSG00000028614	-0.361431	0.00872396	0.0246444	-2.9922
68854	Asb11	ENSMUSG00000031382	-1.94044	0.0087277	0.024647	-2.99199
21346	Tagln2	ENSMUSG00000026547	0.358703	0.00872842	0.024647	2.99195
68813	Dock5	ENSMUSG00000044447	-0.530485	0.00874416	0.024683	-2.99108
13199	Ddn	ENSMUSG00000059213	0.250994	0.00874475	0.024683	2.99105
71340	Riok1	ENSMUSG00000021428	-0.410131	0.00874646	0.024683	-2.99095
76206	Gpr165	ENSMUSG00000031210	1.00549	0.00874904	0.0246853	2.99081
54141	Spag5	ENSMUSG00000002055	-0.350465	0.00875513	0.0246975	-2.99048
170826	Ppargc1b	ENSMUSG00000033871	0.495738	0.00876568	0.0247216	2.9899
100302688	Gm17455	ENSMUSG00000090439	0.55863	0.00876722	0.0247216	2.98981
15118	Has3	ENSMUSG00000031910	0.652677	0.00877041	0.0247256	2.98964
66979	Pole4	ENSMUSG00000030042	-0.294295	0.00877217	0.0247256	-2.98954
72825	Mon1a	ENSMUSG00000032583	0.62102	0.00877441	0.0247269	2.98942
59079	Erbin	ENSMUSG00000021709	-0.463649	0.00877783	0.0247316	-2.98923
217843	Unc79	ENSMUSG00000021198	0.354667	0.00881067	0.0248141	2.98743
67287	Parp6	ENSMUSG00000025237	0.226927	0.00883035	0.0248645	2.98635
13543	Dvl2	ENSMUSG00000020888	0.625709	0.00883672	0.0248774	2.986
20319	Sfrp2	ENSMUSG00000027996	0.598983	0.0088406	0.0248833	2.98579
69906	Slc25a32	ENSMUSG00000022299	-0.443094	0.00885475	0.0249181	-2.98502
56703	Pigo	ENSMUSG00000028454	0.463433	0.00886208	0.0249306	2.98462
19092	Prkg2	ENSMUSG00000029334	-0.913218	0.00886275	0.0249306	-2.98459
109658	Txlna	ENSMUSG00000053841	0.325712	0.00886867	0.0249422	2.98426
17248	Mdm4	ENSMUSG00000054387	-0.417468	0.00887582	0.0249573	-2.98388
18046	Nfyc	ENSMUSG00000032897	0.394744	0.00888288	0.0249722	2.98349
16985	Lsp1	ENSMUSG00000018819	-0.390634	0.00889081	0.0249894	-2.98306
26878	B3galt2	ENSMUSG00000033849	-0.655311	0.00889417	0.0249938	-2.98288
19166	Psma2	ENSMUSG00000015671	-0.222244	0.00890018	0.0250057	-2.98255
20937	Suv39h1	ENSMUSG00000039231	0.186156	0.00890522	0.0250148	2.98228
59002	Wrap73	ENSMUSG00000029029	0.745023	0.00890829	0.0250184	2.98211
330998	Ankrd34c	ENSMUSG00000047606	-1.2226	0.00891927	0.0250442	-2.98152
56422	Hbs1l	ENSMUSG00000019977	-0.336455	0.00893192	0.0250747	-2.98084
19736	Rgs4	ENSMUSG00000038530	-0.903306	0.00894569	0.0251083	-2.98009
13848	Ephb6	ENSMUSG00000029869	0.824394	0.0089662	0.0251608	2.97899
17708	COX1	ENSMUSG00000064351	-0.629499	0.00897375	0.0251769	-2.97858
102448	Xylb	ENSMUSG00000035769	0.329482	0.00899164	0.0252221	2.97762
74244	Atg7	ENSMUSG00000030314	0.321794	0.00903233	0.0253264	2.97544
11736	Ankfy1	ENSMUSG00000020790	-0.242693	0.0090337	0.0253264	-2.97537
54709	Eif3i	ENSMUSG00000028798	0.382888	0.00903425	0.0253264	2.97534
50721	Sirt6	ENSMUSG00000034748	0.657553	0.00903641	0.0253273	2.97523
237500	Tmtc3	ENSMUSG00000036676	-0.376565	0.00903822	0.0253273	-2.97513
77034	2510039O18Rik	ENSMUSG00000044496	0.643819	0.00904378	0.0253378	2.97483
13481	Dpm2	ENSMUSG00000026810	0.406556	0.00904922	0.025346	2.97454
72320	Kif1bp	ENSMUSG00000036955	0.187826	0.00905033	0.025346	2.97448
104816	Aspg	ENSMUSG00000037686	0.911138	0.00905244	0.0253468	2.97437
12442	Ccnb2	ENSMUSG00000032218	0.557878	0.00905728	0.0253553	2.97411
74255	Smu1	ENSMUSG00000028409	-0.217268	0.00906705	0.0253776	-2.97359
19220	Ptgfr	ENSMUSG00000028036	-0.647039	0.00907609	0.025386	-2.97311
231931	Gimap6	ENSMUSG00000047867	-2.36966	0.00907829	0.025386	-2.973
195040	Tmem199	ENSMUSG00000051232	-0.2206	0.00907867	0.025386	-2.97298
102182	Prmt9	ENSMUSG00000037134	-0.30712	0.00907913	0.025386	-2.97295
13666	Eif2ak3	ENSMUSG00000031668	-0.210582	0.00907914	0.025386	-2.97295
11840	Arf1	ENSMUSG00000048076	0.216816	0.00909001	0.0254113	2.97237
56384	Letm1	ENSMUSG00000005299	0.298228	0.00910709	0.0254539	2.97147
11865	Arntl	ENSMUSG00000055116	-0.256561	0.00910981	0.0254564	-2.97132
67426	Coq8a	ENSMUSG00000026489	0.498972	0.00912219	0.0254859	2.97067
78795	Armc9	ENSMUSG00000062590	0.203369	0.00912498	0.0254887	2.97052
28077	Med10	ENSMUSG00000021598	0.297463	0.00913175	0.0254985	2.97016
19268	Ptprf	ENSMUSG00000033295	0.318804	0.00913217	0.0254985	2.97014
72900	Ndufv2	ENSMUSG00000024099	-0.188418	0.00913466	0.0255004	-2.97001
67006	Cisd2	ENSMUSG00000028165	-0.254698	0.00916157	0.0255704	-2.96859
382018	Unc13a	ENSMUSG00000034799	0.254704	0.00917166	0.0255935	2.96806
216963	Git1	ENSMUSG00000011877	0.536791	0.00917437	0.0255959	2.96792
224860	Plcl2	ENSMUSG00000038910	-0.351283	0.00919508	0.0256486	-2.96683
12540	Cdc42	ENSMUSG00000006699	-0.221055	0.0091985	0.025653	-2.96665
97287	Mtmr14	ENSMUSG00000030269	0.232585	0.0092124	0.0256851	2.96592
66282	Tma16	ENSMUSG00000025591	-0.286218	0.00921492	0.0256851	-2.96579
215387	Ncaph	ENSMUSG00000034906	0.627907	0.00921552	0.0256851	2.96576
69875	Ndufa11	ENSMUSG00000002379	1.02925	0.00922736	0.0257082	2.96514
68961	Phkg2	ENSMUSG00000030815	0.273932	0.0092275	0.0257082	2.96513
224903	Safb	ENSMUSG00000071054	0.30742	0.00924763	0.0257474	2.96408
67676	Rpp21	ENSMUSG00000024446	0.928932	0.00924769	0.0257474	2.96407
12396	Cbfa2t2	ENSMUSG00000038533	0.249509	0.00924774	0.0257474	2.96407
54383	Phc2	ENSMUSG00000028796	0.549686	0.00924981	0.0257474	2.96396
72946	Lrrc47	ENSMUSG00000029028	0.376107	0.00925078	0.0257474	2.96391
19324	Rab1a	ENSMUSG00000020149	-0.305159	0.00926069	0.0257637	-2.9634
66161	Pop4	ENSMUSG00000030423	-0.317953	0.00926128	0.0257637	-2.96337
26894	Cops7a	ENSMUSG00000030127	0.377229	0.00926327	0.0257637	2.96326
19085	Prkar1b	ENSMUSG00000025855	0.288111	0.00926401	0.0257637	2.96322
240396	Mex3c	ENSMUSG00000037253	-0.410235	0.00927903	0.0258003	-2.96244
64138	Ctsz	ENSMUSG00000016256	0.379232	0.00928579	0.025814	2.96209
58800	Trpm7	ENSMUSG00000027365	-0.389641	0.00930414	0.0258598	-2.96114
72699	Lime1	ENSMUSG00000090077	0.512651	0.00930786	0.025865	2.96094
64085	Clstn2	ENSMUSG00000032452	0.325327	0.00931673	0.0258845	2.96048
213673	9530068E07Rik	ENSMUSG00000036275	-0.165897	0.00931971	0.0258877	-2.96033
56397	Morf4l2	ENSMUSG00000031422	-0.205415	0.00934458	0.0259516	-2.95904
72657	Selenoh	ENSMUSG00000076437	0.436663	0.00934727	0.0259539	2.9589
212508	Mtg1	ENSMUSG00000039018	0.369474	0.00935717	0.0259762	2.95839
104457	0610010K14Rik	ENSMUSG00000020831	0.55666	0.00936831	0.0259995	2.95782
170772	Glcci1	ENSMUSG00000029638	-0.462598	0.00936929	0.0259995	-2.95777
77040	Atg16l1	ENSMUSG00000026289	0.197069	0.00938634	0.0260417	2.95689
230027	Coq3	ENSMUSG00000028247	-0.264811	0.00938843	0.0260423	-2.95678
74229	Paqr8	ENSMUSG00000025931	-0.29845	0.0093942	0.0260485	-2.95649
18408	Slc25a15	ENSMUSG00000031482	-0.216226	0.00939545	0.0260485	-2.95642
18030	Nfil3	ENSMUSG00000056749	-1.05336	0.00939625	0.0260485	-2.95638
320587	Tmem88b	ENSMUSG00000073680	-1.67053	0.00939943	0.0260522	-2.95622
67933	Hcfc2	ENSMUSG00000020246	-0.31797	0.00942366	0.0261141	-2.95497
226470	Zbtb41	ENSMUSG00000033964	-0.438275	0.00943172	0.0261313	-2.95456
110893	Slc8a3	ENSMUSG00000079055	0.337521	0.00944337	0.0261584	2.95396
329795	Tmem67	ENSMUSG00000049488	-0.345265	0.00945892	0.0261962	-2.95317
17755	Map1b	ENSMUSG00000052727	0.491194	0.00947002	0.0262208	2.9526
170735	Arr3	ENSMUSG00000060890	-3.88271	0.00947155	0.0262208	-2.95253
77644	C330007P06Rik	ENSMUSG00000006423	-0.303508	0.00947371	0.0262216	-2.95242
18415	Hspa4l	ENSMUSG00000025757	-0.437823	0.0094756	0.0262216	-2.95232
215798	Adgrg6	ENSMUSG00000039116	-0.464751	0.00948552	0.0262439	-2.95181
19116	Prlr	ENSMUSG00000005268	-0.621953	0.00950664	0.0262971	-2.95074
106565	Dlk2	ENSMUSG00000047428	0.896425	0.00951155	0.0263055	2.95049
226043	Cbwd1	ENSMUSG00000024878	-0.313627	0.00951517	0.0263103	-2.95031
19246	Ptpn1	ENSMUSG00000027540	0.291216	0.00953389	0.0263559	2.94936
73674	Wdr75	ENSMUSG00000025995	-0.372405	0.00953914	0.0263559	-2.94909
20181	Rxra	ENSMUSG00000015846	0.542245	0.00954002	0.0263559	2.94905
140742	Sesn1	ENSMUSG00000038332	-0.345989	0.00954109	0.0263559	-2.94899
102871	Radx	ENSMUSG00000042498	-1.7175	0.00954142	0.0263559	-2.94898
381038	Parl	ENSMUSG00000033918	-0.275308	0.00954297	0.0263559	-2.9489
70693	Adgra3	ENSMUSG00000029090	0.303554	0.00954828	0.0263617	2.94863
67422	Dhdds	ENSMUSG00000012117	0.220732	0.00954886	0.0263617	2.9486
214552	Cep164	ENSMUSG00000043987	0.422404	0.00955497	0.0263718	2.94829
14894	Cfap20	ENSMUSG00000031796	-0.21717	0.00955629	0.0263718	-2.94822
193043	Zfp3	ENSMUSG00000043602	-0.262573	0.00955972	0.0263761	-2.94805
100737	Dcun1d4	ENSMUSG00000051674	0.230987	0.00957384	0.0264098	2.94734
244216	Zfp771	ENSMUSG00000054716	1.0159	0.00957946	0.0264201	2.94705
18550	Furin	ENSMUSG00000030530	0.588285	0.00959184	0.026449	2.94643
228543	Rhov	ENSMUSG00000034226	0.635477	0.00960652	0.0264801	2.94569
16004	Igf2r	ENSMUSG00000023830	-0.285741	0.00960753	0.0264801	-2.94564
75744	Svip	ENSMUSG00000074093	-0.255663	0.00960881	0.0264801	-2.94558
330921	Pate2	ENSMUSG00000074452	-0.569922	0.00961102	0.026481	-2.94547
67942	Atp5g2	ENSMUSG00000062683	0.789902	0.00961519	0.0264873	2.94526
104582	Rprml	ENSMUSG00000046215	1.12399	0.00962192	0.0265006	2.94492
22019	Tpp2	ENSMUSG00000041763	-0.33262	0.00964799	0.0265619	-2.94361
70796	Zdhhc1	ENSMUSG00000039199	0.464188	0.009652	0.0265677	2.94341
67774	Borcs5	ENSMUSG00000042992	0.348584	0.00966895	0.0266091	2.94256
17826	Fam89b	ENSMUSG00000024939	0.591516	0.00968156	0.0266386	2.94193
54613	St3gal6	ENSMUSG00000022747	-0.482122	0.00969038	0.0266545	-2.94149
239217	Kctd12	ENSMUSG00000098557	0.337147	0.00969115	0.0266545	2.94145
59287	Ncstn	ENSMUSG00000003458	0.23814	0.0096939	0.0266568	2.94132
229584	Pogz	ENSMUSG00000038902	0.249527	0.00969778	0.026658	2.94112
27395	Mrpl15	ENSMUSG00000033845	-0.300652	0.00969816	0.026658	-2.9411
211612	Ptchd1	ENSMUSG00000041552	-0.978222	0.00970478	0.026671	-2.94077
76303	Osbp	ENSMUSG00000024687	-0.234575	0.00970915	0.0266777	-2.94056
73833	Fam98c	ENSMUSG00000030590	0.936441	0.00971912	0.0266938	2.94006
266690	Cyb5r4	ENSMUSG00000032872	-0.350348	0.00972074	0.0266938	-2.93998
52665	Echdc1	ENSMUSG00000019883	-0.348291	0.00972387	0.0266972	-2.93982
19899	Rpl18	ENSMUSG00000059070	0.752637	0.00972954	0.0267042	2.93954
14547	Gdap2	ENSMUSG00000027865	-0.287986	0.00973366	0.0267042	-2.93934
64657	Mrps10	ENSMUSG00000034729	-0.232464	0.0097337	0.0267042	-2.93934
66799	Ube2w	ENSMUSG00000025939	-0.322266	0.00973408	0.0267042	-2.93932
66121	Chchd1	ENSMUSG00000063787	-0.393514	0.0097363	0.0267051	-2.93921
19386	Ranbp2	ENSMUSG00000003226	-0.449223	0.00973896	0.0267067	-2.93908
97761	Sgsm2	ENSMUSG00000038351	0.488799	0.00974072	0.0267067	2.93899
57317	Srsf4	ENSMUSG00000028911	0.399392	0.00975335	0.0267361	2.93836
26370	Cetn2	ENSMUSG00000031347	-0.287277	0.00976008	0.0267418	-2.93803
213753	Zfp598	ENSMUSG00000041130	0.566463	0.00976069	0.0267418	2.938
108897	Aif1l	ENSMUSG00000001864	0.253206	0.00976119	0.0267418	2.93797
107528	Magee1	ENSMUSG00000031227	0.176392	0.00977614	0.0267723	2.93723
27374	Prmt5	ENSMUSG00000023110	0.155725	0.00977806	0.0267723	2.93714
19335	Rab23	ENSMUSG00000004768	-0.218687	0.00978758	0.0267931	-2.93667
50933	Uchl3	ENSMUSG00000022111	-0.259158	0.00979874	0.0268132	-2.93612
56419	Diaph3	ENSMUSG00000022021	-0.388918	0.00980106	0.0268142	-2.936
19944	Rpl29	ENSMUSG00000048758	0.654831	0.00980986	0.0268244	2.93557
76022	Gon4l	ENSMUSG00000054199	0.230302	0.00981109	0.0268244	2.93551
27384	Akr1c13	ENSMUSG00000021213	-0.509641	0.00981276	0.0268244	-2.93543
226830	Smyd2	ENSMUSG00000026603	0.23486	0.00981411	0.0268244	2.93536
66525	Timm50	ENSMUSG00000003438	0.488756	0.00981436	0.0268244	2.93535
56716	Mlst8	ENSMUSG00000024142	0.273844	0.00982764	0.0268554	2.93469
70699	Nup205	ENSMUSG00000038759	-0.279642	0.00984779	0.0269052	-2.9337
15586	Hyal1	ENSMUSG00000010051	-0.325002	0.00985296	0.0269141	-2.93345
66125	Sf3b5	ENSMUSG00000078348	0.867257	0.00986758	0.0269378	2.93273
14651	Hagh	ENSMUSG00000024158	0.370406	0.00986877	0.0269378	2.93268
77574	Tcaf1	ENSMUSG00000036667	-0.451047	0.0098692	0.0269378	-2.93265
330401	Tmcc1	ENSMUSG00000030126	0.276214	0.00986935	0.0269378	2.93265
241688	Dzank1	ENSMUSG00000037259	0.251078	0.00990249	0.0270215	2.93103
109552	Sri	ENSMUSG00000003161	-0.236714	0.00990663	0.0270215	-2.93082
14725	Lrp2	ENSMUSG00000027070	-1.00039	0.00990788	0.0270215	-2.93076
69482	Nup35	ENSMUSG00000026999	-0.312824	0.00991055	0.0270215	-2.93063
240665	Ccnj	ENSMUSG00000025010	0.328114	0.00991096	0.0270215	2.93061
330817	Dhps	ENSMUSG00000060038	-0.434516	0.00991163	0.0270215	-2.93058
13136	Cd55	ENSMUSG00000026399	-0.372474	0.00991977	0.0270384	-2.93018
16172	Il17ra	ENSMUSG00000002897	-0.395026	0.00993527	0.0270754	-2.92943
12537	Cdk11b	ENSMUSG00000029062	-0.251685	0.00994411	0.0270903	-2.929
330192	Vps37b	ENSMUSG00000066278	0.482549	0.00994565	0.0270903	2.92892
72046	Urgcp	ENSMUSG00000049680	0.349317	0.00994655	0.0270903	2.92888
228545	Vps18	ENSMUSG00000034216	0.699165	0.00995129	0.0270976	2.92865
16151	Ikbkg	ENSMUSG00000004221	-0.206177	0.00995312	0.0270976	-2.92856
108123	Napg	ENSMUSG00000024581	0.171511	0.00996931	0.0271364	2.92778
93696	Chrac1	ENSMUSG00000068391	0.432591	0.00997261	0.0271401	2.92762
97961	Nol12	ENSMUSG00000033099	0.439841	0.00998045	0.027151	2.92723
241989	Pabpc4l	ENSMUSG00000090919	-0.513507	0.00998087	0.027151	-2.92721
101631	Pwwp2b	ENSMUSG00000060260	0.532043	0.0099829	0.027151	2.92712
69721	Nkiras1	ENSMUSG00000021772	-0.206989	0.00998439	0.027151	-2.92704
74016	Phf19	ENSMUSG00000026873	0.436937	0.00999587	0.0271769	2.92649
69642	Mlip	ENSMUSG00000032355	-0.712137	0.0100057	0.0271985	-2.92601
114716	Spred2	ENSMUSG00000045671	-0.245241	0.0100087	0.0272012	-2.92587
18769	Pkig	ENSMUSG00000035268	0.649131	0.0100146	0.0272121	2.92558
319740	Zfyve27	ENSMUSG00000018820	0.289772	0.010027	0.0272405	2.92498
13389	Dll3	ENSMUSG00000003436	0.880265	0.0100298	0.0272426	2.92485
15234	Hgf	ENSMUSG00000028864	-0.680864	0.0100401	0.0272653	-2.92435
70804	Pgrmc2	ENSMUSG00000049940	-0.166356	0.0100467	0.0272729	-2.92404
108071	Grm5	ENSMUSG00000049583	0.388938	0.0100468	0.0272729	2.92403
19773	Rln1	ENSMUSG00000039097	-0.688241	0.0100503	0.0272771	-2.92386
194309	Vps37d	ENSMUSG00000043614	0.813744	0.0100534	0.0272802	2.92371
52705	Krr1	ENSMUSG00000063334	-0.25552	0.0100574	0.0272858	-2.92352
52830	Pnrc2	ENSMUSG00000028675	-0.249691	0.0100676	0.0273081	-2.92303
69080	Gmppa	ENSMUSG00000033021	0.588502	0.0100822	0.0273426	2.92233
64008	Aqp9	ENSMUSG00000032204	-0.745393	0.0100864	0.0273487	-2.92213
234825	Klhdc4	ENSMUSG00000040263	0.423441	0.0101029	0.0273879	2.92134
224111	Ubxn7	ENSMUSG00000053774	-0.388271	0.0101057	0.02739	-2.9212
26419	Mapk8	ENSMUSG00000021936	0.248878	0.0101076	0.02739	2.92111
26992	Brd7	ENSMUSG00000031660	-0.174645	0.010117	0.0274102	-2.92066
100037282	Rsph3b	ENSMUSG00000023806	-0.463865	0.010142	0.0274726	-2.91947
243963	Zfp473	ENSMUSG00000048012	-0.769296	0.0101588	0.0275081	-2.91867
69090	Ascc1	ENSMUSG00000044475	0.311879	0.010159	0.0275081	2.91866
71838	Phf7	ENSMUSG00000021902	-0.355383	0.0101631	0.0275106	-2.91846
234388	Ccdc124	ENSMUSG00000007721	1.07286	0.0101639	0.0275106	2.91843
320806	Gfm2	ENSMUSG00000021666	-0.219772	0.0101681	0.0275168	-2.91822
70240	Ufsp1	ENSMUSG00000051502	0.404094	0.0101862	0.0275604	2.91736
235504	Slc17a5	ENSMUSG00000049624	0.245676	0.0101974	0.0275852	2.91683
59052	Mettl9	ENSMUSG00000030876	-0.308457	0.0101997	0.0275862	-2.91672
68992	Zfp580	ENSMUSG00000055633	0.393683	0.0102095	0.0276073	2.91626
14390	Gabpa	ENSMUSG00000008976	-0.266169	0.0102229	0.0276383	-2.91562
100503659	Cbarp	ENSMUSG00000035640	0.791539	0.0102269	0.0276436	2.91544
66170	Chchd5	ENSMUSG00000037938	0.448612	0.0102325	0.0276535	2.91517
225659	Cep76	ENSMUSG00000073542	-0.295982	0.0102413	0.027672	-2.91475
195209	Zfp469	ENSMUSG00000043903	0.643424	0.0102681	0.0277335	2.91349
12041	Bckdk	ENSMUSG00000030802	0.39192	0.0102885	0.0277834	2.91253
50781	Dkk3	ENSMUSG00000030772	0.222566	0.0102933	0.0277856	2.91231
68099	Fam92a	ENSMUSG00000028218	-0.34223	0.0102943	0.0277856	-2.91226
52118	Pvr	ENSMUSG00000040511	-0.850363	0.0102953	0.0277856	-2.91221
71177	Ints13	ENSMUSG00000040250	-0.345418	0.0103118	0.0278248	-2.91143
338354	Zfp780b	ENSMUSG00000063047	-0.352039	0.0103177	0.0278353	-2.91116
20195	S100a11	ENSMUSG00000027907	-0.279844	0.0103276	0.0278565	-2.9107
238831	Ppwd1	ENSMUSG00000021713	-0.313693	0.0103459	0.0279006	-2.90984
66375	Dhrs7	ENSMUSG00000021094	-0.262938	0.0103623	0.0279394	-2.90907
66827	Ttc1	ENSMUSG00000041278	-0.214093	0.0103658	0.0279434	-2.90891
69675	Pxdn	ENSMUSG00000020674	0.323745	0.0103702	0.0279498	2.9087
242418	Dcaf10	ENSMUSG00000035572	-0.344274	0.0103803	0.0279719	-2.90823
68275	Rpa1	ENSMUSG00000000751	-0.281941	0.0103852	0.0279771	-2.908
217578	Baz1a	ENSMUSG00000035021	-0.673475	0.0103863	0.0279771	-2.90795
58810	Akr1a1	ENSMUSG00000028692	0.223095	0.0103905	0.0279771	2.90776
75914	Exoc6b	ENSMUSG00000033769	-0.283202	0.010391	0.0279771	-2.90773
72198	Mtrex	ENSMUSG00000016018	-0.28344	0.0103923	0.0279771	-2.90767
69077	Psmd11	ENSMUSG00000017428	-0.192408	0.0104088	0.0280128	-2.90691
226250	Afap1l2	ENSMUSG00000025083	0.231104	0.0104096	0.0280128	2.90687
106073	Mfsd5	ENSMUSG00000045665	0.460592	0.0104121	0.0280142	2.90675
74114	Crot	ENSMUSG00000003623	-0.452847	0.0104169	0.0280187	-2.90653
80861	Dhx58	ENSMUSG00000017830	-0.569315	0.0104178	0.0280187	-2.90649
245945	Rbm47	ENSMUSG00000070780	0.957463	0.010429	0.0280355	2.90596
19073	Srgn	ENSMUSG00000020077	0.708633	0.0104299	0.0280355	2.90593
29813	Zfp385a	ENSMUSG00000000552	0.747789	0.01043	0.0280355	2.90592
432770	Rslcan18	ENSMUSG00000074824	-0.521246	0.0104356	0.028045	-2.90566
244418	Prag1	ENSMUSG00000050271	0.462866	0.0104408	0.0280536	2.90542
29858	Pmm1	ENSMUSG00000022474	0.646457	0.0104446	0.0280585	2.90524
79555	BC005537	ENSMUSG00000019132	-0.227721	0.0104644	0.0281062	-2.90433
56289	Rassf1	ENSMUSG00000010067	-0.412434	0.0104802	0.0281434	-2.90359
99100	Cep152	ENSMUSG00000068394	-0.374935	0.0105011	0.028194	-2.90263
56491	Vapb	ENSMUSG00000054455	0.219304	0.0105041	0.0281966	2.90249
77697	Mmab	ENSMUSG00000029575	0.323174	0.0105107	0.0282088	2.90219
78797	Ndor1	ENSMUSG00000006471	0.358391	0.0105473	0.0283018	2.9005
73178	Wasl	ENSMUSG00000029684	-0.288611	0.0105497	0.0283026	-2.9004
13667	Eif2b4	ENSMUSG00000029145	0.425445	0.0105627	0.0283306	2.8998
53609	Clasrp	ENSMUSG00000061028	0.546698	0.0105642	0.0283306	2.89973
14394	Gabra1	ENSMUSG00000010803	-0.716163	0.010567	0.0283319	-2.8996
66873	Tril	ENSMUSG00000043496	0.263473	0.0105687	0.0283319	2.89952
329735	4933431E20Rik	ENSMUSG00000086968	0.27947	0.0105751	0.0283384	2.89923
13654	Egr2	ENSMUSG00000037868	-0.795038	0.0105752	0.0283384	-2.89923
94187	Zfp423	ENSMUSG00000045333	0.739528	0.010585	0.0283593	2.89878
12495	Entpd1	ENSMUSG00000048120	-0.522636	0.0105882	0.0283625	-2.89863
223669	Zfp7	ENSMUSG00000033669	-0.455754	0.0105931	0.0283702	-2.8984
68815	Btbd10	ENSMUSG00000038187	-0.324691	0.0105992	0.0283811	-2.89813
11722	Amy1	ENSMUSG00000074264	-0.402976	0.0106046	0.0283901	-2.89788
21808	Tgfb2	ENSMUSG00000039239	-0.810601	0.0106108	0.0284012	-2.8976
213556	Plekhh2	ENSMUSG00000040852	-0.431677	0.0106156	0.0284074	-2.89738
227231	Cps1	ENSMUSG00000025991	0.98293	0.0106172	0.0284074	2.89731
15369	Hmox2	ENSMUSG00000004070	0.18464	0.0106227	0.0284151	2.89706
20926	Supt6	ENSMUSG00000002052	0.210852	0.0106298	0.0284248	2.89673
319179	H2bc6	ENSMUSG00000047246	-0.423985	0.0106382	0.0284417	-2.89635
56360	Acot9	ENSMUSG00000025287	-0.302471	0.0106412	0.0284443	-2.89621
30059	Timm10	ENSMUSG00000027076	0.511137	0.0106479	0.0284569	2.89591
269702	Mphosph9	ENSMUSG00000038126	-0.283457	0.010656	0.028473	-2.89554
20658	Son	ENSMUSG00000022961	-0.316084	0.0106718	0.0285098	-2.89482
100039441	Gm2237	ENSMUSG00000093979	-1.12501	0.0106789	0.0285156	-2.8945
223272	Itgbl1	ENSMUSG00000032925	0.556777	0.0106791	0.0285156	2.89449
74051	Steap2	ENSMUSG00000015653	-0.387106	0.0106834	0.0285156	-2.89429
68493	Ndufaf4	ENSMUSG00000028261	-0.282859	0.0106834	0.0285156	-2.89429
330953	Hcn4	ENSMUSG00000032338	0.326447	0.0106842	0.0285156	2.89426
268857	Nlrc3	ENSMUSG00000049871	-0.861175	0.0107126	0.0285803	-2.89297
26886	Cenph	ENSMUSG00000045273	0.607144	0.0107155	0.0285803	2.89284
18294	Ogg1	ENSMUSG00000030271	0.373579	0.0107161	0.0285803	2.89281
69094	Tmem160	ENSMUSG00000019158	0.941889	0.0107166	0.0285803	2.89279
328274	Zfp459	ENSMUSG00000055560	-1.39022	0.0107233	0.0285928	-2.89249
54636	Wdr45	ENSMUSG00000039382	0.477193	0.0107783	0.0287339	2.89001
20663	Sos2	ENSMUSG00000034801	-0.284672	0.0107835	0.0287423	-2.88978
12663	Chml	ENSMUSG00000078185	-0.390745	0.010793	0.0287622	-2.88935
67451	Pkp2	ENSMUSG00000041957	0.397529	0.0107965	0.0287659	2.88919
66114	Dnajc30	ENSMUSG00000061118	0.217353	0.0108109	0.0287989	2.88855
56445	Dnaja2	ENSMUSG00000031701	-0.207927	0.0108387	0.0288618	-2.8873
239283	Oxgr1	ENSMUSG00000044819	-1.88278	0.0108698	0.0289392	-2.88591
18710	Pik3r3	ENSMUSG00000028698	-0.220843	0.0108744	0.0289459	-2.88571
14787	Rhpn1	ENSMUSG00000022580	1.13505	0.0108905	0.0289802	2.88499
76614	Immt	ENSMUSG00000052337	-0.207764	0.0108914	0.0289802	-2.88495
11652	Akt2	ENSMUSG00000004056	0.544191	0.0109094	0.0290225	2.88415
105351	AW209491	ENSMUSG00000039182	-0.188481	0.0109171	0.0290374	-2.88381
56424	Stub1	ENSMUSG00000039615	0.595709	0.0109251	0.0290509	2.88345
59025	Usp14	ENSMUSG00000047879	-0.302647	0.0109263	0.0290509	-2.8834
225392	Rell2	ENSMUSG00000044024	0.506404	0.0109324	0.0290616	2.88313
12364	Casp12	ENSMUSG00000025887	-0.414971	0.0109392	0.0290741	-2.88283
102115	Dohh	ENSMUSG00000078440	0.818483	0.0109455	0.0290853	2.88255
72662	Dis3	ENSMUSG00000033166	-0.433871	0.0109564	0.0291047	-2.88207
71163	Zfp626	ENSMUSG00000030604	-0.332717	0.0109609	0.0291047	-2.88187
21454	Tcp1	ENSMUSG00000068039	-0.224083	0.0109631	0.0291047	-2.88177
26895	Cops7b	ENSMUSG00000026240	0.271483	0.0109632	0.0291047	2.88177
16825	Ldb1	ENSMUSG00000025223	0.439048	0.0109641	0.0291047	2.88173
14083	Ptk2	ENSMUSG00000022607	-0.188433	0.0109673	0.0291047	-2.88159
66606	Lrrc57	ENSMUSG00000027286	-0.222161	0.0109674	0.0291047	-2.88158
69718	Ipmk	ENSMUSG00000060733	-0.494929	0.0109828	0.0291342	-2.8809
27966	Rrp9	ENSMUSG00000041506	0.767876	0.0109846	0.0291342	2.88082
12575	Cdkn1a	ENSMUSG00000023067	-0.436813	0.010988	0.0291342	-2.88067
78802	Ttc30a1	ENSMUSG00000075271	-0.335289	0.0109882	0.0291342	-2.88066
16443	Itsn1	ENSMUSG00000022957	0.228081	0.0109889	0.0291342	2.88063
53858	Rwdd2b	ENSMUSG00000041079	0.314638	0.0109934	0.0291406	2.88043
67044	Higd2a	ENSMUSG00000025868	0.462126	0.0109959	0.0291416	2.88032
71966	Nkiras2	ENSMUSG00000017837	0.441116	0.0110071	0.0291657	2.87983
11416	Slc33a1	ENSMUSG00000027822	-0.254184	0.0110235	0.0292037	-2.87911
55947	Dclre1a	ENSMUSG00000025077	-0.309237	0.0110261	0.0292049	-2.879
19258	Ptpn4	ENSMUSG00000026384	-0.532786	0.0110322	0.0292134	-2.87873
74648	S100pbp	ENSMUSG00000040928	0.273137	0.0110334	0.0292134	2.87867
17161	Maoa	ENSMUSG00000025037	-0.354622	0.0110375	0.0292186	-2.87849
66096	Lamtor4	ENSMUSG00000050552	0.827726	0.0110445	0.0292317	2.87818
243833	Zfp128	ENSMUSG00000060397	0.320418	0.011047	0.0292328	2.87807
56739	Rec8	ENSMUSG00000002324	0.69992	0.0110535	0.0292444	2.87779
29805	Znhit2	ENSMUSG00000075227	1.17737	0.0110604	0.0292571	2.87749
67010	Rbm7	ENSMUSG00000042396	-0.328638	0.0110702	0.0292775	-2.87706
68877	Maf1	ENSMUSG00000022553	0.342918	0.0110822	0.0293035	2.87654
69434	Snhg10	ENSMUSG00000113722	0.6946	0.0110896	0.0293148	2.87621
226781	Slc30a10	ENSMUSG00000026614	0.380933	0.0110906	0.0293148	2.87617
18029	Nfic	ENSMUSG00000055053	0.477833	0.0111009	0.0293365	2.87572
13730	Emp1	ENSMUSG00000030208	-0.491924	0.011109	0.0293523	-2.87536
103551	Epop	ENSMUSG00000043439	0.398706	0.0111117	0.029354	2.87524
66724	Tab3	ENSMUSG00000035476	-0.430524	0.0111153	0.0293578	-2.87509
320865	Cdh18	ENSMUSG00000040420	0.396674	0.0111334	0.0294002	2.8743
233733	Galnt18	ENSMUSG00000038296	0.633235	0.0111378	0.0294062	2.87411
109359	Abraxas2	ENSMUSG00000030965	-0.236774	0.0111483	0.0294284	-2.87365
217011	Nle1	ENSMUSG00000020692	0.909384	0.011176	0.0294959	2.87245
70099	Smc4	ENSMUSG00000034349	-0.390479	0.0111878	0.0295214	-2.87193
224090	Tmem44	ENSMUSG00000022537	0.630483	0.0112027	0.029553	2.87129
68735	Mrps18c	ENSMUSG00000016833	-0.272886	0.011204	0.029553	-2.87123
52696	Zwint	ENSMUSG00000019923	-0.300489	0.011209	0.0295607	-2.87102
18080	Nin	ENSMUSG00000021068	0.28005	0.0112163	0.0295743	2.8707
66354	Snw1	ENSMUSG00000021039	-0.253795	0.0112241	0.0295863	-2.87036
67848	Ddx55	ENSMUSG00000029389	0.331581	0.0112251	0.0295863	2.87032
66680	Oser1	ENSMUSG00000035399	-0.3147	0.0112342	0.0296048	-2.86993
51885	Tubgcp4	ENSMUSG00000027263	-0.238448	0.0112374	0.0296057	-2.86979
13400	Dmpk	ENSMUSG00000030409	0.845182	0.0112388	0.0296057	2.86973
235907	Zfp65	ENSMUSG00000071281	-0.353132	0.0112499	0.0296252	-2.86925
66162	Bola2	ENSMUSG00000047721	0.942536	0.0112547	0.0296252	2.86904
19242	Ptn	ENSMUSG00000029838	0.440024	0.0112595	0.0296322	2.86884
12452	Ccng2	ENSMUSG00000029385	-0.319455	0.0112634	0.0296369	-2.86867
12632	Cfl2	ENSMUSG00000062929	-0.400647	0.0112702	0.0296494	-2.86837
52856	Mtg2	ENSMUSG00000039069	0.531082	0.0112864	0.0296835	2.86768
60534	Fancg	ENSMUSG00000028453	0.334882	0.0112874	0.0296835	2.86763
67844	Rab32	ENSMUSG00000019832	-0.429675	0.011299	0.0297036	-2.86714
238871	Pde4d	ENSMUSG00000021699	-0.412408	0.0112994	0.0297036	-2.86712
70333	Cd3eap	ENSMUSG00000047649	0.37841	0.0113054	0.029714	2.86686
17256	Mea1	ENSMUSG00000002768	0.466935	0.0113095	0.0297192	2.86669
12416	Cbx2	ENSMUSG00000025577	0.526885	0.0113235	0.0297504	2.86609
216527	Ccm2	ENSMUSG00000000378	0.534131	0.0113295	0.0297604	2.86583
20739	Spta1	ENSMUSG00000026532	-0.668786	0.0113337	0.0297658	-2.86565
14370	Fzd8	ENSMUSG00000036904	-0.365333	0.0113381	0.0297695	-2.86546
60364	Donson	ENSMUSG00000022960	0.281874	0.0113395	0.0297695	2.8654
224109	Nrros	ENSMUSG00000052384	0.713776	0.0113443	0.0297695	2.8652
210104	Zfp658	ENSMUSG00000056592	-0.368524	0.0113443	0.0297695	-2.8652
68870	Ak8	ENSMUSG00000026807	0.571695	0.0113483	0.0297707	2.86502
192656	Ripk2	ENSMUSG00000041135	-0.554707	0.011361	0.0297984	-2.86448
66070	Cwc15	ENSMUSG00000004096	-0.27839	0.0113773	0.029832	-2.86379
11636	Ak1	ENSMUSG00000026817	0.376667	0.0113796	0.029832	2.86369
20479	Vps4b	ENSMUSG00000009907	-0.302936	0.0113802	0.029832	-2.86366
19724	Rfx1	ENSMUSG00000031706	0.78213	0.0113918	0.0298567	2.86317
66087	Emc3	ENSMUSG00000030286	-0.1526	0.011396	0.029857	-2.86299
330260	Pon2	ENSMUSG00000032667	-0.247443	0.0113982	0.029857	-2.8629
14371	Fzd9	ENSMUSG00000049551	0.94217	0.0113998	0.029857	2.86283
56249	Actr8	ENSMUSG00000015971	-0.177838	0.0114004	0.029857	-2.8628
67439	Xab2	ENSMUSG00000019470	0.504258	0.0114032	0.0298587	2.86268
59022	Edf1	ENSMUSG00000015092	0.847437	0.0114074	0.0298623	2.86251
69684	Aarsd1	ENSMUSG00000075528	0.392506	0.0114089	0.0298623	2.86244
66676	Tmed7	ENSMUSG00000033184	-0.271643	0.011418	0.0298805	-2.86206
53975	Ddx20	ENSMUSG00000027905	-0.275672	0.0114201	0.0298805	-2.86196
76784	Mtif2	ENSMUSG00000020459	-0.237454	0.0114261	0.0298905	-2.86171
18987	Pou2f2	ENSMUSG00000008496	0.651463	0.0114422	0.0299271	2.86103
65100	Zic5	ENSMUSG00000041703	-0.296949	0.0114455	0.02993	-2.86089
68262	Agpat4	ENSMUSG00000023827	0.363207	0.0114499	0.0299317	2.8607
22184	Zrsr2	ENSMUSG00000031370	-0.269965	0.0114504	0.0299317	-2.86068
252903	Ap1s3	ENSMUSG00000054702	-0.966248	0.0114605	0.0299525	-2.86025
69591	Mdrl	ENSMUSG00000097468	-0.575644	0.0114699	0.0299659	-2.85985
70575	Gfod2	ENSMUSG00000013150	0.321288	0.011474	0.0299669	2.85968
67200	Ccdc77	ENSMUSG00000030177	-0.419422	0.0114746	0.0299669	-2.85966
218850	Tasor	ENSMUSG00000040651	-0.466887	0.0114772	0.0299681	-2.85954
19682	Rdh5	ENSMUSG00000025350	0.858853	0.0114884	0.0299918	2.85907
19651	Rbl2	ENSMUSG00000031666	-0.297032	0.0114916	0.0299946	-2.85894
72584	Cul4b	ENSMUSG00000031095	-0.379791	0.0115072	0.0300295	-2.85828
17996	Neb	ENSMUSG00000026950	0.573064	0.0115141	0.0300421	2.85799
13063	Cycs	ENSMUSG00000063694	-0.267755	0.0115214	0.0300554	-2.85768
53600	Timm23	ENSMUSG00000013701	-0.272164	0.0115285	0.0300685	-2.85738
11556	Adrb3	ENSMUSG00000031489	-0.966002	0.0115743	0.0301821	-2.85546
72947	Phykpl	ENSMUSG00000020359	-0.323481	0.0115961	0.0302334	-2.85454
277360	Prex1	ENSMUSG00000039621	0.647268	0.0116068	0.0302555	2.8541
225861	Snx32	ENSMUSG00000056185	0.475902	0.0116206	0.0302861	2.85352
84652	Fam126a	ENSMUSG00000028995	0.244133	0.0116354	0.0303188	2.8529
18479	Pak1	ENSMUSG00000030774	0.229283	0.0116444	0.030331	2.85253
22375	Wars	ENSMUSG00000021266	0.235025	0.0116542	0.0303509	2.85212
320683	Zfp629	ENSMUSG00000045639	-0.183652	0.0116606	0.0303618	-2.85185
22746	Zfp85	ENSMUSG00000058331	-0.50706	0.0116639	0.0303648	-2.85171
23879	Fxr2	ENSMUSG00000018765	0.320468	0.0116828	0.0304084	2.85093
76355	Tgds	ENSMUSG00000022130	-0.244994	0.01169	0.0304214	-2.85063
66667	Hspbap1	ENSMUSG00000022849	-0.369194	0.011708	0.0304625	-2.84988
234344	Naf1	ENSMUSG00000014907	-0.390559	0.0117139	0.0304722	-2.84964
319583	Lig4	ENSMUSG00000049717	-0.294077	0.0117387	0.0305311	-2.84861
56193	Plek	ENSMUSG00000020120	-0.435505	0.0117424	0.0305351	-2.84845
667772	Myh15	ENSMUSG00000092009	-0.489117	0.0117466	0.0305404	-2.84828
67445	C1qtnf4	ENSMUSG00000040794	2.14671	0.0117564	0.0305562	2.84788
26466	Zfp260	ENSMUSG00000049421	-0.321063	0.0117571	0.0305562	-2.84785
66168	Grina	ENSMUSG00000022564	0.603828	0.0117757	0.0305946	2.84708
69136	Tusc1	ENSMUSG00000054000	0.741351	0.0117762	0.0305946	2.84706
60409	Trappc4	ENSMUSG00000032112	-0.251458	0.0117821	0.0306041	-2.84682
56332	Amotl2	ENSMUSG00000032531	-0.380305	0.0117916	0.030623	-2.84642
70430	Tbce	ENSMUSG00000039233	-0.256172	0.0117938	0.0306232	-2.84633
27397	Mrpl17	ENSMUSG00000030879	-0.237622	0.011798	0.0306276	-2.84616
213012	Abhd10	ENSMUSG00000033157	-0.252424	0.0118007	0.0306276	-2.84605
270096	Mon1b	ENSMUSG00000078908	0.177858	0.0118021	0.0306276	2.84599
241514	Zfp804a	ENSMUSG00000070866	-0.559625	0.0118451	0.0307334	-2.84423
18012	Neurod1	ENSMUSG00000034701	0.297045	0.0118506	0.030742	2.844
14084	Faf1	ENSMUSG00000010517	-0.24953	0.0118537	0.0307443	-2.84387
381201	Ap5b1	ENSMUSG00000049562	0.861845	0.011866	0.0307707	2.84337
264064	Cdk8	ENSMUSG00000029635	-0.323945	0.0118781	0.0307962	-2.84287
103172	Chchd10	ENSMUSG00000049422	0.670918	0.011882	0.0308007	2.84271
229317	Eif2a	ENSMUSG00000027810	-0.291581	0.0119086	0.0308638	-2.84163
70312	Cactin	ENSMUSG00000034889	0.781512	0.0119119	0.0308667	2.84149
213027	Evi5l	ENSMUSG00000011832	0.235666	0.0119191	0.0308796	2.8412
241944	Zfp267	ENSMUSG00000033883	-0.343926	0.0119442	0.0309388	-2.84018
67707	Mrpl24	ENSMUSG00000019710	-0.207618	0.0119603	0.0309747	-2.83952
272359	Irf2bp1	ENSMUSG00000044030	0.432315	0.0119706	0.0309957	2.83911
22697	Zscan21	ENSMUSG00000037017	-0.195144	0.0120183	0.0311136	-2.83717
14731	Gpaa1	ENSMUSG00000022561	0.800654	0.0120365	0.0311494	2.83644
20826	Snu13	ENSMUSG00000063480	-0.190102	0.012038	0.0311494	-2.83638
17764	Mtf1	ENSMUSG00000028890	-0.32796	0.0120388	0.0311494	-2.83634
232791	Cnot3	ENSMUSG00000035632	0.265582	0.0120492	0.0311634	2.83592
71893	Noxo1	ENSMUSG00000019320	-0.416753	0.0120528	0.0311634	-2.83578
328801	Zfp414	ENSMUSG00000073423	0.873632	0.0120532	0.0311634	2.83576
105171	Arrdc3	ENSMUSG00000074794	-0.451125	0.0120595	0.0311741	-2.83551
52898	Rnasek	ENSMUSG00000093989	0.595175	0.0120692	0.0311933	2.83512
237211	Fancb	ENSMUSG00000047757	-0.426623	0.0120856	0.0312299	-2.83446
545428	Ccdc141	ENSMUSG00000044033	-0.458026	0.0120921	0.0312408	-2.8342
66270	Retreg1	ENSMUSG00000022270	-0.3237	0.0120957	0.0312445	-2.83405
228846	D630003M21Rik	ENSMUSG00000037813	0.909912	0.0121079	0.0312691	2.83356
12544	Cdc45	ENSMUSG00000000028	0.350541	0.0121113	0.0312691	2.83343
74112	Usp16	ENSMUSG00000025616	-0.24962	0.0121147	0.0312691	-2.83329
208117	Aph1b	ENSMUSG00000032375	-0.31327	0.0121152	0.0312691	-2.83327
74213	Rbm26	ENSMUSG00000022119	-0.31256	0.0121164	0.0312691	-2.83322
211147	2021-03-11	ENSMUSG00000022269	-0.712195	0.0121365	0.0313151	-2.83241
12836	Col7a1	ENSMUSG00000025650	0.828899	0.0121423	0.0313243	2.83218
69137	Vstm5	ENSMUSG00000031937	0.853423	0.0121473	0.0313313	2.83198
66190	Acer3	ENSMUSG00000030760	-0.348218	0.0121528	0.0313397	-2.83176
56275	Rbm14	ENSMUSG00000006456	0.314943	0.01216	0.0313454	2.83148
69582	Plekhm2	ENSMUSG00000028917	0.483102	0.0121638	0.0313454	2.83132
17350	Mlh1	ENSMUSG00000032498	-0.209701	0.0121639	0.0313454	-2.83132
317717	Sec22a	ENSMUSG00000034473	-0.221099	0.012194	0.0314067	-2.83012
50490	Nox4	ENSMUSG00000030562	-0.543421	0.0121945	0.0314067	-2.8301
56398	Chp1	ENSMUSG00000014077	-0.280208	0.0121976	0.031409	-2.82997
66866	Nhlrc2	ENSMUSG00000025078	-0.418675	0.0122143	0.0314427	-2.82931
17975	Ncl	ENSMUSG00000026234	-0.264921	0.0122161	0.0314427	-2.82924
52132	Ccdc97	ENSMUSG00000002608	0.48675	0.0122175	0.0314427	2.82918
78610	Uvrag	ENSMUSG00000035354	-0.204701	0.0122444	0.0315061	-2.82811
11910	Atf3	ENSMUSG00000026628	-1.15928	0.0122508	0.0315169	-2.82786
68842	Tulp4	ENSMUSG00000034377	-0.327607	0.0122614	0.0315266	-2.82744
230696	AU022252	ENSMUSG00000078584	0.219392	0.0122621	0.0315266	2.82741
109093	Rars2	ENSMUSG00000028292	-0.213682	0.0122631	0.0315266	-2.82737
70930	Nol8	ENSMUSG00000021392	-0.327592	0.0122636	0.0315266	-2.82735
233726	Ipo7	ENSMUSG00000066232	-0.308854	0.0122692	0.0315353	-2.82713
12534	Cdk1	ENSMUSG00000019942	0.452264	0.0122763	0.0315476	2.82685
108097	Prkab2	ENSMUSG00000038205	-0.494352	0.0122879	0.0315716	-2.82639
207181	Rbms3	ENSMUSG00000039607	-0.3395	0.0123135	0.0316316	-2.82538
70616	Sugp1	ENSMUSG00000011306	0.213863	0.01233	0.0316683	2.82472
20535	Slc4a2	ENSMUSG00000028962	0.781458	0.012347	0.0317061	2.82405
101490	Inpp5f	ENSMUSG00000042105	-0.638577	0.0123565	0.0317244	-2.82368
269623	Rbm48	ENSMUSG00000040302	-0.271004	0.0123759	0.0317686	-2.82292
51789	Tnk2	ENSMUSG00000022791	0.630343	0.012395	0.03181	2.82216
66069	Snupn	ENSMUSG00000055334	-0.264242	0.0123966	0.03181	-2.8221
15422	Hoxc13	ENSMUSG00000001655	-1.19787	0.0124069	0.0318306	-2.8217
59004	Pias4	ENSMUSG00000004934	0.708693	0.0124188	0.0318512	2.82123
98732	Rab3gap2	ENSMUSG00000039318	-0.335015	0.0124195	0.0318512	-2.82121
17025	Alad	ENSMUSG00000028393	0.748649	0.0124358	0.0318871	2.82057
107650	Pi4kb	ENSMUSG00000038861	0.181123	0.0124486	0.0319142	2.82007
30794	Pdlim4	ENSMUSG00000020388	0.62924	0.0124579	0.0319286	2.8197
223752	Gramd4	ENSMUSG00000035900	0.394457	0.0124606	0.0319286	2.8196
319263	Pcmtd1	ENSMUSG00000051285	-0.355795	0.0124621	0.0319286	-2.81954
64898	Lpin2	ENSMUSG00000024052	-0.188152	0.0124634	0.0319286	-2.81949
14609	Gja1	ENSMUSG00000050953	0.18773	0.0124687	0.0319344	2.81928
112406	Egln2	ENSMUSG00000058709	0.777428	0.0124702	0.0319344	2.81922
52202	Rbm34	ENSMUSG00000033931	-0.29246	0.012482	0.0319588	-2.81876
93747	Echs1	ENSMUSG00000025465	-0.174865	0.0124852	0.0319609	-2.81864
56494	Gosr2	ENSMUSG00000020946	-0.166176	0.0124884	0.0319633	-2.81852
19383	Raly	ENSMUSG00000027593	0.364954	0.0124941	0.0319721	2.81829
22685	Zfp239	ENSMUSG00000042097	0.218398	0.0124988	0.0319781	2.81811
69544	Wdr5b	ENSMUSG00000034379	-0.345099	0.0125227	0.0320335	-2.81718
13476	Reep5	ENSMUSG00000005873	0.156181	0.0125379	0.0320666	2.81659
20230	Satb1	ENSMUSG00000023927	0.271143	0.0125464	0.0320823	2.81626
21453	Tcof1	ENSMUSG00000024613	0.572347	0.0125575	0.0321039	2.81583
71750	R3hdm2	ENSMUSG00000025404	-0.187016	0.01256	0.0321039	-2.81573
52857	Gramd1a	ENSMUSG00000001248	0.392761	0.0125617	0.0321039	2.81567
19326	Rab11b	ENSMUSG00000077450	0.302945	0.0125827	0.0321518	2.81485
72399	Brap	ENSMUSG00000029458	0.14582	0.0126078	0.03221	2.81388
56200	Ddx21	ENSMUSG00000020075	-0.239838	0.012619	0.0322328	-2.81345
57247	Zfp276	ENSMUSG00000001065	0.506128	0.0126289	0.0322522	2.81307
19165	Psen2	ENSMUSG00000010609	0.534955	0.0126393	0.0322726	2.81267
30055	Timm13	ENSMUSG00000020219	1.03062	0.0126467	0.0322802	2.81238
268670	Zfp759	ENSMUSG00000057396	-0.343602	0.0126472	0.0322802	-2.81236
66642	Ctnnbl1	ENSMUSG00000027649	0.435613	0.0126502	0.0322802	2.81225
227580	C1ql3	ENSMUSG00000049630	-0.579128	0.0126515	0.0322802	-2.8122
57295	Icmt	ENSMUSG00000039662	0.306629	0.0126683	0.0323172	2.81156
497652	Acd	ENSMUSG00000038000	0.402463	0.0126752	0.0323289	2.81129
66580	Esf1	ENSMUSG00000045624	-0.330878	0.0126849	0.0323478	-2.81092
668173	Pex10	ENSMUSG00000029047	0.386446	0.0126963	0.0323709	2.81048
383103	Tvp23a	ENSMUSG00000050908	0.235693	0.0127198	0.0324249	2.80958
71667	Tmem248	ENSMUSG00000053094	-0.172366	0.012724	0.0324298	-2.80942
26940	Ecsit	ENSMUSG00000066839	0.367369	0.0127516	0.0324941	2.80837
18806	Pld2	ENSMUSG00000020828	0.251574	0.0127588	0.0325065	2.80809
70238	Rnf168	ENSMUSG00000014074	-0.324171	0.0127621	0.0325089	-2.80797
20810	Srm	ENSMUSG00000006442	0.506909	0.0127797	0.0325479	2.80729
12943	Pcdha10	ENSMUSG00000007440	0.365211	0.0127873	0.0325612	2.807
17171	Mas1	ENSMUSG00000068037	0.307123	0.0127911	0.0325652	2.80686
29864	Rnf11	ENSMUSG00000028557	-0.274817	0.0128038	0.0325858	-2.80638
66132	Prorp	ENSMUSG00000021023	-0.281317	0.0128077	0.0325896	-2.80623
13716	Ell	ENSMUSG00000070002	0.47234	0.0128108	0.0325915	2.80611
217109	Utp18	ENSMUSG00000054079	-0.241567	0.01282	0.0326089	-2.80576
15247	Mfsd14a	ENSMUSG00000089911	-0.210189	0.012823	0.0326105	-2.80565
114565	Zbtb21	ENSMUSG00000046962	-0.238843	0.0128362	0.0326358	-2.80514
67549	Gpr89	ENSMUSG00000028096	0.200435	0.0128376	0.0326358	2.80509
347722	Agap1	ENSMUSG00000055013	0.202929	0.0128441	0.0326466	2.80484
216190	Appl2	ENSMUSG00000020263	-0.448926	0.0128469	0.0326477	-2.80474
59015	Nup160	ENSMUSG00000051329	-0.389922	0.0128514	0.0326531	-2.80457
14198	Fhit	ENSMUSG00000060579	-0.36143	0.0128686	0.0326909	-2.80392
106794	Dhx57	ENSMUSG00000035051	0.203725	0.0128738	0.0326983	2.80372
66094	Lsm7	ENSMUSG00000035215	0.497488	0.0128991	0.0327507	2.80276
18245	Oaz1	ENSMUSG00000035242	0.552197	0.0128992	0.0327507	2.80276
12521	Cd82	ENSMUSG00000027215	0.371088	0.012911	0.0327748	2.80232
20255	Scg3	ENSMUSG00000032181	-0.309543	0.0129244	0.0327939	-2.80181
229007	Zgpat	ENSMUSG00000027582	0.457659	0.0129247	0.0327939	2.8018
210146	Irgq	ENSMUSG00000041037	0.191876	0.0129269	0.0327939	2.80172
56361	Pus1	ENSMUSG00000029507	0.468351	0.0129279	0.0327939	2.80168
68544	Trir	ENSMUSG00000041203	0.250432	0.012933	0.0328008	2.80149
353156	Egfl7	ENSMUSG00000026921	0.65043	0.0129739	0.0328987	2.79995
26922	Mecr	ENSMUSG00000028910	0.448361	0.012991	0.032936	2.79931
78558	Htra3	ENSMUSG00000029096	0.658175	0.0129958	0.0329393	2.79913
50789	Fbxl3	ENSMUSG00000022124	-0.28963	0.012999	0.0329393	-2.79901
170740	Zfp287	ENSMUSG00000005267	-0.415639	0.0129994	0.0329393	-2.79899
20054	Rps15	ENSMUSG00000063457	0.926893	0.0130106	0.0329619	2.79857
77766	Elp4	ENSMUSG00000027167	-0.294273	0.0130187	0.0329763	-2.79827
225467	Pggt1b	ENSMUSG00000024477	-0.347689	0.0130247	0.0329856	-2.79804
229780	Trmt13	ENSMUSG00000033439	-0.434913	0.013028	0.0329878	-2.79792
98766	Ubac1	ENSMUSG00000036352	0.2698	0.0130557	0.0330521	2.79689
108682	Gpt2	ENSMUSG00000031700	0.216967	0.0130613	0.0330603	2.79668
75538	Fam71e1	ENSMUSG00000051113	0.704673	0.0130672	0.0330692	2.79646
209743	Minar1	ENSMUSG00000039313	0.510533	0.0130851	0.0331084	2.79579
66083	Setd6	ENSMUSG00000031671	-0.30356	0.0130926	0.0331214	-2.79551
277854	Depdc5	ENSMUSG00000037426	0.264158	0.0130988	0.0331312	2.79528
14528	Gch1	ENSMUSG00000037580	-0.855968	0.0131071	0.0331461	-2.79497
56317	Anapc7	ENSMUSG00000029466	0.258976	0.0131265	0.0331893	2.79425
52398	2021-09-11	ENSMUSG00000058013	-0.310358	0.0131302	0.0331926	-2.79411
241308	Ralgps1	ENSMUSG00000038831	0.272483	0.0131351	0.0331989	2.79393
15926	Idh1	ENSMUSG00000025950	0.222889	0.0131482	0.0332209	2.79344
67581	Tbc1d23	ENSMUSG00000022749	-0.250541	0.0131531	0.0332209	-2.79326
56017	Slc2a8	ENSMUSG00000026791	0.683005	0.0131533	0.0332209	2.79326
245468	Pnma3	ENSMUSG00000046287	0.401611	0.0131619	0.0332366	2.79294
56205	Ensa	ENSMUSG00000038619	-0.177168	0.0131851	0.0332892	-2.79208
74600	Mrpl47	ENSMUSG00000037531	-0.219725	0.0132005	0.033322	-2.79151
17196	Mbp	ENSMUSG00000041607	0.959229	0.0132191	0.0333617	2.79082
21338	Tacr3	ENSMUSG00000028172	-1.27792	0.013221	0.0333617	-2.79076
16687	Krt6a	ENSMUSG00000058354	-3.41215	0.0132297	0.0333716	-2.79044
107951	Cdk9	ENSMUSG00000009555	0.30797	0.0132297	0.0333716	2.79044
72775	Fance	ENSMUSG00000007570	0.701734	0.013254	0.0334268	2.78954
16774	Lama3	ENSMUSG00000024421	-1.05963	0.0132659	0.0334487	-2.7891
14319	Fth1	ENSMUSG00000024661	-0.273819	0.0132687	0.0334487	-2.789
18081	Ninj1	ENSMUSG00000037966	0.686808	0.0132698	0.0334487	2.78896
66044	Dtd1	ENSMUSG00000027430	0.347358	0.0132798	0.0334677	2.78859
11491	Adam17	ENSMUSG00000052593	-0.183395	0.0132886	0.0334838	-2.78827
17203	Mc5r	ENSMUSG00000007480	0.601971	0.0133072	0.0335247	2.78759
20362	2021-09-08	ENSMUSG00000018398	0.143883	0.0133195	0.0335497	2.78714
24015	Abce1	ENSMUSG00000058355	-0.311529	0.0133252	0.0335581	-2.78693
76877	Rab36	ENSMUSG00000020175	0.33107	0.0133372	0.0335755	2.78649
11798	Xiap	ENSMUSG00000025860	-0.37341	0.0133389	0.0335755	-2.78643
11502	Adam9	ENSMUSG00000031555	-0.228048	0.0133401	0.0335755	-2.78638
73046	Glrx5	ENSMUSG00000021102	0.361275	0.0133418	0.0335755	2.78632
66537	Pomp	ENSMUSG00000029649	-0.189254	0.0133475	0.0335788	-2.78611
67048	Vma21	ENSMUSG00000073131	-0.305595	0.0133486	0.0335788	-2.78608
105203	Tasor2	ENSMUSG00000033799	-0.393358	0.0133503	0.0335788	-2.78601
103098	Slc6a15	ENSMUSG00000019894	0.369863	0.0133574	0.0335889	2.78575
56878	Rbms1	ENSMUSG00000026970	-0.407583	0.0133591	0.0335889	-2.78569
233651	Dchs1	ENSMUSG00000036862	0.47181	0.0133776	0.0336294	2.78502
668030	Gm14432	ENSMUSG00000078878	-0.336065	0.0133839	0.0336391	-2.78479
22194	Ube2e1	ENSMUSG00000021774	-0.25141	0.0134011	0.0336762	-2.78416
74533	Gzf1	ENSMUSG00000027439	-0.208113	0.013405	0.0336801	-2.78402
21807	Tsc22d1	ENSMUSG00000022010	-0.239634	0.0134086	0.0336829	-2.78389
19301	Pxmp2	ENSMUSG00000029499	-0.34808	0.0134224	0.0337058	-2.78338
17691	Sik1	ENSMUSG00000024042	-0.826944	0.0134225	0.0337058	-2.78338
170737	Znrf1	ENSMUSG00000033545	0.228629	0.0134408	0.0337456	2.78272
109145	Gins4	ENSMUSG00000031546	-0.310615	0.0134463	0.0337535	-2.78252
13589	Mapre1	ENSMUSG00000027479	-0.285092	0.0134501	0.033757	-2.78238
12447	Ccne1	ENSMUSG00000002068	0.294618	0.0134549	0.0337619	2.78221
19334	Rab22a	ENSMUSG00000027519	-0.1715	0.0134569	0.0337619	-2.78213
108654	Fam210a	ENSMUSG00000038121	-0.307291	0.0134712	0.0337897	-2.78162
544971	Bdp1	ENSMUSG00000049658	-0.4588	0.0134737	0.0337897	-2.78153
68347	Mettl26	ENSMUSG00000025731	0.374316	0.0134769	0.0337897	2.78141
74155	Errfi1	ENSMUSG00000028967	-0.514347	0.0134777	0.0337897	-2.78138
237400	Mex3d	ENSMUSG00000048696	0.306426	0.0134801	0.0337897	2.78129
76332	Cog2	ENSMUSG00000031979	0.259795	0.0134885	0.0338048	2.78099
66656	Eef1d	ENSMUSG00000055762	0.44768	0.0134927	0.0338092	2.78084
98488	Gtf3c3	ENSMUSG00000041303	-0.281177	0.0134971	0.0338142	-2.78068
212943	Tent5a	ENSMUSG00000032265	-0.93812	0.0135044	0.0338265	-2.78041
224598	Zfp758	ENSMUSG00000044501	-0.450061	0.0135162	0.0338498	-2.77999
381629	Atraid	ENSMUSG00000013622	-0.174654	0.0135192	0.0338513	-2.77988
272551	Gins2	ENSMUSG00000031821	0.638603	0.0135226	0.0338537	2.77976
22689	Zfp27	ENSMUSG00000062040	-0.229398	0.0135263	0.0338569	-2.77963
328971	Spink10	ENSMUSG00000044176	-0.669106	0.0135296	0.0338592	-2.77951
237175	Adgrg2	ENSMUSG00000031298	-0.974983	0.0135579	0.0339239	-2.77849
110911	Cds2	ENSMUSG00000058793	0.196854	0.0135628	0.03393	2.77831
66671	Ccnh	ENSMUSG00000021548	-0.24248	0.0135867	0.0339839	-2.77745
68938	Aspscr1	ENSMUSG00000025142	0.666016	0.0135901	0.0339861	2.77733
50720	Sacs	ENSMUSG00000048279	-0.709277	0.0135933	0.0339861	-2.77722
214804	Syde2	ENSMUSG00000036863	-0.316777	0.0135949	0.0339861	-2.77716
66211	Rpl3l	ENSMUSG00000002500	-0.785566	0.0136125	0.0340214	-2.77653
78287	Rbsn	ENSMUSG00000014550	-0.20082	0.0136139	0.0340214	-2.77648
101314	Brk1	ENSMUSG00000033940	0.194333	0.0136395	0.0340793	2.77556
69903	Rasip1	ENSMUSG00000044562	1.11761	0.0136978	0.0342188	2.77348
319945	Flad1	ENSMUSG00000042642	0.530484	0.0137183	0.0342578	2.77275
212898	Dse	ENSMUSG00000039497	-0.30772	0.0137259	0.0342705	-2.77248
18828	Plscr2	ENSMUSG00000032372	-0.454899	0.0137331	0.0342823	-2.77222
102633151	M5C1000I18Rik	ENSMUSG00000055125	0.315244	0.0137646	0.0343547	2.7711
20301	Ccl27a	ENSMUSG00000073888	0.499316	0.0137669	0.0343547	2.77102
72068	Cnot2	ENSMUSG00000020166	-0.226176	0.0137742	0.0343654	-2.77076
27999	Fam3c	ENSMUSG00000029672	0.21807	0.0137762	0.0343654	2.77069
30951	Cbx8	ENSMUSG00000025578	0.456481	0.0137878	0.0343882	2.77028
70123	Nbdy	ENSMUSG00000086316	-0.234838	0.013806	0.0344276	-2.76964
20585	Hltf	ENSMUSG00000002428	-0.312466	0.0138455	0.0345197	-2.76825
78428	Pym1	ENSMUSG00000064030	0.480137	0.0138479	0.0345197	2.76816
21366	Slc6a6	ENSMUSG00000030096	0.29467	0.0138594	0.0345423	2.76775
228769	Psmf1	ENSMUSG00000032869	0.179447	0.0138675	0.0345563	2.76747
70248	Dazap1	ENSMUSG00000069565	0.407614	0.0138893	0.0346044	2.7667
53861	Zranb2	ENSMUSG00000028180	-0.317929	0.0138953	0.0346131	-2.76649
21743	Inmt	ENSMUSG00000003477	-0.917876	0.0139283	0.0346892	-2.76533
72515	Wdr43	ENSMUSG00000041057	-0.286025	0.0139377	0.0347036	-2.765
217198	Plekhh3	ENSMUSG00000035172	0.957853	0.013939	0.0347036	2.76496
80892	Zfhx4	ENSMUSG00000025255	-0.464446	0.0139416	0.0347038	-2.76487
213326	Scyl2	ENSMUSG00000069539	-0.325198	0.0139524	0.0347245	-2.76449
66406	Sac3d1	ENSMUSG00000024790	0.453021	0.0139556	0.0347261	2.76438
56292	Naa10	ENSMUSG00000031388	0.515906	0.0139667	0.0347476	2.76399
74122	Tmem43	ENSMUSG00000030095	-0.183477	0.0139728	0.0347567	-2.76378
20648	Snta1	ENSMUSG00000027488	0.561412	0.0139816	0.0347722	2.76347
101122	Rpusd3	ENSMUSG00000051169	0.707744	0.0139944	0.0347981	2.76302
100043489	1300002E11Rik	ENSMUSG00000097290	-0.310974	0.0139981	0.034801	-2.76289
26396	Map2k2	ENSMUSG00000035027	0.872488	0.0140008	0.0348014	2.7628
73229	Zfp983	ENSMUSG00000035868	-0.465826	0.0140067	0.0348099	-2.76259
635169	CK137956	ENSMUSG00000028813	0.595549	0.0140215	0.0348406	2.76208
21356	Tapbp	ENSMUSG00000024308	-0.268706	0.014029	0.0348499	-2.76182
69802	Cox11	ENSMUSG00000020544	-0.326574	0.0140324	0.0348499	-2.7617
14282	Fosb	ENSMUSG00000003545	-1.31341	0.0140344	0.0348499	-2.76163
21983	Tpbg	ENSMUSG00000035274	-0.259144	0.0140374	0.0348499	-2.76152
66208	Nenf	ENSMUSG00000037499	0.498036	0.014039	0.0348499	2.76147
56274	Stk3	ENSMUSG00000022329	-0.270362	0.0140402	0.0348499	-2.76143
79565	Mettl27	ENSMUSG00000040557	0.430674	0.0140468	0.03486	2.7612
243983	Zdhhc13	ENSMUSG00000030471	-0.335764	0.0140548	0.0348737	-2.76092
70551	Tmtc4	ENSMUSG00000041594	0.412172	0.0140607	0.0348821	2.76072
56464	Ctsf	ENSMUSG00000083282	0.241612	0.0140825	0.03493	2.75996
68295	Aar2	ENSMUSG00000027628	0.295754	0.0140998	0.0349667	2.75936
252876	Gin1	ENSMUSG00000026333	-0.303581	0.0141141	0.034996	-2.75886
19266	Ptprd	ENSMUSG00000028399	0.488417	0.01412	0.0350043	2.75866
77832	Tchp	ENSMUSG00000002486	0.304612	0.0141341	0.0350331	2.75817
17392	Mmp3	ENSMUSG00000043613	-1.20538	0.0141602	0.0350915	-2.75727
20512	Slc1a3	ENSMUSG00000005360	-0.270383	0.0141633	0.0350931	-2.75716
24066	Spry4	ENSMUSG00000024427	-0.48567	0.0141768	0.0351203	-2.7567
56543	Kcnd3	ENSMUSG00000040896	-0.313679	0.0141894	0.0351413	-2.75626
218271	B4galt7	ENSMUSG00000021504	0.404164	0.0141911	0.0351413	2.7562
66273	Aamdc	ENSMUSG00000035642	0.29436	0.0141928	0.0351413	2.75615
67443	Map1lc3b	ENSMUSG00000031812	0.355054	0.0142053	0.035166	2.75572
109006	Ciapin1	ENSMUSG00000031781	0.192563	0.0142115	0.0351681	2.7555
108156	Mthfd1	ENSMUSG00000021048	-0.160266	0.0142118	0.0351681	-2.75549
20399	Sh2b1	ENSMUSG00000030733	0.374116	0.0142161	0.0351681	2.75535
229521	Syt11	ENSMUSG00000068923	0.182106	0.0142162	0.0351681	2.75534
13204	Dhx15	ENSMUSG00000029169	-0.26554	0.0142481	0.0352407	-2.75425
269252	Gtf3c4	ENSMUSG00000035666	-0.261331	0.0142734	0.035297	-2.75338
231580	Gak	ENSMUSG00000062234	0.153327	0.0142854	0.0353204	2.75297
12017	Bag1	ENSMUSG00000028416	-0.195246	0.0143023	0.0353526	-2.75239
22021	Tpst1	ENSMUSG00000034118	0.221838	0.0143035	0.0353526	2.75235
70081	Zfp995	ENSMUSG00000078546	-0.453565	0.0143249	0.0353994	-2.75162
226442	Zfp281	ENSMUSG00000041483	-0.399659	0.014329	0.0354032	-2.75148
19186	Psme1	ENSMUSG00000022216	-0.211696	0.0143335	0.035408	-2.75133
16194	Il6ra	ENSMUSG00000027947	0.317452	0.014342	0.0354226	2.75104
70178	Abhd17c	ENSMUSG00000038459	0.187196	0.0143654	0.0354742	2.75024
18777	Lypla1	ENSMUSG00000025903	-0.228738	0.0143934	0.0355359	-2.74929
26373	Clcn7	ENSMUSG00000036636	0.287957	0.0143995	0.0355359	2.74908
214058	Megf11	ENSMUSG00000036466	-0.3372	0.0143999	0.0355359	-2.74907
67917	Zcchc3	ENSMUSG00000074682	0.314215	0.0144005	0.0355359	2.74905
67811	Poldip2	ENSMUSG00000001100	0.192687	0.0144133	0.0355612	2.74861
76846	Rps9	ENSMUSG00000006333	0.697427	0.0144302	0.0355966	2.74804
99681	Tchh	ENSMUSG00000052415	-0.411219	0.0144343	0.0356003	-2.7479
241624	Exd1	ENSMUSG00000048647	-0.326779	0.0144668	0.0356742	-2.7468
67480	Cwc25	ENSMUSG00000018541	-0.226495	0.0144731	0.0356834	-2.74659
56194	Prpf40a	ENSMUSG00000061136	-0.355013	0.0144778	0.0356845	-2.74643
19885	Rorc	ENSMUSG00000028150	-0.837007	0.0144786	0.0356845	-2.7464
18604	Pdk2	ENSMUSG00000038967	0.422498	0.0144909	0.0357027	2.74599
67116	Cuedc2	ENSMUSG00000036748	0.581396	0.0144911	0.0357027	2.74598
71803	Slc25a18	ENSMUSG00000004902	0.462719	0.0145003	0.035719	2.74567
74196	Ttc27	ENSMUSG00000024078	-0.226467	0.0145194	0.0357598	-2.74503
18637	Pfdn2	ENSMUSG00000006412	-0.211227	0.0145225	0.0357602	-2.74492
20587	Smarcb1	ENSMUSG00000000902	0.299673	0.0145266	0.0357602	2.74479
68975	Med27	ENSMUSG00000026799	0.342533	0.0145273	0.0357602	2.74476
18488	Cntn3	ENSMUSG00000030075	-0.812983	0.0145303	0.0357614	-2.74466
210529	Mettl14	ENSMUSG00000028114	-0.195509	0.0145474	0.0357972	-2.74409
67434	Ankrd33b	ENSMUSG00000022237	-0.62348	0.0145741	0.0358565	-2.74319
67313	Inava	ENSMUSG00000041605	1.08384	0.014584	0.0358745	2.74286
66967	Edem3	ENSMUSG00000043019	-0.321791	0.0146019	0.0359123	-2.74226
232086	Tmem150a	ENSMUSG00000055912	0.848086	0.0146173	0.035944	2.74174
75533	Nme5	ENSMUSG00000035984	-0.282646	0.0146259	0.0359588	-2.74145
56016	Hebp2	ENSMUSG00000019853	-0.3804	0.0146323	0.0359682	-2.74124
244882	Tnfaip8l3	ENSMUSG00000074345	-1.01624	0.014636	0.0359694	-2.74112
19153	Prx	ENSMUSG00000053198	0.678524	0.014638	0.0359694	2.74105
28105	Trim36	ENSMUSG00000033949	-0.68512	0.01465	0.0359869	-2.74065
243382	Ppm1k	ENSMUSG00000037826	-0.398277	0.0146509	0.0359869	-2.74062
225288	Fhod3	ENSMUSG00000034295	-0.349496	0.0146528	0.0359869	-2.74056
74241	Chpf	ENSMUSG00000032997	1.01868	0.0146591	0.0359883	2.74035
231329	Polr2b	ENSMUSG00000029250	-0.236727	0.0146606	0.0359883	-2.7403
19141	Lgmn	ENSMUSG00000021190	0.210786	0.0146612	0.0359883	2.74028
56175	Bace2	ENSMUSG00000040605	-0.287367	0.014671	0.0360062	-2.73995
14297	Fxn	ENSMUSG00000059363	0.440464	0.0146809	0.036024	2.73962
208501	Ndufaf8	ENSMUSG00000078572	0.642147	0.0146865	0.0360316	2.73943
208647	Creb3l2	ENSMUSG00000038648	-0.349031	0.0147009	0.0360605	-2.73895
109346	Ankrd39	ENSMUSG00000079610	0.341166	0.014711	0.0360628	2.73862
69790	Med30	ENSMUSG00000038622	-0.304813	0.0147117	0.0360628	-2.73859
100043772	Zfp850	ENSMUSG00000096916	-0.443035	0.0147132	0.0360628	-2.73855
56844	Tssc4	ENSMUSG00000045752	0.774464	0.0147152	0.0360628	2.73848
70315	Hdac8	ENSMUSG00000067567	-0.274523	0.0147168	0.0360628	-2.73843
22289	Kdm6a	ENSMUSG00000037369	-0.338373	0.0147173	0.0360628	-2.73841
19943	Rpl28	ENSMUSG00000030432	0.574082	0.0147291	0.0360855	2.73801
59038	Pxmp4	ENSMUSG00000000876	0.241306	0.0147404	0.0361068	2.73764
73379	Dcbld2	ENSMUSG00000035107	-0.347838	0.0147609	0.0361505	-2.73696
66916	Ndufb7	ENSMUSG00000033938	1.07072	0.0147714	0.0361699	2.73661
193670	Rnf185	ENSMUSG00000020448	-0.166795	0.0147798	0.0361842	-2.73634
231583	Slc26a1	ENSMUSG00000046959	0.562278	0.0147885	0.0361993	2.73605
20588	Smarcc1	ENSMUSG00000032481	-0.209891	0.0148091	0.0362433	-2.73537
279766	Rhbdd3	ENSMUSG00000034175	0.744557	0.0148138	0.0362484	2.73521
74637	Shpk	ENSMUSG00000005951	-0.327625	0.0148211	0.03626	-2.73497
16801	Arhgef1	ENSMUSG00000040940	0.735461	0.014837	0.0362924	2.73445
26380	Esrrb	ENSMUSG00000021255	0.413394	0.0148433	0.0363015	2.73424
232987	B9d2	ENSMUSG00000063439	0.909259	0.0148567	0.0363278	2.7338
192185	Nadk	ENSMUSG00000029063	0.172691	0.0148593	0.0363278	2.73371
110920	Hspa13	ENSMUSG00000032932	-0.32095	0.0149155	0.0364591	-2.73186
21376	Tbrg1	ENSMUSG00000011114	-0.267586	0.0149185	0.0364599	-2.73177
73830	Eif3k	ENSMUSG00000053565	0.404867	0.0149217	0.0364613	2.73166
67493	Mettl16	ENSMUSG00000010554	-0.205287	0.0149249	0.0364628	-2.73156
66359	Cox20	ENSMUSG00000026500	-0.254695	0.0149459	0.0365076	-2.73087
100121	Tdrd7	ENSMUSG00000035517	-0.184618	0.0149615	0.0365395	-2.73036
104859	Tecpr2	ENSMUSG00000021275	0.220756	0.0149707	0.0365556	2.73006
27054	Sec23b	ENSMUSG00000027429	-0.289872	0.0149781	0.0365617	-2.72981
104348	Zfp120	ENSMUSG00000068134	-0.3294	0.0149785	0.0365617	-2.7298
18693	Pick1	ENSMUSG00000068206	0.414675	0.0149892	0.0365808	2.72945
68036	Zfp706	ENSMUSG00000062397	0.215612	0.0149915	0.0365808	2.72938
56786	Tmem9b	ENSMUSG00000031021	-0.163469	0.0150097	0.0366188	-2.72878
67136	Kbtbd4	ENSMUSG00000005505	0.183828	0.015023	0.0366447	2.72835
66366	Ergic3	ENSMUSG00000005881	0.46391	0.0150362	0.0366676	2.72792
70802	Pwwp2a	ENSMUSG00000044950	0.275449	0.0150399	0.0366676	2.7278
14791	Emg1	ENSMUSG00000004268	-0.214643	0.0150402	0.0366676	-2.72779
15505	Hsph1	ENSMUSG00000029657	-0.461048	0.015043	0.036668	-2.7277
22040	Trex1	ENSMUSG00000049734	0.752727	0.0150594	0.0367016	2.72716
223828	Pphln1	ENSMUSG00000036167	-0.260383	0.0150915	0.0367733	-2.72612
226641	Atf6	ENSMUSG00000026663	-0.435116	0.0151084	0.0368082	-2.72557
74442	Sgms2	ENSMUSG00000050931	-0.418339	0.0151133	0.0368084	-2.72542
20491	Sla	ENSMUSG00000022372	0.635605	0.015115	0.0368084	2.72536
77048	Cep83	ENSMUSG00000020024	-0.358831	0.0151164	0.0368084	-2.72531
20482	Skil	ENSMUSG00000027660	-0.297307	0.0151263	0.0368261	-2.72499
226251	Ablim1	ENSMUSG00000025085	-0.291491	0.0151466	0.0368668	-2.72434
56449	Ybx3	ENSMUSG00000030189	0.359294	0.0151507	0.0368668	2.72421
67678	Lsm3	ENSMUSG00000034192	-0.284127	0.0151536	0.0368668	-2.72411
21769	Zfand3	ENSMUSG00000044477	0.355591	0.015154	0.0368668	2.7241
75747	Sesn3	ENSMUSG00000032009	-0.406218	0.0151563	0.0368668	-2.72403
231506	Lin54	ENSMUSG00000035310	-0.334598	0.0151782	0.0369038	-2.72332
230584	Yipf1	ENSMUSG00000057375	0.220041	0.0151797	0.0369038	2.72327
209456	Trp53bp2	ENSMUSG00000026510	-0.200729	0.0151802	0.0369038	-2.72325
56088	Psmg1	ENSMUSG00000022913	-0.269839	0.015183	0.0369038	-2.72316
268977	Ltbp1	ENSMUSG00000001870	-0.345934	0.0151847	0.0369038	-2.72311
68002	Sdhaf4	ENSMUSG00000026154	-0.257214	0.0152056	0.0369483	-2.72243
68251	Babam1	ENSMUSG00000031820	0.523931	0.0152136	0.0369607	2.72218
70237	Bhlhb9	ENSMUSG00000072964	-0.266158	0.015216	0.0369607	-2.7221
68165	Fdx2	ENSMUSG00000079677	0.377754	0.0152251	0.0369764	2.72181
14365	Fzd3	ENSMUSG00000007989	-0.453629	0.0152322	0.0369872	-2.72158
69723	Rpain	ENSMUSG00000018449	-0.355593	0.0152437	0.0370086	-2.72121
233812	Mosmo	ENSMUSG00000046096	-0.315653	0.0152535	0.0370191	-2.72089
232947	Ppp1r37	ENSMUSG00000051403	0.681641	0.0152544	0.0370191	2.72086
272396	Tarsl2	ENSMUSG00000030515	-0.230665	0.0152559	0.0370191	-2.72082
407786	Taf9b	ENSMUSG00000047242	-0.221204	0.0152645	0.0370334	-2.72054
381356	Cacfd1	ENSMUSG00000015488	0.196908	0.0152689	0.0370376	2.7204
209195	Clic6	ENSMUSG00000022949	1.19498	0.015282	0.037063	2.71998
19732	Rgl2	ENSMUSG00000041354	0.718325	0.0153096	0.0371235	2.7191
105083	Pelo	ENSMUSG00000042275	0.450062	0.0153266	0.0371583	2.71855
75516	Ttc32	ENSMUSG00000066637	-0.487332	0.0153293	0.0371583	-2.71847
67369	Qpctl	ENSMUSG00000030407	0.294015	0.0153389	0.0371752	2.71816
68531	1110020A21Rik	ENSMUSG00000097047	-0.571386	0.0153446	0.0371826	-2.71798
58998	Nectin3	ENSMUSG00000022656	-0.356015	0.0153719	0.0372402	-2.71711
15559	Htr2b	ENSMUSG00000026228	-3.32761	0.0153737	0.0372402	-2.71705
67884	Cfap410	ENSMUSG00000020284	0.548406	0.0153788	0.037246	2.71689
64450	Gpr85	ENSMUSG00000048216	-0.533201	0.0153993	0.0372892	-2.71624
14156	Fen1	ENSMUSG00000024742	0.358983	0.0154051	0.0372968	2.71605
213773	Tbl3	ENSMUSG00000040688	0.43002	0.0154102	0.0373027	2.71589
72307	2510002D24Rik	ENSMUSG00000071632	0.287939	0.0154164	0.0373098	2.71569
28018	Ubfd1	ENSMUSG00000030870	0.162481	0.0154185	0.0373098	2.71563
56273	Pex14	ENSMUSG00000028975	0.653705	0.0154236	0.0373158	2.71546
69961	Rpp25l	ENSMUSG00000036114	0.6926	0.0154444	0.0373596	2.7148
101809	Spred3	ENSMUSG00000037239	-0.356738	0.0154589	0.0373883	-2.71434
15464	Hrc	ENSMUSG00000038239	0.535435	0.0154676	0.0374028	2.71407
235627	Nbeal2	ENSMUSG00000056724	0.723204	0.0154798	0.037422	2.71368
69539	Trnp1	ENSMUSG00000056596	-0.344484	0.0154809	0.037422	-2.71365
66868	Mfsd1	ENSMUSG00000027775	-0.201887	0.0154872	0.0374307	-2.71345
71472	Usp19	ENSMUSG00000006676	0.34236	0.0154963	0.0374463	2.71316
227099	Pms1	ENSMUSG00000026098	-0.40919	0.0155049	0.0374605	-2.71289
54633	Pqbp1	ENSMUSG00000031157	0.176343	0.0155092	0.0374645	2.71275
234847	Spg7	ENSMUSG00000000738	0.494888	0.0155296	0.0375073	2.71211
109205	Sobp	ENSMUSG00000038248	0.268966	0.0155446	0.037537	2.71163
226517	Smg7	ENSMUSG00000042772	-0.284941	0.0155484	0.0375396	-2.71151
79221	Hdac9	ENSMUSG00000004698	-0.526618	0.015553	0.0375443	-2.71137
214459	Fnbp1l	ENSMUSG00000039735	-0.355009	0.0155646	0.0375658	-2.711
18214	Ddr2	ENSMUSG00000026674	-0.320225	0.0155711	0.0375751	-2.7108
66185	Virma	ENSMUSG00000040720	-0.240823	0.0155809	0.0375889	-2.71049
99031	Osbpl6	ENSMUSG00000042359	-0.362942	0.0155847	0.0375889	-2.71037
19156	Psap	ENSMUSG00000004207	0.255305	0.0155854	0.0375889	2.71035
170706	Tmem37	ENSMUSG00000050777	0.996345	0.0155882	0.0375889	2.71026
654470	Tctn1	ENSMUSG00000038593	0.290465	0.015593	0.0375889	2.71011
14160	Lgr5	ENSMUSG00000020140	0.505933	0.0155955	0.0375889	2.71003
14430	Galt	ENSMUSG00000036073	0.549865	0.0155957	0.0375889	2.71002
76781	Mettl4	ENSMUSG00000055660	-0.384847	0.0156226	0.0376451	-2.70918
30959	Ddx25	ENSMUSG00000032101	0.230762	0.0156244	0.0376451	2.70912
622645	Tmem200c	ENSMUSG00000095407	0.426025	0.0156557	0.0377141	2.70814
67181	Ctdnep1	ENSMUSG00000018559	0.317302	0.0156645	0.0377286	2.70787
75665	Bicdl1	ENSMUSG00000041609	0.574493	0.0156834	0.0377678	2.70727
80750	N4bp1	ENSMUSG00000031652	-0.236013	0.0156953	0.03779	-2.7069
83924	Gpr137b	ENSMUSG00000021306	-0.203321	0.015714	0.0378266	-2.70632
12876	Cpe	ENSMUSG00000037852	-0.211051	0.0157161	0.0378266	-2.70625
64136	Sdf2l1	ENSMUSG00000022769	-0.845241	0.0157187	0.0378266	-2.70617
59057	Zfp24	ENSMUSG00000051469	-0.296785	0.0157236	0.0378319	-2.70602
233789	Smg1	ENSMUSG00000030655	-0.428015	0.0157393	0.0378602	-2.70553
94181	Nans	ENSMUSG00000028334	0.35396	0.0157407	0.0378602	2.70549
75454	Phpt1	ENSMUSG00000036504	0.321754	0.0157655	0.0379132	2.70472
66566	Ntpcr	ENSMUSG00000031851	0.394556	0.0157735	0.0379258	2.70447
14694	Rack1	ENSMUSG00000020372	0.359829	0.0158034	0.0379895	2.70354
21892	Tll1	ENSMUSG00000053626	-1.64685	0.0158077	0.0379895	-2.7034
56307	Metap2	ENSMUSG00000036112	-0.208663	0.0158154	0.0380005	-2.70317
66949	Trim59	ENSMUSG00000034317	-0.432148	0.0158498	0.0380662	-2.7021
67166	Arl8b	ENSMUSG00000030105	-0.248505	0.0158509	0.0380662	-2.70207
67607	Zfp788	ENSMUSG00000074165	-0.280446	0.0158514	0.0380662	-2.70205
12454	Ccnk	ENSMUSG00000021258	-0.185111	0.0158537	0.0380662	-2.70198
56043	Akr1e1	ENSMUSG00000045410	-0.272149	0.0158593	0.0380662	-2.70181
18044	Nfya	ENSMUSG00000023994	-0.33469	0.0158607	0.0380662	-2.70176
27103	Eif2ak4	ENSMUSG00000005102	-0.363521	0.0158656	0.0380662	-2.70161
53626	Insm1	ENSMUSG00000068154	0.659867	0.0158673	0.0380662	2.70156
17920	Myo6	ENSMUSG00000033577	-0.3076	0.0158713	0.0380662	-2.70144
100504191	Gm16576	ENSMUSG00000087543	-0.488906	0.0158727	0.0380662	-2.70139
78749	Filip1l	ENSMUSG00000043336	-0.807935	0.015874	0.0380662	-2.70135
18712	Pim1	ENSMUSG00000024014	-0.731255	0.0158754	0.0380662	-2.70131
56516	Rbms2	ENSMUSG00000040043	-0.184173	0.0158812	0.0380735	-2.70113
19646	Rbbp4	ENSMUSG00000057236	-0.197779	0.0158942	0.0380953	-2.70073
19645	Rb1	ENSMUSG00000022105	-0.307844	0.0158958	0.0380953	-2.70068
211323	Nrg1	ENSMUSG00000062991	-0.475331	0.0159137	0.0381261	-2.70013
68550	Tefm	ENSMUSG00000046909	-0.2419	0.0159141	0.0381261	-2.70012
68134	Upf3b	ENSMUSG00000036572	-0.26562	0.0159177	0.0381283	-2.7
18015	Nf1	ENSMUSG00000020716	-0.429114	0.0159557	0.0382127	-2.69884
68981	Snrpa1	ENSMUSG00000030512	-0.360641	0.01597	0.0382405	-2.69839
13877	Erh	ENSMUSG00000021131	0.223904	0.0160046	0.0383167	2.69733
228889	Ddx27	ENSMUSG00000017999	0.224466	0.0160163	0.0383381	2.69698
66594	Uqcr11	ENSMUSG00000020163	1.01238	0.0160465	0.0384039	2.69605
243906	Zfp14	ENSMUSG00000053985	-0.279443	0.0160639	0.0384389	-2.69552
227102	Ormdl1	ENSMUSG00000026097	-0.38141	0.0160677	0.0384415	-2.6954
545085	Wdr70	ENSMUSG00000039828	-0.227494	0.0160824	0.0384637	-2.69495
21745	Tep1	ENSMUSG00000006281	-0.365363	0.0160825	0.0384637	-2.69495
208076	Pknox2	ENSMUSG00000035934	-0.161223	0.0160942	0.0384851	-2.69459
230676	Szt2	ENSMUSG00000033253	0.475371	0.0161282	0.0385531	2.69356
235134	Nfrkb	ENSMUSG00000042185	0.168615	0.0161432	0.0385813	2.6931
231801	Agfg2	ENSMUSG00000029722	0.235053	0.0161455	0.0385813	2.69303
18117	Emc8	ENSMUSG00000031819	0.303299	0.0162069	0.0387214	2.69117
12614	Celsr1	ENSMUSG00000016028	0.412411	0.0162108	0.0387241	2.69105
380684	Nefh	ENSMUSG00000020396	0.280223	0.0162204	0.0387328	2.69076
68203	Diras2	ENSMUSG00000047842	0.183428	0.0162219	0.0387328	2.69072
78832	Cacul1	ENSMUSG00000033417	-0.283977	0.0162227	0.0387328	-2.69069
242864	Napepld	ENSMUSG00000044968	0.233738	0.0162285	0.0387398	2.69052
15944	Irgm1	ENSMUSG00000046879	-0.463383	0.0162474	0.0387785	-2.68994
58180	Hic2	ENSMUSG00000050240	0.514043	0.0162525	0.0387839	2.68979
236792	Mmgt1	ENSMUSG00000061273	-0.272807	0.0162656	0.0388086	-2.68939
12428	Ccna2	ENSMUSG00000027715	0.602347	0.0162856	0.0388403	2.68879
67673	Elob	ENSMUSG00000055839	0.901047	0.0162859	0.0388403	2.68878
23983	Pcbp1	ENSMUSG00000051695	0.183	0.0162889	0.0388403	2.68869
208884	Zdhhc9	ENSMUSG00000036985	0.162878	0.0162917	0.0388403	2.68861
240255	Ythdc2	ENSMUSG00000034653	-0.464543	0.0162928	0.0388403	-2.68858
103266	Tmem263	ENSMUSG00000060935	-0.314773	0.0162969	0.0388434	-2.68845
233877	Kctd13	ENSMUSG00000030685	0.293147	0.0163021	0.0388493	2.68829
72981	Thap12	ENSMUSG00000030753	-0.195391	0.016315	0.0388713	-2.68791
16773	Lama2	ENSMUSG00000019899	-0.620619	0.0163169	0.0388713	-2.68785
67131	Acbd4	ENSMUSG00000056938	0.558497	0.0163581	0.0389628	2.68661
94061	Mrpl1	ENSMUSG00000029486	-0.299421	0.0163617	0.0389646	-2.6865
67225	Rnpc3	ENSMUSG00000027981	-0.42069	0.0164175	0.0390908	-2.68483
12804	Cntfr	ENSMUSG00000028444	0.612771	0.0164218	0.0390944	2.6847
57261	Brd4	ENSMUSG00000024002	0.174658	0.0164445	0.0391419	2.68402
216151	Polrmt	ENSMUSG00000020329	0.931264	0.0164575	0.039162	2.68364
68644	Abhd14a	ENSMUSG00000042210	0.638815	0.0164586	0.039162	2.6836
57258	Xpo4	ENSMUSG00000021952	-0.294033	0.0164644	0.0391692	-2.68343
108853	Mtrf1l	ENSMUSG00000019774	-0.235223	0.0164752	0.039186	-2.68311
19070	Mob4	ENSMUSG00000025979	-0.202766	0.0164771	0.039186	-2.68305
100756	Usp30	ENSMUSG00000029592	0.316341	0.0164876	0.0392043	2.68274
217364	Engase	ENSMUSG00000033857	0.680797	0.0165029	0.0392341	2.68228
69004	6330418K02Rik	ENSMUSG00000085227	-0.273583	0.0165081	0.0392396	-2.68213
57808	Rpl35a	ENSMUSG00000060636	-0.267102	0.0165231	0.0392687	-2.68168
51886	Fubp1	ENSMUSG00000028034	-0.34164	0.0165348	0.0392899	-2.68133
20589	Ighmbp2	ENSMUSG00000024831	0.483255	0.0165442	0.0393003	2.68106
13864	Nr2f6	ENSMUSG00000002393	0.457371	0.0165448	0.0393003	2.68104
18787	Serpine1	ENSMUSG00000037411	-0.608807	0.0165722	0.0393585	-2.68023
319944	Taf2	ENSMUSG00000037343	-0.221933	0.0165902	0.0393947	-2.67969
66965	Ctu2	ENSMUSG00000049482	0.665197	0.0165946	0.0393985	2.67956
66523	2810004N23Rik	ENSMUSG00000031984	-0.211875	0.0166028	0.0394112	-2.67932
77286	Nkrf	ENSMUSG00000044149	-0.265405	0.0166156	0.039435	-2.67894
81630	Zbtb22	ENSMUSG00000051390	0.419983	0.0166334	0.0394705	2.67841
20166	Rtkn	ENSMUSG00000034930	0.49325	0.0166401	0.0394796	2.67822
50773	Nt5c	ENSMUSG00000020736	0.367715	0.0166867	0.0395834	2.67684
225326	Pik3c3	ENSMUSG00000033628	0.204751	0.0167004	0.0396092	2.67644
217232	Cdc27	ENSMUSG00000020687	-0.307002	0.0167137	0.0396341	-2.67605
434008	Tmem178b	ENSMUSG00000057716	0.404612	0.0167167	0.0396344	2.67596
70082	Lysmd2	ENSMUSG00000032184	0.25057	0.0167586	0.0397271	2.67473
12190	Brca2	ENSMUSG00000041147	-0.432926	0.0167618	0.0397279	-2.67464
27377	Yme1l1	ENSMUSG00000026775	-0.276707	0.0167698	0.039738	-2.6744
70408	Polr3f	ENSMUSG00000027427	-0.211561	0.0167718	0.039738	-2.67434
228421	Kif18a	ENSMUSG00000027115	-1.00864	0.0167868	0.0397669	-2.6739
104349	Zfp119a	ENSMUSG00000057835	-0.436937	0.0167932	0.0397753	-2.67372
192164	Pcdha12	ENSMUSG00000103310	0.346453	0.0168055	0.0397977	2.67336
77087	Ankrd11	ENSMUSG00000035569	0.212573	0.0168284	0.0398451	2.67269
668923	Zfp442	ENSMUSG00000068130	-0.502378	0.0168502	0.0398901	-2.67205
234076	Tmco3	ENSMUSG00000038497	0.323432	0.0168583	0.0399025	2.67181
338535	E030013I19Rik	ENSMUSG00000086843	0.600077	0.0168683	0.0399193	2.67152
227721	Plpp7	ENSMUSG00000051373	0.566873	0.0169236	0.0400323	2.66991
20135	Rrm2	ENSMUSG00000020649	0.391558	0.0169262	0.0400323	2.66984
228432	Ano3	ENSMUSG00000074968	0.390855	0.0169275	0.0400323	2.6698
66899	Fip1l1	ENSMUSG00000029227	-0.26054	0.0169433	0.0400629	-2.66934
211064	Alkbh1	ENSMUSG00000079036	-0.385865	0.0169514	0.0400752	-2.66911
100043213	5330434G04Rik	ENSMUSG00000087620	-0.538426	0.0169642	0.0400987	-2.66874
57278	Bcam	ENSMUSG00000002980	0.751352	0.0169775	0.0401185	2.66835
320011	Uggt1	ENSMUSG00000037470	-0.237236	0.0169783	0.0401185	-2.66833
105504	Exoc5	ENSMUSG00000061244	-0.363036	0.0169914	0.0401426	-2.66795
67448	Plxdc2	ENSMUSG00000026748	-0.365241	0.0170049	0.0401678	-2.66756
209318	Gps1	ENSMUSG00000025156	0.251339	0.0170079	0.0401682	2.66747
74055	Plce1	ENSMUSG00000024998	-0.427838	0.0170121	0.0401712	-2.66735
71968	Wdr73	ENSMUSG00000025722	0.241552	0.0170161	0.0401739	2.66723
100042100	Gm3667	ENSMUSG00000090691	-1.05726	0.0170246	0.0401872	-2.66699
258783	Olfr920	ENSMUSG00000061039	-0.842991	0.0170386	0.0402134	-2.66658
18145	Npc1	ENSMUSG00000024413	-0.243866	0.0170498	0.0402313	-2.66626
76574	Mfsd2a	ENSMUSG00000028655	-0.29572	0.0170519	0.0402313	-2.6662
170763	Zfp87	ENSMUSG00000097333	-0.299281	0.0170569	0.0402362	-2.66606
101142	Itfg2	ENSMUSG00000001518	0.352429	0.0170603	0.0402375	2.66596
50758	Fbxl17	ENSMUSG00000023965	-0.239486	0.0170634	0.0402381	-2.66587
11924	Neurog2	ENSMUSG00000027967	-0.654719	0.0170681	0.0402423	-2.66573
12752	Cln3	ENSMUSG00000030720	0.405186	0.0170823	0.0402689	2.66532
67220	Plekho1	ENSMUSG00000015745	0.443164	0.0170891	0.0402781	2.66513
100040608	Fancf	ENSMUSG00000092118	0.459002	0.0170939	0.0402827	2.66499
70300	Fuz	ENSMUSG00000011658	0.382168	0.0171221	0.0403424	2.66418
66361	Zfand1	ENSMUSG00000039795	-0.217202	0.0171337	0.0403629	-2.66385
70717	Medag	ENSMUSG00000029659	-0.911842	0.0171388	0.0403682	-2.6637
77721	Mrps5	ENSMUSG00000027374	0.195044	0.0171582	0.040407	2.66314
23789	Coro1b	ENSMUSG00000024835	0.435222	0.0171792	0.0404451	2.66254
78514	Arhgap10	ENSMUSG00000037148	-0.342804	0.0171802	0.0404451	-2.66251
27681	Snf8	ENSMUSG00000006058	0.167965	0.0171936	0.0404697	2.66213
12571	Cdk6	ENSMUSG00000040274	-0.482677	0.0172018	0.0404824	-2.66189
56700	Glmp	ENSMUSG00000001418	0.37854	0.0172126	0.0405009	2.66159
319934	Sbf2	ENSMUSG00000038371	-0.239681	0.0172278	0.04053	-2.66115
381626	Rbm33	ENSMUSG00000048271	-0.235478	0.0172423	0.0405572	-2.66074
66964	Golt1b	ENSMUSG00000030245	-0.214252	0.0172508	0.0405684	-2.6605
381373	Sp9	ENSMUSG00000068859	0.662002	0.0172529	0.0405684	2.66044
319960	4930513N10Rik	ENSMUSG00000074136	0.422078	0.0172677	0.0405963	2.66002
217732	Cipc	ENSMUSG00000034157	0.154042	0.0172871	0.0406352	2.65946
14635	Galk1	ENSMUSG00000020766	0.818696	0.0172926	0.0406408	2.65931
269582	Clspn	ENSMUSG00000042489	0.590733	0.0173245	0.0406957	2.6584
12048	Bcl2l1	ENSMUSG00000007659	0.254906	0.0173561	0.0407602	2.6575
18974	Pole2	ENSMUSG00000020974	0.5963	0.0173578	0.0407602	2.65745
12727	Clcn4	ENSMUSG00000000605	0.208158	0.0173609	0.0407607	2.65737
14467	Nipsnap2	ENSMUSG00000029432	-0.145264	0.017387	0.0408149	-2.65663
67945	Rpl41	ENSMUSG00000093674	0.656519	0.017397	0.0408294	2.65634
16439	Itpr2	ENSMUSG00000030287	-0.367912	0.017399	0.0408294	-2.65629
17872	Ppp1r15a	ENSMUSG00000040435	-0.349028	0.0174074	0.0408423	-2.65605
19777	Uri1	ENSMUSG00000030421	-0.211995	0.0174184	0.0408613	-2.65574
22319	Vamp3	ENSMUSG00000028955	-0.182592	0.0174317	0.0408857	-2.65536
58249	Fibp	ENSMUSG00000024911	0.363523	0.0174437	0.0409041	2.65502
74451	Pgs1	ENSMUSG00000017715	0.384781	0.0174454	0.0409041	2.65498
30056	Timm9	ENSMUSG00000021079	0.186001	0.017515	0.0410604	2.65302
11632	Aip	ENSMUSG00000024847	0.682933	0.0175401	0.0411122	2.65231
67417	Ears2	ENSMUSG00000030871	0.405698	0.0175788	0.0411961	2.65123
56720	Tdo2	ENSMUSG00000028011	0.659351	0.0175998	0.0412384	2.65064
21351	Taldo1	ENSMUSG00000025503	0.529305	0.0176031	0.0412392	2.65055
97487	Cmtm4	ENSMUSG00000096188	-0.271016	0.0176067	0.0412408	-2.65044
78829	Tsc22d4	ENSMUSG00000029723	0.537916	0.0176245	0.0412755	2.64995
320808	Dcaf5	ENSMUSG00000049106	0.166174	0.0176467	0.0413205	2.64933
57912	Cdc42se1	ENSMUSG00000046722	0.192677	0.0176502	0.0413218	2.64923
14593	Ggps1	ENSMUSG00000021302	-0.25178	0.0176539	0.0413237	-2.64913
80915	Dusp12	ENSMUSG00000026659	-0.220822	0.0176626	0.0413259	-2.64888
102634668	Gm32200	ENSMUSG00000103114	-0.839922	0.0176628	0.0413259	-2.64888
238722	Zfp72	ENSMUSG00000069184	-0.368299	0.0176638	0.0413259	-2.64885
231915	Uspl1	ENSMUSG00000041264	-0.22729	0.0176689	0.0413309	-2.64871
66141	Ifitm3	ENSMUSG00000025492	-0.224643	0.017713	0.0414227	-2.64748
246221	Mpst	ENSMUSG00000071711	0.599712	0.017714	0.0414227	2.64745
382571	Kcnf1	ENSMUSG00000051726	-0.712927	0.0177197	0.0414291	-2.64729
69981	Tmem30a	ENSMUSG00000032328	-0.311709	0.0177286	0.0414429	-2.64705
66844	Ormdl2	ENSMUSG00000025353	-0.217833	0.0177553	0.0414983	-2.64631
623279	Dok6	ENSMUSG00000073514	0.401551	0.017784	0.0415585	2.64551
22775	Zik1	ENSMUSG00000030393	-0.350144	0.0178216	0.0416325	-2.64447
26909	Exo1	ENSMUSG00000039748	0.731692	0.0178356	0.0416582	2.64408
53357	Pla2g6	ENSMUSG00000042632	0.72481	0.0178399	0.0416611	2.64397
231464	Cnot6l	ENSMUSG00000034724	-0.355625	0.0178448	0.0416611	-2.64383
320615	Dop1a	ENSMUSG00000034973	-0.261305	0.0178458	0.0416611	-2.6438
102693	Phldb1	ENSMUSG00000048537	0.549817	0.0178587	0.0416843	2.64344
99045	Mrps26	ENSMUSG00000037740	0.252096	0.0178787	0.0417217	2.64289
20336	Exoc4	ENSMUSG00000029763	-0.176328	0.0178807	0.0417217	-2.64284
26951	Zw10	ENSMUSG00000032264	-0.235489	0.0178862	0.0417274	-2.64269
433586	Maml3	ENSMUSG00000061143	-0.330762	0.0179125	0.041775	-2.64196
320713	Mysm1	ENSMUSG00000062627	-0.333446	0.0179125	0.041775	-2.64196
268930	Pkmyt1	ENSMUSG00000023908	0.802198	0.0179198	0.0417848	2.64176
81489	Dnajb1	ENSMUSG00000005483	-0.197343	0.017946	0.041839	-2.64104
56347	Eif3c	ENSMUSG00000030738	-0.173243	0.0179493	0.0418397	-2.64095
68463	Mrpl14	ENSMUSG00000023939	0.612415	0.0179707	0.0418826	2.64037
244853	Nxpe4	ENSMUSG00000044229	-0.28483	0.0179863	0.041912	-2.63994
76763	Mospd2	ENSMUSG00000061778	-0.292633	0.0180084	0.041953	-2.63933
235682	Zfp445	ENSMUSG00000047036	-0.313643	0.0180099	0.041953	-2.63929
55946	Ap3m1	ENSMUSG00000021824	-0.273302	0.0180225	0.0419754	-2.63895
74764	Klc4	ENSMUSG00000003546	0.657544	0.0180309	0.0419829	2.63872
16782	Lamc2	ENSMUSG00000026479	-0.57564	0.0180317	0.0419829	-2.63869
270058	Map1s	ENSMUSG00000019261	0.952815	0.0180355	0.0419835	2.63859
14020	Evi5	ENSMUSG00000011831	-0.257833	0.018038	0.0419835	-2.63852
74153	Uba7	ENSMUSG00000032596	-0.449167	0.018047	0.041993	-2.63828
73916	Ift57	ENSMUSG00000032965	-0.219302	0.0180481	0.041993	-2.63825
103784	Wdr92	ENSMUSG00000078970	-0.204327	0.0180601	0.042014	-2.63792
99412	Golga2	ENSMUSG00000002546	0.168446	0.0180869	0.0420693	2.63719
627214	Insyn2a	ENSMUSG00000073805	0.344167	0.0181054	0.0421052	2.63669
22666	Zbtb14	ENSMUSG00000049672	0.231227	0.0181147	0.0421199	2.63643
13144	Dapk3	ENSMUSG00000034974	0.721828	0.0181308	0.0421483	2.63599
76281	Tax1bp3	ENSMUSG00000040158	0.276802	0.0181343	0.0421483	2.6359
74081	Cep350	ENSMUSG00000033671	-0.379978	0.0181359	0.0421483	-2.63585
108089	Rnf144a	ENSMUSG00000020642	0.295392	0.0181426	0.0421568	2.63567
17931	Ppp1r12a	ENSMUSG00000019907	-0.340438	0.0181672	0.0422068	-2.63501
234362	Zfp868	ENSMUSG00000060427	-0.219119	0.0181838	0.0422383	-2.63456
76793	Snip1	ENSMUSG00000050213	-0.201837	0.0182004	0.0422699	-2.63411
232536	Mrps35	ENSMUSG00000040112	-0.224307	0.0182084	0.0422815	-2.63389
240756	Klhl12	ENSMUSG00000026455	-0.304316	0.0182133	0.0422857	-2.63376
15184	Hdac5	ENSMUSG00000008855	0.540184	0.0182241	0.0423039	2.63346
80720	Pbx4	ENSMUSG00000031860	0.686143	0.0182289	0.042308	2.63333
216363	Rab3ip	ENSMUSG00000064181	0.179338	0.0182415	0.0423243	2.63299
20664	Sox1	ENSMUSG00000096014	-0.342267	0.018242	0.0423243	-2.63298
24071	Synj2bp	ENSMUSG00000090935	-0.18012	0.0182464	0.0423276	-2.63286
18194	Nsdhl	ENSMUSG00000031349	0.237008	0.018271	0.0423775	2.6322
73162	Otud3	ENSMUSG00000041161	0.523743	0.0182756	0.0423813	2.63207
192196	Luc7l2	ENSMUSG00000029823	-0.296035	0.018296	0.0424214	-2.63152
212114	Nhlrc3	ENSMUSG00000042997	-0.211552	0.01832	0.0424701	-2.63087
54387	Mcm3ap	ENSMUSG00000001150	0.176723	0.0183444	0.0425127	2.63022
22273	Uqcrc1	ENSMUSG00000025651	0.337771	0.0183445	0.0425127	2.63022
12040	Bckdhb	ENSMUSG00000032263	-0.190586	0.0183521	0.0425234	-2.63001
64656	Mrps23	ENSMUSG00000023723	0.223111	0.0183599	0.0425333	2.6298
234577	Cpne2	ENSMUSG00000034361	0.268123	0.0183633	0.0425333	2.62971
74100	Arpp21	ENSMUSG00000032503	-0.861126	0.0183656	0.0425333	-2.62965
319211	Nol4	ENSMUSG00000041923	-0.370763	0.018384	0.0425659	-2.62916
74412	Gle1	ENSMUSG00000019715	0.264826	0.0183857	0.0425659	2.62911
233899	Ccdc189	ENSMUSG00000057176	0.489788	0.0184041	0.0426014	2.62862
381318	Nsl1	ENSMUSG00000062510	0.448373	0.0184122	0.0426131	2.6284
23923	Aadat	ENSMUSG00000057228	-0.637122	0.0184301	0.0426459	-2.62792
217410	Trib2	ENSMUSG00000020601	0.280025	0.0184325	0.0426459	2.62786
320700	A930033H14Rik	ENSMUSG00000090622	-0.675095	0.0184357	0.0426462	-2.62777
13655	Egr3	ENSMUSG00000033730	-0.324736	0.0184574	0.0426755	-2.62719
68731	Rbfa	ENSMUSG00000024570	0.394736	0.0184575	0.0426755	2.62719
231002	Plekhn1	ENSMUSG00000078485	0.460847	0.0184575	0.0426755	2.62719
11982	Atp10a	ENSMUSG00000025324	-0.36526	0.0184739	0.0427063	-2.62675
77407	Rab35	ENSMUSG00000029518	0.224403	0.0184859	0.042727	2.62643
67619	Nob1	ENSMUSG00000003848	0.436444	0.018521	0.042801	2.62549
67071	Rps6ka6	ENSMUSG00000025665	-1.06902	0.0185462	0.0428522	-2.62482
72722	Fam98a	ENSMUSG00000002017	-0.263904	0.018552	0.0428585	-2.62467
67149	Nkain1	ENSMUSG00000078532	0.31283	0.0185577	0.0428646	2.62452
67246	Resf1	ENSMUSG00000032712	-0.440029	0.018562	0.0428671	-2.6244
69573	Hilpda	ENSMUSG00000043421	-0.55287	0.0185649	0.0428671	-2.62432
67236	Cinp	ENSMUSG00000021276	-0.366377	0.0185731	0.0428789	-2.62411
75051	Ccdc173	ENSMUSG00000070883	-0.450438	0.0186274	0.0429973	-2.62266
19015	Ppard	ENSMUSG00000002250	0.60302	0.0186358	0.0430094	2.62244
18412	Sqstm1	ENSMUSG00000015837	0.299162	0.0186448	0.0430231	2.62221
56795	Arl10	ENSMUSG00000025870	0.6232	0.018657	0.0430443	2.62188
208104	Mlxip	ENSMUSG00000038342	0.212561	0.0186606	0.0430455	2.62179
217119	Xylt2	ENSMUSG00000020868	0.582473	0.018678	0.0430726	2.62133
105559	Mbnl2	ENSMUSG00000022139	-0.331405	0.0186802	0.0430726	-2.62127
242800	Ttc34	ENSMUSG00000046637	0.678564	0.0186817	0.0430726	2.62123
17758	Map4	ENSMUSG00000032479	-0.239881	0.0186881	0.0430805	-2.62106
66789	Alg14	ENSMUSG00000039887	-0.20844	0.0186944	0.0430878	-2.62089
270685	Mthfd1l	ENSMUSG00000040675	0.282356	0.0187235	0.0431465	2.62013
24069	Sufu	ENSMUSG00000025231	0.263518	0.018726	0.0431465	2.62006
60510	Syt9	ENSMUSG00000062542	-0.390206	0.0187414	0.0431682	-2.61965
67801	Pllp	ENSMUSG00000031775	1.24937	0.0187417	0.0431682	2.61965
27494	Amot	ENSMUSG00000041688	-0.309049	0.0187512	0.043183	-2.6194
77809	Lrrc42	ENSMUSG00000028617	-0.191062	0.0187585	0.0431928	-2.6192
70425	Csnk1g3	ENSMUSG00000073563	-0.312517	0.0187625	0.0431949	-2.6191
68021	Bphl	ENSMUSG00000038286	-0.192314	0.0187748	0.043216	-2.61878
19247	Ptpn11	ENSMUSG00000043733	0.158065	0.0188041	0.0432765	2.618
78912	Sp2	ENSMUSG00000018678	0.326161	0.0188138	0.0432915	2.61775
67724	Pop1	ENSMUSG00000022325	-0.23986	0.0188325	0.0433239	-2.61726
14375	Xrcc6	ENSMUSG00000022471	-0.209636	0.018834	0.0433239	-2.61722
67955	Sugt1	ENSMUSG00000022024	-0.251451	0.0188398	0.04333	-2.61707
619299	9230020A06Rik	ENSMUSG00000072753	-2.92589	0.0188538	0.0433551	-2.6167
68626	Elac2	ENSMUSG00000020549	0.189665	0.0188767	0.0434005	2.6161
100910	Chpf2	ENSMUSG00000038181	0.477533	0.0188938	0.0434328	2.61566
117150	Pip4k2c	ENSMUSG00000025417	0.154809	0.0189048	0.0434509	2.61537
68272	Rbm28	ENSMUSG00000029701	-0.226332	0.0189226	0.0434847	-2.6149
54004	Diaph2	ENSMUSG00000034480	-0.386108	0.0189385	0.043514	-2.61449
19046	Ppp1cb	ENSMUSG00000014956	-0.27774	0.0189442	0.0435183	-2.61434
18968	Pola1	ENSMUSG00000006678	-0.325901	0.0189494	0.0435183	-2.6142
108989	Tpr	ENSMUSG00000006005	-0.3331	0.0189497	0.0435183	-2.6142
74002	Psd2	ENSMUSG00000024347	-0.172595	0.0189578	0.0435297	-2.61399
21788	Tfpi	ENSMUSG00000027082	-0.583328	0.0189629	0.0435342	-2.61385
212555	Pqlc2	ENSMUSG00000028744	0.499035	0.018968	0.0435388	2.61372
68564	Nufip2	ENSMUSG00000037857	-0.345565	0.018977	0.0435524	-2.61348
53625	B3gnt2	ENSMUSG00000051650	-0.227485	0.0189873	0.0435688	-2.61322
242748	Disp3	ENSMUSG00000041544	0.794344	0.0190017	0.0435948	2.61284
223864	Rapgef3	ENSMUSG00000022469	0.553731	0.0190179	0.0436247	2.61242
545136	Fam186b	ENSMUSG00000078907	0.4252	0.0190558	0.0437026	2.61144
66880	Rsrc1	ENSMUSG00000034544	-0.179019	0.0190581	0.0437026	-2.61138
56040	Rplp1	ENSMUSG00000007892	1.07773	0.0190742	0.0437324	2.61096
225791	Zadh2	ENSMUSG00000049090	-0.211689	0.0190883	0.0437574	-2.6106
66928	Dmac1	ENSMUSG00000028398	0.230104	0.0190995	0.0437725	2.61031
13870	Ercc1	ENSMUSG00000003549	0.678497	0.0191011	0.0437725	2.61027
76976	Arxes2	ENSMUSG00000048040	-0.288418	0.0191097	0.043785	-2.61004
23872	Ets2	ENSMUSG00000022895	-0.568627	0.0191222	0.0438065	-2.60972
30840	Fbxl6	ENSMUSG00000022559	0.690702	0.0191327	0.0438233	2.60945
83409	Lamtor2	ENSMUSG00000028062	0.517671	0.0191436	0.043841	2.60917
327958	Pitpnm3	ENSMUSG00000040543	0.269214	0.0191557	0.0438616	2.60886
67161	Sclt1	ENSMUSG00000059834	-0.3889	0.0191726	0.0438859	-2.60842
30932	Zfp330	ENSMUSG00000031711	-0.284845	0.0191863	0.0439068	-2.60807
239570	Ttc38	ENSMUSG00000035944	-0.242192	0.0191899	0.0439068	-2.60797
209027	Pycr1	ENSMUSG00000025140	0.410545	0.0191911	0.0439068	2.60794
216049	Zfp365	ENSMUSG00000037855	-0.243157	0.0191955	0.0439096	-2.60783
13800	Enah	ENSMUSG00000022995	-0.410209	0.0192163	0.0439488	-2.6073
18607	Pdpk1	ENSMUSG00000024122	-0.317576	0.0192195	0.0439488	-2.60721
208211	Alg1	ENSMUSG00000039427	0.523615	0.0192221	0.0439488	2.60715
215090	Maneal	ENSMUSG00000042763	0.253934	0.0192325	0.0439654	2.60688
17979	Ncoa3	ENSMUSG00000027678	0.203927	0.0192483	0.0439944	2.60647
218772	Rarb	ENSMUSG00000017491	0.224425	0.0192585	0.0440105	2.60621
74498	Gorasp1	ENSMUSG00000032513	0.325026	0.0192749	0.0440394	2.60579
68250	Ciao2a	ENSMUSG00000032381	-0.222856	0.0192775	0.0440394	-2.60572
74868	Tmem65	ENSMUSG00000062373	-0.34294	0.0192822	0.0440429	-2.6056
50706	Postn	ENSMUSG00000027750	-0.748382	0.0192879	0.0440488	-2.60546
26401	Map3k1	ENSMUSG00000021754	0.316837	0.0192911	0.0440489	2.60537
66254	Dimt1	ENSMUSG00000021692	-0.20171	0.0192951	0.0440509	-2.60527
26754	Cops5	ENSMUSG00000025917	-0.158772	0.0193007	0.0440564	-2.60513
212569	Zfp273	ENSMUSG00000030446	-0.389672	0.0193418	0.0441431	-2.60408
54127	Rps28	ENSMUSG00000067288	0.588312	0.0193467	0.044147	2.60395
52710	Slc52a2	ENSMUSG00000022560	0.514481	0.0193527	0.0441535	2.6038
100043597	Srcap	ENSMUSG00000053877	0.237954	0.0193675	0.0441799	2.60342
20866	Stim1	ENSMUSG00000030987	0.228265	0.0193707	0.0441801	2.60334
233107	Kctd15	ENSMUSG00000030499	0.378318	0.0193923	0.0442101	2.60279
23961	Oas1b	ENSMUSG00000029605	-0.511097	0.0193931	0.0442101	-2.60277
107392	Brms1	ENSMUSG00000080268	0.459061	0.0193933	0.0442101	2.60276
26383	Fto	ENSMUSG00000055932	0.195405	0.0193966	0.0442103	2.60268
66912	Bzw2	ENSMUSG00000020547	0.158228	0.0194041	0.0442202	2.60249
12982	Csf2ra	ENSMUSG00000059326	0.543868	0.0194116	0.0442301	2.6023
20655	Sod1	ENSMUSG00000022982	-0.203073	0.019427	0.044258	-2.6019
18554	Pcsk7	ENSMUSG00000035382	0.276551	0.0194394	0.0442791	2.60159
12579	Cdkn2b	ENSMUSG00000073802	-0.316747	0.0194517	0.0442999	-2.60128
12332	Capg	ENSMUSG00000056737	0.444034	0.0194701	0.0443345	2.60081
231603	A630023P12Rik	ENSMUSG00000048215	-0.494241	0.0194818	0.0443538	-2.60051
65257	Asb3	ENSMUSG00000020305	-0.274377	0.019508	0.0444025	-2.59985
626082	Gm20754	ENSMUSG00000103428	0.417977	0.0195095	0.0444025	2.59981
71816	Rnf180	ENSMUSG00000021720	0.200122	0.0195155	0.0444089	2.59966
219249	Tdrd3	ENSMUSG00000022019	-0.254585	0.0195266	0.0444146	-2.59938
71956	Rnf135	ENSMUSG00000020707	-0.317561	0.0195276	0.0444146	-2.59935
216892	Spns2	ENSMUSG00000040447	0.250585	0.0195419	0.04444	2.59899
17995	Ndufv1	ENSMUSG00000037916	0.468601	0.0195601	0.0444742	2.59853
101113	Snx21	ENSMUSG00000050373	0.367474	0.0195822	0.0445172	2.59797
26889	Cln8	ENSMUSG00000026317	-0.17953	0.0196136	0.0445814	-2.59718
77889	Lbh	ENSMUSG00000024063	-0.353403	0.0196188	0.0445832	-2.59705
56264	Cpxm1	ENSMUSG00000027408	0.728558	0.0196208	0.0445832	2.597
211922	Dennd6a	ENSMUSG00000040818	-0.272789	0.0196281	0.0445925	-2.59681
317677	C1s2	ENSMUSG00000079343	-0.529665	0.0196434	0.0446201	-2.59643
19025	Ctsa	ENSMUSG00000017760	0.229741	0.019658	0.044646	2.59606
72029	Cnpy3	ENSMUSG00000023973	0.325835	0.0196618	0.0446472	2.59596
80880	Kank3	ENSMUSG00000042099	0.487246	0.0196733	0.0446621	2.59567
269254	Setx	ENSMUSG00000043535	-0.349763	0.0196784	0.0446621	-2.59555
67052	Ndc80	ENSMUSG00000024056	0.516948	0.0196801	0.0446621	2.5955
494468	Armcx5	ENSMUSG00000072969	-0.352426	0.0196811	0.0446621	-2.59548
68910	Zfp467	ENSMUSG00000068551	0.26461	0.0197903	0.0449026	2.59274
227682	Trub2	ENSMUSG00000039826	0.218214	0.0197968	0.04491	2.59258
104082	Wdr7	ENSMUSG00000040560	0.207029	0.0198039	0.0449189	2.5924
77124	9130221H12Rik	ENSMUSG00000090330	-0.244562	0.0198232	0.0449488	-2.59192
74117	Actr3	ENSMUSG00000026341	-0.271453	0.0198235	0.0449488	-2.59191
225432	Rbm27	ENSMUSG00000024491	-0.308598	0.0198403	0.0449794	-2.59149
320844	Amigo3	ENSMUSG00000032593	0.443088	0.0198444	0.0449816	2.59139
209012	Ulk4	ENSMUSG00000040936	0.330894	0.0198644	0.0450147	2.59089
240514	Ccdc85b	ENSMUSG00000095098	1.31459	0.0198655	0.0450147	2.59086
353310	Zfp703	ENSMUSG00000085795	0.214993	0.0199119	0.0451038	2.58971
19042	Ppm1a	ENSMUSG00000021096	-0.197824	0.0199134	0.0451038	-2.58967
225348	Wdr36	ENSMUSG00000038299	-0.217903	0.0199145	0.0451038	-2.58965
381802	Tsen2	ENSMUSG00000042389	0.293443	0.019933	0.0451385	2.58918
76263	Gstk1	ENSMUSG00000029864	-0.254638	0.0199423	0.0451491	-2.58895
232976	Zfp574	ENSMUSG00000045252	0.687538	0.0199442	0.0451491	2.58891
245368	Zfp300	ENSMUSG00000031079	-0.413451	0.0199633	0.0451851	-2.58843
11757	Prdx3	ENSMUSG00000024997	-0.184729	0.020008	0.0452681	-2.58733
21423	Tcf3	ENSMUSG00000020167	0.700436	0.0200089	0.0452681	2.5873
57776	Ttyh1	ENSMUSG00000030428	-0.38993	0.0200097	0.0452681	-2.58728
12494	Cd38	ENSMUSG00000029084	-0.650686	0.0200158	0.0452745	-2.58713
75541	Nat8f4	ENSMUSG00000068299	-0.255144	0.0200354	0.0453116	-2.58665
78933	Agbl4	ENSMUSG00000061298	0.331629	0.020077	0.0453983	2.58562
231868	E130309D02Rik	ENSMUSG00000039244	0.578182	0.0200819	0.045402	2.5855
65114	Vps35	ENSMUSG00000031696	-0.240835	0.020088	0.0454085	-2.58535
75778	Them4	ENSMUSG00000028145	-0.212881	0.0200961	0.0454194	-2.58515
94112	Med15	ENSMUSG00000012114	0.220574	0.0201107	0.045445	2.58479
626848	Zfp971	ENSMUSG00000074519	-0.487663	0.0201183	0.0454549	-2.5846
231798	Lrch4	ENSMUSG00000093445	0.602819	0.0201355	0.0454804	2.58418
81907	Tmem108	ENSMUSG00000042757	0.228426	0.0201398	0.0454804	2.58408
94092	Trim16	ENSMUSG00000047821	-0.498383	0.0201426	0.0454804	-2.58401
232533	Stk38l	ENSMUSG00000001630	-0.245589	0.0201482	0.0454857	-2.58387
19089	Prkcsh	ENSMUSG00000003402	0.423727	0.0201581	0.0455006	2.58363
50798	Gne	ENSMUSG00000028479	-0.328484	0.0201699	0.04552	-2.58334
503610	Zdhhc18	ENSMUSG00000037553	0.400432	0.0201759	0.0455262	2.58319
71883	Coq2	ENSMUSG00000029319	0.230509	0.0201945	0.0455607	2.58273
72881	Zdhhc4	ENSMUSG00000001844	0.386661	0.0202009	0.0455677	2.58258
16211	Kpnb1	ENSMUSG00000001440	-0.228307	0.0202089	0.0455784	-2.58238
268741	Tox4	ENSMUSG00000016831	-0.207863	0.0202294	0.0456175	-2.58188
74019	Traf3ip1	ENSMUSG00000034292	0.232452	0.0202375	0.0456282	2.58168
208638	Slc25a38	ENSMUSG00000032519	0.419658	0.0202541	0.0456584	2.58127
328906	Gm15328	ENSMUSG00000086095	-0.845175	0.0202684	0.0456741	-2.58092
16490	Kcna2	ENSMUSG00000040724	0.399661	0.0202767	0.0456741	2.58072
109880	Braf	ENSMUSG00000002413	-0.390725	0.0202771	0.0456741	-2.58071
20908	Stx3	ENSMUSG00000041488	-0.429868	0.0202774	0.0456741	-2.5807
67397	Erp29	ENSMUSG00000029616	0.304575	0.0202775	0.0456741	2.5807
14998	H2-DMa	ENSMUSG00000037649	0.52885	0.0202855	0.0456849	2.58051
233405	Vps33b	ENSMUSG00000030534	-0.219437	0.0203076	0.0457274	-2.57997
72008	Zfyve19	ENSMUSG00000068580	0.373148	0.0203228	0.0457484	2.5796
14470	Rabac1	ENSMUSG00000003380	0.804771	0.0203251	0.0457484	2.57954
235574	Atp2c1	ENSMUSG00000032570	-0.259521	0.0203309	0.0457484	-2.5794
71981	Tdrd12	ENSMUSG00000030491	-1.00166	0.0203312	0.0457484	-2.57939
58245	Gpr180	ENSMUSG00000022131	0.259034	0.0203334	0.0457484	2.57934
56354	Dnajc7	ENSMUSG00000014195	-0.185184	0.0203402	0.0457564	-2.57917
229003	Helz2	ENSMUSG00000027580	-0.317372	0.0203499	0.0457603	-2.57894
19142	Prss12	ENSMUSG00000027978	0.462437	0.0203531	0.0457603	2.57886
27267	Cars	ENSMUSG00000010755	0.246301	0.0203545	0.0457603	2.57882
74111	Rbm19	ENSMUSG00000029594	0.363335	0.020355	0.0457603	2.57881
12306	Anxa2	ENSMUSG00000032231	-0.195593	0.0203654	0.045776	-2.57856
68767	Washc1	ENSMUSG00000024101	0.428709	0.0203685	0.045776	2.57848
28295	Gatd3a	ENSMUSG00000053329	0.439415	0.0203835	0.0457969	2.57812
353190	Edc3	ENSMUSG00000038957	0.162929	0.0203844	0.0457969	2.5781
69020	Zfp707	ENSMUSG00000034429	0.586823	0.0203903	0.0457995	2.57795
50525	Spag6l	ENSMUSG00000022783	0.317265	0.0203921	0.0457995	2.57791
75317	Parpbp	ENSMUSG00000035365	0.474689	0.0204054	0.0458219	2.57759
26377	Dapp1	ENSMUSG00000028159	0.345656	0.020427	0.0458631	2.57706
71711	Mus81	ENSMUSG00000024906	0.619455	0.0204387	0.0458819	2.57678
211978	Zfyve26	ENSMUSG00000066440	0.280878	0.0204467	0.0458927	2.57658
652925	Tmem243	ENSMUSG00000079659	-0.370642	0.0204507	0.0458933	-2.57649
114714	Rad51c	ENSMUSG00000007646	-0.455645	0.0204536	0.0458933	-2.57642
11946	Atp5a1	ENSMUSG00000025428	0.177378	0.020463	0.045907	2.57619
72117	Naa50	ENSMUSG00000022698	-0.354411	0.0204694	0.045914	-2.57604
72162	Dhx36	ENSMUSG00000027770	-0.251564	0.0204751	0.0459194	-2.5759
11595	Acan	ENSMUSG00000030607	-1.80746	0.0204905	0.0459467	-2.57552
20148	Dhrs3	ENSMUSG00000066026	-0.347565	0.0204958	0.0459511	-2.5754
28084	Vps25	ENSMUSG00000078656	0.234554	0.0205161	0.045982	2.57491
54446	Nfat5	ENSMUSG00000003847	-0.391096	0.0205162	0.045982	-2.5749
23874	Farsb	ENSMUSG00000026245	-0.175457	0.0205308	0.0460074	-2.57455
73945	Otud4	ENSMUSG00000036990	-0.255008	0.0205452	0.046022	-2.5742
72978	Cnih3	ENSMUSG00000026514	0.254964	0.0205454	0.046022	2.5742
16890	Lipe	ENSMUSG00000003123	0.491062	0.0205472	0.046022	2.57416
107746	Rapgef1	ENSMUSG00000039844	0.235787	0.020555	0.0460321	2.57397
74766	Yipf2	ENSMUSG00000032182	0.290131	0.0205727	0.0460645	2.57354
30791	Slc39a1	ENSMUSG00000052310	-0.207886	0.0205943	0.0461054	-2.57302
17160	Man2b2	ENSMUSG00000029119	0.497587	0.0205991	0.0461087	2.57291
76799	Tmem234	ENSMUSG00000028797	0.22214	0.0206124	0.0461311	2.57258
74513	Neto2	ENSMUSG00000036902	-0.374143	0.0206473	0.0462019	-2.57175
56452	Orc6	ENSMUSG00000031697	-0.243048	0.0206511	0.0462029	-2.57165
21401	Tcea3	ENSMUSG00000001604	0.568406	0.0206547	0.0462037	2.57157
71564	Izumo4	ENSMUSG00000055862	0.429097	0.0206591	0.0462056	2.57146
233724	Tmem41b	ENSMUSG00000047554	-0.293706	0.0206622	0.0462056	-2.57139
72960	Top1mt	ENSMUSG00000000934	0.401144	0.0206784	0.0462343	2.571
68778	Gucd1	ENSMUSG00000033416	0.301353	0.0207061	0.0462856	2.57034
68075	Lurap1	ENSMUSG00000028701	-0.282901	0.0207115	0.0462856	-2.57021
211914	Asap2	ENSMUSG00000052632	-0.1777	0.0207142	0.0462856	-2.57014
68364	0610030E20Rik	ENSMUSG00000058706	-0.207181	0.0207164	0.0462856	-2.57009
16011	Igfbp5	ENSMUSG00000026185	-0.508259	0.0207401	0.0463265	-2.56952
225358	Fam13b	ENSMUSG00000036501	0.674226	0.0207428	0.0463265	2.56946
67948	Fbxo28	ENSMUSG00000047539	-0.221227	0.0207694	0.0463784	-2.56882
224814	Abcc10	ENSMUSG00000032842	0.657491	0.0207753	0.0463843	2.56868
16453	Jak3	ENSMUSG00000031805	0.468098	0.0207847	0.0463978	2.56846
53817	Ddx39b	ENSMUSG00000019432	0.238388	0.0208136	0.0464548	2.56777
117149	Tirap	ENSMUSG00000032041	-0.290548	0.0208198	0.0464613	-2.56762
18994	Pou3f4	ENSMUSG00000056854	0.587517	0.0208446	0.0464989	2.56703
11906	Zfhx3	ENSMUSG00000038872	-0.417476	0.0208501	0.0464989	-2.5669
16601	Klf9	ENSMUSG00000033863	0.209661	0.0208512	0.0464989	2.56687
20540	Slc7a7	ENSMUSG00000000958	-0.460412	0.0208521	0.0464989	-2.56685
11490	Adam15	ENSMUSG00000028041	0.512665	0.0208533	0.0464989	2.56682
18973	Pole	ENSMUSG00000007080	0.340507	0.0208633	0.0465139	2.56658
94245	Dtnbp1	ENSMUSG00000057531	0.356178	0.0208733	0.0465287	2.56635
16973	Lrp5	ENSMUSG00000024913	0.456609	0.0208874	0.0465527	2.56601
56207	Uchl5	ENSMUSG00000018189	-0.303127	0.0209007	0.0465749	-2.5657
12995	Csnk2a1	ENSMUSG00000074698	-0.21981	0.0209265	0.0466249	-2.56509
22003	Tpm1	ENSMUSG00000032366	-0.310652	0.0210007	0.0467793	-2.56333
231991	Creb5	ENSMUSG00000053007	-0.37921	0.0210025	0.0467793	-2.56329
67675	Cuta	ENSMUSG00000024194	0.396424	0.0210277	0.0468281	2.56269
100043272	Inafm2	ENSMUSG00000074918	-0.233354	0.0210344	0.0468293	-2.56253
17319	Mif	ENSMUSG00000033307	0.826926	0.021035	0.0468293	2.56252
20520	Slc22a5	ENSMUSG00000018900	-0.179849	0.0210454	0.0468451	-2.56227
20503	Slc16a7	ENSMUSG00000020102	0.33788	0.0210676	0.046887	2.56175
68988	Prpf31	ENSMUSG00000008373	0.179917	0.0211193	0.046992	2.56053
223527	Eny2	ENSMUSG00000022338	-0.230538	0.0211215	0.046992	-2.56048
26442	Psma5	ENSMUSG00000068749	-0.180048	0.0211461	0.0470391	-2.55991
104721	Ddx1	ENSMUSG00000037149	-0.227379	0.0211494	0.0470391	-2.55983
56632	Sphk2	ENSMUSG00000057342	0.50849	0.0211553	0.0470447	2.55969
74335	Xrcc3	ENSMUSG00000021287	0.583245	0.0211616	0.0470512	2.55954
94246	Arid4b	ENSMUSG00000039219	-0.317306	0.0211668	0.0470553	-2.55942
20091	Rps3a1	ENSMUSG00000028081	-0.170031	0.0211751	0.0470664	-2.55923
107971	Frs3	ENSMUSG00000023266	0.579503	0.0211888	0.0470819	2.55891
330222	Sdk1	ENSMUSG00000039683	0.433696	0.0211914	0.0470819	2.55885
226539	Dars2	ENSMUSG00000026709	-0.262118	0.0211923	0.0470819	-2.55882
74559	Elovl7	ENSMUSG00000021696	-0.68965	0.0212267	0.047145	-2.55802
15932	Idua	ENSMUSG00000033540	-0.218858	0.0212274	0.047145	-2.558
67031	Upf3a	ENSMUSG00000038398	0.233677	0.0212567	0.0472026	2.55732
98932	Myl9	ENSMUSG00000067818	0.527616	0.0212604	0.0472034	2.55723
71910	Plpp5	ENSMUSG00000031570	0.227893	0.0212757	0.0472297	2.55687
19300	Abcd4	ENSMUSG00000021240	0.337717	0.0213014	0.0472792	2.55628
75553	Zc3h14	ENSMUSG00000021012	-0.214633	0.0213142	0.0473002	-2.55598
269800	Zfp384	ENSMUSG00000038346	0.181482	0.021337	0.0473432	2.55545
433813	Pusl1	ENSMUSG00000051557	0.375675	0.0213714	0.047412	2.55465
107732	Mrpl10	ENSMUSG00000001445	0.215229	0.0213766	0.0474161	2.55452
380629	Heca	ENSMUSG00000039879	-0.234426	0.0213952	0.0474498	-2.55409
102634333	1110002E22Rik	ENSMUSG00000090066	0.706089	0.021411	0.0474774	2.55373
50497	Hspa14	ENSMUSG00000109865	-0.282693	0.0214342	0.0475211	-2.55319
664987	Gm14393	ENSMUSG00000090093	-0.470388	0.0214645	0.0475808	-2.55249
104416	Bap1	ENSMUSG00000021901	0.203243	0.0214809	0.0476096	2.55211
208372	Asb18	ENSMUSG00000067081	0.447508	0.0214866	0.0476146	2.55198
107305	Vps37c	ENSMUSG00000048832	0.329287	0.0214902	0.0476152	2.55189
56404	Trip4	ENSMUSG00000032386	-0.301863	0.0215003	0.0476299	-2.55166
233276	Tubgcp5	ENSMUSG00000033790	-0.249036	0.0215064	0.0476358	-2.55152
215418	Csrnp1	ENSMUSG00000032515	-0.690752	0.0215312	0.0476833	-2.55095
319468	Ppm1h	ENSMUSG00000034613	-0.504738	0.0215526	0.0477232	-2.55045
229715	Amigo1	ENSMUSG00000050947	0.219753	0.0215715	0.0477503	2.55002
20496	Slc12a2	ENSMUSG00000024597	-0.401585	0.0215717	0.0477503	-2.55001
66199	Commd4	ENSMUSG00000032299	0.466247	0.021579	0.0477546	2.54985
12567	Cdk4	ENSMUSG00000006728	0.297463	0.0215805	0.0477546	2.54981
21379	Tbrg4	ENSMUSG00000000384	0.294954	0.021586	0.0477593	2.54968
329260	Dennd1b	ENSMUSG00000056268	-0.312607	0.0215957	0.0477732	-2.54946
19164	Psen1	ENSMUSG00000019969	-0.144911	0.0216009	0.047777	-2.54934
26397	Map2k3	ENSMUSG00000018932	-0.362806	0.0216088	0.0477813	-2.54916
107652	Uap1	ENSMUSG00000026670	-0.316954	0.0216096	0.0477813	-2.54914
69048	Slc30a5	ENSMUSG00000021629	-0.179058	0.0216349	0.0478295	-2.54856
22445	Xlr3a	ENSMUSG00000057836	-0.470105	0.0216468	0.0478482	-2.54829
67008	Yae1d1	ENSMUSG00000075054	-0.290497	0.0216946	0.0479397	-2.54719
16969	Zbtb7a	ENSMUSG00000035011	0.31905	0.021695	0.0479397	2.54718
244562	Abcc12	ENSMUSG00000036872	-0.442101	0.021707	0.0479542	-2.54691
320825	Samd5	ENSMUSG00000060487	-0.350455	0.0217084	0.0479542	-2.54687
225912	Cyb561a3	ENSMUSG00000034445	0.298717	0.0217163	0.0479641	2.54669
71336	Rbks	ENSMUSG00000029136	-0.414474	0.02178	0.0480972	-2.54524
20019	Polr1a	ENSMUSG00000049553	0.214673	0.02179	0.0481115	2.54501
218544	Sgtb	ENSMUSG00000042743	-0.351971	0.0217944	0.0481136	-2.54491
20174	Ruvbl2	ENSMUSG00000003868	0.538766	0.0217988	0.0481159	2.54481
69714	Tfpt	ENSMUSG00000006335	0.404858	0.0218292	0.0481753	2.54412
11812	Apoc1	ENSMUSG00000040564	-0.764747	0.0218587	0.0482328	-2.54345
235611	Plxnb1	ENSMUSG00000053646	0.407145	0.0218731	0.0482569	2.54312
18673	Phb	ENSMUSG00000038845	0.287153	0.0218939	0.0482951	2.54265
18971	Pold1	ENSMUSG00000038644	0.772743	0.0219189	0.0483427	2.54208
66618	Snrnp27	ENSMUSG00000001158	-0.186352	0.0219267	0.0483522	-2.5419
231841	Brat1	ENSMUSG00000000148	0.369266	0.0219302	0.0483523	2.54182
102124	Enkd1	ENSMUSG00000013155	0.662123	0.0219368	0.0483592	2.54167
21372	Tbl1x	ENSMUSG00000025246	-0.272467	0.0219408	0.0483605	-2.54158
20822	Ro60	ENSMUSG00000018199	-0.404907	0.0219473	0.0483671	-2.54144
67839	Gpsm1	ENSMUSG00000026930	0.473098	0.0219614	0.048389	2.54112
66427	Cyb5b	ENSMUSG00000031924	0.157969	0.0219641	0.048389	2.54105
78330	Ndufv3	ENSMUSG00000024038	0.4071	0.0219774	0.0484105	2.54076
224897	Dpp9	ENSMUSG00000001229	0.541907	0.0219851	0.0484198	2.54058
108653	Rimklb	ENSMUSG00000040649	-0.272021	0.0219972	0.048439	-2.54031
69091	Vps26b	ENSMUSG00000031988	0.172919	0.0220122	0.0484643	2.53997
11674	Aldoa	ENSMUSG00000030695	0.323107	0.022025	0.0484796	2.53968
108169069	Gm16001	ENSMUSG00000085433	0.538709	0.0220274	0.0484796	2.53963
270106	Rpl13	ENSMUSG00000000740	0.417248	0.0220411	0.0484973	2.53932
13135	Dad1	ENSMUSG00000022174	0.458935	0.0220609	0.0485333	2.53887
109135	Plekha5	ENSMUSG00000030231	-0.20862	0.0220807	0.0485692	-2.53842
17751	Mt3	ENSMUSG00000031760	0.619735	0.0221334	0.0486775	2.53724
67272	Cmtm5	ENSMUSG00000040759	0.562033	0.0221685	0.048747	2.53645
66488	Fam136a	ENSMUSG00000057497	-0.226838	0.0221875	0.0487733	-2.53602
66374	2310011J03Rik	ENSMUSG00000020133	0.561148	0.0222241	0.0488462	2.5352
21771	Utp4	ENSMUSG00000041438	-0.230559	0.0222321	0.048856	-2.53503
381677	Vgf	ENSMUSG00000037428	-0.75199	0.0222542	0.048897	-2.53453
234915	Cep126	ENSMUSG00000040729	-0.350699	0.022274	0.0489307	-2.53409
106672	AI413582	ENSMUSG00000062753	0.517301	0.0222785	0.0489307	2.53399
13804	Endog	ENSMUSG00000015337	0.738445	0.0222813	0.0489307	2.53392
245446	Slitrk4	ENSMUSG00000046699	-0.550762	0.0222836	0.0489307	-2.53387
71843	R3hcc1	ENSMUSG00000034194	0.408215	0.0222886	0.0489341	2.53376
278795	Lrrc10b	ENSMUSG00000090291	0.437555	0.022297	0.0489448	2.53357
19684	Rdx	ENSMUSG00000032050	-0.198507	0.0223006	0.0489449	-2.5335
66596	Gtf3a	ENSMUSG00000016503	0.432298	0.0223044	0.0489456	2.53341
66442	Spc25	ENSMUSG00000005233	-0.571334	0.0223237	0.0489744	-2.53298
59045	Stard3	ENSMUSG00000018167	0.457998	0.0223245	0.0489744	2.53296
240613	9930021J03Rik	ENSMUSG00000046138	-0.359479	0.0223461	0.0490141	-2.53248
54218	B3galt4	ENSMUSG00000067370	0.553053	0.0223561	0.0490282	2.53226
68205	Urm1	ENSMUSG00000069020	0.288649	0.0223609	0.0490311	2.53215
71909	Haus5	ENSMUSG00000078762	0.530111	0.0223935	0.0490904	2.53143
18504	Pax2	ENSMUSG00000004231	-0.98321	0.0223949	0.0490904	-2.53139
20513	Slc1a6	ENSMUSG00000005357	0.516312	0.0224137	0.0491238	2.53098
16413	Itgb1bp1	ENSMUSG00000062352	-0.179541	0.022441	0.0491627	-2.53037
12055	Bcl7c	ENSMUSG00000030814	0.638008	0.022442	0.0491627	2.53035
83946	Phip	ENSMUSG00000032253	-0.418698	0.0224498	0.049172	-2.53018
50493	Txnrd1	ENSMUSG00000020250	-0.180487	0.0224602	0.0491872	-2.52995
11863	Arnt	ENSMUSG00000015522	-0.205792	0.0224779	0.0492159	-2.52956
68730	Dus1l	ENSMUSG00000025155	0.354418	0.0224804	0.0492159	2.5295
74351	Ddx23	ENSMUSG00000003360	0.276661	0.0224864	0.0492214	2.52937
15186	Hdc	ENSMUSG00000027360	0.534136	0.0224982	0.0492395	2.5291
18099	Nlk	ENSMUSG00000017376	-0.241117	0.0225247	0.0492898	-2.52852
229791	Plppr4	ENSMUSG00000044667	0.267865	0.022538	0.0493112	2.52823
12340	Capza1	ENSMUSG00000070372	-0.317907	0.0225472	0.0493234	-2.52802
76233	Dnttip1	ENSMUSG00000017299	0.303194	0.0225681	0.0493611	2.52756
232491	Pyroxd1	ENSMUSG00000041671	-0.232864	0.0225714	0.0493611	-2.52749
74238	Mterf2	ENSMUSG00000049038	-0.267721	0.0225844	0.0493759	-2.5272
78232	Trappc6b	ENSMUSG00000020993	-0.183791	0.0225853	0.0493759	-2.52718
12628	Cfh	ENSMUSG00000026365	-0.695703	0.0225998	0.0493946	-2.52686
98376	Gorab	ENSMUSG00000040124	-0.273265	0.0226009	0.0493946	-2.52684
14163	Fgd1	ENSMUSG00000025265	0.20977	0.0226102	0.0494072	2.52663
20116	Rps8	ENSMUSG00000047675	0.395959	0.0226225	0.0494264	2.52636
17190	Mbd1	ENSMUSG00000024561	0.209148	0.0226468	0.0494681	2.52583
55978	Ift20	ENSMUSG00000001105	0.199042	0.0226487	0.0494681	2.52579
14772	Grk4	ENSMUSG00000052783	-0.429762	0.0226603	0.0494779	-2.52553
77031	Slc9a8	ENSMUSG00000039463	0.302679	0.0226713	0.0494875	2.52529
17993	Ndufs4	ENSMUSG00000021764	-0.170366	0.0226718	0.0494875	-2.52528
70363	Fam135b	ENSMUSG00000036800	-0.582811	0.0226926	0.0495253	-2.52482
22590	Xpa	ENSMUSG00000028329	-0.289804	0.0227142	0.0495648	-2.52435
319924	Apba1	ENSMUSG00000024897	0.214898	0.0227293	0.0495872	2.52402
214048	Larp1b	ENSMUSG00000025762	-0.266246	0.0227316	0.0495872	-2.52397
19286	Pts	ENSMUSG00000032067	-0.211626	0.0227366	0.0495903	-2.52386
330385	9530026P05Rik	ENSMUSG00000097462	-0.491697	0.0227485	0.0496085	-2.5236
66592	Stoml2	ENSMUSG00000028455	0.223445	0.0227524	0.0496092	2.52351
27426	Nagpa	ENSMUSG00000023143	0.503361	0.0227596	0.0496173	2.52335
241175	Cntnap5b	ENSMUSG00000067028	0.5764	0.0227837	0.0496621	2.52283
17215	Mcm3	ENSMUSG00000041859	0.384215	0.0227997	0.0496893	2.52248
66460	Sys1	ENSMUSG00000045503	0.308777	0.0228208	0.0497274	2.52202
102632488	Gm29508	ENSMUSG00000100789	0.529345	0.0228264	0.0497305	2.5219
319322	Sf3b2	ENSMUSG00000024853	0.159253	0.0228334	0.0497305	2.52174
13872	Ercc3	ENSMUSG00000024382	0.168944	0.022834	0.0497305	2.52173
26414	Mapk10	ENSMUSG00000046709	0.187578	0.0228364	0.0497305	2.52168
68106	Nt5c3b	ENSMUSG00000017176	0.228838	0.0228452	0.0497419	2.52148
12406	Serpinh1	ENSMUSG00000070436	0.489698	0.0228677	0.049783	2.52099
81600	Chia1	ENSMUSG00000062778	0.408695	0.0228764	0.0497898	2.52081
319653	Slc25a40	ENSMUSG00000054099	-0.326062	0.0228779	0.0497898	-2.52077
19228	Pth1r	ENSMUSG00000032492	0.745127	0.0228882	0.0498044	2.52055
109113	Uhrf2	ENSMUSG00000024817	-0.227582	0.022893	0.0498047	-2.52044
14190	Fgl2	ENSMUSG00000039899	-0.723838	0.0228955	0.0498047	-2.52039
18100	Mrpl40	ENSMUSG00000022706	-0.189212	0.0229213	0.049853	-2.51983
56484	Foxo3	ENSMUSG00000048756	-0.25144	0.0229265	0.0498567	-2.51971
229517	Slc25a44	ENSMUSG00000050144	0.226778	0.0229422	0.0498831	2.51937
22700	Zfp40	ENSMUSG00000002617	-0.277846	0.0230203	0.0500373	-2.51768
66714	4921524J17Rik	ENSMUSG00000036934	-0.268015	0.0230288	0.050048	-2.5175
18676	Phf2	ENSMUSG00000038025	0.279484	0.0230402	0.0500649	2.51725
52013	R3hcc1l	ENSMUSG00000025184	-0.238755	0.0231	0.0501871	-2.51596
54152	Dnal4	ENSMUSG00000022420	0.488579	0.0231048	0.0501896	2.51586
72149	Strada	ENSMUSG00000069631	0.319918	0.023111	0.0501919	2.51572
233057	Zfp940	ENSMUSG00000050855	-0.305206	0.023113	0.0501919	-2.51568
18972	Pold2	ENSMUSG00000020471	0.506045	0.0231317	0.0502246	2.51528
52428	Rhpn2	ENSMUSG00000030494	-0.283739	0.0231483	0.050253	-2.51492
20403	Itsn2	ENSMUSG00000020640	-0.364054	0.0231962	0.0503492	-2.51389
67049	Pus3	ENSMUSG00000032103	-0.248847	0.0232159	0.0503799	-2.51346
20170	Hps6	ENSMUSG00000074811	0.548181	0.0232176	0.0503799	2.51343
224344	Rbm11	ENSMUSG00000032940	0.408144	0.0232272	0.0503853	2.51322
72392	Tmem175	ENSMUSG00000013495	0.282596	0.0232319	0.0503853	2.51312
12531	Cdc25b	ENSMUSG00000027330	0.336862	0.0232341	0.0503853	2.51307
14585	Gfra1	ENSMUSG00000025089	-0.462074	0.0232345	0.0503853	-2.51307
226098	Hectd2	ENSMUSG00000041180	-0.383712	0.0232438	0.0503976	-2.51287
192232	Hps4	ENSMUSG00000042328	0.303736	0.0232994	0.0505065	2.51167
171429	Slc26a6	ENSMUSG00000023259	0.298009	0.0233013	0.0505065	2.51164
64540	Tspan4	ENSMUSG00000025511	0.372462	0.0233272	0.050551	2.51108
75786	Ckap5	ENSMUSG00000040549	-0.291134	0.023329	0.050551	-2.51104
72477	Tmem87b	ENSMUSG00000014353	-0.245434	0.0233345	0.0505551	-2.51092
72195	Supt7l	ENSMUSG00000053134	0.241812	0.0233488	0.0505781	2.51062
79464	Lias	ENSMUSG00000029199	-0.163315	0.0233568	0.050581	-2.51045
19024	Ppfibp2	ENSMUSG00000036528	-0.265229	0.0233573	0.050581	-2.51044
16145	Igtp	ENSMUSG00000078853	-0.407332	0.0233814	0.0506252	-2.50992
93687	Csnk1a1	ENSMUSG00000024576	-0.271853	0.0233968	0.0506508	-2.50959
20312	Cx3cl1	ENSMUSG00000031778	0.301876	0.0234074	0.0506509	2.50937
11499	Adam5	ENSMUSG00000031554	-0.462946	0.0234113	0.0506509	-2.50929
270672	Map3k15	ENSMUSG00000031303	-0.356897	0.023413	0.0506509	-2.50925
74626	Tmem81	ENSMUSG00000048174	-0.359387	0.0234138	0.0506509	-2.50923
80284	Smim12	ENSMUSG00000042380	0.458776	0.023415	0.0506509	2.50921
415115	Neurl2	ENSMUSG00000039873	0.807681	0.0234258	0.0506666	2.50898
104662	Tsr1	ENSMUSG00000038335	-0.211929	0.0234653	0.050744	-2.50814
13859	Eps15l1	ENSMUSG00000006276	0.190559	0.0234796	0.0507672	2.50783
328108	Togaram1	ENSMUSG00000035614	-0.410466	0.0234883	0.050778	-2.50765
22329	Vcam1	ENSMUSG00000027962	-0.301828	0.0235017	0.0507991	-2.50736
234736	Rfwd3	ENSMUSG00000033596	-0.286789	0.0235311	0.0508548	-2.50674
69683	Emc10	ENSMUSG00000008140	0.56278	0.0235388	0.0508636	2.50658
100502766	Kifc1	ENSMUSG00000079553	0.851179	0.0236043	0.0509972	2.50519
68018	Col4a3bp	ENSMUSG00000021669	-0.273109	0.0236253	0.0510347	-2.50475
66674	Spryd7	ENSMUSG00000021930	-0.213133	0.023629	0.0510349	-2.50467
216853	Wrap53	ENSMUSG00000041346	0.399947	0.023652	0.0510735	2.50419
20534	Slc4a1ap	ENSMUSG00000029141	-0.263581	0.0236542	0.0510735	-2.50414
52392	D1Ertd622e	ENSMUSG00000044768	-0.169941	0.0236708	0.0510971	-2.50379
12266	C3	ENSMUSG00000024164	-0.862149	0.0236739	0.0510971	-2.50372
94353	Hmgn3	ENSMUSG00000066456	-0.234477	0.0236761	0.0510971	-2.50368
23992	Prkra	ENSMUSG00000002731	-0.171994	0.0236948	0.0511296	-2.50328
18458	Pabpc1	ENSMUSG00000022283	-0.195357	0.0237289	0.0511953	-2.50256
26388	Ifi202b	ENSMUSG00000026535	-4.02897	0.0237334	0.0511969	-2.50247
71141	4933407L21Rik	ENSMUSG00000026224	0.643463	0.0237417	0.051207	2.5023
76539	Fam204a	ENSMUSG00000057858	-0.237219	0.0237915	0.0513064	-2.50125
22063	Trpc1	ENSMUSG00000032839	-0.266743	0.0238231	0.0513666	-2.50059
26357	Abcg2	ENSMUSG00000029802	-0.4474	0.0238273	0.0513678	-2.5005
16351	Ipp	ENSMUSG00000028696	-0.306482	0.0238593	0.0514289	-2.49983
229096	Ythdf3	ENSMUSG00000047213	-0.272638	0.0238659	0.0514352	-2.49969
59056	Evc	ENSMUSG00000029122	-0.217221	0.0238759	0.0514412	-2.49948
56305	Pitpnb	ENSMUSG00000050017	-0.1274	0.0238763	0.0514412	-2.49947
18631	Pex11a	ENSMUSG00000030545	-0.186064	0.0238797	0.0514412	-2.4994
110962	Mbd6	ENSMUSG00000025409	0.554816	0.0238868	0.0514485	2.49926
108800	Ston2	ENSMUSG00000020961	-0.308186	0.0238924	0.0514527	-2.49914
16492	Kcna4	ENSMUSG00000042604	-0.487988	0.0239056	0.051473	-2.49886
18619	Penk	ENSMUSG00000045573	-1.04195	0.0239125	0.0514801	-2.49872
11600	Angpt1	ENSMUSG00000022309	-0.268216	0.0239375	0.0515259	-2.4982
233490	Crebzf	ENSMUSG00000051451	-0.309606	0.0239479	0.0515405	-2.49798
21685	Tef	ENSMUSG00000022389	0.265956	0.0239773	0.0515956	2.49737
15273	Hivep2	ENSMUSG00000015501	0.296017	0.0239843	0.0516028	2.49722
71974	Prmt3	ENSMUSG00000030505	-0.162572	0.0240072	0.0516441	-2.49675
208213	Tmem132c	ENSMUSG00000034324	0.454112	0.0240215	0.0516669	2.49645
12858	Cox5a	ENSMUSG00000000088	-0.254311	0.0240262	0.0516691	-2.49635
210710	Gab3	ENSMUSG00000032750	-0.454781	0.0240489	0.051702	-2.49588
20502	Slc16a2	ENSMUSG00000033965	0.208152	0.0240713	0.0517422	2.49541
78506	Micu3	ENSMUSG00000039478	-0.289339	0.0240879	0.0517698	-2.49507
17420	Mnat1	ENSMUSG00000021103	-0.200612	0.0240939	0.0517749	-2.49494
378776	Pcsk2os1	ENSMUSG00000086171	0.685999	0.0241056	0.051792	2.4947
75660	Lin37	ENSMUSG00000036845	0.343338	0.0241334	0.0518435	2.49413
14794	Spsb2	ENSMUSG00000038451	0.680102	0.024137	0.0518435	2.49405
13644	Efs	ENSMUSG00000022203	0.555578	0.0241555	0.0518753	2.49367
26412	Map4k2	ENSMUSG00000024948	0.351768	0.024213	0.0519908	2.49248
21985	Tpd52	ENSMUSG00000027506	-0.488681	0.0242564	0.0520679	-2.49159
225055	Fbxo11	ENSMUSG00000005371	-0.276877	0.0242644	0.052077	-2.49142
58246	Slc35b4	ENSMUSG00000018999	-0.173921	0.0242908	0.0521257	-2.49088
66980	Zdhhc6	ENSMUSG00000024982	-0.146256	0.0243075	0.0521536	-2.49054
233204	Tbc1d17	ENSMUSG00000038520	0.516164	0.0243336	0.0522016	2.49
18708	Pik3r1	ENSMUSG00000041417	0.2873	0.0243501	0.052229	2.48966
225207	Zfp521	ENSMUSG00000024420	-0.198432	0.0243628	0.0522483	-2.4894
208748	Prrg3	ENSMUSG00000033361	0.289312	0.0243718	0.0522594	2.48922
241919	Slc7a14	ENSMUSG00000069072	-0.419829	0.0243849	0.0522795	-2.48895
666173	Vps13b	ENSMUSG00000037646	-0.353124	0.0243916	0.0522859	-2.48881
99470	Magi3	ENSMUSG00000052539	-0.291787	0.0244447	0.0523916	-2.48773
20918	Eif1	ENSMUSG00000035530	-0.164931	0.0244554	0.0524053	-2.48751
12417	Cbx3	ENSMUSG00000029836	-0.142874	0.0244586	0.0524053	-2.48744
69847	Wnk4	ENSMUSG00000035112	0.977569	0.0244728	0.0524277	2.48715
12813	Col10a1	ENSMUSG00000039462	-1.50466	0.0244841	0.0524439	-2.48692
17119	Mxd1	ENSMUSG00000001156	0.193189	0.0244977	0.0524651	2.48664
223672	Apol9a	ENSMUSG00000057346	-1.36014	0.0245222	0.0525094	-2.48614
240064	Zfp799	ENSMUSG00000095253	-0.29841	0.0245333	0.0525252	-2.48592
228012	Tlk1	ENSMUSG00000041997	-0.28612	0.024541	0.0525336	-2.48576
12606	Cebpa	ENSMUSG00000034957	0.572021	0.0245531	0.0525514	2.48551
50771	Atp9b	ENSMUSG00000024566	-0.204218	0.0245746	0.0525894	-2.48508
67016	Tbc1d2b	ENSMUSG00000037410	0.225326	0.0245918	0.0525991	2.48473
54401	Ywhab	ENSMUSG00000018326	0.170112	0.0245919	0.0525991	2.48472
73254	Ccdc18	ENSMUSG00000056531	-0.666525	0.0245924	0.0525991	-2.48471
70974	Pgm2l1	ENSMUSG00000030729	0.369553	0.0245942	0.0525991	2.48468
66934	Dsn1	ENSMUSG00000027635	-0.254327	0.0246038	0.0526115	-2.48448
13805	Eng	ENSMUSG00000026814	0.983758	0.0246154	0.0526283	2.48425
634104	Olfr287	ENSMUSG00000090129	0.9749	0.0246237	0.0526381	2.48408
12572	Cdk7	ENSMUSG00000069089	-0.243658	0.0246415	0.0526668	-2.48372
218506	Mrps27	ENSMUSG00000041632	0.223568	0.0246447	0.0526668	2.48365
217069	Trim25	ENSMUSG00000000275	-0.302194	0.024675	0.0527234	-2.48304
215351	Senp6	ENSMUSG00000034252	-0.236475	0.0247011	0.0527712	-2.48251
12035	Bcat1	ENSMUSG00000030268	0.253062	0.0247134	0.0527893	2.48226
71367	Chst9	ENSMUSG00000047161	0.958535	0.0247503	0.0528603	2.48151
19659	Rbp1	ENSMUSG00000046402	0.624962	0.0247773	0.0529039	2.48097
18087	Nktr	ENSMUSG00000032525	-0.268778	0.0247783	0.0529039	-2.48095
319670	Eml5	ENSMUSG00000051166	-0.341895	0.0248115	0.0529666	-2.48028
72179	Fbxl2	ENSMUSG00000032507	0.214993	0.0249019	0.0531492	2.47846
170768	Pfkfb3	ENSMUSG00000026773	-0.316107	0.0249046	0.0531492	-2.4784
236643	Sytl5	ENSMUSG00000054453	-0.995939	0.0249489	0.0532275	-2.47752
239099	Homez	ENSMUSG00000057156	-0.19374	0.0249778	0.0532809	-2.47694
243277	Adgrd1	ENSMUSG00000044017	-0.611405	0.0249989	0.0533178	-2.47652
69161	Manbal	ENSMUSG00000063019	0.320226	0.0250031	0.0533187	2.47643
214987	Chtf8	ENSMUSG00000046691	0.255668	0.0250152	0.0533363	2.47619
66043	Atp5d	ENSMUSG00000003072	0.661146	0.0250295	0.0533586	2.4759
76933	Ifi27l2a	ENSMUSG00000079017	-0.862064	0.0250402	0.0533668	-2.47569
216971	Fam222b	ENSMUSG00000037750	0.243235	0.025041	0.0533668	2.47567
105349	Akr1c18	ENSMUSG00000021214	0.761888	0.0250535	0.0533854	2.47542
226359	C1ql2	ENSMUSG00000036907	0.714231	0.0250712	0.0534148	2.47507
22690	Zfp28	ENSMUSG00000062861	-0.216742	0.0250771	0.0534193	-2.47495
72949	Ccnt2	ENSMUSG00000026349	-0.284196	0.0250924	0.0534437	-2.47465
17130	Smad6	ENSMUSG00000036867	0.749309	0.0251601	0.0535797	2.4733
269959	Adamtsl3	ENSMUSG00000070469	-0.410403	0.0251727	0.0535985	-2.47305
22215	Ube3a	ENSMUSG00000025326	-0.410789	0.0252171	0.0536847	-2.47217
108960	Irak2	ENSMUSG00000060477	-0.338934	0.0252209	0.0536848	-2.47209
12653	Chgb	ENSMUSG00000027350	-0.364066	0.0252371	0.053711	-2.47177
67602	Necap1	ENSMUSG00000030327	-0.252162	0.0252513	0.053733	-2.47149
327987	Med13	ENSMUSG00000034297	-0.40144	0.025262	0.0537433	-2.47128
22288	Utrn	ENSMUSG00000019820	-0.38766	0.0252638	0.0537433	-2.47124
19981	Rpl37a	ENSMUSG00000046330	0.476734	0.0252921	0.0537954	2.47068
102632964	Gm30906	ENSMUSG00000112109	0.886323	0.0252972	0.0537979	2.47058
54722	Gsdme	ENSMUSG00000029821	0.271868	0.025318	0.0538339	2.47017
75089	Uhrf1bp1l	ENSMUSG00000019951	-0.274863	0.0253504	0.0538946	-2.46953
270163	Myo9a	ENSMUSG00000039585	-0.351912	0.0253672	0.0539222	-2.4692
56544	Vmn2r1	ENSMUSG00000027824	-0.843613	0.0253832	0.053948	-2.46888
20964	Syn1	ENSMUSG00000037217	0.2312	0.0253902	0.0539544	2.46874
69024	Snx15	ENSMUSG00000024787	0.332676	0.025394	0.0539544	2.46867
546336	Prrg1	ENSMUSG00000047996	-0.445345	0.0254355	0.0540344	-2.46785
13483	Dpp6	ENSMUSG00000061576	0.225311	0.0254501	0.0540573	2.46756
66491	Polr2l	ENSMUSG00000038489	0.709903	0.0254544	0.0540575	2.46748
18682	Phkg1	ENSMUSG00000025537	0.352783	0.025458	0.0540575	2.46741
77794	Adamtsl2	ENSMUSG00000036040	0.540833	0.0254673	0.0540693	2.46722
236511	Ago1	ENSMUSG00000041530	0.175755	0.0254817	0.0540916	2.46694
20016	Polr1c	ENSMUSG00000067148	0.270793	0.0255196	0.0541638	2.4662
74316	Isca2	ENSMUSG00000021241	-0.184836	0.0255269	0.054171	-2.46605
26430	Parg	ENSMUSG00000021911	-0.268375	0.025535	0.05418	-2.46589
52009	Jpt2	ENSMUSG00000024165	-0.422935	0.0255855	0.0542789	-2.4649
209225	Zfp710	ENSMUSG00000048897	0.422205	0.0255898	0.0542798	2.46482
26446	Psmb3	ENSMUSG00000069744	0.383722	0.025598	0.0542889	2.46466
21761	Morf4l1	ENSMUSG00000062270	-0.159064	0.0256354	0.0543487	-2.46393
18632	Pex11b	ENSMUSG00000028102	0.213046	0.0256367	0.0543487	2.4639
78266	Zfp687	ENSMUSG00000019338	0.241526	0.0256379	0.0543487	2.46388
15289	Hmgb1	ENSMUSG00000066551	-0.254642	0.0256564	0.0543798	-2.46352
110379	Sec13	ENSMUSG00000030298	0.266716	0.0256772	0.0544155	2.46311
13853	Epm2a	ENSMUSG00000055493	-0.200088	0.0256816	0.0544157	-2.46303
14678	Gnai2	ENSMUSG00000032562	0.324335	0.025685	0.0544157	2.46296
14131	Fcgr3	ENSMUSG00000059498	-0.489117	0.0256894	0.0544166	-2.46288
72826	Fam76b	ENSMUSG00000037808	-0.304038	0.025696	0.0544223	-2.46275
68675	Fam172a	ENSMUSG00000064138	-0.2721	0.025701	0.0544246	-2.46265
16568	Kif3a	ENSMUSG00000018395	0.205087	0.0257065	0.0544282	2.46254
231093	Agbl5	ENSMUSG00000029165	0.320488	0.0257269	0.054463	2.46214
12361	Cask	ENSMUSG00000031012	-0.243096	0.0257401	0.0544828	-2.46189
223722	Mcat	ENSMUSG00000048755	0.320972	0.0257492	0.0544937	2.46171
320950	9330104G04Rik	ENSMUSG00000097842	0.371356	0.0257978	0.0545883	2.46077
68904	Abhd13	ENSMUSG00000040396	-0.226918	0.0258051	0.0545955	-2.46062
19285	Cavin1	ENSMUSG00000004044	-0.294366	0.0258382	0.0546572	-2.45998
22327	Vbp1	ENSMUSG00000031197	-0.227273	0.0258433	0.0546598	-2.45988
27275	Nufip1	ENSMUSG00000022009	-0.281183	0.0258632	0.0546935	-2.4595
71148	Mier1	ENSMUSG00000028522	-0.309415	0.025918	0.0547929	-2.45844
11666	Abcd1	ENSMUSG00000031378	0.244878	0.0259374	0.0548166	2.45806
20855	Stc1	ENSMUSG00000014813	-1.41235	0.0259377	0.0548166	-2.45805
19328	Rab12	ENSMUSG00000023460	-0.143731	0.025941	0.0548166	-2.45799
93883	Pcdhb12	ENSMUSG00000043458	0.340125	0.0259617	0.0548486	2.45759
13110	Cyp2j6	ENSMUSG00000052914	-0.307498	0.0259673	0.0548486	-2.45748
67216	Mboat2	ENSMUSG00000020646	-0.260933	0.0259679	0.0548486	-2.45747
26363	Btd	ENSMUSG00000021900	0.305101	0.0259745	0.0548542	2.45734
65113	Ndfip1	ENSMUSG00000024425	-0.238557	0.0259866	0.0548715	-2.45711
208146	Yeats2	ENSMUSG00000041215	-0.179742	0.0259919	0.0548729	-2.45701
246102	Rttn	ENSMUSG00000023066	-0.378107	0.0259951	0.0548729	-2.45695
68055	Dmac2l	ENSMUSG00000054894	-0.215662	0.0260043	0.0548841	-2.45677
21934	Tnfrsf11a	ENSMUSG00000026321	0.452844	0.0260153	0.0548989	2.45656
13143	Dapk2	ENSMUSG00000032380	-0.683666	0.0260364	0.0549352	-2.45615
381260	Gm973	ENSMUSG00000047361	-0.401387	0.0260465	0.0549482	-2.45596
237758	Zfp454	ENSMUSG00000048728	-0.344693	0.0260536	0.0549548	-2.45582
320879	B230217O12Rik	ENSMUSG00000097785	0.482323	0.0260583	0.0549564	2.45573
78651	Lsm6	ENSMUSG00000031683	-0.178634	0.0260822	0.0549986	-2.45527
22088	Tsg101	ENSMUSG00000014402	-0.134411	0.0260977	0.055023	-2.45497
230657	Tmem69	ENSMUSG00000055900	-0.251411	0.0261185	0.0550459	-2.45457
269854	Nat14	ENSMUSG00000035285	0.237598	0.0261193	0.0550459	2.45456
27402	Pdhx	ENSMUSG00000010914	0.156339	0.0261204	0.0550459	2.45454
12460	Ccs	ENSMUSG00000034108	0.326524	0.0261455	0.0550856	2.45405
67898	Pef1	ENSMUSG00000028779	0.387877	0.0261471	0.0550856	2.45402
170644	Ubn1	ENSMUSG00000039473	-0.1542	0.0261555	0.055095	-2.45386
79554	Cptp	ENSMUSG00000029073	0.19489	0.0262026	0.0551857	2.45296
70561	Txndc16	ENSMUSG00000021830	-0.201077	0.0262105	0.0551942	-2.45281
100101806	Srp54c	ENSMUSG00000079108	-0.258451	0.0262168	0.0551991	-2.45269
107747	Aldh1l1	ENSMUSG00000030088	0.266608	0.0262305	0.0552197	2.45243
16518	Kcnj2	ENSMUSG00000041695	-0.532407	0.0262467	0.0552454	-2.45212
101700	Trim68	ENSMUSG00000073968	-0.279928	0.0262858	0.0553194	-2.45137
67487	Dhx40	ENSMUSG00000018425	-0.274604	0.0263039	0.0553436	-2.45102
71790	Anxa9	ENSMUSG00000015702	-0.627577	0.0263053	0.0553436	-2.451
68750	Rreb1	ENSMUSG00000039087	-0.257814	0.02631	0.0553453	-2.45091
229363	Gmps	ENSMUSG00000027823	-0.260832	0.0263372	0.0553941	-2.45039
98952	Fam102a	ENSMUSG00000039157	0.224619	0.0263414	0.0553945	2.45031
18763	Pkd1	ENSMUSG00000032855	0.35761	0.0263609	0.0554273	2.44994
75965	Zdhhc20	ENSMUSG00000021969	-0.24735	0.0264083	0.0555187	-2.44904
67111	Naaa	ENSMUSG00000029413	0.190041	0.0264332	0.0555625	2.44857
70369	Bag5	ENSMUSG00000049792	0.201402	0.026454	0.0555892	2.44817
70601	Ecd	ENSMUSG00000021810	-0.218859	0.0264551	0.0555892	-2.44815
11622	Ahr	ENSMUSG00000019256	0.302277	0.0264578	0.0555892	2.4481
238123	Cog5	ENSMUSG00000035933	-0.311155	0.0264646	0.0555951	-2.44797
227800	Rabgap1	ENSMUSG00000035437	-0.241093	0.0264772	0.0556132	-2.44773
223473	Nipal2	ENSMUSG00000038879	0.682619	0.0265277	0.0557109	2.44677
66152	Uqcr10	ENSMUSG00000059534	0.721447	0.0265452	0.0557394	2.44644
110382	C8b	ENSMUSG00000029656	-2.30779	0.0265504	0.0557418	-2.44634
84094	Plvap	ENSMUSG00000034845	0.632522	0.0265686	0.0557716	2.446
101488	Slco2b1	ENSMUSG00000030737	-1.04444	0.0265826	0.0557926	-2.44574
100502698	Rubcn	ENSMUSG00000035629	-0.15604	0.0265981	0.0558169	-2.44544
12527	Cd9	ENSMUSG00000030342	-0.320158	0.0266135	0.0558407	-2.44515
22185	U2af2	ENSMUSG00000030435	0.318489	0.02663	0.055867	2.44484
227059	Slc39a10	ENSMUSG00000025986	-0.330671	0.0267177	0.0560425	-2.44319
240066	Zfp870	ENSMUSG00000095325	-0.350855	0.0267228	0.0560449	-2.4431
270076	Gcdh	ENSMUSG00000003809	-0.219433	0.0267334	0.0560586	-2.4429
240028	Lnpep	ENSMUSG00000023845	-0.528398	0.0267413	0.0560607	-2.44275
215789	Phactr2	ENSMUSG00000062866	-0.294434	0.0267463	0.0560607	-2.44265
76740	Efr3a	ENSMUSG00000015002	-0.282534	0.0267464	0.0560607	-2.44265
77622	Apex2	ENSMUSG00000025269	0.237939	0.0267661	0.0560936	2.44228
380977	A330009N23Rik	ENSMUSG00000097915	0.332227	0.0267869	0.0561219	2.44189
53322	Nucb2	ENSMUSG00000030659	-0.248262	0.0267877	0.0561219	-2.44188
83486	Rbm5	ENSMUSG00000032580	-0.167258	0.0268158	0.0561724	-2.44135
11480	Acvr2a	ENSMUSG00000052155	0.336584	0.026888	0.0563153	2.44
414069	BC024978	ENSMUSG00000078786	0.229299	0.0269004	0.0563327	2.43977
17859	Mxi1	ENSMUSG00000025025	-0.155709	0.0269265	0.056379	-2.43928
67027	Mkrn2	ENSMUSG00000000439	-0.141039	0.0269465	0.0564125	-2.43891
73711	Mvb12a	ENSMUSG00000031813	0.523296	0.0269571	0.0564262	2.43871
207798	Gramd1c	ENSMUSG00000036292	-0.395906	0.0269806	0.0564586	-2.43827
330164	C130026L21Rik	ENSMUSG00000052848	0.280943	0.0269807	0.0564586	2.43827
70779	Prdm5	ENSMUSG00000029913	-0.280961	0.0270051	0.0565012	-2.43782
53945	Slc40a1	ENSMUSG00000025993	0.3462	0.0270534	0.0565937	2.43692
50529	Mrps7	ENSMUSG00000046756	0.29741	0.0270577	0.0565943	2.43684
53895	Clpp	ENSMUSG00000002660	0.536358	0.0270678	0.056607	2.43665
69538	Antxr1	ENSMUSG00000033420	-0.211944	0.0270732	0.0566099	-2.43655
235441	Usp3	ENSMUSG00000032376	-0.194817	0.0271045	0.0566668	-2.43597
320213	Senp5	ENSMUSG00000022772	-0.314628	0.0271375	0.0567274	-2.43536
27981	Rsrp1	ENSMUSG00000037266	-0.246809	0.0271457	0.056736	-2.43521
226646	Ndufs2	ENSMUSG00000013593	0.2438	0.0271547	0.0567463	2.43504
12421	Rb1cc1	ENSMUSG00000025907	-0.30968	0.0271672	0.0567514	-2.43481
74041	Ddias	ENSMUSG00000030641	-0.397499	0.0271675	0.0567514	-2.43481
108911	Rcc2	ENSMUSG00000040945	0.529606	0.0271733	0.0567514	2.4347
70892	Ttll7	ENSMUSG00000036745	-0.396443	0.0271734	0.0567514	-2.4347
17997	Nedd1	ENSMUSG00000019988	-0.295727	0.0271827	0.0567623	-2.43452
59003	Maea	ENSMUSG00000079562	0.331952	0.0271877	0.0567643	2.43443
101185	Pot1a	ENSMUSG00000029676	-0.268807	0.0272004	0.0567823	-2.4342
28010	Miip	ENSMUSG00000029022	0.491374	0.0272165	0.0568029	2.4339
237716	Gpr75	ENSMUSG00000043999	0.415194	0.0272184	0.0568029	2.43387
12386	Ctnna2	ENSMUSG00000063063	0.210432	0.0272286	0.0568157	2.43368
29875	Iqgap1	ENSMUSG00000030536	-0.237832	0.0272343	0.0568192	-2.43357
64451	Dip2a	ENSMUSG00000020231	0.246871	0.0272854	0.0569172	2.43263
211798	Mfsd9	ENSMUSG00000041945	-0.261681	0.0273632	0.057071	-2.4312
240869	Zbtb37	ENSMUSG00000043467	-0.370107	0.0273745	0.0570815	-2.43099
74840	Manf	ENSMUSG00000032575	-0.250297	0.0273764	0.0570815	-2.43096
69944	2810021J22Rik	ENSMUSG00000020491	-0.272334	0.0274004	0.0571166	-2.43052
12236	Bub1b	ENSMUSG00000040084	0.408183	0.0274014	0.0571166	2.4305
107328	Trpt1	ENSMUSG00000047656	0.462744	0.0274284	0.0571643	2.43
331524	Xkrx	ENSMUSG00000031258	-0.591932	0.0274377	0.0571717	-2.42983
212531	Sh3bgrl2	ENSMUSG00000032261	-0.24813	0.0274401	0.0571717	-2.42979
621823	Psme2b	ENSMUSG00000078153	-0.533758	0.0274605	0.0572056	-2.42941
78246	Phf23	ENSMUSG00000018572	0.3585	0.02747	0.0572169	2.42924
26395	Map2k1	ENSMUSG00000004936	0.130515	0.0274775	0.0572239	2.4291
107351	Kank1	ENSMUSG00000032702	-0.223251	0.0274931	0.0572479	-2.42882
67186	Rplp2	ENSMUSG00000025508	0.708611	0.0275096	0.0572737	2.42852
18636	Cfp	ENSMUSG00000001128	0.546396	0.0275497	0.0573487	2.42778
94088	Trim6	ENSMUSG00000072244	-0.902598	0.0275684	0.0573709	-2.42744
21767	Tex264	ENSMUSG00000040813	0.515869	0.0275686	0.0573709	2.42744
70422	Ints2	ENSMUSG00000018068	-0.279714	0.0275954	0.0574181	-2.42695
16974	Lrp6	ENSMUSG00000030201	-0.308775	0.0276083	0.0574365	-2.42671
74159	Acbd5	ENSMUSG00000026781	-0.278074	0.0276209	0.0574542	-2.42648
11818	Apoh	ENSMUSG00000000049	-0.540302	0.0276424	0.0574903	-2.42609
68229	Spindoc	ENSMUSG00000024970	0.334992	0.0276497	0.0574968	2.42596
320183	Msrb3	ENSMUSG00000051236	-0.279179	0.0276781	0.0575473	-2.42545
329002	Zfp236	ENSMUSG00000041258	0.220512	0.0276905	0.0575646	2.42522
64660	Mrps24	ENSMUSG00000020477	0.402961	0.0276965	0.0575686	2.42511
14790	Grcc10	ENSMUSG00000072772	0.667715	0.0277224	0.0576138	2.42464
226139	Cox15	ENSMUSG00000040018	0.161442	0.0277314	0.0576238	2.42448
230761	Zfp362	ENSMUSG00000028799	0.536956	0.0277733	0.057694	2.42372
70823	Hmgxb4	ENSMUSG00000034518	-0.195328	0.02778	0.057694	-2.4236
20452	St8sia4	ENSMUSG00000040710	-0.539423	0.0277823	0.057694	-2.42356
56710	Brinp1	ENSMUSG00000028351	-0.609279	0.0277853	0.057694	-2.4235
621239	Nhlrc4	ENSMUSG00000090113	0.638551	0.0277858	0.057694	2.42349
18010	Neu1	ENSMUSG00000007038	0.348528	0.0277916	0.0576976	2.42339
18143	Npas2	ENSMUSG00000026077	-0.195233	0.027801	0.0577085	-2.42322
72338	Wdr89	ENSMUSG00000045690	-0.390097	0.0278376	0.0577757	-2.42255
26427	Creb3l1	ENSMUSG00000027230	0.567222	0.0278602	0.0578142	2.42215
18205	Ntf3	ENSMUSG00000049107	0.677849	0.027898	0.0578841	2.42146
13819	Epas1	ENSMUSG00000024140	0.31767	0.0279082	0.0578966	2.42128
17132	Maf	ENSMUSG00000055435	-0.255546	0.0279278	0.0579286	-2.42093
192970	Dhrs11	ENSMUSG00000034449	-0.291981	0.0279371	0.0579393	-2.42076
20530	Slc31a2	ENSMUSG00000066152	-0.22358	0.0279545	0.0579668	-2.42045
73825	Ppp1r21	ENSMUSG00000034709	0.188315	0.0279598	0.0579692	2.42035
105785	Kdelr3	ENSMUSG00000010830	-0.380363	0.0279839	0.0580037	-2.41992
94232	Ubqln4	ENSMUSG00000008604	0.21904	0.0279847	0.0580037	2.4199
67966	Zcchc10	ENSMUSG00000018239	-0.293314	0.0279964	0.0580186	-2.41969
244745	Dpy19l1	ENSMUSG00000043067	-0.216539	0.0280002	0.0580186	-2.41962
18536	Pcm1	ENSMUSG00000031592	-0.363745	0.0280049	0.0580197	-2.41954
72465	Zfp131	ENSMUSG00000094870	-0.310157	0.0280136	0.058029	-2.41938
67072	Cdc37l1	ENSMUSG00000024780	-0.254345	0.0280249	0.0580439	-2.41918
66810	Rbm22	ENSMUSG00000024604	0.147531	0.0280425	0.0580716	2.41886
16323	Inhba	ENSMUSG00000041324	-2.6709	0.0281071	0.0581969	-2.4177
67465	Sf3a1	ENSMUSG00000002129	0.149451	0.0281297	0.0582283	2.4173
71409	Fmnl2	ENSMUSG00000036053	-0.205549	0.0281306	0.0582283	-2.41728
20668	Sox13	ENSMUSG00000070643	0.698344	0.0281427	0.0582446	2.41707
19942	Rpl27	ENSMUSG00000063316	0.464736	0.0281494	0.0582499	2.41695
13841	Epha7	ENSMUSG00000028289	-0.381287	0.0281607	0.0582646	-2.41675
51960	Kctd18	ENSMUSG00000054770	-0.199335	0.028175	0.0582856	-2.41649
53619	Blcap	ENSMUSG00000067787	-0.1939	0.0282056	0.0583362	-2.41594
109161	Ube2q2	ENSMUSG00000032307	-0.240141	0.0282078	0.0583362	-2.4159
68588	Cthrc1	ENSMUSG00000054196	0.789547	0.0282226	0.0583582	2.41564
66072	Sdhaf2	ENSMUSG00000024668	-0.164706	0.0282353	0.0583759	-2.41541
234094	Arhgef10	ENSMUSG00000071176	0.293772	0.0282507	0.0583989	2.41514
11993	Aup1	ENSMUSG00000068328	0.292383	0.0282624	0.0584146	2.41493
224008	Spidr	ENSMUSG00000041974	-0.321348	0.0282671	0.0584156	-2.41485
21427	Vps72	ENSMUSG00000008958	0.466643	0.0282731	0.0584194	2.41474
320940	Atp11c	ENSMUSG00000062949	-0.51289	0.0282844	0.058434	-2.41454
105377	Slf1	ENSMUSG00000021597	-0.312994	0.0282923	0.0584418	-2.4144
67050	Nkap	ENSMUSG00000016409	-0.298045	0.0282974	0.0584436	-2.41431
108673	Ccdc86	ENSMUSG00000024732	0.232057	0.0283155	0.0584725	2.41398
16173	Il18	ENSMUSG00000039217	-0.227273	0.0283227	0.0584787	-2.41386
16803	Lbp	ENSMUSG00000016024	0.496362	0.0284058	0.0586415	2.41238
17022	Lum	ENSMUSG00000036446	-0.666172	0.0284296	0.0586758	-2.41196
66467	Gtf2h5	ENSMUSG00000034345	0.190799	0.0284308	0.0586758	2.41194
17427	Mns1	ENSMUSG00000032221	0.431942	0.0284356	0.0586771	2.41185
20733	Spint2	ENSMUSG00000074227	0.420356	0.0284399	0.0586772	2.41178
72504	Taf4b	ENSMUSG00000054321	-0.36859	0.0284604	0.0587108	-2.41141
108098	Med21	ENSMUSG00000030291	-0.227304	0.0284697	0.0587146	-2.41125
67878	Tmem33	ENSMUSG00000037720	-0.233264	0.0284706	0.0587146	-2.41123
94227	Pi15	ENSMUSG00000067780	-1.02517	0.0285137	0.0587948	-2.41047
68027	Tmem178	ENSMUSG00000024245	0.247832	0.0285255	0.0588081	2.41026
57874	Hacd3	ENSMUSG00000033629	-0.173045	0.0285286	0.0588081	-2.41021
78785	Clip4	ENSMUSG00000024059	-0.165412	0.0285707	0.0588863	-2.40946
109648	Npy	ENSMUSG00000029819	-0.577596	0.0285765	0.0588895	-2.40936
100609	Nsun5	ENSMUSG00000000916	0.453515	0.0285968	0.058915	2.409
73212	3110082I17Rik	ENSMUSG00000053553	0.369081	0.0285973	0.058915	2.409
20215	Sag	ENSMUSG00000056055	-0.524821	0.0286465	0.0590076	-2.40813
65960	Twsg1	ENSMUSG00000024098	-0.195182	0.0286749	0.0590574	-2.40763
244144	Usp35	ENSMUSG00000035713	0.436181	0.0286878	0.0590753	2.4074
71729	Rgs12	ENSMUSG00000029101	0.323963	0.0287254	0.0591423	2.40674
13506	Dsc2	ENSMUSG00000024331	0.623559	0.0287288	0.0591423	2.40668
270110	Irf2bp2	ENSMUSG00000051495	-0.184705	0.028761	0.0591999	-2.40612
56403	Syncrip	ENSMUSG00000032423	-0.25903	0.0287859	0.059236	-2.40568
71997	Smg9	ENSMUSG00000002210	0.56595	0.028787	0.059236	2.40566
114479	Slc5a5	ENSMUSG00000000792	0.825514	0.0288005	0.0592549	2.40543
20675	Sox3	ENSMUSG00000045179	0.643442	0.0288268	0.0593004	2.40497
76547	Tmem101	ENSMUSG00000020921	0.378524	0.0288411	0.0593211	2.40472
232314	Ppp4r2	ENSMUSG00000052144	-0.265394	0.0288684	0.0593619	-2.40424
72230	Zfp558	ENSMUSG00000074500	-0.43547	0.0288695	0.0593619	-2.40422
27057	Ncoa4	ENSMUSG00000056234	-0.198764	0.0289051	0.0594264	-2.4036
93960	Nkd1	ENSMUSG00000031661	0.441941	0.0289253	0.0594592	2.40325
24061	Smc1a	ENSMUSG00000041133	-0.195558	0.0289543	0.0595101	-2.40274
244667	Disc1	ENSMUSG00000043051	0.570443	0.0289586	0.0595101	2.40267
78929	Polr3h	ENSMUSG00000022476	0.246384	0.0289684	0.0595215	2.4025
93681	Zkscan8	ENSMUSG00000063894	-0.366991	0.0289934	0.0595642	-2.40206
70807	Arrdc2	ENSMUSG00000002910	0.33571	0.029022	0.0596054	2.40156
381022	Kmt2d	ENSMUSG00000048154	0.439258	0.0290275	0.059608	2.40147
78689	Naa35	ENSMUSG00000021555	-0.148661	0.0290498	0.0596449	-2.40108
70646	Naa30	ENSMUSG00000036282	-0.295564	0.0290752	0.0596882	-2.40064
13641	Efnb1	ENSMUSG00000031217	0.500586	0.0290884	0.0597066	2.40041
68184	Denr	ENSMUSG00000023106	-0.216158	0.0291027	0.0597273	-2.40016
55948	Sfn	ENSMUSG00000047281	0.864688	0.029117	0.0597477	2.39992
11426	Macf1	ENSMUSG00000028649	-0.539017	0.0291236	0.0597526	-2.3998
66259	Camk2n1	ENSMUSG00000046447	0.262145	0.0291375	0.0597723	2.39956
59014	Rrs1	ENSMUSG00000061024	-0.218071	0.0291655	0.0598209	-2.39908
71971	Zswim1	ENSMUSG00000017764	0.237593	0.0291759	0.0598336	2.3989
235567	Dnajc13	ENSMUSG00000032560	-0.273825	0.029196	0.0598624	-2.39855
241447	Cers6	ENSMUSG00000027035	-0.355688	0.0291985	0.0598624	-2.39851
225896	Ubxn1	ENSMUSG00000071655	0.30513	0.0292181	0.0598931	2.39817
229357	Gpr149	ENSMUSG00000043441	0.557594	0.0292221	0.0598931	2.3981
219149	Xkr6	ENSMUSG00000035067	0.450295	0.0292361	0.0599098	2.39786
242585	Slc35d1	ENSMUSG00000028521	-0.25706	0.0292431	0.0599098	-2.39774
235132	Zbtb44	ENSMUSG00000047412	-0.288735	0.0292566	0.0599286	-2.3975
75691	Anks6	ENSMUSG00000066191	0.697177	0.0293042	0.0600173	2.39668
16912	Psmb9	ENSMUSG00000096727	-0.426734	0.029399	0.0602027	-2.39505
22160	Twist1	ENSMUSG00000035799	-0.375121	0.0294114	0.060208	-2.39484
667373	Ifit1bl1	ENSMUSG00000079339	-0.464791	0.0294144	0.060208	-2.39479
68350	Mul1	ENSMUSG00000041241	0.339164	0.0294145	0.060208	2.39479
56356	Gltp	ENSMUSG00000011884	0.260909	0.0294237	0.060218	2.39463
76483	Lmf1	ENSMUSG00000002279	0.483607	0.0294304	0.0602228	2.39451
414077	Wdr83os	ENSMUSG00000059355	0.196454	0.0294381	0.0602298	2.39438
100201	Tmem64	ENSMUSG00000043252	-0.227856	0.0294519	0.0602468	-2.39415
319520	Dusp4	ENSMUSG00000031530	-0.626745	0.029455	0.0602468	-2.39409
75718	Vwa5b1	ENSMUSG00000028753	0.610873	0.0294732	0.0602715	2.39378
434341	Nlrc5	ENSMUSG00000074151	-0.419636	0.0294757	0.0602715	-2.39374
12662	Chm	ENSMUSG00000025531	-0.311279	0.0295191	0.0603514	-2.39299
668166	Zxdb	ENSMUSG00000073062	-0.38247	0.0296018	0.0605116	-2.39158
56079	Astn2	ENSMUSG00000028373	0.240314	0.0296677	0.0606284	2.39046
382064	Gm1110	ENSMUSG00000079644	-0.622639	0.0296804	0.0606342	-2.39024
214133	Tet2	ENSMUSG00000040943	-0.35306	0.0296831	0.0606342	-2.3902
14489	Mtpn	ENSMUSG00000029840	-0.304004	0.0296835	0.0606342	-2.39019
20474	Six4	ENSMUSG00000034460	-0.423362	0.0296927	0.0606441	-2.39003
241915	Phc3	ENSMUSG00000037652	-0.319021	0.0297356	0.0607229	-2.3893
105278	Cdk20	ENSMUSG00000021483	0.353232	0.0297818	0.0608083	2.38852
12068	Bet1	ENSMUSG00000032757	-0.199276	0.0297959	0.0608283	-2.38828
76199	Med13l	ENSMUSG00000018076	0.200034	0.029803	0.0608338	2.38816
626275	A930012L18Rik	ENSMUSG00000097610	-0.299831	0.0298078	0.0608347	-2.38808
321007	Serac1	ENSMUSG00000015659	0.266547	0.0298192	0.0608459	2.38789
67326	1700037H04Rik	ENSMUSG00000027327	0.386257	0.029822	0.0608459	2.38784
195531	Zfp982	ENSMUSG00000078496	-0.498554	0.0298766	0.0609349	-2.38692
73473	Iws1	ENSMUSG00000024384	-0.30355	0.0298802	0.0609349	-2.38685
16776	Lama5	ENSMUSG00000015647	0.559658	0.029883	0.0609349	2.38681
13494	Drg1	ENSMUSG00000020457	-0.151154	0.029888	0.0609361	-2.38672
65970	Lima1	ENSMUSG00000023022	-0.321207	0.0298984	0.0609485	-2.38655
16852	Lgals1	ENSMUSG00000068220	0.288601	0.0299183	0.0609801	2.38621
18038	Nfkbil1	ENSMUSG00000042419	0.622222	0.0300065	0.0611448	2.38472
67554	Slc25a30	ENSMUSG00000022003	-0.289175	0.0300079	0.0611448	-2.3847
52855	Lair1	ENSMUSG00000055541	-0.662763	0.030034	0.0611892	-2.38426
320595	Phf8	ENSMUSG00000041229	-0.318224	0.0300712	0.061256	-2.38364
66421	2410004B18Rik	ENSMUSG00000036873	0.185427	0.0300812	0.0612674	2.38347
70510	Rnf167	ENSMUSG00000040746	0.244256	0.0301323	0.0613536	2.38261
27407	Abcf2	ENSMUSG00000028953	0.186372	0.0301531	0.0613869	2.38226
67432	Hoga1	ENSMUSG00000025176	0.695693	0.0302101	0.0614903	2.38131
69876	Thap3	ENSMUSG00000039759	0.70851	0.0302126	0.0614903	2.38126
17936	Nab1	ENSMUSG00000002881	-0.197129	0.0302179	0.0614921	-2.38118
234730	Fcsk	ENSMUSG00000033703	0.35123	0.0302265	0.0614979	2.38103
328580	Tubgcp6	ENSMUSG00000051786	0.252812	0.0302296	0.0614979	2.38098
268878	Atp13a5	ENSMUSG00000048939	-0.582669	0.0302364	0.0615028	-2.38087
66930	Fank1	ENSMUSG00000053111	0.251341	0.0302528	0.0615273	2.38059
18004	Nek1	ENSMUSG00000031644	-0.294437	0.0302644	0.0615327	-2.3804
56550	Ube2d2a	ENSMUSG00000091896	-0.182296	0.030268	0.0615327	-2.38034
211482	Efhb	ENSMUSG00000023931	-0.46527	0.0302687	0.0615327	-2.38033
58223	Mmp19	ENSMUSG00000025355	-0.300412	0.0302788	0.0615442	-2.38016
54651	Usp27x	ENSMUSG00000046269	-0.190462	0.0302839	0.0615456	-2.38007
17150	Mfap2	ENSMUSG00000060572	0.896708	0.0303077	0.0615852	2.37967
77128	Crebrf	ENSMUSG00000048249	-0.434593	0.030352	0.0616662	-2.37894
102423	Hinfp	ENSMUSG00000032119	-0.247343	0.0303776	0.0617091	-2.37851
15568	Elavl1	ENSMUSG00000040028	-0.220614	0.0303895	0.0617244	-2.37831
114896	Afg3l1	ENSMUSG00000031967	0.228968	0.0304264	0.0617903	2.3777
231672	Fbxw8	ENSMUSG00000032867	0.253602	0.0304388	0.0618043	2.37749
26563	Ror1	ENSMUSG00000035305	-0.43688	0.0304421	0.0618043	-2.37744
66387	Nudt8	ENSMUSG00000110949	0.686778	0.0304653	0.0618342	2.37705
333433	Gpd1l	ENSMUSG00000050627	0.214356	0.0304684	0.0618342	2.377
211006	Sepsecs	ENSMUSG00000029173	-0.215703	0.0304701	0.0618342	-2.37697
226525	Rasal2	ENSMUSG00000070565	-0.366087	0.0304823	0.0618461	-2.37677
74158	Josd1	ENSMUSG00000022426	-0.255909	0.0304848	0.0618461	-2.37673
98733	Obsl1	ENSMUSG00000026211	0.597767	0.0305017	0.0618713	2.37645
11682	Alk	ENSMUSG00000055471	0.436965	0.0305193	0.0618981	2.37616
67281	Rpl37	ENSMUSG00000041841	0.485588	0.0305297	0.0619101	2.37599
78816	Gmip	ENSMUSG00000036246	0.420896	0.0305473	0.0619369	2.37569
19826	Rnps1	ENSMUSG00000034681	0.201664	0.0305809	0.061996	2.37514
70209	Tmem143	ENSMUSG00000002781	0.644973	0.0306012	0.0620281	2.3748
241289	Ppp1r26	ENSMUSG00000035829	0.253203	0.0306282	0.062074	2.37435
109275	Actr5	ENSMUSG00000037761	0.385816	0.0306462	0.0621014	2.37406
67629	Spc24	ENSMUSG00000074476	0.585151	0.0306721	0.0621448	2.37363
210293	Dock10	ENSMUSG00000038608	0.328428	0.0306893	0.0621706	2.37335
54445	Unc93b1	ENSMUSG00000036908	0.747285	0.0307089	0.0622013	2.37302
240776	Kcnt2	ENSMUSG00000052726	0.31388	0.0307412	0.0622577	2.37249
57330	Gigyf1	ENSMUSG00000029714	0.512358	0.0307633	0.0622935	2.37213
67553	Gstcd	ENSMUSG00000028018	-0.316876	0.030781	0.0623202	-2.37184
114674	Gtf2ird2	ENSMUSG00000015942	0.384211	0.0308154	0.0623732	2.37127
14923	Guk1	ENSMUSG00000020444	0.303981	0.0308186	0.0623732	2.37122
73340	Nptxr	ENSMUSG00000022421	0.331784	0.0308206	0.0623732	2.37119
16434	Itpa	ENSMUSG00000074797	0.141759	0.0308741	0.0624726	2.37031
58859	Efemp2	ENSMUSG00000024909	0.466397	0.0308804	0.0624762	2.37021
71461	Ptk7	ENSMUSG00000023972	0.689222	0.0308955	0.0624977	2.36996
14870	Gstp1	ENSMUSG00000060803	0.450067	0.0309375	0.0625659	2.36927
331188	Zfp781	ENSMUSG00000096718	-0.508458	0.0309381	0.0625659	-2.36926
242297	Fam110b	ENSMUSG00000049119	-0.426501	0.0309435	0.0625677	-2.36917
230857	Ece1	ENSMUSG00000057530	0.286886	0.0309744	0.062621	2.36867
19822	Rnf4	ENSMUSG00000029110	-0.17574	0.0309823	0.0626279	-2.36854
27215	Azi2	ENSMUSG00000039285	-0.241529	0.0310031	0.0626586	-2.3682
70448	Atad3aos	ENSMUSG00000054514	-0.579604	0.0310077	0.0626586	-2.36812
17761	Map7	ENSMUSG00000019996	0.20476	0.0310149	0.0626586	2.36801
17311	Kitl	ENSMUSG00000019966	-0.527844	0.0310154	0.0626586	-2.368
52187	Rragd	ENSMUSG00000028278	-0.239655	0.0310261	0.0626712	-2.36782
17295	Met	ENSMUSG00000009376	-0.491879	0.0310476	0.0627018	-2.36747
56187	Rabggta	ENSMUSG00000040472	0.326175	0.0310546	0.0627018	2.36736
67949	Nifk	ENSMUSG00000026377	-0.190969	0.0310576	0.0627018	-2.36731
12895	Cpt1b	ENSMUSG00000078937	0.738719	0.0310592	0.0627018	2.36728
56626	Poll	ENSMUSG00000025218	0.544629	0.0311179	0.0628111	2.36633
73707	Gucy2g	ENSMUSG00000055523	0.930387	0.0311332	0.0628331	2.36608
64113	Moap1	ENSMUSG00000096458	-0.285101	0.0311717	0.0628941	-2.36545
67733	Itgb3bp	ENSMUSG00000028549	-0.37978	0.0311725	0.0628941	-2.36544
66379	Cox14	ENSMUSG00000023020	0.357179	0.0312066	0.0629538	2.36489
18530	Pcdh8	ENSMUSG00000036422	-0.828236	0.031244	0.0630202	-2.36428
54645	Gripap1	ENSMUSG00000031153	0.208617	0.0312607	0.06304	2.36401
72572	Spats2	ENSMUSG00000051934	0.151227	0.0312631	0.06304	2.36397
69736	Nup37	ENSMUSG00000035351	-0.293483	0.0312673	0.06304	-2.3639
68066	Slc25a39	ENSMUSG00000018677	0.566614	0.031313	0.063123	2.36316
54397	Ppt2	ENSMUSG00000015474	0.232075	0.0313523	0.0631849	2.36253
50783	Lsm4	ENSMUSG00000031848	0.584384	0.0313528	0.0631849	2.36252
75406	Ndufs7	ENSMUSG00000020153	0.806062	0.0313687	0.0632078	2.36226
228413	Prrg4	ENSMUSG00000027171	-0.519821	0.0313838	0.0632293	-2.36202
227292	Ctdsp1	ENSMUSG00000026176	0.334778	0.0314182	0.0632803	2.36146
23856	Dido1	ENSMUSG00000038914	0.223059	0.0314817	0.063399	2.36044
434178	Zfp141	ENSMUSG00000092416	-0.272227	0.031505	0.0634369	-2.36006
20724	Serpinb5	ENSMUSG00000067006	-0.88987	0.0315173	0.0634525	-2.35987
73737	1110008P14Rik	ENSMUSG00000039195	0.469793	0.0315344	0.0634776	2.35959
76273	Ndfip2	ENSMUSG00000053253	-0.20861	0.0315462	0.063492	-2.3594
66860	Tanc1	ENSMUSG00000035168	-0.25561	0.0315509	0.063492	-2.35933
234814	Mthfsd	ENSMUSG00000031816	0.285936	0.0315567	0.063492	2.35923
60406	Sap30	ENSMUSG00000031609	-0.681683	0.0315597	0.063492	-2.35918
66840	Wdr45b	ENSMUSG00000025173	-0.147539	0.0315747	0.063513	-2.35894
20084	Rps18	ENSMUSG00000008668	0.421793	0.0316317	0.0636186	2.35803
218341	Rfesd	ENSMUSG00000043190	-0.244989	0.0316421	0.0636302	-2.35786
75458	Cklf	ENSMUSG00000054400	-0.313435	0.0316775	0.0636852	-2.3573
16150	Ikbkb	ENSMUSG00000031537	0.251045	0.0316785	0.0636852	2.35728
103220	Ttc41	ENSMUSG00000044937	-0.368115	0.0316874	0.0636938	-2.35714
13006	Smc3	ENSMUSG00000024974	-0.276716	0.0316981	0.0637019	-2.35697
212541	Rho	ENSMUSG00000030324	-0.551966	0.0317005	0.0637019	-2.35693
100317	AU040320	ENSMUSG00000028830	0.237926	0.0317178	0.0637213	2.35665
69956	Ptcd3	ENSMUSG00000063884	-0.167505	0.0317249	0.0637213	-2.35654
74717	Spata17	ENSMUSG00000026611	-0.287493	0.031725	0.0637213	-2.35654
74670	Zfp943	ENSMUSG00000053347	-0.275906	0.0317284	0.0637213	-2.35648
246707	Emilin2	ENSMUSG00000024053	0.84099	0.0317668	0.0637893	2.35587
233802	Thumpd1	ENSMUSG00000030942	-0.244473	0.03178	0.0638031	-2.35566
17874	Myd88	ENSMUSG00000032508	-0.254232	0.0317828	0.0638031	-2.35561
75620	Kxd1	ENSMUSG00000055553	0.325309	0.0318563	0.0639413	2.35444
67604	Get4	ENSMUSG00000025858	0.310108	0.0318855	0.0639908	2.35398
19353	Rac1	ENSMUSG00000001847	-0.147702	0.0319025	0.0640155	-2.35371
216742	Fnip1	ENSMUSG00000035992	-0.263142	0.031907	0.0640155	-2.35364
72055	Slc38a10	ENSMUSG00000061306	0.406803	0.0319678	0.0641091	2.35267
70186	Fam162a	ENSMUSG00000003955	-0.745194	0.0319682	0.0641091	-2.35266
70456	Mpc2	ENSMUSG00000026568	-0.198153	0.0319713	0.0641091	-2.35262
52635	Esyt2	ENSMUSG00000021171	-0.327612	0.031972	0.0641091	-2.3526
23885	Gmcl1	ENSMUSG00000001157	-0.220413	0.031982	0.0641157	-2.35245
217127	Kat7	ENSMUSG00000038909	-0.145697	0.0319844	0.0641157	-2.35241
74106	Dcaf6	ENSMUSG00000026571	0.143934	0.0319957	0.064127	2.35223
207952	Klhl25	ENSMUSG00000055652	0.372934	0.0319992	0.064127	2.35217
71302	Arhgap26	ENSMUSG00000036452	-0.417872	0.0320089	0.0641331	-2.35202
76788	Klhdc10	ENSMUSG00000029775	0.161613	0.0320115	0.0641331	2.35198
78267	Klhdc8b	ENSMUSG00000032609	0.403947	0.0320513	0.0642036	2.35135
68817	Ddi2	ENSMUSG00000078515	-0.174259	0.0320572	0.0642064	-2.35125
75705	Eif4b	ENSMUSG00000058655	0.126903	0.0320753	0.0642334	2.35097
17991	Ndufa2	ENSMUSG00000014294	0.549957	0.0321179	0.0643094	2.35029
13831	Epc1	ENSMUSG00000024240	-0.147864	0.0321614	0.0643825	-2.34961
102323	Dcun1d2	ENSMUSG00000038506	0.188673	0.0321636	0.0643825	2.34957
170833	Hook2	ENSMUSG00000052566	0.295186	0.0322005	0.0644472	2.34899
99349	Dnajc24	ENSMUSG00000027166	-0.217548	0.0322059	0.0644487	-2.34891
67860	S100a16	ENSMUSG00000074457	0.230524	0.0322307	0.064489	2.34852
56310	Gps2	ENSMUSG00000023170	0.389483	0.0322642	0.0645469	2.34799
109075	Exosc4	ENSMUSG00000034259	0.282261	0.0322969	0.064603	2.34747
27366	Txnl4a	ENSMUSG00000024571	0.301264	0.0323213	0.0646164	2.34709
64580	Ndst4	ENSMUSG00000027971	-0.423096	0.032322	0.0646164	-2.34708
75007	Mindy1	ENSMUSG00000038712	-0.140175	0.032365	0.064693	-2.3464
108112	Eif4ebp3	ENSMUSG00000090264	-0.396826	0.0323865	0.0647172	-2.34607
19317	Qk	ENSMUSG00000062078	-0.284102	0.0323866	0.0647172	-2.34607
22719	Zfp61	ENSMUSG00000050605	0.256935	0.0324022	0.0647302	2.34582
219170	Fam216b	ENSMUSG00000045655	0.505112	0.0324447	0.064806	2.34516
15511	Hspa1b	ENSMUSG00000090877	-1.06391	0.032469	0.0648453	-2.34478
270201	Klhl18	ENSMUSG00000054792	0.229384	0.0325392	0.064976	2.34368
433256	Acsl5	ENSMUSG00000024981	-0.300587	0.0326033	0.0650947	-2.34268
70227	Zfp619	ENSMUSG00000068959	-0.269126	0.0326372	0.0651531	-2.34215
57748	Jmy	ENSMUSG00000021690	-0.242509	0.0326452	0.0651532	-2.34203
140580	Elmo1	ENSMUSG00000041112	-0.3515	0.0326465	0.0651532	-2.34201
19057	Ppp3cc	ENSMUSG00000022092	-0.174118	0.0326999	0.0652504	-2.34118
69780	Smap2	ENSMUSG00000032870	-0.258517	0.0327343	0.0653015	-2.34064
20688	Sp4	ENSMUSG00000025323	-0.297507	0.0327349	0.0653015	-2.34063
83997	Slmap	ENSMUSG00000021870	-0.233446	0.0327632	0.0653486	-2.3402
72823	Pard3b	ENSMUSG00000052062	-0.266341	0.0328486	0.0655096	-2.33887
66297	Pantr1	ENSMUSG00000060424	0.251037	0.0328829	0.0655687	2.33834
22099	Tsn	ENSMUSG00000026374	-0.198183	0.0329091	0.0656117	-2.33794
11821	Aprt	ENSMUSG00000006589	0.658847	0.0329266	0.0656367	2.33767
12848	Cops2	ENSMUSG00000027206	-0.257321	0.0329311	0.0656367	-2.3376
108099	Prkag2	ENSMUSG00000028944	0.245186	0.0329634	0.0656918	2.3371
74103	Nebl	ENSMUSG00000053702	-0.323464	0.0329839	0.0657231	-2.33678
27878	Tada1	ENSMUSG00000026563	0.137815	0.0329987	0.0657434	2.33656
217734	Pomt2	ENSMUSG00000034126	-0.133225	0.0330069	0.0657449	-2.33643
81702	Ankrd17	ENSMUSG00000055204	-0.306566	0.0330104	0.0657449	-2.33638
83703	Dbr1	ENSMUSG00000032469	-0.198692	0.0330136	0.0657449	-2.33633
71819	Kif23	ENSMUSG00000032254	0.369821	0.0330296	0.0657674	2.33608
14230	Fkbp10	ENSMUSG00000001555	0.496383	0.0330416	0.0657818	2.3359
613262	BC029722	ENSMUSG00000074649	0.345238	0.0331308	0.0659346	2.33453
20840	Stac	ENSMUSG00000032502	-1.36492	0.0331337	0.0659346	-2.33448
69632	Arhgef12	ENSMUSG00000059495	-0.243937	0.0331337	0.0659346	-2.33448
29808	Mga	ENSMUSG00000033943	-0.383013	0.0331372	0.0659346	-2.33443
22344	Vezf1	ENSMUSG00000018377	-0.225318	0.0331603	0.0659712	-2.33407
211961	Asxl3	ENSMUSG00000045215	0.377881	0.0331695	0.0659802	2.33393
114615	Elac1	ENSMUSG00000036941	-0.185935	0.033198	0.0660274	-2.3335
66940	Shisa5	ENSMUSG00000025647	-0.215679	0.0332048	0.0660315	-2.33339
238384	Slc24a4	ENSMUSG00000041771	-0.499339	0.033243	0.066098	-2.33281
216019	Hkdc1	ENSMUSG00000020080	0.753768	0.0332667	0.0661359	2.33244
229898	Gbp5	ENSMUSG00000105504	-0.877865	0.0333003	0.0661932	-2.33193
18768	Pkib	ENSMUSG00000019876	0.441143	0.0333182	0.0662193	2.33166
24067	Srp54a	ENSMUSG00000073079	0.84736	0.0333447	0.0662625	2.33125
66489	Rpl35	ENSMUSG00000062997	0.509577	0.0333542	0.0662721	2.33111
13592	Ebf2	ENSMUSG00000022053	-1.15688	0.0333811	0.0663161	-2.3307
105844	Card10	ENSMUSG00000033170	1.08647	0.0333968	0.0663379	2.33046
18715	Pim2	ENSMUSG00000031155	0.405812	0.0334479	0.0664298	2.32968
67073	Pi4k2b	ENSMUSG00000029186	-0.314412	0.0334905	0.066505	-2.32904
13207	Ddx5	ENSMUSG00000020719	-0.220108	0.0335438	0.0666014	-2.32823
12912	Creb1	ENSMUSG00000025958	-0.266978	0.0335641	0.0666323	-2.32792
26926	Aifm1	ENSMUSG00000036932	-0.175663	0.0335865	0.0666644	-2.32758
100037283	Rnaset2a	ENSMUSG00000095687	0.339999	0.0335899	0.0666644	2.32753
319535	Zfp182	ENSMUSG00000054737	-0.373739	0.0335966	0.0666664	-2.32743
100226	Stx12	ENSMUSG00000028879	-0.151082	0.0336004	0.0666664	-2.32737
72368	Borcs8	ENSMUSG00000002345	0.507666	0.0336168	0.0666773	2.32712
229473	Tmem131l	ENSMUSG00000033767	0.18247	0.03362	0.0666773	2.32707
329065	Scd4	ENSMUSG00000050195	-0.518552	0.0336202	0.0666773	-2.32707
106264	0610012G03Rik	ENSMUSG00000107002	0.248978	0.0336357	0.0666944	2.32683
14070	F8a	ENSMUSG00000078317	-0.337628	0.0336384	0.0666944	-2.32679
53325	Banp	ENSMUSG00000025316	0.434128	0.033671	0.0667424	2.3263
319651	Usp37	ENSMUSG00000033364	-0.276972	0.0336774	0.0667424	-2.3262
18746	Pkm	ENSMUSG00000032294	0.333898	0.0336786	0.0667424	2.32619
14545	Gdap1	ENSMUSG00000025777	0.220178	0.0336817	0.0667424	2.32614
30953	Schip1	ENSMUSG00000027777	0.168212	0.0337173	0.0668035	2.3256
54394	Crlf3	ENSMUSG00000017561	-0.2474	0.0337485	0.0668559	-2.32513
100504116	Brd3os	ENSMUSG00000109946	0.191616	0.0337722	0.0668839	2.32477
236573	Gbp9	ENSMUSG00000029298	-0.505312	0.0337942	0.0669178	-2.32444
100042132	Gm12371	ENSMUSG00000084898	-0.851555	0.0338525	0.0670239	-2.32356
51813	Ccnc	ENSMUSG00000028252	-0.268131	0.0338621	0.0670334	-2.32342
12038	Bche	ENSMUSG00000027792	-0.496701	0.0338922	0.0670835	-2.32297
231151	Tada2b	ENSMUSG00000029196	0.198265	0.033931	0.0671507	2.32239
100041151	Gm3636	ENSMUSG00000091754	-1.04368	0.0339862	0.0672504	-2.32156
226744	Cnst	ENSMUSG00000038949	0.190862	0.034024	0.0673158	2.32099
245269	Nim1k	ENSMUSG00000095930	-0.211212	0.0340467	0.0673512	-2.32065
67180	Yipf5	ENSMUSG00000024487	-0.163804	0.0340756	0.0673986	-2.32022
224902	Safb2	ENSMUSG00000042625	0.285164	0.0341021	0.0674415	2.31983
14792	Lpcat3	ENSMUSG00000004270	0.176172	0.0341271	0.0674815	2.31945
108888	Atad3a	ENSMUSG00000029036	0.284911	0.0341372	0.0674918	2.3193
19179	Psmc1	ENSMUSG00000021178	-0.127791	0.0341978	0.0676022	-2.3184
72345	Amer1	ENSMUSG00000050332	0.231402	0.0342397	0.0676753	2.31777
70675	Vcpip1	ENSMUSG00000045210	-0.331977	0.0343411	0.0678662	-2.31627
17345	Mki67	ENSMUSG00000031004	0.611611	0.0343599	0.0678937	2.31599
72050	Poglut2	ENSMUSG00000026047	-0.31833	0.0344007	0.0679648	-2.31538
19079	Prkab1	ENSMUSG00000029513	-0.212183	0.0344152	0.0679837	-2.31517
19731	Rgl1	ENSMUSG00000026482	0.164309	0.0344776	0.0680974	2.31425
76808	Rpl18a	ENSMUSG00000045128	0.580937	0.0345028	0.0681376	2.31387
100038699	Gm10754	ENSMUSG00000074776	0.507025	0.0345181	0.0681581	2.31365
207958	Alg11	ENSMUSG00000063362	-0.218624	0.034547	0.0681983	-2.31322
229731	Slc25a24	ENSMUSG00000040322	-0.334956	0.0345482	0.0681983	-2.3132
13175	Dclk1	ENSMUSG00000027797	-0.553576	0.0345715	0.0682346	-2.31286
64058	Perp	ENSMUSG00000019851	-0.365221	0.0345789	0.0682395	-2.31275
74443	P4htm	ENSMUSG00000006675	0.513972	0.034591	0.0682539	2.31257
17000	Ltbr	ENSMUSG00000030339	0.652837	0.034606	0.0682707	2.31235
22756	Zfp94	ENSMUSG00000074282	0.323236	0.0346093	0.0682707	2.3123
71481	Alpk1	ENSMUSG00000028028	-0.428547	0.0346172	0.0682766	-2.31219
70428	Polr3b	ENSMUSG00000034453	-0.221807	0.034631	0.0682942	-2.31198
13528	Dtnb	ENSMUSG00000071454	0.288421	0.0346421	0.0683065	2.31182
70393	2210416O15Rik	ENSMUSG00000018378	0.368271	0.0346629	0.0683299	2.31151
113868	Acaa1a	ENSMUSG00000036138	0.442895	0.0346678	0.0683299	2.31144
100206	Adprhl2	ENSMUSG00000042558	0.579695	0.0346733	0.0683299	2.31136
215772	Adgb	ENSMUSG00000050994	0.477908	0.0346736	0.0683299	2.31136
240038	Zfp994	ENSMUSG00000096433	-0.273983	0.0347029	0.0683662	-2.31093
244310	Dlgap2	ENSMUSG00000047495	0.234394	0.0347056	0.0683662	2.31089
18242	Oat	ENSMUSG00000030934	-0.163599	0.0347067	0.0683662	-2.31087
108857	Ankhd1	ENSMUSG00000024483	-0.307153	0.034774	0.0684891	-2.30988
110173	Manba	ENSMUSG00000028164	-0.206967	0.0347908	0.0685126	-2.30964
380855	Rsl1	ENSMUSG00000058900	-0.447106	0.034809	0.0685388	-2.30937
20090	Rps29	ENSMUSG00000034892	0.796153	0.0348205	0.0685517	2.3092
272027	Tstd2	ENSMUSG00000035495	-0.159431	0.0348276	0.0685561	-2.3091
233824	Cog7	ENSMUSG00000034951	0.28618	0.0348338	0.0685586	2.30901
69009	Thap7	ENSMUSG00000022760	0.679506	0.0348819	0.0686284	2.3083
235461	Mindy2	ENSMUSG00000042444	-0.302021	0.0348833	0.0686284	-2.30828
73139	Cenpv	ENSMUSG00000018509	0.498203	0.0348878	0.0686284	2.30822
269180	Inpp4a	ENSMUSG00000026113	0.135147	0.0348889	0.0686284	2.3082
68401	G6pc3	ENSMUSG00000034793	0.434732	0.03501	0.068857	2.30643
231713	Naa25	ENSMUSG00000042719	-0.260131	0.0350155	0.068858	-2.30635
54673	Sh3glb1	ENSMUSG00000037062	-0.213916	0.0350407	0.0688979	-2.30599
29863	Pde7b	ENSMUSG00000019990	0.251967	0.035117	0.0690383	2.30488
66611	Ribc1	ENSMUSG00000025257	-0.480986	0.0352143	0.0692164	-2.30346
224674	Slc37a1	ENSMUSG00000024036	0.436408	0.0352175	0.0692164	2.30342
18591	Pdgfb	ENSMUSG00000000489	0.345792	0.0352258	0.0692229	2.3033
72795	Ttc19	ENSMUSG00000042298	-0.357472	0.0352364	0.0692341	-2.30314
56839	Lgi1	ENSMUSG00000067242	0.264123	0.0352812	0.0693089	2.3025
269523	Vcp	ENSMUSG00000028452	-0.145846	0.0352844	0.0693089	-2.30245
68294	Mfsd10	ENSMUSG00000001082	0.686681	0.0353238	0.0693765	2.30188
56085	Ubqln1	ENSMUSG00000005312	-0.164503	0.0353312	0.0693812	-2.30177
20740	Sptan1	ENSMUSG00000057738	0.297026	0.0353547	0.0694177	2.30143
68519	Eml1	ENSMUSG00000058070	0.200704	0.035406	0.0695085	2.30069
66268	Pigyl	ENSMUSG00000010607	0.695783	0.035426	0.0695345	2.30041
213211	Rnf26	ENSMUSG00000053128	0.251178	0.0354292	0.0695345	2.30036
70024	Mcm10	ENSMUSG00000026669	0.487322	0.0354633	0.0695917	2.29987
67563	Ciao3	ENSMUSG00000002280	0.335628	0.0354683	0.0695917	2.2998
67622	Mxra7	ENSMUSG00000020814	-0.237776	0.0355252	0.0696936	-2.29898
70052	Prpf4	ENSMUSG00000066148	-0.185995	0.0355512	0.0697349	-2.2986
228061	Agps	ENSMUSG00000042410	-0.25795	0.0355781	0.0697778	-2.29822
171210	Acot2	ENSMUSG00000021226	-0.222329	0.0356261	0.0698622	-2.29753
445007	Nup85	ENSMUSG00000020739	0.211628	0.0356334	0.0698666	2.29742
78656	Brd8	ENSMUSG00000003778	-0.167679	0.0356883	0.0699645	-2.29664
101966	D8Ertd738e	ENSMUSG00000019362	0.500492	0.0357258	0.0700187	2.2961
18788	Serpinb2	ENSMUSG00000062345	-3.50518	0.035726	0.0700187	-2.2961
69274	Ctdspl	ENSMUSG00000047409	0.250926	0.0357757	0.0701063	2.29539
76123	Gpsm2	ENSMUSG00000027883	-0.224297	0.0358377	0.0702179	-2.2945
69309	Slc16a13	ENSMUSG00000044367	0.407191	0.0358712	0.0702737	2.29403
16924	Lnx1	ENSMUSG00000029228	0.361261	0.0358826	0.0702764	2.29386
232854	Zfp418	ENSMUSG00000034538	-0.379348	0.0359266	0.0703527	-2.29324
100043757	Zfp831	ENSMUSG00000050600	0.630838	0.0359409	0.0703708	2.29304
65961	Utp3	ENSMUSG00000070697	-0.17651	0.0359573	0.0703931	-2.2928
72736	Tmx1	ENSMUSG00000021072	-0.23583	0.0359888	0.0704449	-2.29235
207932	Urb1	ENSMUSG00000039929	0.216403	0.0360014	0.0704596	2.29218
13681	Eif4a1	ENSMUSG00000059796	-0.189339	0.0360645	0.0705732	-2.29128
12402	Cbl	ENSMUSG00000034342	-0.322054	0.0361351	0.0707016	-2.29028
15519	Hsp90aa1	ENSMUSG00000021270	-0.289178	0.0361996	0.0708178	-2.28937
14972	H2-K1	ENSMUSG00000061232	-0.233274	0.0362196	0.0708471	-2.28909
29807	Tpk1	ENSMUSG00000029735	-0.265992	0.0362324	0.070862	-2.28891
11836	Araf	ENSMUSG00000001127	0.183551	0.0362784	0.0709353	2.28826
217331	Unk	ENSMUSG00000020770	0.473263	0.03628	0.0709353	2.28824
109689	Arrb1	ENSMUSG00000018909	0.173351	0.0363389	0.0710405	2.28741
13353	Dgcr6	ENSMUSG00000003531	0.398229	0.0363649	0.0710814	2.28704
56392	Shoc2	ENSMUSG00000024976	-0.216981	0.0363925	0.0711255	-2.28665
319518	Pdpr	ENSMUSG00000033624	-0.304009	0.0364077	0.0711453	-2.28644
17748	Mt1	ENSMUSG00000031765	0.625265	0.0364294	0.0711777	2.28613
235606	Apeh	ENSMUSG00000032590	0.379299	0.0365013	0.0713083	2.28513
14007	Celf2	ENSMUSG00000002107	0.225846	0.0365322	0.0713586	2.28469
320244	Ttll5	ENSMUSG00000012609	0.198435	0.0365537	0.0713906	2.28439
22762	Zfpm2	ENSMUSG00000022306	0.217344	0.0365808	0.0714336	2.28401
246103	Atxn7	ENSMUSG00000021738	-0.233431	0.036627	0.0715137	-2.28337
27756	Lsm2	ENSMUSG00000007050	0.297162	0.0366365	0.0715223	2.28323
270624	Spin4	ENSMUSG00000071722	-0.404303	0.0366695	0.0715766	-2.28277
11564	Adsl	ENSMUSG00000022407	0.289857	0.0366833	0.0715937	2.28258
19012	Plpp1	ENSMUSG00000021759	-0.193117	0.0366933	0.0716032	-2.28244
71985	Acad10	ENSMUSG00000029456	-0.28911	0.0367367	0.0716779	-2.28184
103978	Gpc5	ENSMUSG00000022112	0.375722	0.036769	0.0717236	2.28139
170756	Slc8b1	ENSMUSG00000032754	0.471807	0.0367704	0.0717236	2.28137
22402	Ccn4	ENSMUSG00000005124	-0.411082	0.036781	0.0717343	-2.28122
67824	Nmral1	ENSMUSG00000063445	0.558563	0.0367925	0.0717466	2.28106
14884	Gtf2h1	ENSMUSG00000006599	-0.19668	0.0368378	0.071825	-2.28043
101148	Bmt2	ENSMUSG00000042742	-0.341187	0.036871	0.0718797	-2.27997
80385	Tusc2	ENSMUSG00000010054	0.171433	0.03688	0.0718873	2.27984
67628	Anp32b	ENSMUSG00000028333	-0.219454	0.0368899	0.0718879	-2.27971
329777	Pigk	ENSMUSG00000039047	0.187605	0.0368906	0.0718879	2.2797
56363	Tmeff2	ENSMUSG00000026109	-0.2662	0.0368967	0.0718897	-2.27961
71670	Acy3	ENSMUSG00000024866	0.555018	0.0369144	0.0719141	2.27937
108937	Rnf169	ENSMUSG00000058761	0.162792	0.0369202	0.0719154	2.27929
56468	Socs5	ENSMUSG00000037104	-0.168796	0.0369419	0.0719477	-2.27899
140795	P2ry14	ENSMUSG00000036381	0.550423	0.036955	0.0719631	2.2788
13395	Dlx5	ENSMUSG00000029755	0.604589	0.0369666	0.0719756	2.27864
21944	Tnfsf12	ENSMUSG00000097328	0.406015	0.0369881	0.0720076	2.27835
246196	Zfp277	ENSMUSG00000055917	-0.195839	0.0370187	0.0720571	-2.27792
69823	Fyttd1	ENSMUSG00000022800	-0.301025	0.0371076	0.0722056	-2.2767
140810	Ttbk2	ENSMUSG00000090100	-0.368558	0.0371099	0.0722056	-2.27666
109108	Slc30a9	ENSMUSG00000029221	-0.162168	0.0371105	0.0722056	-2.27665
83921	Cemip2	ENSMUSG00000024754	-0.270102	0.0371404	0.0722536	-2.27624
26379	Esrra	ENSMUSG00000024955	0.832715	0.0371547	0.0722714	2.27605
11966	Atp6v1b2	ENSMUSG00000006273	-0.227784	0.0371879	0.0723259	-2.27559
109900	Asl	ENSMUSG00000025533	0.315353	0.0371932	0.0723262	2.27551
11430	Acox1	ENSMUSG00000020777	-0.120337	0.0371998	0.0723288	-2.27542
207785	Csrnp2	ENSMUSG00000044636	0.180709	0.0372767	0.0724683	2.27437
16997	Ltbp2	ENSMUSG00000002020	-0.466831	0.0372869	0.072475	-2.27423
18626	Per1	ENSMUSG00000020893	-0.331283	0.0372905	0.072475	-2.27418
12709	Ckb	ENSMUSG00000001270	0.637432	0.0373136	0.0725099	2.27386
75608	Chmp4b	ENSMUSG00000038467	0.142651	0.0373375	0.0725462	2.27353
68728	Trp53inp2	ENSMUSG00000038375	-0.189995	0.0373481	0.0725567	-2.27339
53375	Mtx2	ENSMUSG00000027099	-0.214567	0.0373708	0.072584	-2.27307
240590	Dmrt3	ENSMUSG00000042372	0.280184	0.0373725	0.072584	2.27305
21834	Thrb	ENSMUSG00000021779	-0.269412	0.0373845	0.0725972	-2.27289
11907	Ate1	ENSMUSG00000030850	-0.228002	0.0374179	0.0726518	-2.27243
68421	Lmbrd1	ENSMUSG00000073725	-0.213879	0.0374363	0.0726774	-2.27218
78893	Cnot10	ENSMUSG00000056167	0.157509	0.0374415	0.0726774	2.27211
20744	Strbp	ENSMUSG00000026915	-0.260781	0.0374492	0.0726824	-2.272
29857	Mapk12	ENSMUSG00000022610	-0.322828	0.037482	0.0727359	-2.27155
257635	Sdsl	ENSMUSG00000029596	0.7305	0.0375284	0.0728158	2.27092
55983	Pdzrn3	ENSMUSG00000035357	0.22258	0.0375452	0.0728383	2.27069
246190	Otoa	ENSMUSG00000034990	-0.73878	0.0375517	0.0728407	-2.2706
14088	Fancc	ENSMUSG00000021461	-0.254585	0.0375779	0.0728793	-2.27024
233065	Alkbh6	ENSMUSG00000042831	0.36112	0.037582	0.0728793	2.27019
21809	Tgfb3	ENSMUSG00000021253	0.192666	0.0376348	0.0729716	2.26947
66154	Tmem14c	ENSMUSG00000021361	0.255741	0.0376545	0.0729997	2.2692
77827	Krba1	ENSMUSG00000042810	0.379054	0.0376972	0.0730671	2.26862
22083	Ctr9	ENSMUSG00000005609	0.168252	0.0376998	0.0730671	2.26858
20689	Sall3	ENSMUSG00000024565	0.480376	0.0377062	0.0730695	2.2685
67768	N6amt1	ENSMUSG00000044442	0.213391	0.0377202	0.0730865	2.26831
319387	Adgrl3	ENSMUSG00000037605	-0.294328	0.0377598	0.073153	-2.26777
15387	Hnrnpk	ENSMUSG00000021546	-0.148019	0.0377766	0.0731754	-2.26754
21976	Top3b	ENSMUSG00000022779	0.170722	0.0378142	0.0732381	2.26703
217715	Eif2b2	ENSMUSG00000004788	0.32874	0.037841	0.0732799	2.26667
57753	Noc3l	ENSMUSG00000024999	-0.250124	0.037864	0.0733068	-2.26635
407788	BC051142	ENSMUSG00000057246	0.575871	0.0378654	0.0733068	2.26634
619287	Rtl4	ENSMUSG00000071679	0.341807	0.0378816	0.0733281	2.26612
69713	Pin4	ENSMUSG00000079480	-0.237227	0.0378921	0.0733317	-2.26597
12160	Bmp5	ENSMUSG00000032179	0.854449	0.0378986	0.0733317	2.26589
22335	Vdac3	ENSMUSG00000008892	-0.143621	0.0379043	0.0733317	-2.26581
80884	Maged2	ENSMUSG00000025268	0.408445	0.0379045	0.0733317	2.26581
66156	Anapc11	ENSMUSG00000025135	0.528179	0.0379174	0.0733364	2.26563
22282	Usf2	ENSMUSG00000058239	0.222092	0.0379174	0.0733364	2.26563
102580	Alg9	ENSMUSG00000032059	0.160254	0.0379327	0.0733558	2.26543
214685	Chadl	ENSMUSG00000063765	0.92082	0.0379694	0.0734166	2.26493
100503085	Klhl3	ENSMUSG00000014164	0.203644	0.037981	0.0734289	2.26477
227746	Rabepk	ENSMUSG00000070953	0.316165	0.0379961	0.073448	2.26457
21357	Tarbp2	ENSMUSG00000023051	0.570879	0.0380094	0.0734569	2.26439
27632	Nelfe	ENSMUSG00000024369	0.293004	0.0380113	0.0734569	2.26436
29816	Hip1r	ENSMUSG00000000915	0.29526	0.0380313	0.0734854	2.26409
20666	Sox11	ENSMUSG00000063632	-0.445573	0.0380638	0.0735314	-2.26366
75767	Rab11fip1	ENSMUSG00000031488	-0.359793	0.0380656	0.0735314	-2.26363
79044	Mrps34	ENSMUSG00000038880	0.382419	0.0380744	0.0735381	2.26351
57741	Noc2l	ENSMUSG00000095567	0.2305	0.0380953	0.0735685	2.26323
219148	Fam167a	ENSMUSG00000035095	-0.377947	0.0381022	0.0735717	-2.26314
57315	Wdr46	ENSMUSG00000024312	0.433002	0.0381266	0.0736085	2.26281
20055	Rps16	ENSMUSG00000037563	0.280269	0.0381519	0.0736268	2.26247
75991	Slain2	ENSMUSG00000036087	-0.209885	0.0381568	0.0736268	-2.2624
14325	Ftl1	ENSMUSG00000050708	0.612024	0.0381583	0.0736268	2.26238
27273	Pdk4	ENSMUSG00000019577	-0.361055	0.0381584	0.0736268	-2.26238
79043	Spsb3	ENSMUSG00000024160	0.420227	0.0381663	0.0736268	2.26228
257633	Acsf3	ENSMUSG00000015016	0.377347	0.0381677	0.0736268	2.26226
12235	Bub1	ENSMUSG00000027379	0.493944	0.0381757	0.0736321	2.26215
76187	Adhfe1	ENSMUSG00000025911	-0.1868	0.0381859	0.0736415	-2.26201
77609	Ccdc151	ENSMUSG00000039632	0.385517	0.0382588	0.0737719	2.26103
66225	Llph	ENSMUSG00000020224	-0.265407	0.0383089	0.0738482	-2.26036
320571	Atp8b5	ENSMUSG00000028457	-0.479926	0.0383306	0.0738799	-2.26007
11983	Atpif1	ENSMUSG00000054428	0.324755	0.0383651	0.0739362	2.25961
230126	Shb	ENSMUSG00000044813	0.483188	0.0383828	0.07396	2.25937
58521	Eid1	ENSMUSG00000091337	-0.276047	0.0384115	0.0740052	-2.25899
268469	Zfp652	ENSMUSG00000075595	-0.206201	0.0384218	0.0740147	-2.25885
18139	Zfp638	ENSMUSG00000030016	-0.273682	0.0384405	0.0740406	-2.2586
16648	Kpna3	ENSMUSG00000021929	-0.25738	0.0384925	0.0741306	-2.25791
72139	2610044O15Rik8	ENSMUSG00000071302	-0.26873	0.0385352	0.0741924	-2.25734
83671	Sytl2	ENSMUSG00000030616	-0.302407	0.0385993	0.0743055	-2.25649
74525	Fam234b	ENSMUSG00000030207	0.143048	0.0386486	0.0743902	2.25583
59021	Rab2a	ENSMUSG00000047187	-0.177271	0.0386651	0.0744054	-2.25561
56047	Msln	ENSMUSG00000063011	0.770238	0.0386672	0.0744054	2.25558
69834	Rab43	ENSMUSG00000030055	0.298204	0.0387129	0.0744773	2.25498
102339	Cog4	ENSMUSG00000031753	0.180477	0.0387152	0.0744773	2.25495
18983	Cnot7	ENSMUSG00000031601	-0.211433	0.0387544	0.0745306	-2.25443
53422	Ybx2	ENSMUSG00000018554	0.507603	0.0387579	0.0745306	2.25438
16599	Klf3	ENSMUSG00000029178	-0.178251	0.0387589	0.0745306	-2.25437
57267	Apba3	ENSMUSG00000004931	0.609027	0.0387861	0.0745633	2.25401
74577	Glb1l	ENSMUSG00000026200	-0.198088	0.0387893	0.0745633	-2.25397
319149	H3c4	ENSMUSG00000099583	-0.705201	0.0387919	0.0745633	-2.25393
15205	Hes1	ENSMUSG00000022528	-0.33069	0.0388364	0.0746385	-2.25334
225363	Etf1	ENSMUSG00000024360	-0.209935	0.0388424	0.0746398	-2.25326
67763	Prpsap1	ENSMUSG00000015869	0.308276	0.0388553	0.0746461	2.25309
13656	Egr4	ENSMUSG00000071341	-0.582446	0.0388564	0.0746461	-2.25308
93690	Gpr45	ENSMUSG00000041907	0.265362	0.0388753	0.0746713	2.25283
67615	Ube2r2	ENSMUSG00000036241	-0.168605	0.0388802	0.0746713	-2.25276
76438	Rftn1	ENSMUSG00000039316	0.610241	0.038891	0.0746819	2.25262
59047	Pnkp	ENSMUSG00000002963	0.301797	0.0389244	0.0747357	2.25218
319939	Tns3	ENSMUSG00000020422	-0.263459	0.03895	0.0747745	-2.25184
16889	Lipa	ENSMUSG00000024781	-0.167834	0.0389697	0.0748021	-2.25158
70351	Ppp4r1	ENSMUSG00000061950	0.218844	0.0389812	0.0748138	2.25143
245595	Zfp711	ENSMUSG00000025529	-0.411015	0.0390453	0.0749266	-2.25059
319660	Agmo	ENSMUSG00000050103	-0.433502	0.0390514	0.0749281	-2.25051
72137	Wdsub1	ENSMUSG00000026988	-0.212786	0.039059	0.0749324	-2.25041
66641	Sike1	ENSMUSG00000027854	-0.211876	0.0390801	0.0749626	-2.25013
52683	Ncaph2	ENSMUSG00000008690	0.260286	0.0392182	0.0752171	2.24832
13179	Dcn	ENSMUSG00000019929	-0.611839	0.0392498	0.0752674	-2.2479
108902	B4gat1	ENSMUSG00000047379	0.148958	0.0392724	0.0753004	2.24761
214505	Gnptg	ENSMUSG00000035521	0.269096	0.0393135	0.0753585	2.24707
58240	Hs1bp3	ENSMUSG00000020605	0.359463	0.0393876	0.0754804	2.2461
71943	Tom1l1	ENSMUSG00000020541	-0.161678	0.0393879	0.0754804	-2.2461
231727	B3gnt4	ENSMUSG00000029431	0.614431	0.0394512	0.0755711	2.24527
69082	Zc3h15	ENSMUSG00000027091	-0.24426	0.0394515	0.0755711	-2.24527
66144	Atp6v1f	ENSMUSG00000004285	0.302102	0.039482	0.0756193	2.24487
19175	Psmb6	ENSMUSG00000018286	0.323388	0.0394938	0.0756296	2.24472
72677	2810049E08Rik	ENSMUSG00000100891	-0.325109	0.0394982	0.0756296	-2.24466
69104	2021-03-05	ENSMUSG00000023307	-0.184462	0.039532	0.0756839	-2.24422
210530	P3h2	ENSMUSG00000038168	-0.520077	0.0395461	0.0757005	-2.24403
20404	Sh3gl2	ENSMUSG00000028488	0.153719	0.0395692	0.0757344	2.24373
15587	Hyal2	ENSMUSG00000010047	0.560086	0.0395952	0.0757679	2.2434
68737	Angel1	ENSMUSG00000021257	0.314198	0.0395987	0.0757679	2.24335
19893	Rpgr	ENSMUSG00000031174	-0.297344	0.0396083	0.0757679	-2.24323
14388	Gab1	ENSMUSG00000031714	-0.221508	0.0396084	0.0757679	-2.24322
232157	Mob1a	ENSMUSG00000043131	-0.221112	0.0396222	0.075784	-2.24305
16878	Lif	ENSMUSG00000034394	0.521829	0.0396376	0.0758029	2.24285
19184	Psmc5	ENSMUSG00000020708	0.220919	0.0397129	0.0759365	2.24187
19171	Psmb10	ENSMUSG00000031897	0.611951	0.0397852	0.0760644	2.24093
20643	Snrpe	ENSMUSG00000090553	-0.183539	0.0397986	0.0760795	-2.24076
72554	Utp14a	ENSMUSG00000063785	-0.214197	0.0398042	0.07608	-2.24069
228850	Ralgapb	ENSMUSG00000027652	-0.220518	0.03985	0.0761571	-2.2401
76357	Trmt5	ENSMUSG00000034442	-0.227552	0.0398689	0.0761827	-2.23985
56503	Ankrd49	ENSMUSG00000031931	-0.285872	0.0399117	0.0762541	-2.2393
66625	Pnisr	ENSMUSG00000028248	-0.221283	0.0399329	0.0762825	-2.23903
72993	Appl1	ENSMUSG00000040760	-0.270754	0.0399409	0.0762825	-2.23892
54338	Slc23a2	ENSMUSG00000027340	0.15918	0.0399453	0.0762825	2.23887
14115	Fbln2	ENSMUSG00000064080	0.556824	0.0399484	0.0762825	2.23883
15115	Hars	ENSMUSG00000001380	-0.291912	0.0399648	0.0763034	-2.23862
102247	Gpat4	ENSMUSG00000031545	0.131101	0.0399879	0.076337	2.23832
18101	Nmbr	ENSMUSG00000019865	-0.419794	0.0400147	0.0763685	-2.23797
64655	Mrps22	ENSMUSG00000032459	-0.181836	0.0400153	0.0763685	-2.23797
227326	Gpr55	ENSMUSG00000049608	0.644123	0.0400436	0.0764121	2.2376
17986	Ndp	ENSMUSG00000040138	0.28389	0.0400681	0.0764484	2.23729
635253	Usp51	ENSMUSG00000067215	-0.35023	0.0400796	0.07646	-2.23714
232087	Mat2a	ENSMUSG00000053907	-0.18348	0.0401003	0.076489	-2.23687
19367	Rad9a	ENSMUSG00000024824	0.354157	0.0401599	0.0765922	2.23611
15893	Ica1	ENSMUSG00000062995	-0.226608	0.0401821	0.076624	-2.23583
380601	Fastkd5	ENSMUSG00000079043	-0.206831	0.0401975	0.076643	-2.23563
26426	Nubp2	ENSMUSG00000039183	0.346788	0.0402383	0.0767103	2.23511
18575	Pde1c	ENSMUSG00000004347	-0.644983	0.0403349	0.0768839	-2.23387
66599	Rdm1	ENSMUSG00000010362	-0.330886	0.0403811	0.0769615	-2.23328
51810	Hnrnpu	ENSMUSG00000039630	-0.222728	0.0403876	0.0769633	-2.2332
233067	Lrfn3	ENSMUSG00000036957	0.228432	0.0404032	0.0769826	2.233
108679	Cops8	ENSMUSG00000034432	0.137611	0.040415	0.0769947	2.23285
73172	Exo5	ENSMUSG00000028629	-0.255319	0.0404495	0.0770497	-2.23241
72056	1810055G02Rik	ENSMUSG00000035372	0.238723	0.0404596	0.0770586	2.23228
19358	Rad23a	ENSMUSG00000003813	0.333097	0.0405199	0.0771628	2.23151
240913	Adamts4	ENSMUSG00000006403	-0.381813	0.0405316	0.0771747	-2.23136
110826	Etfb	ENSMUSG00000004610	0.540148	0.0405374	0.0771752	2.23129
67121	Mastl	ENSMUSG00000026779	-0.278155	0.0405717	0.0772275	-2.23086
12039	Bckdha	ENSMUSG00000060376	0.778792	0.0405759	0.0772275	2.2308
71591	Zfp251	ENSMUSG00000022526	0.14319	0.040616	0.0772932	2.23029
65115	Bean1	ENSMUSG00000031872	0.293812	0.0406412	0.0773307	2.22997
13824	Epb41l4a	ENSMUSG00000024376	-0.235033	0.0406745	0.0773834	-2.22955
70397	Tmem70	ENSMUSG00000025940	-0.227093	0.0406982	0.0774179	-2.22925
72667	Zfp444	ENSMUSG00000044876	0.174331	0.0407462	0.0774988	2.22864
19062	Inpp5k	ENSMUSG00000006127	0.192803	0.04078	0.0775525	2.22822
69562	Cdk13	ENSMUSG00000041297	-0.23585	0.040819	0.077616	-2.22772
12476	Cd151	ENSMUSG00000025510	-0.26077	0.0408253	0.0776176	-2.22764
217827	Nrde2	ENSMUSG00000021179	0.235334	0.0408596	0.0776722	2.22721
22022	Tpst2	ENSMUSG00000029344	0.440948	0.0408842	0.0777083	2.2269
67843	Slc35a4	ENSMUSG00000033272	0.188998	0.0409105	0.0777478	2.22657
193740	Hspa1a	ENSMUSG00000091971	-1.18217	0.0409411	0.0777954	-2.22618
19647	Rbbp6	ENSMUSG00000030779	-0.225141	0.0409592	0.0778191	-2.22596
14823	Grm8	ENSMUSG00000024211	-0.484172	0.040981	0.07785	-2.22568
13205	Ddx3x	ENSMUSG00000000787	-0.241571	0.040987	0.0778507	-2.22561
228994	Ythdf1	ENSMUSG00000038848	0.142192	0.0410295	0.0779209	2.22507
100336	Ppp1r8	ENSMUSG00000028882	0.136727	0.0410739	0.0779946	2.22451
66998	Psmd5	ENSMUSG00000026869	-0.138254	0.0410963	0.0780266	-2.22423
69149	Kbtbd3	ENSMUSG00000025893	-0.296861	0.0411287	0.0780775	-2.22383
14426	Galnt4	ENSMUSG00000090035	-0.198952	0.0411506	0.0781085	-2.22355
69833	Polr2f	ENSMUSG00000033020	0.634993	0.0411577	0.0781113	2.22346
68718	Rnf166	ENSMUSG00000014470	0.486071	0.0411759	0.0781353	2.22323
54624	Paf1	ENSMUSG00000003437	-0.123136	0.0412027	0.0781755	-2.2229
22235	Ugdh	ENSMUSG00000029201	-0.251101	0.0412523	0.078259	-2.22228
13929	Amz2	ENSMUSG00000020610	0.118345	0.0413008	0.0783403	2.22167
72415	Sgo1	ENSMUSG00000023940	0.42599	0.0413249	0.0783754	2.22137
93882	Pcdhb11	ENSMUSG00000051486	0.264596	0.0413361	0.078386	2.22123
244608	Ccdc113	ENSMUSG00000036598	0.290555	0.0413472	0.0783963	2.22109
22365	Vps45	ENSMUSG00000015747	-0.186953	0.0413767	0.0784417	-2.22073
56070	Tcerg1	ENSMUSG00000024498	-0.235423	0.0413866	0.0784498	-2.2206
12817	Col13a1	ENSMUSG00000058806	1.07573	0.041407	0.0784779	2.22035
112419	Ifit1bl2	ENSMUSG00000067297	-0.574595	0.0414997	0.0786346	-2.21919
71706	Slc46a3	ENSMUSG00000029650	-0.261108	0.041501	0.0786346	-2.21918
19349	Rab7	ENSMUSG00000079477	-0.117988	0.0415284	0.0786759	-2.21884
225845	Plaat3	ENSMUSG00000060675	-0.304605	0.0416041	0.0788086	-2.2179
22751	Zfp90	ENSMUSG00000031907	-0.235067	0.0416349	0.0788562	-2.21752
664883	Nova1	ENSMUSG00000021047	0.319643	0.0416945	0.0789584	2.21678
224619	Traf7	ENSMUSG00000052752	0.234567	0.0417098	0.0789768	2.21659
170767	Rfxap	ENSMUSG00000036615	0.220282	0.0417404	0.0790239	2.21621
13198	Ddit3	ENSMUSG00000025408	-0.352731	0.0418252	0.0791617	-2.21516
213819	Casd1	ENSMUSG00000015189	0.19712	0.0418302	0.0791617	2.2151
328162	Trmt61a	ENSMUSG00000060950	0.546767	0.0418369	0.0791637	2.21502
13650	Rhbdf1	ENSMUSG00000020282	0.712808	0.0419985	0.0794588	2.21303
66793	Efcab1	ENSMUSG00000068617	0.249106	0.0420167	0.0794825	2.2128
11501	Adam8	ENSMUSG00000025473	0.606575	0.0420274	0.0794912	2.21267
69754	Fbxo7	ENSMUSG00000001786	-0.231351	0.0420327	0.0794912	-2.21261
19218	Ptger3	ENSMUSG00000040016	-0.414122	0.0420524	0.0795066	-2.21236
245866	Ift52	ENSMUSG00000017858	-0.186841	0.042055	0.0795066	-2.21233
67568	Mrfap1	ENSMUSG00000055302	-0.186284	0.0420579	0.0795066	-2.2123
67483	1700028P14Rik	ENSMUSG00000033053	-0.52604	0.0421238	0.0796203	-2.21149
56442	Serinc1	ENSMUSG00000019877	-0.178081	0.0421309	0.0796231	-2.2114
320256	Dlec1	ENSMUSG00000038060	0.454285	0.042213	0.0797675	2.21039
67669	Hikeshi	ENSMUSG00000062797	-0.133891	0.0422484	0.0798146	-2.20996
18813	Pa2g4	ENSMUSG00000025364	-0.166718	0.0422588	0.0798146	-2.20983
17384	Mmp10	ENSMUSG00000047562	-2.65394	0.0422622	0.0798146	-2.20979
219094	Khnyn	ENSMUSG00000047153	-0.193048	0.0422667	0.0798146	-2.20974
69572	Mfsd3	ENSMUSG00000019080	0.70048	0.0422712	0.0798146	2.20968
75717	Cul5	ENSMUSG00000032030	-0.215687	0.0423169	0.0798815	-2.20912
66480	Rpl15	ENSMUSG00000012405	0.144416	0.0423191	0.0798815	2.2091
66084	Rmnd1	ENSMUSG00000019763	-0.202544	0.0423445	0.0799186	-2.20879
433323	Sgpp2	ENSMUSG00000032908	-1.17563	0.0423623	0.0799407	-2.20857
231413	Grsf1	ENSMUSG00000044221	-0.217206	0.0423676	0.0799407	-2.2085
105886298	Cmc4	ENSMUSG00000090110	-0.37289	0.0423989	0.0799851	-2.20812
26919	Zfp346	ENSMUSG00000021481	0.142785	0.0424026	0.0799851	2.20808
214572	Prmt7	ENSMUSG00000060098	0.252754	0.0424101	0.0799883	2.20799
226977	Actr1b	ENSMUSG00000037351	0.204903	0.0424394	0.0800329	2.20763
224694	Zfp81	ENSMUSG00000003929	-0.288281	0.0424556	0.0800525	-2.20743
269585	Zscan20	ENSMUSG00000061894	0.222415	0.0424708	0.0800704	2.20725
18759	Prkci	ENSMUSG00000037643	-0.219797	0.0425682	0.0802433	-2.20606
17299	Mettl1	ENSMUSG00000006732	0.233886	0.0425968	0.0802862	2.20572
57913	Pidd1	ENSMUSG00000025507	0.533239	0.0426445	0.0803654	2.20514
67785	Zmym4	ENSMUSG00000042446	-0.24682	0.0427872	0.080615	-2.20341
66757	Adat2	ENSMUSG00000019808	0.292714	0.0427885	0.080615	2.20339
228812	Pigu	ENSMUSG00000038383	-0.177933	0.0428082	0.0806413	-2.20316
14936	Gys1	ENSMUSG00000003865	-0.319665	0.0428382	0.080676	-2.20279
72776	Sass6	ENSMUSG00000027959	0.318106	0.042844	0.080676	2.20272
110094	Phka2	ENSMUSG00000031295	-0.204822	0.0429625	0.0808883	-2.2013
104799	Vipas39	ENSMUSG00000021038	-0.134742	0.0430763	0.0810717	-2.19993
69131	Cdk12	ENSMUSG00000003119	-0.258223	0.0430773	0.0810717	-2.19991
80751	Rnf34	ENSMUSG00000029474	-0.231564	0.043146	0.0811899	-2.19909
80294	Pofut2	ENSMUSG00000020260	0.438489	0.0431782	0.081232	2.1987
104910	Slc25a47	ENSMUSG00000048856	0.395101	0.04318	0.081232	2.19868
17719	ND4	ENSMUSG00000064363	-0.378719	0.0432824	0.0814028	-2.19746
242608	Podn	ENSMUSG00000028600	0.405038	0.0432899	0.0814059	2.19737
77264	Zfp142	ENSMUSG00000026135	0.162978	0.0433064	0.081426	2.19717
232816	Zfp628	ENSMUSG00000074406	0.662939	0.0433334	0.0814658	2.19685
22284	Usp9x	ENSMUSG00000031010	-0.374307	0.0433924	0.0815658	-2.19614
70827	Trak2	ENSMUSG00000026028	-0.17174	0.0434186	0.081604	-2.19583
68539	Tmem109	ENSMUSG00000034659	0.471279	0.0434661	0.0816824	2.19526
228961	Npepl1	ENSMUSG00000039263	0.416425	0.0434946	0.081725	2.19492
329559	Zfp335	ENSMUSG00000039834	0.332075	0.0435494	0.0818059	2.19427
56401	P3h1	ENSMUSG00000028641	0.394407	0.0435494	0.0818059	2.19427
71063	Zfp597	ENSMUSG00000039789	-0.24381	0.0437671	0.0822038	-2.19169
114301	Palmd	ENSMUSG00000033377	0.2633	0.0437751	0.0822078	2.19159
99311	Commd7	ENSMUSG00000056941	0.200939	0.0437889	0.0822121	2.19143
12339	Capn7	ENSMUSG00000021893	-0.188528	0.0437892	0.0822121	-2.19143
21930	Tnfaip6	ENSMUSG00000053475	-0.722554	0.0438499	0.082315	-2.19071
76238	Grhpr	ENSMUSG00000035637	0.460486	0.0439134	0.0824231	2.18996
18441	P2ry1	ENSMUSG00000027765	-0.376897	0.0439336	0.0824501	-2.18972
407785	Ndufs6	ENSMUSG00000021606	0.379529	0.0439954	0.0825439	2.18899
19225	Ptgs2	ENSMUSG00000032487	-1.45094	0.0440332	0.0826035	-2.18855
67784	Plxnd1	ENSMUSG00000030123	0.445201	0.0440614	0.0826454	2.18822
217779	Lysmd1	ENSMUSG00000053769	0.274139	0.0440975	0.082702	2.18779
74320	Wdr33	ENSMUSG00000024400	-0.13437	0.0442039	0.0828905	-2.18654
18217	Ntsr2	ENSMUSG00000020591	0.228786	0.0442451	0.0829565	2.18606
103136	Pwp1	ENSMUSG00000001785	-0.189863	0.0442564	0.0829667	-2.18593
237403	Lingo3	ENSMUSG00000051067	0.287634	0.0442706	0.0829822	2.18576
68052	Rps13	ENSMUSG00000090862	-0.196615	0.0443608	0.0831401	-2.18471
73582	Camkmt	ENSMUSG00000071037	-0.290794	0.044394	0.0831911	-2.18432
69747	Zswim7	ENSMUSG00000014243	-0.226279	0.0444001	0.0831914	-2.18425
68214	Gsto2	ENSMUSG00000025069	-0.389418	0.0444391	0.0832534	-2.18379
17828	Bloc1s5	ENSMUSG00000038982	-0.16806	0.0444608	0.0832827	-2.18354
58233	Dnaja4	ENSMUSG00000032285	-0.330668	0.044566	0.0834686	-2.18231
18045	Nfyb	ENSMUSG00000020248	-0.192421	0.0445976	0.0835166	-2.18194
102747	Lrrc49	ENSMUSG00000047766	-0.170809	0.04468	0.0836596	-2.18099
99899	Ifi44	ENSMUSG00000028037	-1.06335	0.0447273	0.0837292	-2.18044
66768	Pacrgl	ENSMUSG00000029089	-0.235341	0.0447291	0.0837292	-2.18042
98685	Trmt1l	ENSMUSG00000053286	-0.139505	0.0447353	0.0837296	-2.18035
20539	Slc7a5	ENSMUSG00000040010	0.31302	0.0447476	0.0837414	2.1802
20775	Sqle	ENSMUSG00000022351	0.201686	0.0447578	0.0837493	2.18008
72344	Usp36	ENSMUSG00000033909	0.203765	0.044781	0.0837814	2.17982
75424	Zfp820	ENSMUSG00000069743	-0.644308	0.0448913	0.0839766	-2.17854
23972	Papss2	ENSMUSG00000024899	-0.424438	0.0449176	0.0840146	-2.17823
75734	Mff	ENSMUSG00000026150	-0.15975	0.0449238	0.084015	-2.17816
21754	Tesk1	ENSMUSG00000028458	0.448349	0.0449374	0.0840291	2.17801
69071	Tmem97	ENSMUSG00000037278	0.174988	0.0449514	0.0840439	2.17784
214968	Sema6d	ENSMUSG00000027200	-0.182915	0.0449915	0.0841077	-2.17738
17279	Melk	ENSMUSG00000035683	0.557459	0.0450056	0.0841229	2.17722
76367	Trp53rkb	ENSMUSG00000042854	0.459769	0.045026	0.0841416	2.17698
114128	Laptm4b	ENSMUSG00000022257	-0.139549	0.0450277	0.0841416	-2.17696
319965	Cc2d1b	ENSMUSG00000028582	0.345333	0.0450435	0.0841599	2.17678
98910	Usp6nl	ENSMUSG00000039046	-0.151867	0.0450997	0.0842537	-2.17613
12815	Col11a2	ENSMUSG00000024330	0.95658	0.0451662	0.0843604	2.17537
19716	Bex1	ENSMUSG00000050071	0.386488	0.0451689	0.0843604	2.17534
21335	Tacc3	ENSMUSG00000037313	0.198437	0.0451834	0.0843662	2.17517
14670	Gnl1	ENSMUSG00000024429	0.329706	0.0451841	0.0843662	2.17516
72726	Tbcc	ENSMUSG00000036430	0.363566	0.0451919	0.0843696	2.17507
56457	Clptm1	ENSMUSG00000002981	0.13524	0.0451996	0.0843726	2.17498
236900	Pdk3	ENSMUSG00000035232	-0.341924	0.0452709	0.0844876	-2.17417
14852	Gspt1	ENSMUSG00000062203	-0.245371	0.0452792	0.0844876	-2.17407
211945	Plekhh1	ENSMUSG00000060716	-0.534005	0.0452922	0.0844876	-2.17392
319317	Snhg11	ENSMUSG00000044349	0.295693	0.0452934	0.0844876	2.17391
16497	Kcnab1	ENSMUSG00000027827	-0.315979	0.045296	0.0844876	-2.17388
17131	Smad7	ENSMUSG00000025880	-0.454659	0.0452975	0.0844876	-2.17386
106393	Srl	ENSMUSG00000022519	0.196678	0.045313	0.0845053	2.17368
13138	Dag1	ENSMUSG00000039952	0.291467	0.0453384	0.0845414	2.17339
52563	Cdc23	ENSMUSG00000024370	-0.128049	0.045363	0.0845759	-2.17311
240328	F830016B08Rik	ENSMUSG00000090942	-1.00704	0.0453824	0.0846008	-2.17289
52822	Rufy3	ENSMUSG00000029291	0.205265	0.0454138	0.0846449	2.17253
68291	Mto1	ENSMUSG00000032342	-0.213904	0.0454182	0.0846449	-2.17248
17896	Myl4	ENSMUSG00000061086	0.630096	0.0454342	0.0846592	2.1723
223658	Mroh1	ENSMUSG00000022558	0.451827	0.045438	0.0846592	2.17225
18719	Pip5k1b	ENSMUSG00000024867	0.182126	0.0454443	0.0846597	2.17218
210766	Brcc3	ENSMUSG00000031201	-0.213464	0.0455095	0.0847698	-2.17144
73205	C9orf72	ENSMUSG00000028300	-0.323241	0.0455162	0.084771	-2.17136
207375	Fam120c	ENSMUSG00000025262	-0.327213	0.0455529	0.0848281	-2.17094
67068	Dynlrb1	ENSMUSG00000047459	0.163957	0.0455855	0.0848707	2.17057
110606	Fntb	ENSMUSG00000033373	0.24397	0.0455879	0.0848707	2.17054
14886	Gtf2i	ENSMUSG00000060261	0.182712	0.0456169	0.0849132	2.17021
57429	Sult5a1	ENSMUSG00000000739	-0.610326	0.0456409	0.0849467	-2.16994
140482	Zfp358	ENSMUSG00000047264	0.264841	0.0456604	0.0849716	2.16972
408067	Zfp874b	ENSMUSG00000059839	-0.247083	0.045678	0.084993	-2.16952
78890	Trmt44	ENSMUSG00000029097	0.281652	0.0457287	0.0850761	2.16894
68567	Cgref1	ENSMUSG00000029161	-0.935662	0.0457587	0.0851206	-2.1686
66416	Ndufa7	ENSMUSG00000041881	0.613487	0.0457906	0.0851618	2.16823
210297	Lrch2	ENSMUSG00000031290	-0.300916	0.045793	0.0851618	-2.16821
73824	Snhg6	ENSMUSG00000098234	-0.378957	0.0458253	0.0852103	-2.16784
629059	Fam124a	ENSMUSG00000035184	0.187598	0.0458379	0.0852219	2.1677
66425	Pcp4l1	ENSMUSG00000038370	0.252576	0.0458437	0.0852219	2.16763
407823	Baz2b	ENSMUSG00000026987	-0.249391	0.0458669	0.0852538	-2.16737
16905	Lmna	ENSMUSG00000028063	0.654522	0.0458895	0.0852751	2.16711
50907	Preb	ENSMUSG00000045302	0.169355	0.0458967	0.0852751	2.16703
67689	Aldh3b1	ENSMUSG00000024885	0.594108	0.045902	0.0852751	2.16697
28071	Twistnb	ENSMUSG00000020561	-0.299752	0.045948	0.0853382	-2.16645
76719	Kansl1	ENSMUSG00000018412	0.152448	0.045949	0.0853382	2.16644
77519	Zfp266	ENSMUSG00000060510	-0.286947	0.0459642	0.0853548	-2.16627
14265	Fmr1	ENSMUSG00000000838	-0.227506	0.0459702	0.0853548	-2.1662
12725	Clcn3	ENSMUSG00000004319	-0.209926	0.0459795	0.0853608	-2.1661
74504	Fam53a	ENSMUSG00000037339	0.341135	0.0460266	0.0854368	2.16556
14783	Grb10	ENSMUSG00000020176	-0.26248	0.0461211	0.0856009	-2.1645
214137	Arhgap29	ENSMUSG00000039831	-0.396555	0.0461459	0.0856355	-2.16422
69982	Spink2	ENSMUSG00000053030	-1.77615	0.0461579	0.0856466	-2.16408
214944	Mob3b	ENSMUSG00000073910	-0.283879	0.0462068	0.08571	-2.16353
18992	Pou3f2	ENSMUSG00000095139	-0.398917	0.0462091	0.08571	-2.1635
114713	Rasa2	ENSMUSG00000032413	-0.441437	0.0462105	0.08571	-2.16349
268390	Ahsa2	ENSMUSG00000020288	-0.193724	0.0462234	0.0857172	-2.16334
21340	Taf1b	ENSMUSG00000059669	-0.247808	0.0462267	0.0857172	-2.16331
19053	Ppp2cb	ENSMUSG00000009630	-0.117993	0.0462338	0.085719	-2.16323
11777	Ap3s1	ENSMUSG00000024480	-0.252048	0.0462843	0.0858012	-2.16266
170799	Rtkn2	ENSMUSG00000037846	0.504083	0.0463321	0.0858785	2.16212
70625	Med26	ENSMUSG00000045248	0.308583	0.0463391	0.08588	2.16204
71093	Atoh8	ENSMUSG00000037621	0.571097	0.0463798	0.0859423	2.16159
229841	Cenpe	ENSMUSG00000045328	0.419715	0.046385	0.0859423	2.16153
12942	Pcdha11	ENSMUSG00000102206	0.270922	0.0464323	0.0860186	2.161
16328	Cep250	ENSMUSG00000038241	0.373791	0.0464912	0.0861163	2.16034
331401	Thoc2	ENSMUSG00000037475	-0.313963	0.0465254	0.0861683	-2.15995
268822	Adck5	ENSMUSG00000022550	0.550867	0.0466268	0.0863446	2.15882
18507	Pax5	ENSMUSG00000014030	-1.23887	0.0466363	0.0863507	-2.15872
117198	Ivns1abp	ENSMUSG00000023150	-0.291682	0.0466967	0.0864511	-2.15804
12237	Bub3	ENSMUSG00000066979	0.170524	0.0467103	0.0864648	2.15789
219257	Pcdh20	ENSMUSG00000050505	-0.384761	0.0467966	0.0866088	-2.15693
14109	Fau	ENSMUSG00000038274	0.502473	0.0468005	0.0866088	2.15689
52123	Agpat5	ENSMUSG00000031467	-0.191682	0.0468252	0.0866419	-2.15661
19325	Rab10	ENSMUSG00000020671	-0.217064	0.0468308	0.0866419	-2.15655
15504	Dnajb3	ENSMUSG00000081984	0.380772	0.0468466	0.0866565	2.15637
228662	Btbd3	ENSMUSG00000062098	0.158998	0.0468528	0.0866565	2.1563
320487	Heatr5a	ENSMUSG00000035181	-0.169327	0.0468573	0.0866565	-2.15625
117589	Asb7	ENSMUSG00000030509	-0.192592	0.0468831	0.0866928	-2.15597
278240	Spin2c	ENSMUSG00000046550	0.308316	0.0469056	0.0867229	2.15572
67760	Slc38a2	ENSMUSG00000022462	0.208423	0.0469689	0.0868284	2.15502
623474	Rad54b	ENSMUSG00000078773	-0.787643	0.0470497	0.0869664	-2.15412
210789	Tbc1d4	ENSMUSG00000033083	-0.181973	0.0470949	0.0870383	-2.15362
66583	Exosc1	ENSMUSG00000034321	-0.156516	0.0471868	0.0871967	-2.1526
72124	Seh1l	ENSMUSG00000079614	-0.194428	0.0472033	0.0872156	-2.15242
12609	Cebpd	ENSMUSG00000071637	-0.354022	0.047219	0.0872298	-2.15225
26900	Ddx3y	ENSMUSG00000069045	-0.328813	0.0472235	0.0872298	-2.1522
227699	Nup188	ENSMUSG00000052533	0.162739	0.047273	0.0873098	2.15165
14081	Acsl1	ENSMUSG00000018796	0.14752	0.0473329	0.0874088	2.15099
100039707	Mthfsl	ENSMUSG00000079427	-0.219154	0.0473755	0.0874702	-2.15052
67772	Chd8	ENSMUSG00000053754	-0.203548	0.0473831	0.0874702	-2.15044
73233	Zfp942	ENSMUSG00000071267	-0.279868	0.0473849	0.0874702	-2.15042
79560	Ublcp1	ENSMUSG00000041231	-0.196437	0.0473948	0.0874769	-2.15031
103468	Nup107	ENSMUSG00000052798	0.138426	0.0474042	0.0874828	2.15021
241134	Nyap2	ENSMUSG00000054976	0.315711	0.0474329	0.0875241	2.14989
67573	Loxl4	ENSMUSG00000025185	0.810852	0.0474462	0.0875371	2.14975
434179	Zfp975	ENSMUSG00000069727	-0.307164	0.0474776	0.0875835	-2.1494
100502630	Gm15545	ENSMUSG00000087138	0.551191	0.0475296	0.0876678	2.14883
100125931	Phtf1os	ENSMUSG00000089998	0.477432	0.0475374	0.0876706	2.14875
107999	Gtpbp6	ENSMUSG00000033434	0.986517	0.0475875	0.0877515	2.1482
230235	Frrs1l	ENSMUSG00000045589	0.284968	0.047622	0.0878035	2.14782
27998	Exosc5	ENSMUSG00000061286	0.605863	0.0476369	0.0878193	2.14766
18717	Pip5k1c	ENSMUSG00000034902	0.357158	0.047659	0.0878485	2.14741
102637730	Gm34466	ENSMUSG00000113919	-1.44274	0.0477035	0.0879183	-2.14693
18563	Pcx	ENSMUSG00000024892	0.386927	0.0477095	0.0879183	2.14686
14865	Gstm4	ENSMUSG00000027890	0.338135	0.0477433	0.0879661	2.14649
56224	Tspan5	ENSMUSG00000028152	-0.159797	0.047748	0.0879661	-2.14644
216345	Zfc3h1	ENSMUSG00000034163	-0.295727	0.0477607	0.0879779	-2.1463
55984	Camkk1	ENSMUSG00000020785	0.163719	0.0477824	0.0880063	2.14607
66673	Sorcs3	ENSMUSG00000063434	-0.907588	0.0477898	0.0880082	-2.14598
19362	Rad51ap1	ENSMUSG00000030346	0.446375	0.0478029	0.0880209	2.14584
12565	Cdh9	ENSMUSG00000025370	-0.452742	0.0479233	0.0882231	-2.14453
71687	Tmem25	ENSMUSG00000002032	0.297176	0.0479354	0.0882231	2.1444
26365	Ceacam1	ENSMUSG00000074272	-0.826365	0.0479414	0.0882231	-2.14433
58194	Sh3kbp1	ENSMUSG00000040990	0.183721	0.0479437	0.0882231	2.14431
11432	Acp2	ENSMUSG00000002103	0.158272	0.0479443	0.0882231	2.1443
50530	Mfap5	ENSMUSG00000030116	-0.748494	0.0479853	0.088287	-2.14385
68323	Nudt22	ENSMUSG00000037349	0.722079	0.0479949	0.0882929	2.14375
18541	Pcnt	ENSMUSG00000001151	0.309802	0.0480175	0.0883228	2.14351
18007	Neo1	ENSMUSG00000032340	-0.23616	0.0480328	0.0883394	-2.14334
230257	Ptbp3	ENSMUSG00000028382	-0.237882	0.0480544	0.0883598	-2.1431
67212	Mrpl55	ENSMUSG00000036860	0.402219	0.0480566	0.0883598	2.14308
237891	Gas2l2	ENSMUSG00000020686	0.501407	0.0480962	0.0884095	2.14265
225870	Rin1	ENSMUSG00000024883	-0.450912	0.0481052	0.0884143	-2.14255
227632	Kcnt1	ENSMUSG00000058740	0.483743	0.0481174	0.0884251	2.14242
73451	Zfp763	ENSMUSG00000067430	-0.259927	0.0481326	0.0884414	-2.14226
15078	H3f3a	ENSMUSG00000060743	0.211323	0.048149	0.0884599	2.14208
84112	Sucnr1	ENSMUSG00000027762	-0.702314	0.048182	0.0885089	-2.14172
11566	Adss	ENSMUSG00000015961	-0.183741	0.0482785	0.0886745	-2.14068
12005	Axin1	ENSMUSG00000024182	0.188881	0.0483132	0.0887266	2.1403
320429	Trank1	ENSMUSG00000062296	-0.35028	0.0483222	0.0887314	-2.1402
11428	Aco1	ENSMUSG00000028405	0.132327	0.0483375	0.0887437	2.14004
57743	Sec61a2	ENSMUSG00000025816	-0.260442	0.0483432	0.0887437	-2.13998
213391	Rassf4	ENSMUSG00000042129	-0.430548	0.0483569	0.0887437	-2.13983
80744	Cwc22	ENSMUSG00000027014	-0.166113	0.0483601	0.0887437	-2.13979
229644	Trim45	ENSMUSG00000033233	0.198749	0.0483606	0.0887437	2.13979
105975	AU022754	ENSMUSG00000097209	0.469367	0.0483689	0.0887472	2.1397
110082	Dnah5	ENSMUSG00000022262	0.48974	0.0483965	0.0887863	2.1394
51793	Ddah2	ENSMUSG00000007039	0.529759	0.0484036	0.0887877	2.13932
11815	Apod	ENSMUSG00000022548	-0.882323	0.0484333	0.0888305	-2.139
320226	Ccdc171	ENSMUSG00000052407	-0.341495	0.0485134	0.0889656	-2.13814
238271	Kcnh5	ENSMUSG00000034402	-0.487521	0.0485417	0.0890059	-2.13784
71151	Eri2	ENSMUSG00000030929	-0.299132	0.0485743	0.089054	-2.13749
70574	Cpm	ENSMUSG00000020183	-0.620649	0.0485936	0.0890776	-2.13728
625098	Slc38a6	ENSMUSG00000044712	-0.215493	0.0486221	0.0891182	-2.13697
69597	Afg3l2	ENSMUSG00000024527	-0.139087	0.0486402	0.0891398	-2.13678
14149	Fdxr	ENSMUSG00000018861	0.634955	0.0486694	0.0891815	2.13647
16539	Kcns2	ENSMUSG00000050963	-0.315654	0.048691	0.0892094	-2.13623
15214	Hey2	ENSMUSG00000019789	-0.276754	0.0487112	0.0892347	-2.13602
67727	Stx17	ENSMUSG00000061455	-0.149351	0.0487704	0.0893314	-2.13538
19357	Rad21	ENSMUSG00000022314	-0.209973	0.0487956	0.0893658	-2.13511
27370	Rps26	ENSMUSG00000025362	0.595354	0.0488059	0.089373	2.135
100042165	BC005561	ENSMUSG00000079065	-0.42988	0.0488522	0.0894327	-2.13451
17300	Foxc1	ENSMUSG00000050295	-0.443873	0.0488595	0.0894327	-2.13443
210162	Zkscan2	ENSMUSG00000030757	-0.263878	0.0488692	0.0894327	-2.13432
57373	Akip1	ENSMUSG00000031023	-0.256257	0.0488778	0.0894327	-2.13423
22248	Unc119	ENSMUSG00000002058	0.274001	0.0488787	0.0894327	2.13422
68044	Chac2	ENSMUSG00000020309	-0.242457	0.0488817	0.0894327	-2.13419
71927	Itfg1	ENSMUSG00000031703	-0.197325	0.0488833	0.0894327	-2.13417
170472	Recql5	ENSMUSG00000020752	0.222623	0.0488946	0.0894417	2.13405
17965	Nbl1	ENSMUSG00000041120	0.378157	0.0489574	0.0895448	2.13338
67469	Abhd5	ENSMUSG00000032540	-0.15181	0.0489725	0.0895607	-2.13322
11792	Apex1	ENSMUSG00000035960	0.178089	0.0490253	0.0896455	2.13266
12168	Bmpr2	ENSMUSG00000067336	-0.323291	0.0490575	0.0896927	-2.13232
66047	Mrpl54	ENSMUSG00000034932	0.365762	0.0491187	0.0897929	2.13166
320799	Zhx3	ENSMUSG00000035877	-0.277182	0.0491723	0.0898791	-2.13109
234135	Nsd3	ENSMUSG00000054823	-0.214982	0.0492049	0.0899269	-2.13075
18037	Nfkbie	ENSMUSG00000023947	-0.371405	0.0492638	0.0900227	-2.13012
13445	Cdk2ap1	ENSMUSG00000029394	0.247048	0.0492877	0.0900465	2.12987
381259	Tmem237	ENSMUSG00000038079	0.155392	0.0492897	0.0900465	2.12985
70122	Mllt3	ENSMUSG00000028496	-0.228723	0.0493371	0.0901214	-2.12934
20473	Six3	ENSMUSG00000038805	-0.252429	0.049397	0.0902146	-2.12871
74334	Ranbp10	ENSMUSG00000037415	0.137909	0.0494011	0.0902146	2.12867
20922	Supt4a	ENSMUSG00000020485	0.247254	0.0495157	0.0904003	2.12745
100043813	Rps27rt	ENSMUSG00000050621	-0.566034	0.0495269	0.0904089	-2.12734
73822	Mfsd12	ENSMUSG00000034854	0.364101	0.0495357	0.0904132	2.12724
68922	Dnaic1	ENSMUSG00000061322	0.291811	0.0495863	0.0904938	2.12671
245684	Cnksr2	ENSMUSG00000025658	-0.362697	0.0496248	0.0905522	-2.1263
16348	Invs	ENSMUSG00000028344	-0.180941	0.0496483	0.0905767	-2.12606
56314	Zfp113	ENSMUSG00000037007	-0.257004	0.0496576	0.0905767	-2.12596
269784	Cntn4	ENSMUSG00000064293	-0.323759	0.0496628	0.0905767	-2.1259
93701	Pcdhgb4	ENSMUSG00000103585	-0.276002	0.0496642	0.0905767	-2.12589
99633	Adgrl2	ENSMUSG00000028184	-0.267361	0.0496784	0.0905905	-2.12574
17711	CYTB	ENSMUSG00000064370	-0.371407	0.0496847	0.0905905	-2.12567
11799	Birc5	ENSMUSG00000017716	0.362464	0.0497312	0.0906634	2.12518
243846	Ccdc9	ENSMUSG00000041375	0.402163	0.0497531	0.0906915	2.12495
16432	Itm2b	ENSMUSG00000022108	-0.136247	0.049772	0.0907141	-2.12475
231855	Ap5z1	ENSMUSG00000039623	0.441548	0.0498234	0.090796	2.12421
69171	Cnppd1	ENSMUSG00000033159	0.149818	0.0498875	0.0908965	2.12354
80743	Vps16	ENSMUSG00000027411	0.19901	0.0498916	0.0908965	2.1235
380753	Atxn7l1	ENSMUSG00000020564	0.135449	0.0499072	0.0909131	2.12333
224613	Flywch1	ENSMUSG00000040097	0.357099	0.0499584	0.0909946	2.1228
11793	Atg5	ENSMUSG00000038160	-0.128306	0.0500086	0.0910741	-2.12227
229503	Rrnad1	ENSMUSG00000004896	0.224546	0.0500234	0.0910891	2.12212
271005	Klhdc1	ENSMUSG00000051890	-0.213575	0.0500575	0.0911324	-2.12176
227707	BC005624	ENSMUSG00000026851	0.163569	0.0500602	0.0911324	2.12173
235300	Tmem136	ENSMUSG00000048503	-0.20484	0.0500693	0.0911371	-2.12164
50912	Exosc10	ENSMUSG00000017264	0.148182	0.0501864	0.091328	2.12041
232339	Ankrd26	ENSMUSG00000007827	-0.293286	0.0501873	0.091328	-2.1204
22294	Uxt	ENSMUSG00000001134	-0.248081	0.0502188	0.0913735	-2.12008
18103	Nme2	ENSMUSG00000020857	0.350685	0.0502567	0.0914305	2.11968
13649	Egfr	ENSMUSG00000020122	-0.400827	0.0502817	0.0914642	-2.11942
30785	Cttnbp2	ENSMUSG00000000416	0.195034	0.0503292	0.0915386	2.11893
28088	Rtcb	ENSMUSG00000001783	-0.115879	0.0503927	0.0916303	-2.11827
23850	Pappa2	ENSMUSG00000073530	-1.78175	0.05044	0.0917019	-2.11777
78697	Pus7	ENSMUSG00000057541	-0.187313	0.0504501	0.0917019	-2.11767
67488	Calcoco1	ENSMUSG00000023055	0.328227	0.0504518	0.0917019	2.11765
72729	Cdc42se2	ENSMUSG00000052298	0.126571	0.0504648	0.0917135	2.11752
18991	Pou3f1	ENSMUSG00000090125	0.640557	0.0504835	0.0917356	2.11732
19363	Rad51b	ENSMUSG00000059060	-0.432326	0.0505576	0.0918465	-2.11655
71738	Mamdc2	ENSMUSG00000033207	-0.293942	0.0505769	0.0918696	-2.11635
14017	Evi2a	ENSMUSG00000078771	-2.51973	0.0506247	0.0919445	-2.11586
75202	Spaca6	ENSMUSG00000080316	-0.384264	0.0506399	0.09196	-2.1157
217695	Zfyve1	ENSMUSG00000042628	0.209017	0.0506618	0.0919879	2.11548
18008	Nes	ENSMUSG00000004891	-0.318572	0.0506966	0.09203	-2.11512
69379	C8g	ENSMUSG00000015083	-0.436384	0.0506982	0.09203	-2.1151
237886	Slfn9	ENSMUSG00000069793	-0.318695	0.050769	0.0921345	-2.11437
71673	Rnf215	ENSMUSG00000003581	0.308377	0.0508051	0.0921881	2.114
80859	Nfkbiz	ENSMUSG00000035356	-0.419346	0.050927	0.0923673	-2.11274
23922	Jtb	ENSMUSG00000027937	-0.1462	0.0509275	0.0923673	-2.11273
14456	Gas6	ENSMUSG00000031451	0.446667	0.050934	0.0923673	2.11267
93881	Pcdhb10	ENSMUSG00000045657	0.258789	0.0509395	0.0923673	2.11261
227094	Nemp2	ENSMUSG00000043015	-0.312738	0.0509457	0.0923673	-2.11255
18952	2021-09-04	ENSMUSG00000020486	-0.301771	0.0509501	0.0923673	-2.1125
70258	1500035N22Rik	ENSMUSG00000059631	0.360983	0.0509906	0.0924271	2.11208
381126	Garem1	ENSMUSG00000042680	-0.264443	0.0509963	0.0924271	-2.11203
434778	Ccdc160	ENSMUSG00000073207	-0.351354	0.0510092	0.0924385	-2.11189
11606	Agt	ENSMUSG00000031980	0.453921	0.0510604	0.0925193	2.11137
67943	Mesd	ENSMUSG00000038503	-0.121358	0.0511466	0.0926633	-2.11048
245596	Hdx	ENSMUSG00000034551	-0.479875	0.0512354	0.0928122	-2.10957
20317	Serpinf1	ENSMUSG00000000753	0.424844	0.0512593	0.0928435	2.10933
76850	Ago4	ENSMUSG00000042500	-0.216954	0.0512803	0.0928695	-2.10911
239188	Enox1	ENSMUSG00000022012	0.156318	0.0514125	0.0930966	2.10776
12305	Ddr1	ENSMUSG00000003534	0.328726	0.051419	0.0930966	2.1077
68917	Hint2	ENSMUSG00000028470	0.29324	0.05147	0.0931675	2.10718
17847	Usp34	ENSMUSG00000056342	-0.317616	0.0514715	0.0931675	-2.10716
101568	Vrk3	ENSMUSG00000002205	0.244452	0.0515323	0.0932655	2.10654
11861	Arl4a	ENSMUSG00000047446	-0.19831	0.0515812	0.0933418	-2.10604
57320	Park7	ENSMUSG00000028964	0.333162	0.0515954	0.0933555	2.1059
51944	Knstrn	ENSMUSG00000027331	0.444195	0.0516113	0.0933722	2.10574
380686	Cnrip1	ENSMUSG00000044629	-0.318848	0.0517371	0.0935877	-2.10446
76080	Ttpal	ENSMUSG00000017679	-0.172491	0.0517554	0.0936085	-2.10428
225895	Taf6l	ENSMUSG00000003680	0.264338	0.0517809	0.0936426	2.10402
224647	Ilrun	ENSMUSG00000056692	0.169883	0.0517883	0.0936438	2.10394
17913	Myo1c	ENSMUSG00000017774	0.369006	0.0517981	0.0936448	2.10384
72128	2610008E11Rik	ENSMUSG00000060301	-0.208727	0.0518059	0.0936448	-2.10376
15368	Hmox1	ENSMUSG00000005413	0.383168	0.0518089	0.0936448	2.10373
72007	Fndc3b	ENSMUSG00000039286	-0.175129	0.0518821	0.093765	-2.10299
12091	Glb1	ENSMUSG00000045594	0.144046	0.0518923	0.0937701	2.10289
19281	Ptprt	ENSMUSG00000053141	0.30163	0.0518984	0.0937701	2.10283
66165	Bccip	ENSMUSG00000030983	-0.143317	0.0519185	0.0937943	-2.10262
67755	Ddx47	ENSMUSG00000030204	-0.142077	0.0519493	0.0938379	-2.10231
67245	Peli1	ENSMUSG00000020134	-0.302067	0.051969	0.0938613	-2.10211
73747	Shld1	ENSMUSG00000044991	-0.246619	0.0519849	0.0938779	-2.10195
78755	Fam122b	ENSMUSG00000036022	-0.241783	0.0520117	0.093912	-2.10168
105847	Lmf2	ENSMUSG00000022614	0.514565	0.0520173	0.093912	2.10163
21987	Tpd52l1	ENSMUSG00000000296	0.245539	0.0520626	0.0939817	2.10117
67065	Polr3d	ENSMUSG00000000776	0.178385	0.0520734	0.0939858	2.10106
67151	Psmd9	ENSMUSG00000029440	0.263608	0.0520783	0.0939858	2.10101
66391	Zbtb11os1	ENSMUSG00000102101	0.448237	0.0520981	0.0940093	2.10081
70603	Mutyh	ENSMUSG00000028687	0.781024	0.0521099	0.094014	2.10069
320554	Tcp11l1	ENSMUSG00000027175	0.314485	0.0521141	0.094014	2.10065
67305	Gpx7	ENSMUSG00000028597	0.450753	0.0521629	0.0940898	2.10016
29856	Smtn	ENSMUSG00000020439	0.820709	0.0521775	0.0941041	2.10001
20527	Slc2a3	ENSMUSG00000003153	-0.491219	0.0522092	0.0941232	-2.09969
319998	Tmem198	ENSMUSG00000051703	0.562454	0.052214	0.0941232	2.09964
330790	Hapln4	ENSMUSG00000007594	0.453432	0.0522146	0.0941232	2.09964
212439	AA986860	ENSMUSG00000042510	-0.395617	0.0522151	0.0941232	-2.09963
78521	B230219D22Rik	ENSMUSG00000045767	0.185393	0.0522773	0.0942232	2.09901
67586	Ubxn11	ENSMUSG00000012126	0.491058	0.0522961	0.094245	2.09882
16423	Cd47	ENSMUSG00000055447	-0.230487	0.052323	0.0942813	-2.09855
320541	Slc35e2	ENSMUSG00000042202	-0.218957	0.0523549	0.0943266	-2.09823
101544	Zfp575	ENSMUSG00000066721	0.455723	0.0524049	0.0943959	2.09772
101831	Faap24	ENSMUSG00000030493	0.2652	0.0524069	0.0943959	2.0977
231279	Guf1	ENSMUSG00000029208	-0.209908	0.0524356	0.0944355	-2.09742
246229	Bivm	ENSMUSG00000041684	-0.248031	0.0525516	0.0946321	-2.09626
69726	Smyd3	ENSMUSG00000055067	0.187662	0.0526522	0.0947918	2.09525
22038	Plscr1	ENSMUSG00000032369	-0.263944	0.0526538	0.0947918	-2.09523
52521	Zfp622	ENSMUSG00000052253	-0.137012	0.0527021	0.0948665	-2.09475
12455	Ccnt1	ENSMUSG00000011960	-0.248912	0.0527133	0.0948686	-2.09464
16362	Irf1	ENSMUSG00000018899	-0.236324	0.0527174	0.0948686	-2.0946
72832	Crtac1	ENSMUSG00000042401	0.354621	0.0527252	0.0948686	2.09452
100929	Tyw1	ENSMUSG00000056310	0.28335	0.0527304	0.0948686	2.09447
26390	Mapkbp1	ENSMUSG00000033902	0.157887	0.0527696	0.0949269	2.09408
12070	Bex3	ENSMUSG00000046432	0.175717	0.0527985	0.0949667	2.09379
14201	Fhl3	ENSMUSG00000032643	0.782155	0.0528118	0.0949784	2.09366
69748	Aldh16a1	ENSMUSG00000007833	1.09367	0.0528548	0.0950434	2.09323
72789	Veph1	ENSMUSG00000027831	-0.63283	0.0528662	0.0950516	-2.09312
19726	Rfx3	ENSMUSG00000040929	0.283328	0.0528838	0.0950711	2.09294
58198	Sall1	ENSMUSG00000031665	0.27674	0.0529438	0.0951668	2.09235
21960	Tnr	ENSMUSG00000015829	0.35233	0.0529544	0.0951736	2.09224
73847	Fam110a	ENSMUSG00000027459	0.497947	0.0530359	0.0953077	2.09143
237898	Usp32	ENSMUSG00000000804	-0.238265	0.0530565	0.0953325	-2.09123
93790	Nipa2	ENSMUSG00000030452	-0.242199	0.0531112	0.0954186	-2.09069
50880	Scly	ENSMUSG00000026307	0.354598	0.0531705	0.0955127	2.0901
381110	Rmdn2	ENSMUSG00000036368	-0.177462	0.0532449	0.0956342	-2.08936
13177	Eci1	ENSMUSG00000024132	-0.209467	0.0532594	0.0956479	-2.08922
74370	Rptor	ENSMUSG00000025583	0.222532	0.0532749	0.0956633	2.08907
16952	Anxa1	ENSMUSG00000024659	-0.399626	0.0532979	0.0956924	-2.08884
67283	Slc25a19	ENSMUSG00000020744	0.307398	0.0533085	0.0956991	2.08874
68328	Rab13	ENSMUSG00000027935	-0.161501	0.053354	0.0957584	-2.08829
66124	Josd2	ENSMUSG00000038695	0.935549	0.0533552	0.0957584	2.08827
14705	Bscl2	ENSMUSG00000071657	0.337202	0.0533984	0.0958236	2.08785
245847	Amdhd2	ENSMUSG00000036820	0.607529	0.0534286	0.0958656	2.08755
215705	Arrdc1	ENSMUSG00000026972	0.441295	0.053479	0.0959436	2.08705
654424	Mccc1os	ENSMUSG00000086392	-0.373497	0.0535307	0.0960241	-2.08655
16400	Itga3	ENSMUSG00000001507	0.409531	0.0535954	0.0961278	2.08591
12864	Cox6c	ENSMUSG00000014313	0.259704	0.0536623	0.0962301	2.08525
100502849	Gm19412	ENSMUSG00000101438	0.834878	0.0536663	0.0962301	2.08521
22201	Uba1	ENSMUSG00000001924	0.104865	0.0537098	0.0962959	2.08479
15161	Hcfc1	ENSMUSG00000031386	0.196962	0.0537324	0.096324	2.08457
70661	Sik3	ENSMUSG00000034135	-0.203617	0.053796	0.0964256	-2.08394
102502	Pls1	ENSMUSG00000049493	-0.549901	0.0538193	0.0964452	-2.08372
232714	Mgam	ENSMUSG00000068587	0.934691	0.0538207	0.0964452	2.0837
72446	Prr5l	ENSMUSG00000032841	0.287946	0.0538804	0.0965397	2.08312
21420	Tfap2c	ENSMUSG00000028640	0.471708	0.0539051	0.0965717	2.08288
230582	Cyb5rl	ENSMUSG00000028621	0.440844	0.0539516	0.0966425	2.08242
80890	Trim2	ENSMUSG00000027993	-0.204002	0.0539664	0.0966566	-2.08228
66492	Zmat2	ENSMUSG00000001383	0.156397	0.0540364	0.0967697	2.08159
14701	Gng12	ENSMUSG00000036402	-0.224267	0.0540896	0.0968525	-2.08108
66603	Gemin2	ENSMUSG00000060121	-0.285887	0.0541239	0.0969014	-2.08074
18033	Nfkb1	ENSMUSG00000028163	-0.166857	0.0541456	0.0969279	-2.08053
20224	Sar1a	ENSMUSG00000020088	-0.102036	0.0541688	0.096957	-2.08031
67630	Samd8	ENSMUSG00000021770	-0.220811	0.0541797	0.0969641	-2.0802
244713	Zfp317	ENSMUSG00000057551	-0.220614	0.0541893	0.0969689	-2.08011
71699	Slc41a3	ENSMUSG00000030089	0.406304	0.0542038	0.0969825	2.07996
18584	Pde8a	ENSMUSG00000025584	-0.61375	0.0542504	0.0970534	-2.07951
54380	Smarcal1	ENSMUSG00000039354	0.197491	0.0542886	0.0971092	2.07914
225131	Wac	ENSMUSG00000024283	-0.188422	0.0543084	0.0971323	-2.07895
67605	Akt1s1	ENSMUSG00000011096	0.359193	0.0543884	0.0972445	2.07817
20592	Kdm5d	ENSMUSG00000056673	0.245568	0.054392	0.0972445	2.07814
81006	Gpr63	ENSMUSG00000040372	0.320348	0.0544176	0.0972777	2.07789
21924	Tnnc1	ENSMUSG00000091898	-0.659263	0.0544299	0.0972798	-2.07777
73132	Slc25a16	ENSMUSG00000071253	-0.177135	0.0544332	0.0972798	-2.07774
242126	Slc22a15	ENSMUSG00000033147	-0.17124	0.0544419	0.0972798	-2.07765
264134	Ttc26	ENSMUSG00000056832	-0.238439	0.0544518	0.0972798	-2.07756
382038	Urb2	ENSMUSG00000031976	-0.196476	0.0544536	0.0972798	-2.07754
11883	Arsa	ENSMUSG00000022620	0.239526	0.0544612	0.097281	2.07747
21683	Tecta	ENSMUSG00000037705	-0.765398	0.0544753	0.0972862	-2.07733
93728	Pabpc5	ENSMUSG00000034732	-0.374647	0.054478	0.0972862	-2.0773
72160	Tmem163	ENSMUSG00000026347	-0.324057	0.0545083	0.0973278	-2.07701
53356	Eif3g	ENSMUSG00000070319	0.20587	0.0545218	0.0973395	2.07688
244484	Wdr17	ENSMUSG00000039375	-0.267334	0.0547321	0.0976887	-2.07485
67569	Mgat4c	ENSMUSG00000019888	0.277612	0.0547373	0.0976887	2.0748
11429	Aco2	ENSMUSG00000022477	0.205488	0.0547441	0.0976887	2.07474
171282	Acot4	ENSMUSG00000052392	-0.394265	0.0547454	0.0976887	-2.07472
72713	Angptl1	ENSMUSG00000033544	-0.581816	0.0547994	0.0977726	-2.0742
234889	Gucy1a2	ENSMUSG00000041624	-0.484501	0.0549703	0.0980649	-2.07256
233912	Armc5	ENSMUSG00000042178	0.489847	0.0549837	0.0980764	2.07243
108841	Rdh13	ENSMUSG00000008435	0.156848	0.0550346	0.0981485	2.07194
19277	Ptpro	ENSMUSG00000030223	-0.39296	0.0550382	0.0981485	-2.07191
16391	Irf9	ENSMUSG00000002325	-0.228136	0.0550958	0.0982386	-2.07136
100038575	Gm10635	ENSMUSG00000111765	0.573901	0.0551088	0.0982391	2.07123
70998	Phf6	ENSMUSG00000025626	-0.262378	0.0551158	0.0982391	-2.07117
17713	Grpel1	ENSMUSG00000029198	-0.174995	0.0551171	0.0982391	-2.07115
53869	Rab11a	ENSMUSG00000004771	-0.216985	0.0551681	0.0983174	-2.07067
75690	Vsig10l	ENSMUSG00000070604	0.514288	0.0552338	0.098422	2.07004
51875	Tmem141	ENSMUSG00000026939	0.326485	0.0552598	0.0984557	2.06979
68332	Sdhaf1	ENSMUSG00000074211	-0.176245	0.0552776	0.0984749	-2.06962
269955	Rccd1	ENSMUSG00000038930	-0.249563	0.0552929	0.0984896	-2.06947
104681	Slc16a6	ENSMUSG00000041920	-0.295151	0.055312	0.0985111	-2.06929
77505	Dnhd1	ENSMUSG00000030882	-0.228879	0.0553343	0.098527	-2.06908
52712	Zkscan6	ENSMUSG00000018347	0.159129	0.0553351	0.098527	2.06907
24001	Tiam2	ENSMUSG00000023800	-0.177801	0.0553653	0.0985631	-2.06878
67538	Zswim3	ENSMUSG00000045822	-0.208676	0.0553694	0.0985631	-2.06874
211550	Tifa	ENSMUSG00000046688	-0.259202	0.0554501	0.0986942	-2.06797
21973	Top2a	ENSMUSG00000020914	0.470538	0.0554785	0.0987321	2.0677
59126	Nek6	ENSMUSG00000026749	-0.136516	0.0555211	0.0987953	-2.0673
17537	Meis3	ENSMUSG00000041420	0.350667	0.0555363	0.0988098	2.06715
69113	Alkbh3	ENSMUSG00000040174	-0.173162	0.0555515	0.0988242	-2.06701
17105	Lyz2	ENSMUSG00000069516	0.462246	0.0555916	0.0988829	2.06663
232807	Ppp1r12c	ENSMUSG00000019254	0.303156	0.0556503	0.0989708	2.06607
52668	Ifi27	ENSMUSG00000064215	-0.169274	0.0556551	0.0989708	-2.06602
16562	Kif1c	ENSMUSG00000020821	0.288811	0.0556773	0.0989975	2.06581
320027	Fstl4	ENSMUSG00000036264	0.333945	0.0557133	0.0990491	2.06547
67467	Gpalpp1	ENSMUSG00000022008	-0.254408	0.0557996	0.0991898	-2.06466
18159	Nppc	ENSMUSG00000026241	-0.673156	0.0558607	0.0992805	-2.06408
17448	Mdh2	ENSMUSG00000019179	0.245267	0.0558648	0.0992805	2.06404
67187	Zmynd19	ENSMUSG00000026974	0.152683	0.0558749	0.0992858	2.06394
382423	Atxn7l3b	ENSMUSG00000074748	0.153753	0.0558895	0.0992992	2.0638
67441	Isoc2b	ENSMUSG00000052605	0.397795	0.0559209	0.0993239	2.06351
12304	Pdia4	ENSMUSG00000025823	-0.185074	0.0559214	0.0993239	-2.0635
333193	Proser3	ENSMUSG00000036864	0.441296	0.0559248	0.0993239	2.06347
74142	Lonp1	ENSMUSG00000041168	0.264445	0.0560255	0.0994902	2.06252
69605	Lnpk	ENSMUSG00000009207	-0.209741	0.0560539	0.099528	-2.06225
66634	Mcm8	ENSMUSG00000027353	-0.276303	0.0560879	0.0995756	-2.06193
338350	Acad12	ENSMUSG00000042647	-0.367077	0.0560971	0.0995792	-2.06185
72244	1600014C10Rik	ENSMUSG00000054676	0.172841	0.0561403	0.0996434	2.06144
67046	Tbc1d7	ENSMUSG00000021368	0.230874	0.0561605	0.0996665	2.06125
68169	Ndnf	ENSMUSG00000049001	0.308899	0.0561933	0.099712	2.06094
66191	Ier3ip1	ENSMUSG00000090000	-0.14971	0.0562389	0.0997803	-2.06051
68342	Ndufb10	ENSMUSG00000040048	-0.166617	0.0562713	0.0998252	-2.06021
319556	A330041J22Rik	ENSMUSG00000087466	-0.496373	0.0562979	0.0998597	-2.05996
65116	Prrg2	ENSMUSG00000007837	0.54775	0.0563101	0.0998686	2.05984
50787	Hs6st3	ENSMUSG00000053465	0.33435	0.0563453	0.0999184	2.05951
381925	Plpp4	ENSMUSG00000070366	0.356567	0.0563945	0.0999929	2.05905
22218	Sumo1	ENSMUSG00000026021	-0.15385	0.0564757	0.100122	-2.05829
228839	Tgif2	ENSMUSG00000062175	0.521908	0.0564817	0.100122	2.05823
71228	Dlg5	ENSMUSG00000021782	0.147002	0.0565332	0.100201	2.05775
22419	Wnt5b	ENSMUSG00000030170	0.376673	0.056549	0.100216	2.0576
112403	Dxo	ENSMUSG00000040482	0.403188	0.0565775	0.100243	2.05734
15168	Hcn3	ENSMUSG00000028051	0.504343	0.0565788	0.100243	2.05733
18984	Por	ENSMUSG00000005514	0.328844	0.056628	0.100318	2.05686
17999	Nedd4	ENSMUSG00000032216	-0.192022	0.0566945	0.100423	-2.05624
276846	Pigs	ENSMUSG00000041958	0.302714	0.0567039	0.100427	2.05616
73327	Pradc1	ENSMUSG00000030008	0.293627	0.0567223	0.100445	2.05599
74008	Arsg	ENSMUSG00000020604	-0.243875	0.0567284	0.100445	-2.05593
57279	Slc25a20	ENSMUSG00000032602	-0.132201	0.0568506	0.100648	-2.05479
242474	Tmem245	ENSMUSG00000055296	-0.318672	0.0568895	0.100704	-2.05443
238024	Fn3krp	ENSMUSG00000039253	-0.156302	0.0569325	0.100768	-2.05403
236904	Klhl15	ENSMUSG00000043929	-0.243634	0.0569479	0.100782	-2.05388
16177	Il1r1	ENSMUSG00000026072	-0.301575	0.0569823	0.10083	-2.05357
102334	Ankrd10	ENSMUSG00000031508	0.17852	0.0570172	0.100879	2.05324
231803	Mepce	ENSMUSG00000029726	0.319454	0.057045	0.100916	2.05298
230577	Pars2	ENSMUSG00000043572	0.277726	0.0570627	0.100934	2.05282
69470	Tmem127	ENSMUSG00000034850	0.123166	0.0571001	0.100988	2.05247
19652	Rbm3	ENSMUSG00000031167	0.18696	0.0573597	0.101434	2.05007
21648	Dynlt1b	ENSMUSG00000092074	0.352675	0.0574098	0.10151	2.04961
229504	Isg20l2	ENSMUSG00000048039	-0.196624	0.0574536	0.101574	-2.0492
28019	Ing4	ENSMUSG00000030330	0.158907	0.0575263	0.10169	2.04853
72133	Trub1	ENSMUSG00000025086	-0.142588	0.0575417	0.101704	-2.04839
67371	Gtf3c6	ENSMUSG00000019837	-0.188149	0.05757	0.101742	-2.04813
97165	Hmgb2	ENSMUSG00000054717	-0.411751	0.0575921	0.101768	-2.04793
98660	Atp1a2	ENSMUSG00000007097	0.347368	0.0576545	0.101865	2.04735
66704	Rbm4b	ENSMUSG00000033760	-0.170145	0.0576644	0.10187	-2.04726
13619	Phc1	ENSMUSG00000040669	0.143228	0.0577115	0.10194	2.04683
66071	Ethe1	ENSMUSG00000064254	0.367989	0.057771	0.102019	2.04629
56357	Ivd	ENSMUSG00000027332	-0.146337	0.0577864	0.102034	-2.04614
321000	Lrif1	ENSMUSG00000056260	-0.269105	0.057854	0.10214	-2.04552
229776	Cdc14a	ENSMUSG00000033502	-0.329563	0.0578787	0.102171	-2.0453
73754	Thap1	ENSMUSG00000037214	-0.216146	0.0579389	0.102264	-2.04475
99586	Dpyd	ENSMUSG00000033308	0.225306	0.057969	0.102304	2.04447
104444	Rexo2	ENSMUSG00000032026	-0.118288	0.0579832	0.102316	-2.04434
14977	Slc39a7	ENSMUSG00000024327	0.289464	0.0580194	0.102361	2.04401
226265	Eno4	ENSMUSG00000048029	0.274879	0.0580233	0.102361	2.04398
14205	Vegfd	ENSMUSG00000031380	-0.576083	0.0582474	0.102744	-2.04193
22642	Zbtb17	ENSMUSG00000006215	0.491556	0.0582893	0.102801	2.04155
225651	Mppe1	ENSMUSG00000062526	0.217948	0.0582947	0.102801	2.0415
330788	Zfp866	ENSMUSG00000043090	-0.209055	0.0583127	0.10282	-2.04134
66447	Mgst3	ENSMUSG00000026688	0.425183	0.0583546	0.102881	2.04096
240069	Morc2b	ENSMUSG00000048602	-0.48235	0.0584019	0.102951	-2.04053
18131	Notch3	ENSMUSG00000038146	0.328541	0.0584089	0.102951	2.04046
24088	Tlr2	ENSMUSG00000027995	-0.386162	0.0584831	0.103068	-2.03979
51797	Ctps	ENSMUSG00000028633	-0.17832	0.0585142	0.10311	-2.03951
81000	Rad54l2	ENSMUSG00000040661	-0.237526	0.0585421	0.103146	-2.03925
77891	Ube2s	ENSMUSG00000060860	0.244074	0.058618	0.103267	2.03857
67708	Pcnx4	ENSMUSG00000034501	-0.177147	0.0586338	0.103277	-2.03842
72599	Pdia5	ENSMUSG00000022844	0.376665	0.0586384	0.103277	2.03838
403201	5330416C01Rik	ENSMUSG00000054944	-0.476009	0.0586525	0.103289	-2.03825
19231	Ptma	ENSMUSG00000026238	0.141021	0.0586936	0.103348	2.03788
69928	Cenps	ENSMUSG00000073705	0.622884	0.0587348	0.103408	2.03751
74105	Gga2	ENSMUSG00000030872	0.152019	0.0587486	0.103419	2.03739
56517	Slc22a21	ENSMUSG00000063652	-0.42277	0.0587761	0.103454	-2.03714
72341	Elp6	ENSMUSG00000054836	0.276674	0.0587925	0.103465	2.03699
99152	Anapc2	ENSMUSG00000026965	0.207521	0.0587969	0.103465	2.03695
14537	Gcnt1	ENSMUSG00000038843	0.553646	0.0588359	0.103512	2.0366
26921	Map4k4	ENSMUSG00000026074	0.186164	0.0588576	0.103532	2.0364
72313	Fryl	ENSMUSG00000070733	-0.262391	0.0589024	0.103597	-2.036
52468	Ctdsp2	ENSMUSG00000078429	0.191808	0.0589145	0.103597	2.03589
100494	Zfand2a	ENSMUSG00000053581	0.138081	0.0589166	0.103597	2.03587
99138	Stard7	ENSMUSG00000027367	-0.181098	0.0589297	0.103607	-2.03575
68911	Pygo2	ENSMUSG00000047824	0.168793	0.0589446	0.10362	2.03562
108014	Srsf9	ENSMUSG00000029538	0.212166	0.0590058	0.103715	2.03507
55927	Hes6	ENSMUSG00000067071	0.403119	0.0590759	0.103825	2.03444
71919	Rpap3	ENSMUSG00000022466	0.127089	0.0590878	0.103833	2.03433
73095	Slc25a42	ENSMUSG00000002346	-0.325603	0.0591329	0.103899	-2.03393
70925	Cdkn2aip	ENSMUSG00000038069	-0.160187	0.0592147	0.10403	-2.03319
14466	Gba	ENSMUSG00000028048	-0.177002	0.0592811	0.104133	-2.0326
73694	Ndufaf7	ENSMUSG00000024082	-0.129549	0.0593552	0.104237	-2.03193
80291	Rilpl2	ENSMUSG00000029401	0.265872	0.0594722	0.104416	2.03089
18845	Plxna2	ENSMUSG00000026640	0.295777	0.0595221	0.104483	2.03044
72170	Chchd4	ENSMUSG00000034203	0.118611	0.059525	0.104483	2.03041
12370	Casp8	ENSMUSG00000026029	-0.396467	0.0596397	0.104671	-2.02939
66818	Smim7	ENSMUSG00000044600	-0.150313	0.0596938	0.104753	-2.02891
381290	Atp2b4	ENSMUSG00000026463	0.3022	0.0597067	0.104762	2.0288
18559	Pctp	ENSMUSG00000020553	-0.561362	0.059728	0.104786	-2.02861
20133	Rrm1	ENSMUSG00000030978	-0.167258	0.0597484	0.104809	-2.02842
66515	Cul7	ENSMUSG00000038545	0.472105	0.0598337	0.104935	2.02767
235469	Zfp280d	ENSMUSG00000038535	-0.208206	0.0598351	0.104935	-2.02765
54125	Polm	ENSMUSG00000020474	0.290447	0.05985	0.104948	2.02752
71449	Eef1aknmt	ENSMUSG00000026694	0.188063	0.0598884	0.104994	2.02718
245886	Ankrd27	ENSMUSG00000034867	0.221481	0.0598916	0.104994	2.02715
110796	Tshz1	ENSMUSG00000046982	0.159158	0.0599543	0.105091	2.0266
19155	Npepps	ENSMUSG00000001441	-0.194761	0.0600747	0.105289	-2.02553
229694	AI504432	ENSMUSG00000056145	0.318284	0.0600914	0.105305	2.02538
67037	Pmf1	ENSMUSG00000028066	0.501445	0.0601302	0.10536	2.02504
70008	Ace2	ENSMUSG00000015405	-0.651194	0.06018	0.105434	-2.0246
233271	Luzp2	ENSMUSG00000063297	-0.420699	0.0602641	0.105555	-2.02386
13840	Epha6	ENSMUSG00000055540	0.361809	0.0602909	0.105578	2.02362
85308	Emc9	ENSMUSG00000022217	0.453582	0.0602925	0.105578	2.0236
93709	Pcdhga1	ENSMUSG00000103144	-0.261955	0.0603072	0.105591	-2.02347
18795	Plcb1	ENSMUSG00000051177	0.230521	0.0603706	0.105688	2.02292
434377	Zfp560	ENSMUSG00000045519	-0.198522	0.0603821	0.105695	-2.02281
235050	Zfp810	ENSMUSG00000066829	0.182838	0.0604241	0.10575	2.02244
69955	Fars2	ENSMUSG00000021420	-0.21812	0.0604285	0.10575	-2.02241
231570	A830010M20Rik	ENSMUSG00000111375	-0.375512	0.0604562	0.105785	-2.02216
53602	Hpcal1	ENSMUSG00000071379	0.235745	0.0606136	0.106047	2.02078
26381	Esrrg	ENSMUSG00000026610	0.351078	0.0606788	0.106148	2.02021
18600	Padi2	ENSMUSG00000028927	0.315545	0.0607435	0.106248	2.01964
11350	Abl1	ENSMUSG00000026842	0.216013	0.0608761	0.106467	2.01848
75619	Fastkd2	ENSMUSG00000025962	-0.224966	0.0608923	0.106481	-2.01834
320938	Tnpo3	ENSMUSG00000012535	-0.167533	0.060931	0.106526	-2.018
269109	Dpp10	ENSMUSG00000036815	0.254199	0.0609397	0.106526	2.01792
243371	Lrrc61	ENSMUSG00000073096	0.216686	0.0609474	0.106526	2.01785
214642	Cped1	ENSMUSG00000062980	-0.556927	0.0609483	0.106526	-2.01785
66923	Pbrm1	ENSMUSG00000042323	-0.238924	0.0609832	0.106574	-2.01754
230971	Megf6	ENSMUSG00000057751	0.760571	0.0609923	0.106576	2.01746
66056	Zfp524	ENSMUSG00000051184	0.839036	0.06101	0.106594	2.01731
103694	Tmed4	ENSMUSG00000004394	-0.124606	0.0610297	0.106615	-2.01714
78808	Stxbp5	ENSMUSG00000019790	-0.23093	0.061045	0.106628	-2.017
223435	Trio	ENSMUSG00000022263	0.123662	0.0610801	0.106676	2.0167
56551	Txn2	ENSMUSG00000005354	0.312216	0.06109	0.10668	2.01661
20042	Rps12	ENSMUSG00000061983	0.323565	0.0611171	0.106714	2.01637
246728	Oas2	ENSMUSG00000032690	-0.523788	0.0611501	0.106759	-2.01609
26897	Acot1	ENSMUSG00000072949	-0.165065	0.0611857	0.106807	-2.01578
19360	Rad50	ENSMUSG00000020380	-0.233008	0.0614371	0.107233	-2.01359
66174	Nudt14	ENSMUSG00000002804	0.545701	0.0614629	0.107265	2.01337
54132	Pdlim1	ENSMUSG00000055044	-0.401133	0.061484	0.107278	-2.01319
107823	Nsd2	ENSMUSG00000057406	-0.26	0.0617322	0.107694	-2.01104
329154	Ankrd44	ENSMUSG00000052331	-0.278135	0.0617474	0.107694	-2.01091
66627	Ogfod2	ENSMUSG00000023707	0.28037	0.0619141	0.107971	2.00947
74682	Wdr35	ENSMUSG00000066643	0.182251	0.0619736	0.108061	2.00896
13030	Ctsb	ENSMUSG00000021939	-0.165258	0.0619891	0.108075	-2.00882
16468	Jarid2	ENSMUSG00000038518	-0.280915	0.0620402	0.10815	-2.00838
214812	Zfp609	ENSMUSG00000040524	0.147226	0.0620478	0.10815	2.00832
209737	Kif15	ENSMUSG00000036768	0.523624	0.0620987	0.108225	2.00788
216961	Coro6	ENSMUSG00000020836	0.298922	0.0621408	0.108285	2.00752
13603	Opn3	ENSMUSG00000026525	-0.439183	0.0621561	0.108298	-2.00739
66495	Ndufb3	ENSMUSG00000026032	-0.185356	0.0622166	0.10839	-2.00687
73192	Xpot	ENSMUSG00000034667	-0.122995	0.0622287	0.108398	-2.00677
20192	Ryr3	ENSMUSG00000057378	-0.312083	0.0622719	0.10846	-2.0064
68183	Bcas2	ENSMUSG00000005687	-0.136192	0.0622798	0.10846	-2.00633
65106	Arl6ip5	ENSMUSG00000035199	-0.163835	0.0623003	0.108482	-2.00615
20932	Surf4	ENSMUSG00000014867	0.157597	0.0623081	0.108482	2.00609
66143	Eef1e1	ENSMUSG00000001707	-0.200325	0.0623549	0.10855	-2.00569
386612	Thoc6	ENSMUSG00000041319	0.51007	0.0623853	0.108589	2.00542
105246278	B230354K17Rik	ENSMUSG00000097119	-0.282816	0.0624152	0.108628	-2.00517
246696	Slc25a28	ENSMUSG00000040414	0.453026	0.0624794	0.108726	2.00462
54217	Rpl36	ENSMUSG00000057863	0.99198	0.0625395	0.108817	2.00411
233875	Ino80e	ENSMUSG00000030689	0.305057	0.06256	0.108834	2.00393
29819	Stau2	ENSMUSG00000025920	-0.182753	0.062567	0.108834	-2.00387
30941	Usp21	ENSMUSG00000053483	0.24283	0.0625726	0.108834	2.00382
71742	Ulk3	ENSMUSG00000032308	0.209155	0.0626296	0.10892	2.00334
66500	Slc30a7	ENSMUSG00000054414	-0.204804	0.0626554	0.108951	-2.00312
666060	Frmpd1	ENSMUSG00000035615	0.343039	0.062688	0.108994	2.00284
320038	Dlx6os1	ENSMUSG00000090063	-0.271045	0.0627365	0.109065	-2.00243
16179	Irak1	ENSMUSG00000031392	-0.110947	0.0628192	0.109181	-2.00173
66448	Mrpl20	ENSMUSG00000029066	0.178588	0.0628487	0.109219	2.00147
16913	Psmb8	ENSMUSG00000024338	-0.299254	0.0628872	0.109272	-2.00115
18576	Pde3b	ENSMUSG00000030671	-0.372844	0.0629588	0.109383	-2.00054
93736	Aff4	ENSMUSG00000049470	-0.234103	0.0629963	0.109435	-2.00022
230967	Cep104	ENSMUSG00000039523	0.129321	0.0630201	0.109463	2.00002
16451	Jak1	ENSMUSG00000028530	-0.155426	0.0630631	0.109524	-1.99966
66549	Aggf1	ENSMUSG00000021681	-0.119565	0.0631308	0.109616	-1.99908
73469	Rnf38	ENSMUSG00000035696	-0.163559	0.0631387	0.109616	-1.99902
68585	Rtn4	ENSMUSG00000020458	-0.249178	0.0631435	0.109616	-1.99897
72135	Pygo1	ENSMUSG00000034910	0.237622	0.0631474	0.109616	1.99894
71242	Spata24	ENSMUSG00000024352	0.236695	0.0631644	0.109631	1.9988
73873	Fam161a	ENSMUSG00000049811	-0.281293	0.0631765	0.109639	-1.9987
98267	Stk17b	ENSMUSG00000026094	-0.253075	0.0631883	0.109646	-1.9986
20787	Srebf1	ENSMUSG00000020538	0.562565	0.0632233	0.109693	1.9983
71707	Ubiad1	ENSMUSG00000047719	-0.175588	0.0632404	0.109709	-1.99816
67025	Rpl11	ENSMUSG00000059291	0.238355	0.0632919	0.109785	1.99772
69709	Ptrhd1	ENSMUSG00000096199	0.230708	0.0633511	0.109874	1.99722
74173	Rab10os	ENSMUSG00000079179	0.199181	0.0634098	0.109954	1.99673
320333	D830030K20Rik	ENSMUSG00000096039	-0.565244	0.0634151	0.109954	-1.99668
69568	Vkorc1l1	ENSMUSG00000066735	-0.162717	0.0634211	0.109954	-1.99663
67804	Snx2	ENSMUSG00000034484	-0.152409	0.0635111	0.110096	-1.99587
637776	Zfp977	ENSMUSG00000092335	-0.660218	0.0636466	0.110318	-1.99473
18475	Pafah1b2	ENSMUSG00000003131	-0.167166	0.0636632	0.110333	-1.99459
54638	Ccdc22	ENSMUSG00000031143	0.297391	0.0636746	0.110339	1.9945
103677	Smg6	ENSMUSG00000038290	-0.142989	0.0637658	0.11048	-1.99373
94066	Mrpl36	ENSMUSG00000021607	-0.145298	0.0637719	0.11048	-1.99368
140917	Dclre1b	ENSMUSG00000027845	-0.166693	0.0638137	0.110539	-1.99333
208177	Phldb2	ENSMUSG00000033149	-0.285362	0.0638414	0.110573	-1.9931
52846	Cnot11	ENSMUSG00000003135	-0.134474	0.0638819	0.110629	-1.99276
12696	Cirbp	ENSMUSG00000045193	0.285231	0.0639886	0.1108	1.99187
66236	1500011B03Rik	ENSMUSG00000072694	0.402618	0.0640663	0.110921	1.99122
214742	Rcor3	ENSMUSG00000037395	0.19579	0.0641431	0.11104	1.99058
19084	Prkar1a	ENSMUSG00000020612	-0.11566	0.0641526	0.111043	-1.9905
114143	Atp6v0b	ENSMUSG00000033379	0.242778	0.0642502	0.111198	1.98968
117171	1110038F14Rik	ENSMUSG00000063236	0.319861	0.0643328	0.111327	1.989
67023	Use1	ENSMUSG00000002395	0.448528	0.0643871	0.111366	1.98855
100340	Smpdl3b	ENSMUSG00000028885	-0.267938	0.0643877	0.111366	-1.98854
225164	Mib1	ENSMUSG00000024294	-0.261601	0.0643941	0.111366	-1.98849
23834	Cdc6	ENSMUSG00000017499	0.473033	0.0643944	0.111366	1.98849
69749	Epb41l4aos	ENSMUSG00000087590	-0.505264	0.0643951	0.111366	-1.98848
15040	H2-T23	ENSMUSG00000067212	-0.473056	0.0644412	0.111432	-1.9881
12292	Cacna1s	ENSMUSG00000026407	-0.871216	0.0644756	0.111455	-1.98781
24063	Spry1	ENSMUSG00000037211	-0.283348	0.0644782	0.111455	-1.98779
67870	Enoph1	ENSMUSG00000029326	0.180472	0.0644927	0.111466	1.98767
67474	Snap29	ENSMUSG00000022765	-0.184828	0.0645752	0.111595	-1.98698
30045	Dnajc12	ENSMUSG00000036764	-0.179038	0.064597	0.111619	-1.9868
433940	Fam222a	ENSMUSG00000041930	0.581786	0.0646246	0.111653	1.98658
171207	Arhgap4	ENSMUSG00000031389	0.501414	0.0646348	0.111653	1.98649
272347	Zfp398	ENSMUSG00000062519	-0.242166	0.0646409	0.111653	-1.98644
214253	Etnk2	ENSMUSG00000070644	0.430696	0.0646626	0.111677	1.98626
19896	Rpl10a	ENSMUSG00000037805	0.289131	0.0646798	0.111693	1.98612
76044	Ncapg2	ENSMUSG00000042029	-0.296524	0.0648339	0.111945	-1.98484
207615	Wdr37	ENSMUSG00000021147	0.153677	0.0648806	0.112012	1.98446
239839	Ccdc14	ENSMUSG00000022833	-0.252728	0.0649623	0.112139	-1.98378
72865	Rtl8c	ENSMUSG00000051851	0.560759	0.0649727	0.112143	1.9837
269683	E130006D01Rik	ENSMUSG00000085271	0.474952	0.0649912	0.112161	1.98355
71839	Osgin1	ENSMUSG00000074063	0.740813	0.0652032	0.112513	1.9818
14804	Grid2	ENSMUSG00000071424	0.244196	0.0652967	0.112661	1.98103
110532	Adarb1	ENSMUSG00000020262	0.159331	0.0653058	0.112662	1.98096
233410	Zfp592	ENSMUSG00000005621	0.174399	0.0653829	0.112768	1.98033
228071	Sestd1	ENSMUSG00000042272	0.229035	0.0653831	0.112768	1.98032
319554	Idi1	ENSMUSG00000058258	0.243828	0.0654256	0.112827	1.97998
330217	Gal3st4	ENSMUSG00000075593	-0.30615	0.0655331	0.112985	-1.9791
22367	Vrk1	ENSMUSG00000021115	0.15936	0.0656073	0.113099	1.97849
18542	Pcolce	ENSMUSG00000029718	0.588865	0.0656343	0.113131	1.97827
207352	Sec23ip	ENSMUSG00000055319	-0.172529	0.0657641	0.113341	-1.97721
53857	Tuba8	ENSMUSG00000030137	0.359812	0.0658265	0.113434	1.9767
67241	Smc6	ENSMUSG00000020608	-0.234231	0.0658343	0.113434	-1.97664
268395	Mpg	ENSMUSG00000020287	0.417269	0.065906	0.113544	1.97605
20682	Sox9	ENSMUSG00000000567	-0.19408	0.0659886	0.113662	-1.97538
75398	Mrpl32	ENSMUSG00000015672	-0.15613	0.0659911	0.113662	-1.97536
66399	Tsfm	ENSMUSG00000040521	0.259898	0.0660167	0.113684	1.97515
18616	Peg3	ENSMUSG00000002265	0.206632	0.0660224	0.113684	1.97511
94064	Mrpl27	ENSMUSG00000024414	0.158649	0.0660283	0.113684	1.97506
381990	Zbtb2	ENSMUSG00000075327	-0.175371	0.0660385	0.113688	-1.97498
12331	Cap1	ENSMUSG00000028656	-0.157808	0.0660717	0.113721	-1.97471
214230	Pak6	ENSMUSG00000074923	0.348234	0.0660739	0.113721	1.97469
18039	Nefl	ENSMUSG00000022055	-0.41573	0.0661224	0.113783	-1.97429
71770	Ap2b1	ENSMUSG00000035152	-0.206852	0.0661314	0.113783	-1.97422
23801	Aloxe3	ENSMUSG00000020892	-0.875635	0.0661366	0.113783	-1.97418
109652	Acy1	ENSMUSG00000023262	0.384422	0.0661429	0.113783	1.97413
232430	Crebl2	ENSMUSG00000032652	-0.210064	0.0661523	0.113786	-1.97405
11920	Atm	ENSMUSG00000034218	-0.332974	0.0661618	0.113788	-1.97397
18655	Pgk1	ENSMUSG00000062070	-0.382804	0.0662173	0.113869	-1.97352
239122	Setdb2	ENSMUSG00000071350	-0.2766	0.0662429	0.113885	-1.97332
18861	Pms2	ENSMUSG00000079109	0.224269	0.0662467	0.113885	1.97329
70567	Fra10ac1	ENSMUSG00000054237	-0.181965	0.0662538	0.113885	-1.97323
56690	Mlycd	ENSMUSG00000074064	0.339335	0.0662592	0.113885	1.97319
72284	LTO1	ENSMUSG00000031072	0.176385	0.0663582	0.114041	1.97238
170711	Otud7a	ENSMUSG00000033510	0.247408	0.0664097	0.114113	1.97197
329739	Fam102b	ENSMUSG00000040339	-0.232895	0.0664164	0.114113	-1.97191
17221	Cd46	ENSMUSG00000016493	-0.390452	0.0664285	0.11412	-1.97182
71227	Daw1	ENSMUSG00000053161	-0.358863	0.0665753	0.114351	-1.97063
15183	Hdac3	ENSMUSG00000024454	-0.130606	0.0665794	0.114351	-1.9706
53978	Lpar2	ENSMUSG00000031861	-0.427791	0.0666052	0.114381	-1.97039
225523	Cep120	ENSMUSG00000048799	-0.133555	0.0666369	0.114422	-1.97013
76441	Daam2	ENSMUSG00000040260	0.173208	0.0666708	0.114466	1.96986
66226	Trappc2	ENSMUSG00000079317	-0.214693	0.066697	0.114497	-1.96965
212377	Mms22l	ENSMUSG00000045751	0.254433	0.0667201	0.114523	1.96946
218989	Tmem260	ENSMUSG00000036339	-0.148432	0.0668541	0.114719	-1.96839
72074	Anks4b	ENSMUSG00000030909	0.608933	0.0668594	0.114719	1.96834
66922	Rras2	ENSMUSG00000055723	-0.290105	0.066873	0.114729	-1.96823
12293	Cacna2d1	ENSMUSG00000040118	-0.302265	0.0668821	0.11473	-1.96816
100689	Spon2	ENSMUSG00000037379	0.779291	0.0669832	0.114889	1.96735
107375	Slc25a45	ENSMUSG00000024818	0.400204	0.0670738	0.115031	1.96662
22715	Zfp57	ENSMUSG00000036036	-0.352861	0.067136	0.115123	-1.96613
57905	Isy1	ENSMUSG00000030056	-0.174166	0.0671689	0.115166	-1.96586
69159	Rhebl1	ENSMUSG00000023755	-0.403292	0.0672312	0.115246	-1.96536
240479	Dipk1c	ENSMUSG00000047992	0.333221	0.0672372	0.115246	1.96532
94040	Clmn	ENSMUSG00000021097	0.193312	0.0672462	0.115246	1.96524
18198	Musk	ENSMUSG00000057280	0.693951	0.0672488	0.115246	1.96522
239273	Abcc4	ENSMUSG00000032849	-0.165046	0.0672724	0.115272	-1.96504
15288	Hmbs	ENSMUSG00000032126	0.219134	0.0672805	0.115272	1.96497
14854	Gss	ENSMUSG00000027610	0.206251	0.0673831	0.115421	1.96415
66296	Haus2	ENSMUSG00000027285	-0.186449	0.0673842	0.115421	-1.96414
18036	Nfkbib	ENSMUSG00000030595	0.456711	0.0674445	0.11551	1.96366
16848	Lfng	ENSMUSG00000029570	0.532208	0.0674993	0.11559	1.96323
69878	Snrpf	ENSMUSG00000020018	-0.262733	0.0675196	0.115611	-1.96306
71592	Pogk	ENSMUSG00000040596	-0.175948	0.0675331	0.11562	-1.96296
14950	H13	ENSMUSG00000019188	0.189457	0.0675619	0.115655	1.96273
22724	Zbtb7b	ENSMUSG00000028042	0.352562	0.0676628	0.115812	1.96192
15481	Hspa8	ENSMUSG00000015656	-0.153485	0.0676737	0.115812	-1.96184
20340	Glg1	ENSMUSG00000003316	-0.172521	0.0676787	0.115812	-1.9618
20115	Rps7	ENSMUSG00000061477	0.252128	0.0679916	0.116333	1.95932
68982	1500015A07Rik	ENSMUSG00000098702	-0.344066	0.0680182	0.116365	-1.95911
329470	Accs	ENSMUSG00000040272	-0.248299	0.0680738	0.116439	-1.95867
68852	Lrrn4cl	ENSMUSG00000071656	-0.347077	0.0680781	0.116439	-1.95863
74326	Hnrnpr	ENSMUSG00000066037	0.185348	0.0680864	0.116439	1.95857
66172	Med11	ENSMUSG00000018923	0.271036	0.0681559	0.116535	1.95802
171580	Mical1	ENSMUSG00000019823	0.467554	0.0681597	0.116535	1.95799
18830	Pltp	ENSMUSG00000017754	0.438297	0.0681865	0.116555	1.95778
66011	Ranbp17	ENSMUSG00000040594	0.260631	0.0681881	0.116555	1.95776
57431	Dnajc4	ENSMUSG00000024963	0.426334	0.0683329	0.116789	1.95662
93885	Pcdhb14	ENSMUSG00000044043	-0.225509	0.0683574	0.116816	-1.95643
433931	Pigg	ENSMUSG00000029263	-0.189059	0.0684209	0.11691	-1.95593
70103	Znhit1	ENSMUSG00000059518	0.437342	0.0684308	0.116913	1.95585
69773	Timm29	ENSMUSG00000048429	-0.140242	0.0684692	0.116964	-1.95555
109731	Maob	ENSMUSG00000040147	0.305429	0.0685102	0.11702	1.95523
226182	Taf5	ENSMUSG00000025049	-0.302746	0.0685453	0.117066	-1.95495
22210	Ube2b	ENSMUSG00000020390	-0.152566	0.0685893	0.117127	-1.95461
21872	Tjp1	ENSMUSG00000030516	-0.204687	0.068713	0.117323	-1.95364
72043	Sulf2	ENSMUSG00000006800	0.203379	0.0687782	0.11742	1.95312
76338	Rab2b	ENSMUSG00000022159	-0.1172	0.0688799	0.117579	-1.95233
432572	Specc1	ENSMUSG00000042331	0.123813	0.068888	0.117579	1.95226
108168734	2900093K20Rik	ENSMUSG00000099632	0.601201	0.0689056	0.117583	1.95213
66195	Lce1g	ENSMUSG00000027919	-2.49249	0.0689072	0.117583	-1.95212
387285	Hcrtr2	ENSMUSG00000032360	-0.370966	0.0690872	0.117876	-1.95071
103743	Tmem98	ENSMUSG00000035413	0.232961	0.0691164	0.117911	1.95048
320557	Fam169a	ENSMUSG00000041817	0.225237	0.0691539	0.117961	1.95019
112422	Zfp979	ENSMUSG00000066000	-0.480656	0.0692126	0.118047	-1.94973
17222	Anapc1	ENSMUSG00000014355	-0.181953	0.0692762	0.118141	-1.94924
67998	Retreg3	ENSMUSG00000017802	0.104622	0.0692948	0.118158	1.94909
67889	Rbm18	ENSMUSG00000026889	-0.160667	0.0693233	0.118192	-1.94887
329659	E130311K13Rik	ENSMUSG00000048581	-0.154099	0.0693357	0.118199	-1.94877
230233	Elp1	ENSMUSG00000028431	0.120512	0.0693937	0.118283	1.94832
69372	Mocs3	ENSMUSG00000074576	0.232459	0.0694881	0.11843	1.94759
20353	Sema4c	ENSMUSG00000026121	0.236258	0.0695913	0.11859	1.94679
432450	Nkain2	ENSMUSG00000069670	0.21133	0.0695991	0.11859	1.94673
227737	Fam129b	ENSMUSG00000026796	0.390374	0.0696485	0.11866	1.94635
211556	Ap1ar	ENSMUSG00000074238	0.108408	0.0696584	0.118661	1.94627
110350	Dync2h1	ENSMUSG00000047193	-0.36549	0.0696665	0.118661	-1.94621
107071	Wdr74	ENSMUSG00000042729	0.175849	0.0698015	0.118877	1.94516
75625	Mageh1	ENSMUSG00000047238	-0.158887	0.0698731	0.118981	-1.94461
70730	6330409D20Rik	ENSMUSG00000009551	0.447732	0.0698796	0.118981	1.94456
93893	Pcdhb22	ENSMUSG00000073591	-0.203385	0.0699425	0.119073	-1.94407
12867	Cox7c	ENSMUSG00000017778	0.287815	0.0700393	0.119224	1.94333
14385	Slc37a4	ENSMUSG00000032114	0.192826	0.0700706	0.119259	1.94309
432486	Gnptab	ENSMUSG00000035311	-0.178553	0.070077	0.119259	-1.94304
24068	Sra1	ENSMUSG00000006050	-0.160438	0.070144	0.119358	-1.94252
13838	Epha4	ENSMUSG00000026235	0.221035	0.0701697	0.119388	1.94232
12585	Cdr2	ENSMUSG00000030878	-0.522946	0.0701948	0.119416	-1.94213
100019	Mdn1	ENSMUSG00000058006	-0.328009	0.0702117	0.11943	-1.942
235048	Zfp599	ENSMUSG00000062794	-0.594155	0.0702226	0.119434	-1.94192
140630	Ube4a	ENSMUSG00000059890	-0.151803	0.0702824	0.119521	-1.94146
320679	Samd12	ENSMUSG00000058656	0.305108	0.0702951	0.119528	1.94136
448987	Fbxl7	ENSMUSG00000043556	0.473882	0.0703541	0.119614	1.94091
104884	Tdp1	ENSMUSG00000021177	0.157596	0.070513	0.119869	1.93969
67128	Ube2g1	ENSMUSG00000020794	-0.240341	0.0705212	0.119869	-1.93963
170728	Rtn4ip1	ENSMUSG00000019864	-0.156896	0.0705432	0.119892	-1.93946
218100	Zfp322a	ENSMUSG00000046351	-0.233672	0.0706314	0.120027	-1.93878
636104	Cfap47	ENSMUSG00000073077	-0.387768	0.070727	0.120175	-1.93805
53623	Gria3	ENSMUSG00000001986	-0.236478	0.0708553	0.120378	-1.93707
73683	Atg16l2	ENSMUSG00000047767	0.270157	0.0708984	0.120422	1.93675
22272	Uqcrq	ENSMUSG00000044894	0.602463	0.0709135	0.120433	1.93663
214585	Spg11	ENSMUSG00000033396	-0.135508	0.0709783	0.120529	-1.93614
224419	Map3k7cl	ENSMUSG00000025610	-0.548684	0.0709898	0.120533	-1.93605
236915	Arhgef9	ENSMUSG00000025656	-0.236447	0.0710018	0.120539	-1.93596
13018	Ctcf	ENSMUSG00000005698	-0.145433	0.0710241	0.120562	-1.93579
21814	Tgfbr3	ENSMUSG00000029287	-0.396388	0.0710361	0.120568	-1.9357
97863	Fam8a1	ENSMUSG00000069237	-0.199144	0.0711824	0.120802	-1.93459
74419	Tktl2	ENSMUSG00000025519	0.45256	0.071191	0.120802	1.93452
54611	Pde3a	ENSMUSG00000041741	-0.323892	0.0712144	0.120827	-1.93434
228942	Cbln4	ENSMUSG00000067578	-0.584946	0.0712545	0.12088	-1.93404
225995	D030056L22Rik	ENSMUSG00000047044	-0.216678	0.0713106	0.12096	-1.93361
213783	Plekhg1	ENSMUSG00000040624	-0.246162	0.0713861	0.121074	-1.93304
66397	Sar1b	ENSMUSG00000020386	-0.11267	0.0714174	0.121098	-1.9328
67846	Tmem39a	ENSMUSG00000002845	-0.231951	0.0714645	0.121163	-1.93245
69192	Dhx16	ENSMUSG00000024422	0.213298	0.0715006	0.121205	1.93217
99890	Prmt6	ENSMUSG00000049300	-0.238465	0.0715087	0.121205	-1.93211
234733	Ddx19b	ENSMUSG00000033658	-0.248525	0.0715302	0.121205	-1.93195
269951	Idh2	ENSMUSG00000030541	-0.148617	0.0715404	0.121205	-1.93187
224079	Atp13a4	ENSMUSG00000038094	-0.293607	0.0715414	0.121205	-1.93187
108153	Adamts7	ENSMUSG00000032363	0.536666	0.0715417	0.121205	1.93186
68436	Rpl34	ENSMUSG00000062006	0.293816	0.0715669	0.121233	1.93167
12558	Cdh2	ENSMUSG00000024304	-0.207378	0.0716302	0.121326	-1.93119
243659	Styk1	ENSMUSG00000032899	-0.294607	0.0716732	0.121382	-1.93087
108946	Zzz3	ENSMUSG00000039068	-0.180217	0.0716808	0.121382	-1.93081
408022	Primpol	ENSMUSG00000038225	-0.204389	0.0717105	0.121418	-1.93059
55944	Eif3d	ENSMUSG00000016554	0.209575	0.0718117	0.121574	1.92983
76482	Rmc1	ENSMUSG00000024410	0.124881	0.0718314	0.121593	1.92968
170790	Mlc1	ENSMUSG00000035805	-0.148838	0.0718476	0.121595	-1.92956
94191	Adarb2	ENSMUSG00000052551	0.22301	0.0718622	0.121595	1.92945
55987	Cpxm2	ENSMUSG00000030862	0.322528	0.0718637	0.121595	1.92943
74023	Rd3	ENSMUSG00000049353	0.349452	0.0718674	0.121595	1.92941
12388	Ctnnd1	ENSMUSG00000034101	-0.170597	0.0718903	0.121616	-1.92923
241627	Wdr76	ENSMUSG00000027242	-0.448797	0.0718971	0.121616	-1.92918
14042	Ext1	ENSMUSG00000061731	-0.171088	0.0719299	0.121657	-1.92894
68642	Tmem216	ENSMUSG00000024667	-0.18057	0.0720344	0.121802	-1.92815
13448	Dok1	ENSMUSG00000068335	0.430897	0.0720357	0.121802	1.92814
382867	Zfp488	ENSMUSG00000044519	1.39443	0.0720423	0.121802	1.92809
319893	A230057D06Rik	ENSMUSG00000109394	-0.408377	0.0720573	0.121813	-1.92798
245174	Zfp937	ENSMUSG00000060336	-0.274304	0.072074	0.121827	-1.92785
329977	Fhad1	ENSMUSG00000051435	0.275495	0.0720975	0.121851	1.92768
17330	Minpp1	ENSMUSG00000024896	0.127066	0.0722195	0.122043	1.92676
17346	Mknk1	ENSMUSG00000028708	0.179559	0.0723393	0.122231	1.92586
242653	Cldn19	ENSMUSG00000066058	-0.29058	0.072349	0.122232	-1.92579
67713	Dnajc19	ENSMUSG00000027679	-0.219948	0.07242	0.122337	-1.92526
231532	Arhgap24	ENSMUSG00000057315	-0.21689	0.0724292	0.122338	-1.92519
13830	Stom	ENSMUSG00000026880	0.151057	0.0724595	0.122374	1.92497
66335	Atp6v1c1	ENSMUSG00000022295	-0.164316	0.0724853	0.122391	-1.92477
223701	Mrtfa	ENSMUSG00000042292	0.28562	0.0724866	0.122391	1.92476
218490	Btf3	ENSMUSG00000021660	-0.120747	0.0725827	0.12253	-1.92404
17060	Blnk	ENSMUSG00000061132	-1.94814	0.0725869	0.12253	-1.92401
230991	Fndc10	ENSMUSG00000074738	0.383637	0.0726429	0.12261	1.9236
22245	Uck1	ENSMUSG00000002550	0.186793	0.0726651	0.122633	1.92343
69179	Stimate	ENSMUSG00000006526	0.24085	0.072967	0.123127	1.92118
19345	Rab5c	ENSMUSG00000019173	0.218421	0.0729914	0.123154	1.921
54473	Tollip	ENSMUSG00000025139	0.0937591	0.0730496	0.123237	1.92057
20347	Sema3b	ENSMUSG00000057969	-0.253245	0.0730733	0.123262	-1.9204
320508	Cachd1	ENSMUSG00000028532	0.198925	0.0731231	0.123331	1.92003
18082	Nipsnap1	ENSMUSG00000034285	0.126689	0.0732377	0.12351	1.91918
330662	Dock1	ENSMUSG00000058325	-0.185603	0.0732501	0.123516	-1.91909
106572	Rab31	ENSMUSG00000056515	-0.208466	0.0734322	0.123808	-1.91774
71951	Gpc2	ENSMUSG00000029510	0.337831	0.0735332	0.123963	1.91699
74230	1700016K19Rik	ENSMUSG00000053783	0.427866	0.0735565	0.123987	1.91682
72568	Lin9	ENSMUSG00000058729	-0.295095	0.0736625	0.124151	-1.91604
11655	Alas1	ENSMUSG00000032786	0.229939	0.0736988	0.124197	1.91577
69260	Ing2	ENSMUSG00000063049	-0.20555	0.0737406	0.124241	-1.91547
665563	Mthfd2l	ENSMUSG00000029376	-0.235077	0.0737424	0.124241	-1.91545
414081	5330413P13Rik	ENSMUSG00000086822	-0.390664	0.0738251	0.124365	-1.91485
19075	Prim1	ENSMUSG00000025395	-0.294585	0.0738778	0.124439	-1.91446
207214	Larp4	ENSMUSG00000023025	-0.206813	0.0738882	0.124441	-1.91438
56697	Akap10	ENSMUSG00000047804	-0.195149	0.0739128	0.124468	-1.9142
242259	Slc44a5	ENSMUSG00000028360	0.198385	0.0740587	0.124698	1.91313
69228	Zfp746	ENSMUSG00000057691	-0.110034	0.0742438	0.124995	-1.91178
20869	Stk11	ENSMUSG00000003068	0.356355	0.0743311	0.125115	1.91114
229603	Otud7b	ENSMUSG00000038495	-0.161329	0.074333	0.125115	-1.91112
18975	Polg	ENSMUSG00000039176	0.143894	0.0744061	0.125223	1.91059
83964	Jam3	ENSMUSG00000031990	-0.115991	0.0745214	0.125402	-1.90975
11931	Atp1b1	ENSMUSG00000026576	0.163295	0.0745409	0.125418	1.90961
108652	Slc35b3	ENSMUSG00000021432	-0.193212	0.0745489	0.125418	-1.90955
67276	Eri1	ENSMUSG00000031527	-0.259916	0.0745899	0.125472	-1.90925
17216	Mcm2	ENSMUSG00000002870	0.248001	0.0746306	0.125525	1.90895
22238	Ugt2b5	ENSMUSG00000054630	-0.833075	0.07464	0.125526	-1.90889
70415	Stk26	ENSMUSG00000031112	-0.347542	0.074683	0.125583	-1.90857
26950	Vsnl1	ENSMUSG00000054459	-0.237191	0.0747192	0.125629	-1.90831
69930	Zfp715	ENSMUSG00000012640	-0.202988	0.0747449	0.125657	-1.90812
12827	Col4a2	ENSMUSG00000031503	0.633988	0.0748975	0.125883	1.90702
68241	Mcrip2	ENSMUSG00000025732	0.571556	0.0750869	0.126187	1.90564
215999	Mcu	ENSMUSG00000009647	0.109642	0.0751077	0.126206	1.90549
21646	Tcte2	ENSMUSG00000038347	-0.329168	0.075143	0.12625	-1.90524
66048	Emc6	ENSMUSG00000047260	-0.155947	0.0751664	0.126275	-1.90507
228536	Bahd1	ENSMUSG00000040007	0.225351	0.0752836	0.126456	1.90422
106581	Fam234a	ENSMUSG00000024187	0.255634	0.0753029	0.126473	1.90408
244556	Zfp791	ENSMUSG00000074194	-0.191121	0.0754237	0.126655	-1.90321
77480	Kidins220	ENSMUSG00000036333	-0.162437	0.075429	0.126655	-1.90317
66975	Trappc13	ENSMUSG00000021711	-0.124148	0.075445	0.126666	-1.90306
54447	Asah2	ENSMUSG00000024887	-0.373469	0.0754621	0.126666	-1.90293
16574	Kif5c	ENSMUSG00000026764	0.161185	0.0754627	0.126666	1.90293
94217	Lrp1b	ENSMUSG00000049252	-0.393971	0.0754927	0.126697	-1.90271
245828	Trappc1	ENSMUSG00000049299	-0.126001	0.0754995	0.126697	-1.90266
20844	Stam	ENSMUSG00000026718	-0.204511	0.0755454	0.126759	-1.90233
67865	Rgs10	ENSMUSG00000030844	-0.243613	0.0756004	0.126826	-1.90194
353236	Pcdhac1	ENSMUSG00000103255	0.381968	0.0756035	0.126826	1.90191
214855	Arid5a	ENSMUSG00000037447	0.243167	0.0757699	0.127074	1.90072
19108	Prkx	ENSMUSG00000035725	-0.183829	0.075844	0.127184	-1.90019
71532	Fam217b	ENSMUSG00000070476	0.170016	0.0758635	0.127201	1.90005
12577	Cdkn1c	ENSMUSG00000037664	0.581916	0.0758848	0.127221	1.8999
109082	Fbxw17	ENSMUSG00000037816	0.197321	0.075913	0.127239	1.89969
30843	Fbxl12	ENSMUSG00000066892	-0.19944	0.0759204	0.127239	-1.89964
14283	Fosl1	ENSMUSG00000024912	-1.13418	0.0759226	0.127239	-1.89962
14269	Fnbp1	ENSMUSG00000075415	0.190195	0.0759693	0.127302	1.89929
21385	Tbx2	ENSMUSG00000000093	-0.368237	0.0759978	0.127334	-1.89909
13405	Dmd	ENSMUSG00000045103	-0.211761	0.0760165	0.12735	-1.89895
93840	Vangl2	ENSMUSG00000026556	-0.140351	0.0761378	0.127537	-1.89808
27392	Pign	ENSMUSG00000056536	-0.2159	0.0761462	0.127537	-1.89802
237523	Ptprq	ENSMUSG00000035916	-1.25945	0.0761652	0.127554	-1.89789
54648	Ccdc120	ENSMUSG00000031150	0.312696	0.0762032	0.127602	1.89762
11789	Apc	ENSMUSG00000005871	0.289846	0.0762543	0.127645	1.89725
74684	4930451G09Rik	ENSMUSG00000022543	0.441177	0.0762604	0.127645	1.89721
268729	Frmpd2	ENSMUSG00000108841	0.355035	0.0762631	0.127645	1.89719
110075	Bmp3	ENSMUSG00000029335	-0.440858	0.0762654	0.127645	-1.89717
22070	Tpt1	ENSMUSG00000060126	-0.153315	0.0763124	0.127708	-1.89684
66385	Ppp1r7	ENSMUSG00000026275	0.169532	0.0763614	0.127775	1.89649
67528	Nudt7	ENSMUSG00000031767	-0.226344	0.0763816	0.127781	-1.89634
67096	Mmachc	ENSMUSG00000028690	-0.14134	0.0763834	0.127781	-1.89633
74479	Snx11	ENSMUSG00000020876	0.23209	0.0765557	0.128054	1.8951
30935	Tor3a	ENSMUSG00000060519	-0.17704	0.0766515	0.128199	-1.89442
319636	Fsd1l	ENSMUSG00000054752	-0.317717	0.0767257	0.128308	-1.8939
11774	Ap3b1	ENSMUSG00000021686	-0.147216	0.0768569	0.128474	-1.89296
68427	Slc39a13	ENSMUSG00000002105	0.371206	0.0768593	0.128474	1.89295
16164	Il13ra1	ENSMUSG00000017057	-0.357419	0.0768617	0.128474	-1.89293
100504049	Gm15559	ENSMUSG00000086401	0.33815	0.0769289	0.128571	1.89245
20266	Scn1b	ENSMUSG00000019194	0.253712	0.0770235	0.128713	1.89179
70584	Pak4	ENSMUSG00000030602	0.360882	0.0770577	0.128755	1.89154
71492	Bbs7	ENSMUSG00000037325	-0.168551	0.0770729	0.128765	-1.89144
74071	Lmntd1	ENSMUSG00000054966	0.829417	0.0771219	0.128832	1.89109
15213	Hey1	ENSMUSG00000040289	0.161084	0.0771513	0.128854	1.89088
21835	Thrsp	ENSMUSG00000035686	0.36666	0.0771538	0.128854	1.89086
17885	Myh8	ENSMUSG00000055775	0.416468	0.0771698	0.128865	1.89075
75769	Plppr5	ENSMUSG00000033342	-0.329819	0.0771889	0.128882	-1.89062
433864	Nom1	ENSMUSG00000001569	-0.160638	0.0772045	0.128892	-1.89051
104445	Cdc42ep1	ENSMUSG00000049521	0.544732	0.077217	0.128898	1.89042
12764	Cmas	ENSMUSG00000030282	0.131874	0.0772864	0.128998	1.88993
56212	Rhog	ENSMUSG00000073982	0.306773	0.0773196	0.129038	1.88969
73422	Prox2	ENSMUSG00000042320	-0.394912	0.077395	0.129134	-1.88916
11514	Adcy8	ENSMUSG00000022376	-0.175296	0.0773956	0.129134	-1.88916
75600	Calml4	ENSMUSG00000032246	0.345995	0.0774067	0.129137	1.88908
69051	Pycr2	ENSMUSG00000026520	0.31876	0.0774632	0.129204	1.88868
433466	Jmjd7	ENSMUSG00000098789	0.32118	0.0774651	0.129204	1.88867
72723	Zfp74	ENSMUSG00000059975	-0.178925	0.0775168	0.129275	-1.8883
228775	Trib3	ENSMUSG00000032715	0.46527	0.0775402	0.129298	1.88814
74890	Morn3	ENSMUSG00000029477	0.340374	0.0775563	0.129298	1.88803
218975	Mapk1ip1l	ENSMUSG00000021840	-0.170512	0.0775582	0.129298	-1.88801
242253	Wdr63	ENSMUSG00000043020	0.382417	0.0775806	0.129319	1.88786
387609	Zhx2	ENSMUSG00000071757	0.139076	0.07767	0.129453	1.88723
77627	Efcab6	ENSMUSG00000022441	0.382502	0.0776973	0.129483	1.88704
11974	Atp6v0e	ENSMUSG00000015575	-0.171371	0.0777473	0.129551	-1.88669
52377	Rcn3	ENSMUSG00000019539	0.714605	0.0779098	0.129806	1.88555
21887	Tle3	ENSMUSG00000032280	0.175127	0.0779783	0.129905	1.88507
110208	Pgd	ENSMUSG00000028961	0.432285	0.0780248	0.129967	1.88474
12928	Crk	ENSMUSG00000017776	-0.155153	0.0780466	0.129988	-1.88459
74145	F13a1	ENSMUSG00000039109	-0.443086	0.078059	0.129993	-1.8845
17978	Ncoa2	ENSMUSG00000005886	0.188586	0.0781161	0.130072	1.8841
17083	Tmed1	ENSMUSG00000032180	0.327216	0.0781668	0.130135	1.88375
56428	Mtch2	ENSMUSG00000027282	-0.133455	0.0781721	0.130135	-1.88371
19201	Pstpip2	ENSMUSG00000025429	0.300693	0.0782185	0.130196	1.88339
18162	Npr3	ENSMUSG00000022206	0.272891	0.0783934	0.130472	1.88217
74140	Tm9sf1	ENSMUSG00000002320	0.164219	0.0784139	0.130491	1.88203
320709	Tmem117	ENSMUSG00000063296	-0.295141	0.0784291	0.130493	-1.88192
67242	Gemin6	ENSMUSG00000055760	-0.220708	0.0784339	0.130493	-1.88189
66689	Klhl28	ENSMUSG00000020948	-0.235362	0.0784633	0.130517	-1.88168
27401	Skp2	ENSMUSG00000054115	0.28016	0.0784739	0.130517	1.88161
17476	Mpeg1	ENSMUSG00000046805	-0.382846	0.0784765	0.130517	-1.88159
211949	Spsb4	ENSMUSG00000046997	0.199448	0.0785047	0.130542	1.88139
338355	Fkbp15	ENSMUSG00000066151	0.105148	0.0785105	0.130542	1.88135
12748	Clk2	ENSMUSG00000068917	0.190615	0.0785614	0.130612	1.881
16948	Lox	ENSMUSG00000024529	-0.457614	0.078636	0.13072	-1.88048
66847	Hint3	ENSMUSG00000019791	-0.190081	0.0786476	0.130724	-1.8804
94062	Mrpl3	ENSMUSG00000032563	-0.118193	0.0786748	0.130753	-1.88021
78245	Acbd7	ENSMUSG00000026644	0.414144	0.0786988	0.130778	1.88005
66194	Pycrl	ENSMUSG00000022571	0.34765	0.0787081	0.130778	1.87998
74319	Mettl23	ENSMUSG00000090266	-0.185505	0.078739	0.130814	-1.87977
239555	Mief1	ENSMUSG00000022412	-0.112316	0.078791	0.130884	-1.87941
16582	Kifc3	ENSMUSG00000031788	0.492455	0.0788732	0.13099	1.87884
237860	Ssh2	ENSMUSG00000037926	0.233739	0.0788733	0.13099	1.87884
22682	Zfand5	ENSMUSG00000024750	-0.221248	0.0789557	0.131109	-1.87827
319901	Dsel	ENSMUSG00000038702	-0.260631	0.0789708	0.131109	-1.87816
67790	Rab39b	ENSMUSG00000031202	-0.196674	0.0789732	0.131109	-1.87814
17434	Mocs2	ENSMUSG00000015536	-0.114388	0.0789979	0.131134	-1.87797
237073	Rbm41	ENSMUSG00000031433	-0.315492	0.0790133	0.131144	-1.87787
100043468	Zfp955b	ENSMUSG00000096910	-0.297229	0.0790555	0.131199	-1.87757
240518	Peli3	ENSMUSG00000024901	0.179489	0.0790859	0.131234	1.87736
68957	Paqr6	ENSMUSG00000041423	0.593053	0.0791356	0.131301	1.87702
105841	Dennd3	ENSMUSG00000036661	0.271252	0.0792883	0.131523	1.87597
241263	Gpr158	ENSMUSG00000045967	-0.28746	0.0793023	0.13153	-1.87587
52036	Ppp6r3	ENSMUSG00000024908	-0.132295	0.0793126	0.131532	-1.8758
20462	Tra2b	ENSMUSG00000022858	-0.160868	0.0793757	0.131621	-1.87537
14387	Gaa	ENSMUSG00000025579	0.437575	0.0793928	0.131634	1.87525
67728	Dph2	ENSMUSG00000028540	0.328929	0.0794042	0.131637	1.87517
14227	Fkbp2	ENSMUSG00000056629	0.332466	0.0794862	0.131756	1.8746
237542	Osbpl8	ENSMUSG00000020189	-0.241986	0.0794951	0.131756	-1.87454
320472	Ppm1e	ENSMUSG00000046442	0.224559	0.0795173	0.131762	1.87439
20480	Clpb	ENSMUSG00000001829	0.143633	0.0795473	0.131796	1.87418
229699	Slc16a4	ENSMUSG00000027896	-0.265324	0.0795585	0.131799	-1.87411
235442	Rab8b	ENSMUSG00000036943	-0.230989	0.0796427	0.131923	-1.87353
15552	Htr1d	ENSMUSG00000070687	0.616543	0.0797235	0.132041	1.87297
219072	Haus4	ENSMUSG00000022177	0.533274	0.0798127	0.132173	1.87236
17709	COX2	ENSMUSG00000064354	-0.473285	0.0798761	0.132262	-1.87193
78653	Bola3	ENSMUSG00000045160	-0.177656	0.0799726	0.132391	-1.87127
71767	Tysnd1	ENSMUSG00000020087	0.215875	0.0799989	0.132418	1.87109
19249	Ptpn13	ENSMUSG00000034573	-0.27229	0.0801853	0.132711	-1.86981
66942	Ddx18	ENSMUSG00000001674	-0.116182	0.0802259	0.132763	-1.86954
21679	Tead4	ENSMUSG00000030353	-0.413864	0.0802644	0.132811	-1.86927
54710	Hs3st3b1	ENSMUSG00000070407	-0.367944	0.0803195	0.132886	-1.8689
239546	Zfp647	ENSMUSG00000054967	0.49028	0.0803838	0.132977	1.86846
192216	Tmem47	ENSMUSG00000025666	-0.25775	0.0804149	0.133012	-1.86825
235472	Prtg	ENSMUSG00000036030	-0.413872	0.080434	0.133028	-1.86812
52717	Anapc16	ENSMUSG00000020107	-0.109678	0.0805053	0.133131	-1.86763
106585	Ankrd12	ENSMUSG00000034647	-0.259327	0.0805165	0.133133	-1.86756
56018	Stard10	ENSMUSG00000030688	-0.250389	0.0805461	0.133167	-1.86736
67498	Kcnv1	ENSMUSG00000022342	0.337752	0.0807849	0.133545	1.86574
66050	0610009B22Rik	ENSMUSG00000007777	-0.178677	0.0808131	0.133576	-1.86554
70445	Cd248	ENSMUSG00000056481	0.634921	0.0808375	0.133601	1.86538
22340	Vegfb	ENSMUSG00000024962	0.266871	0.0809656	0.133797	1.86451
14287	Fpgs	ENSMUSG00000009566	0.342446	0.0810397	0.133903	1.86401
214345	Lrrc1	ENSMUSG00000032352	-0.347045	0.0811109	0.134005	-1.86353
15564	Htr5b	ENSMUSG00000050534	0.483524	0.0811588	0.134053	1.86321
81845	Gpank1	ENSMUSG00000092417	0.408892	0.0811792	0.134071	1.86307
13555	E2f1	ENSMUSG00000027490	0.268981	0.0812156	0.134115	1.86282
20845	Star	ENSMUSG00000031574	-0.477403	0.0812929	0.134226	-1.8623
14806	Grik2	ENSMUSG00000056073	0.194619	0.0813075	0.13423	1.8622
70887	Dmrtc1a	ENSMUSG00000031323	0.280875	0.0813141	0.13423	1.86216
71860	Cfap52	ENSMUSG00000020904	0.239776	0.0816043	0.134693	1.8602
104625	Cnot6	ENSMUSG00000020362	-0.242009	0.0816189	0.134701	-1.86011
110253	Triobp	ENSMUSG00000033088	0.347947	0.0816377	0.134716	1.85998
16554	Kif13b	ENSMUSG00000060012	-0.255077	0.0816495	0.13472	-1.8599
71041	Pcgf6	ENSMUSG00000025050	-0.195365	0.0817051	0.134796	-1.85953
67705	1810058I24Rik	ENSMUSG00000073155	0.254787	0.0817496	0.134853	1.85923
54670	Atp8b1	ENSMUSG00000039529	-0.70768	0.0817788	0.134885	-1.85903
192157	Socs7	ENSMUSG00000038485	0.115848	0.0818142	0.134928	1.8588
18155	Pnoc	ENSMUSG00000045731	-0.832395	0.0820784	0.135348	-1.85703
218756	Slc4a7	ENSMUSG00000021733	-0.302248	0.0822169	0.13556	-1.8561
57775	Usp29	ENSMUSG00000051527	-0.323656	0.0823514	0.135766	-1.8552
14824	Grn	ENSMUSG00000034708	0.27526	0.0823817	0.1358	1.855
210135	Zfp180	ENSMUSG00000057101	-0.143024	0.0823931	0.135802	-1.85493
244219	Zfp668	ENSMUSG00000049728	0.185893	0.0825204	0.135996	1.85408
72083	Mzt2	ENSMUSG00000022671	0.283646	0.0825801	0.136071	1.85368
24070	Mpdu1	ENSMUSG00000018761	0.148005	0.0825881	0.136071	1.85363
384281	Gatc	ENSMUSG00000029536	-0.138842	0.0825953	0.136071	-1.85358
21857	Timp1	ENSMUSG00000001131	-0.646913	0.0826244	0.136103	-1.85339
71640	Zfp949	ENSMUSG00000032425	-0.159179	0.0826601	0.136146	-1.85315
11804	Aplp2	ENSMUSG00000031996	0.115713	0.082753	0.136283	1.85253
16798	Lats1	ENSMUSG00000040021	-0.223941	0.0828756	0.136469	-1.85172
636808	Cntnap5a	ENSMUSG00000070695	-0.407445	0.0829084	0.136507	-1.8515
219114	Ska3	ENSMUSG00000021965	0.304268	0.0829213	0.136512	1.85142
17318	Mid1	ENSMUSG00000035299	-0.236109	0.0829546	0.136551	-1.8512
228983	Osbpl2	ENSMUSG00000039050	0.139957	0.0829847	0.136584	1.851
217705	Fam161b	ENSMUSG00000021234	-0.150958	0.0830213	0.136628	-1.85076
53621	Cnot4	ENSMUSG00000038784	-0.185208	0.0830544	0.136665	-1.85054
24132	Zfp53	ENSMUSG00000057409	-0.28286	0.0830633	0.136665	-1.85048
104831	Ptpn23	ENSMUSG00000036057	0.242563	0.0830905	0.136694	1.8503
30937	Lmcd1	ENSMUSG00000057604	0.501864	0.083133	0.136748	1.85002
54486	Hpgds	ENSMUSG00000029919	-1.73213	0.0832055	0.136851	-1.84954
68918	1190005I06Rik	ENSMUSG00000043687	0.704014	0.0832296	0.136874	1.84938
63985	Gmfb	ENSMUSG00000062014	-0.186923	0.0832464	0.136886	-1.84927
68349	Ndufs3	ENSMUSG00000005510	-0.136626	0.0834122	0.137141	-1.84817
11838	Arc	ENSMUSG00000022602	-0.865615	0.0834211	0.137141	-1.84811
66274	Lyrm9	ENSMUSG00000072640	0.233452	0.0834766	0.137216	1.84775
242291	Impad1	ENSMUSG00000066324	-0.221436	0.0835262	0.137281	-1.84742
74388	Dpp8	ENSMUSG00000032393	-0.199769	0.0835523	0.137308	-1.84725
13495	Drg2	ENSMUSG00000020537	0.190177	0.0835784	0.137319	1.84708
77579	Myh10	ENSMUSG00000020900	0.170786	0.0835956	0.137331	1.84697
333639	Mamld1	ENSMUSG00000059401	-0.225102	0.0837195	0.137518	-1.84615
208439	Klhl29	ENSMUSG00000020627	0.156301	0.0837521	0.137538	1.84594
76524	Cln6	ENSMUSG00000032245	0.183757	0.0837671	0.137538	1.84584
19047	Ppp1cc	ENSMUSG00000004455	-0.181885	0.0837688	0.137538	-1.84583
208606	Rsrc2	ENSMUSG00000029422	-0.195062	0.0837707	0.137538	-1.84582
15182	Hdac2	ENSMUSG00000019777	-0.173064	0.0838667	0.137675	-1.84519
58869	Pex5l	ENSMUSG00000027674	0.211261	0.0838744	0.137675	1.84513
19663	Rbpms	ENSMUSG00000031586	-0.36144	0.0839146	0.137721	-1.84487
18440	P2rx6	ENSMUSG00000022758	0.219952	0.0839247	0.137721	1.8448
12283	Cab39	ENSMUSG00000036707	-0.13015	0.0839318	0.137721	-1.84476
76829	Dok5	ENSMUSG00000027560	-0.426575	0.0839603	0.137752	-1.84457
27425	Atp5l	ENSMUSG00000038717	0.433913	0.0839722	0.137755	1.84449
319581	Xkr5	ENSMUSG00000039814	0.486492	0.084073	0.137904	1.84383
320158	Zmat4	ENSMUSG00000037492	0.233347	0.0840841	0.137906	1.84376
226151	Slf2	ENSMUSG00000036097	-0.253541	0.0841273	0.137961	-1.84348
11479	Acvr1b	ENSMUSG00000000532	0.133636	0.0841576	0.137982	1.84328
66443	Tnfaip8l1	ENSMUSG00000044469	0.335371	0.0841696	0.137982	1.8432
69942	Rnf113a1	ENSMUSG00000036537	0.276034	0.0841697	0.137982	1.8432
69259	Kctd5	ENSMUSG00000016946	0.128292	0.0842058	0.138025	1.84297
58202	Nelfb	ENSMUSG00000013465	0.133775	0.0844538	0.138415	1.84135
19921	Rpl19	ENSMUSG00000017404	0.332731	0.0845798	0.138605	1.84053
73181	Nfatc4	ENSMUSG00000023411	0.749811	0.0846278	0.138664	1.84021
277010	Marveld1	ENSMUSG00000044345	0.225822	0.0846354	0.138664	1.84016
55988	Snx12	ENSMUSG00000046032	0.157161	0.0847844	0.138892	1.8392
11867	Arpc1b	ENSMUSG00000029622	0.476365	0.084815	0.138926	1.839
213248	Wdr49	ENSMUSG00000104301	0.529098	0.0849116	0.139066	1.83837
18104	Nqo1	ENSMUSG00000003849	-0.23705	0.0849205	0.139066	-1.83831
319719	Simc1	ENSMUSG00000043183	-0.173739	0.0849382	0.139078	-1.8382
67574	Alg13	ENSMUSG00000041718	-0.271303	0.085097	0.139322	-1.83717
77057	Ston1	ENSMUSG00000033855	-0.236805	0.0851714	0.139428	-1.83669
108154	Adamts6	ENSMUSG00000046169	-0.189021	0.0851944	0.139449	-1.83654
12822	Col18a1	ENSMUSG00000001435	0.839589	0.0852722	0.13956	1.83603
73332	Ccdc30	ENSMUSG00000028637	0.185292	0.0853355	0.139642	1.83563
102103	Mtus1	ENSMUSG00000045636	-0.367185	0.0853434	0.139642	-1.83558
67224	Med29	ENSMUSG00000003444	0.283773	0.0853523	0.139642	1.83552
76464	Knl1	ENSMUSG00000027326	0.46203	0.0854154	0.139722	1.83511
330323	Mindy4	ENSMUSG00000038022	0.199585	0.0854214	0.139722	1.83507
28080	Atp5o	ENSMUSG00000022956	0.136421	0.0856171	0.140011	1.83381
15388	Hnrnpl	ENSMUSG00000015165	0.103776	0.085618	0.140011	1.8338
16580	Kifc5b	ENSMUSG00000024301	0.545346	0.0857814	0.140262	1.83275
231717	Pheta1	ENSMUSG00000044134	0.400322	0.085805	0.140284	1.8326
230996	9430015G10Rik	ENSMUSG00000059939	-0.135622	0.085838	0.140322	-1.83239
16775	Lama4	ENSMUSG00000019846	-0.55538	0.0858539	0.140331	-1.83229
235599	6430571L13Rik	ENSMUSG00000037977	0.362177	0.0858704	0.140342	1.83218
353242	Mrpl21	ENSMUSG00000024829	0.160594	0.086009	0.140552	1.83129
100038433	9130213A22Rik	ENSMUSG00000097386	-0.33876	0.0860298	0.140569	-1.83116
385674	Zfp174	ENSMUSG00000054939	-0.208981	0.0860671	0.140614	-1.83092
209032	Zc3hav1l	ENSMUSG00000047749	0.250353	0.0860798	0.140618	1.83084
12854	Cort	ENSMUSG00000028971	-0.505568	0.0861456	0.140709	-1.83042
208151	Tmem132b	ENSMUSG00000070498	-0.257377	0.0861691	0.140731	-1.83027
109242	Kif24	ENSMUSG00000028438	0.280291	0.0862396	0.140813	1.82981
77446	Heg1	ENSMUSG00000075254	-0.381947	0.0862847	0.140871	-1.82953
12615	Cenpa	ENSMUSG00000029177	0.421794	0.0863404	0.140945	1.82917
15937	Ier3	ENSMUSG00000003541	-0.431533	0.0864132	0.141047	-1.8287
216846	Cntrob	ENSMUSG00000032782	0.313299	0.0864267	0.141053	1.82862
68795	Ubr3	ENSMUSG00000044308	-0.222144	0.0864989	0.141154	-1.82816
18132	Notch4	ENSMUSG00000015468	-0.601255	0.0865332	0.141194	-1.82794
105522	Ankrd28	ENSMUSG00000014496	-0.283096	0.0865678	0.141234	-1.82772
271970	Arsj	ENSMUSG00000046561	-0.531289	0.0865889	0.141252	-1.82758
399599	Ccdc87	ENSMUSG00000067872	0.265108	0.0866486	0.141316	1.8272
16475	Ajuba	ENSMUSG00000022178	-0.266747	0.0867256	0.141414	-1.82671
75563	Dnali1	ENSMUSG00000042707	0.192052	0.0867289	0.141414	1.82669
72475	Ssbp3	ENSMUSG00000061887	0.225369	0.0867725	0.141469	1.82641
54366	Ctnnal1	ENSMUSG00000038816	-0.241714	0.0868219	0.141533	-1.8261
208898	Unc13c	ENSMUSG00000062151	0.44481	0.0868416	0.141548	1.82597
69072	Ebna1bp2	ENSMUSG00000028729	0.138232	0.0870143	0.141813	1.82488
52430	Echdc2	ENSMUSG00000028601	-0.205233	0.0870497	0.141854	-1.82465
52477	Angel2	ENSMUSG00000026634	-0.129858	0.0871145	0.141929	-1.82424
23871	Ets1	ENSMUSG00000032035	0.158782	0.0871239	0.141929	1.82418
102857	Slc6a8	ENSMUSG00000019558	-0.303052	0.0871258	0.141929	-1.82417
18597	Pdha1	ENSMUSG00000031299	-0.110555	0.0871537	0.141957	-1.82399
71517	Vps35l	ENSMUSG00000030982	0.172312	0.0872344	0.142072	1.82348
80708	Pacsin3	ENSMUSG00000027257	0.520237	0.0872548	0.142089	1.82335
108655	Foxp1	ENSMUSG00000030067	0.185451	0.0872815	0.142099	1.82318
72429	Dnajc25	ENSMUSG00000070972	-0.20059	0.0873559	0.142204	-1.82271
67067	Romo1	ENSMUSG00000067847	0.552796	0.0874039	0.142265	1.82241
14391	Gabpb1	ENSMUSG00000027361	-0.161139	0.0874791	0.142371	-1.82193
67184	Ndufa13	ENSMUSG00000036199	0.473615	0.0875068	0.1424	1.82176
14348	Fut9	ENSMUSG00000055373	-0.331451	0.0875457	0.142447	-1.82151
227615	Tmem203	ENSMUSG00000078201	0.372812	0.0875696	0.142469	1.82136
227674	Ddx31	ENSMUSG00000026806	-0.252911	0.087583	0.142474	-1.82128
21929	Tnfaip3	ENSMUSG00000019850	-0.228257	0.0876151	0.14251	-1.82108
320873	Cdh10	ENSMUSG00000022321	-0.217026	0.0877288	0.142678	-1.82036
107581	Col16a1	ENSMUSG00000040690	0.569025	0.0877591	0.142711	1.82017
16855	Lgals4	ENSMUSG00000053964	-0.434864	0.0877929	0.142749	-1.81995
74718	Snx16	ENSMUSG00000027534	0.201799	0.0878162	0.14277	1.81981
240880	Scyl3	ENSMUSG00000026584	-0.211179	0.0878726	0.142845	-1.81945
26903	Dysf	ENSMUSG00000033788	-0.280347	0.0879136	0.142895	-1.81919
77613	Prss36	ENSMUSG00000070371	0.431501	0.0879495	0.142937	1.81897
20382	Srsf2	ENSMUSG00000034120	0.137421	0.0880509	0.143073	1.81833
320203	C130071C03Rik	ENSMUSG00000050334	-0.219209	0.0880535	0.143073	-1.81832
17776	Mast2	ENSMUSG00000003810	-0.19172	0.0881651	0.143238	-1.81761
237336	Tbpl1	ENSMUSG00000071359	-0.132343	0.088182	0.143248	-1.81751
72102	Dusp11	ENSMUSG00000030002	-0.168669	0.0882032	0.143266	-1.81738
320817	Atad2b	ENSMUSG00000052812	-0.253991	0.088309	0.143421	-1.81671
110816	Pwp2	ENSMUSG00000032834	0.207369	0.0883261	0.143432	1.8166
107723	Slc12a6	ENSMUSG00000027130	-0.213163	0.0883775	0.143495	-1.81628
21406	Tcf12	ENSMUSG00000032228	-0.165863	0.0884187	0.143533	-1.81603
16363	Irf2	ENSMUSG00000031627	-0.143638	0.0884296	0.143534	-1.81596
14118	Fbn1	ENSMUSG00000027204	-0.513016	0.0885033	0.143637	-1.8155
72958	Zfp493	ENSMUSG00000090659	-0.317778	0.0886569	0.143869	-1.81454
68273	Pomgnt1	ENSMUSG00000028700	0.151497	0.088712	0.143942	1.81419
212974	Pgghg	ENSMUSG00000062031	0.221383	0.0887266	0.143949	1.8141
230721	Pabpc4	ENSMUSG00000011257	-0.175322	0.0887436	0.14396	-1.814
11532	Adh5	ENSMUSG00000028138	-0.103261	0.0887659	0.143979	-1.81386
242557	Atg4c	ENSMUSG00000028550	-0.139823	0.0888089	0.144032	-1.81359
71946	Endod1	ENSMUSG00000037419	0.168731	0.08889	0.144131	1.81308
12234	Btrc	ENSMUSG00000025217	0.118625	0.0888981	0.144131	1.81303
330361	Gcfc2	ENSMUSG00000035125	-0.258215	0.0889008	0.144131	-1.81302
83925	Trps1	ENSMUSG00000038679	-0.247053	0.0889338	0.144168	-1.81281
66384	Srp19	ENSMUSG00000014504	-0.192904	0.0889669	0.144205	-1.8126
74120	Zfp263	ENSMUSG00000022529	-0.137323	0.0890201	0.144274	-1.81227
68043	Eef1akmt1	ENSMUSG00000021951	0.158596	0.0890847	0.144348	1.81187
223723	Ttll12	ENSMUSG00000016757	0.227554	0.0891008	0.144348	1.81177
69772	Bdh2	ENSMUSG00000028167	-0.206032	0.0891054	0.144348	-1.81174
243362	Stard13	ENSMUSG00000016128	-0.200915	0.0891071	0.144348	-1.81173
236285	Lancl3	ENSMUSG00000047344	-0.535025	0.0891479	0.144398	-1.81148
224893	Zfp959	ENSMUSG00000003198	-0.219422	0.0891703	0.144417	-1.81134
54598	Calcrl	ENSMUSG00000059588	-0.353119	0.0891924	0.144436	-1.8112
68523	Ciao2b	ENSMUSG00000031879	0.362499	0.0893884	0.144737	1.80999
20661	Sort1	ENSMUSG00000068747	0.147996	0.0894021	0.144742	1.8099
67141	Fbxo5	ENSMUSG00000019773	0.523843	0.0894976	0.144877	1.80931
76282	Gpt	ENSMUSG00000022546	0.48514	0.0895059	0.144877	1.80926
12411	Cbs	ENSMUSG00000024039	0.296526	0.0895553	0.144921	1.80895
12862	Cox6a2	ENSMUSG00000030785	0.636277	0.0895571	0.144921	1.80894
11487	Adam10	ENSMUSG00000054693	-0.180381	0.0895641	0.144921	-1.8089
20085	Rps19	ENSMUSG00000040952	0.325716	0.0896147	0.144986	1.80858
69430	1700048O20Rik	ENSMUSG00000043773	-0.230234	0.0896471	0.145021	-1.80838
75219	Dusp18	ENSMUSG00000047205	0.13592	0.0898168	0.145279	1.80734
225030	Kcng3	ENSMUSG00000045053	0.464004	0.0898488	0.145314	1.80714
50913	Olig2	ENSMUSG00000039830	-0.235535	0.0898826	0.145352	-1.80693
20509	Slc19a1	ENSMUSG00000001436	0.49691	0.0900183	0.145554	1.80609
56705	Ranbp9	ENSMUSG00000038546	-0.198789	0.0900297	0.145556	-1.80602
224170	Dzip3	ENSMUSG00000064061	-0.255751	0.0900592	0.145587	-1.80584
16847	Lepr	ENSMUSG00000057722	-0.690519	0.090124	0.145675	-1.80544
18803	Plcg1	ENSMUSG00000016933	0.1489	0.0902125	0.145797	1.8049
231128	Fam193a	ENSMUSG00000037210	0.163209	0.0902208	0.145797	1.80485
67333	Stk35	ENSMUSG00000037885	0.137274	0.0902489	0.145826	1.80467
70044	Tut1	ENSMUSG00000071645	0.166491	0.0902747	0.145851	1.80452
219150	Hmbox1	ENSMUSG00000021972	0.157963	0.0903508	0.145957	1.80405
238555	Btn2a2	ENSMUSG00000053216	-0.56906	0.0903811	0.145989	-1.80386
65107	Lrp10	ENSMUSG00000022175	0.252012	0.0904066	0.146003	1.80371
22034	Traf6	ENSMUSG00000027164	-0.178521	0.0904108	0.146003	-1.80368
56208	Becn1	ENSMUSG00000035086	0.0952641	0.0904645	0.146073	1.80335
99512	Wdr47	ENSMUSG00000040389	0.156378	0.0904785	0.146079	1.80326
381218	4430402I18Rik	ENSMUSG00000064202	-0.223365	0.0905218	0.146132	-1.803
101023	Zfp513	ENSMUSG00000043059	0.269669	0.0906086	0.146255	1.80247
214932	Hdhd5	ENSMUSG00000058979	0.226856	0.0906316	0.146267	1.80233
268882	Fbxo45	ENSMUSG00000035764	-0.138811	0.0906372	0.146267	-1.80229
14420	Galc	ENSMUSG00000021003	-0.145323	0.0906633	0.146286	-1.80213
69912	Nup43	ENSMUSG00000040034	-0.228175	0.0906697	0.146286	-1.80209
52335	Atxn1l	ENSMUSG00000069895	-0.183558	0.0907056	0.146327	-1.80187
76779	Cluap1	ENSMUSG00000014232	-0.129012	0.0907817	0.146433	-1.80141
11816	Apoe	ENSMUSG00000002985	0.38521	0.0908193	0.146477	1.80118
77963	Hook1	ENSMUSG00000028572	-0.231257	0.0908534	0.146514	-1.80097
24057	Sh3yl1	ENSMUSG00000020669	-0.178063	0.0908634	0.146514	-1.80091
55994	Smad9	ENSMUSG00000027796	0.192783	0.0909022	0.146548	1.80067
17827	Mtx1	ENSMUSG00000064068	0.239904	0.0909055	0.146548	1.80065
12778	Ackr3	ENSMUSG00000044337	-0.202562	0.090952	0.146606	-1.80037
66353	Riiad1	ENSMUSG00000028139	0.256762	0.090984	0.146641	1.80017
16522	Kcnj6	ENSMUSG00000043301	0.231944	0.0910758	0.146772	1.79961
218811	Sec24c	ENSMUSG00000039367	-0.0937436	0.0912524	0.147036	-1.79854
114604	Prdm15	ENSMUSG00000014039	0.154923	0.0912606	0.147036	1.79849
15547	Trmt2a	ENSMUSG00000022721	0.190662	0.0913035	0.147088	1.79823
71900	Tmem106b	ENSMUSG00000029571	-0.203771	0.0914741	0.147346	-1.79719
14396	Gabra3	ENSMUSG00000031343	0.250452	0.0915	0.14737	1.79703
269019	Stk32a	ENSMUSG00000039954	0.478129	0.0915166	0.14738	1.79693
26413	Mapk1	ENSMUSG00000063358	0.155264	0.0915587	0.147431	1.79667
108073	Grm7	ENSMUSG00000056755	-0.314068	0.09158	0.147448	-1.79655
69504	Zfp932	ENSMUSG00000066613	-0.219721	0.091607	0.147475	-1.79638
224826	Ubr2	ENSMUSG00000023977	-0.180151	0.0916501	0.147527	-1.79612
20662	Sos1	ENSMUSG00000024241	-0.228529	0.0916724	0.147546	-1.79599
234776	Atmin	ENSMUSG00000047388	-0.122826	0.0917055	0.147582	-1.79579
28135	Cep63	ENSMUSG00000032534	-0.17203	0.0917661	0.147663	-1.79542
71941	Cars2	ENSMUSG00000056228	0.376865	0.0918098	0.147709	1.79515
67674	Trmt112	ENSMUSG00000038812	0.268406	0.0918159	0.147709	1.79512
76497	Ppp1r11	ENSMUSG00000036398	-0.127803	0.0918284	0.147712	-1.79504
14747	Cmklr1	ENSMUSG00000042190	0.55747	0.0919255	0.147851	1.79445
140792	Colec12	ENSMUSG00000036103	-0.477464	0.091974	0.147889	-1.79416
329650	Med12l	ENSMUSG00000056476	0.241455	0.0919746	0.147889	1.79416
223690	Ankrd54	ENSMUSG00000033055	0.225312	0.0919809	0.147889	1.79412
320438	Alg6	ENSMUSG00000073792	-0.184968	0.0919966	0.147894	-1.79402
54721	Tyk2	ENSMUSG00000032175	0.282964	0.0920053	0.147894	1.79397
213053	Slc39a14	ENSMUSG00000022094	-0.232709	0.0920782	0.147995	-1.79353
212514	Spice1	ENSMUSG00000043065	-0.137609	0.0922109	0.148191	-1.79273
67862	2310033P09Rik	ENSMUSG00000020441	0.183957	0.0922644	0.14826	1.79241
329506	Ctdspl2	ENSMUSG00000033411	-0.19272	0.0922797	0.148267	-1.79231
22121	Rpl13a	ENSMUSG00000074129	0.308001	0.0923565	0.148374	1.79185
26896	Med14	ENSMUSG00000064127	-0.233281	0.0923717	0.148381	-1.79176
80515	Rnf227	ENSMUSG00000043419	-0.173656	0.0923905	0.148394	-1.79165
67267	Uqcc2	ENSMUSG00000024208	0.373052	0.0924742	0.148511	1.79114
67292	Pigc	ENSMUSG00000026698	-0.14383	0.0925041	0.148538	-1.79096
12062	Bdkrb2	ENSMUSG00000021070	-0.341292	0.0925177	0.148538	-1.79088
80876	Ifitm2	ENSMUSG00000060591	-0.268472	0.092541	0.148538	-1.79074
70829	Ccdc93	ENSMUSG00000026339	-0.159273	0.0925414	0.148538	-1.79074
65246	Xpo7	ENSMUSG00000022100	-0.131743	0.0925461	0.148538	-1.79071
215210	Tmem120a	ENSMUSG00000039886	-0.2331	0.0925544	0.148538	-1.79066
75605	Kdm5b	ENSMUSG00000042207	-0.14603	0.0926149	0.148618	-1.7903
19090	Prkdc	ENSMUSG00000022672	-0.294639	0.0927249	0.148777	-1.78964
433700	Spag8	ENSMUSG00000066196	0.296931	0.092743	0.148789	1.78953
56291	Styx	ENSMUSG00000053205	-0.348075	0.0927623	0.148803	-1.78941
227446	Relch	ENSMUSG00000026319	-0.172511	0.0929419	0.149074	-1.78834
19365	Rad52	ENSMUSG00000030166	-0.182977	0.0930169	0.149177	-1.78789
213109	Phf3	ENSMUSG00000048874	-0.193071	0.0930811	0.149263	-1.7875
16976	Lrpap1	ENSMUSG00000029103	0.194323	0.0931209	0.14931	1.78727
75062	Sf3a3	ENSMUSG00000028902	0.119859	0.0931636	0.149361	1.78701
105837	Mtbp	ENSMUSG00000022369	-0.197161	0.0932101	0.149419	-1.78673
210009	Mtrr	ENSMUSG00000034617	0.152519	0.0932426	0.149453	1.78654
231430	Cox18	ENSMUSG00000035505	0.232203	0.0933122	0.149531	1.78612
74781	Wipi2	ENSMUSG00000029578	0.109912	0.0933327	0.149546	1.786
170738	Kcnh7	ENSMUSG00000059742	-0.310371	0.0935	0.149797	-1.785
56055	Gtpbp2	ENSMUSG00000023952	0.232038	0.0937547	0.150188	1.78349
381524	AI427809	ENSMUSG00000086712	0.59436	0.0938025	0.150247	1.7832
22318	Vamp2	ENSMUSG00000020894	0.14426	0.0938369	0.150285	1.783
234854	Cdk10	ENSMUSG00000033862	0.18912	0.0938743	0.150328	1.78278
140481	Man2a2	ENSMUSG00000038886	0.153676	0.0940256	0.150553	1.78188
320635	Cyb5r2	ENSMUSG00000048065	0.421204	0.0942403	0.150879	1.78061
67671	Rpl38	ENSMUSG00000057322	0.204402	0.094259	0.150892	1.7805
63958	Ube4b	ENSMUSG00000028960	0.107153	0.0942911	0.150911	1.78031
11765	Ap1g1	ENSMUSG00000031731	-0.189298	0.0942945	0.150911	-1.78029
66884	Appbp2	ENSMUSG00000018481	-0.182158	0.0943033	0.150911	-1.78023
67249	Tbc1d19	ENSMUSG00000039178	-0.133454	0.0944815	0.151179	-1.77918
72650	2810006K23Rik	ENSMUSG00000047635	-0.161119	0.0946076	0.151364	-1.77844
665574	Gm7694	ENSMUSG00000102752	-0.256946	0.094628	0.151379	-1.77832
210982	Bicral	ENSMUSG00000036568	0.151955	0.0947437	0.151546	1.77764
13424	Dync1h1	ENSMUSG00000018707	0.301554	0.0948364	0.151661	1.77709
23996	Psmc4	ENSMUSG00000030603	0.127404	0.0948373	0.151661	1.77708
51902	Rnf24	ENSMUSG00000048911	-0.191375	0.0950501	0.151984	-1.77583
56772	Mllt11	ENSMUSG00000053192	0.126522	0.0950908	0.152032	1.7756
93724	Pcdhga12	ENSMUSG00000102428	0.256022	0.0951062	0.152039	1.7755
100705	Acacb	ENSMUSG00000042010	0.417797	0.0952931	0.152321	1.77441
20511	Slc1a2	ENSMUSG00000005089	-0.220137	0.0953096	0.15233	-1.77431
66077	Aurkaip1	ENSMUSG00000065990	0.200151	0.0953222	0.152332	1.77424
28036	Larp7	ENSMUSG00000027968	-0.148603	0.0954373	0.152499	-1.77356
15465	Hrh1	ENSMUSG00000053004	-0.437582	0.0954836	0.152555	-1.77329
75985	Rab30	ENSMUSG00000030643	-0.25009	0.0955482	0.152641	-1.77292
68137	Kdelr1	ENSMUSG00000002778	0.121992	0.0956626	0.152794	1.77225
106042	Prickle1	ENSMUSG00000036158	0.167706	0.0956654	0.152794	1.77223
15569	Elavl2	ENSMUSG00000008489	0.21322	0.0957486	0.152909	1.77175
436022	Dnaaf3	ENSMUSG00000055809	0.383068	0.0958389	0.153036	1.77122
269614	Pank4	ENSMUSG00000029056	0.231089	0.0958594	0.153051	1.7711
228730	Kiz	ENSMUSG00000074749	-0.222097	0.0959824	0.15323	-1.77038
13202	Ddt	ENSMUSG00000001666	0.341548	0.0960725	0.153356	1.76986
56030	Tmem131	ENSMUSG00000026116	-0.175075	0.0961827	0.153514	-1.76922
75732	Iqcd	ENSMUSG00000029601	0.34548	0.0962128	0.153545	1.76904
72691	Calhm2	ENSMUSG00000033033	0.616004	0.0965924	0.154133	1.76684
269233	Fam171a1	ENSMUSG00000050530	0.0928934	0.0966678	0.154236	1.7664
27055	Fkbp9	ENSMUSG00000029781	-0.119545	0.0967196	0.154301	-1.7661
77352	Axdnd1	ENSMUSG00000026601	-0.549667	0.0968569	0.154487	-1.76531
56530	Cnpy2	ENSMUSG00000025381	-0.105168	0.0968587	0.154487	-1.7653
68606	Ppm1f	ENSMUSG00000026181	0.0958013	0.0970603	0.154791	1.76414
217149	Cisd3	ENSMUSG00000078695	0.360786	0.0970787	0.154803	1.76403
107815	Scml2	ENSMUSG00000000037	0.349593	0.097143	0.154888	1.76366
66367	2310022A10Rik	ENSMUSG00000049643	0.266344	0.0971786	0.154927	1.76346
14049	Eya2	ENSMUSG00000017897	0.646357	0.0972349	0.154999	1.76313
14533	Bloc1s1	ENSMUSG00000090247	0.410947	0.0972548	0.154999	1.76302
329910	Acot11	ENSMUSG00000034853	-0.188883	0.097257	0.154999	-1.763
328232	Gfod1	ENSMUSG00000051335	0.155084	0.0973871	0.155188	1.76226
14595	B4galt1	ENSMUSG00000028413	-0.196035	0.0974528	0.155276	-1.76188
237221	Gemin8	ENSMUSG00000040621	0.232237	0.0974975	0.155329	1.76162
327814	Ppfia2	ENSMUSG00000053825	0.212557	0.0975305	0.155364	1.76143
228368	Slc35c1	ENSMUSG00000049922	0.163345	0.0977291	0.155662	1.76029
26932	Ppp2r5e	ENSMUSG00000021051	-0.180477	0.0977541	0.155685	-1.76015
268490	Lsm12	ENSMUSG00000020922	0.102065	0.0977931	0.155729	1.75993
78796	Zcchc4	ENSMUSG00000029179	-0.144413	0.097918	0.15591	-1.75921
68828	Sync	ENSMUSG00000001333	-0.26444	0.0979562	0.155953	-1.75899
72238	Tbc1d5	ENSMUSG00000023923	0.145654	0.0981562	0.156221	1.75785
83691	Crispld1	ENSMUSG00000025776	0.649031	0.0981579	0.156221	1.75784
100503147	Gm13293	ENSMUSG00000086006	-0.568231	0.0982076	0.156282	-1.75756
69010	Anapc13	ENSMUSG00000035048	0.321278	0.0982223	0.156288	1.75747
231014	9330182L06Rik	ENSMUSG00000056004	-0.195713	0.098273	0.156339	-1.75718
80280	Cdk5rap3	ENSMUSG00000018669	0.248955	0.0984414	0.156583	1.75622
319991	Kif6	ENSMUSG00000023999	0.241764	0.0984551	0.156587	1.75615
65098	Zfand6	ENSMUSG00000030629	-0.140433	0.0985284	0.156686	-1.75573
19762	Rit2	ENSMUSG00000057455	0.15843	0.0985931	0.156771	1.75536
100986	Akap9	ENSMUSG00000040407	-0.280885	0.0986086	0.156777	-1.75527
19775	Xpr1	ENSMUSG00000026469	-0.210626	0.0987688	0.15699	-1.75436
18293	Ogdh	ENSMUSG00000020456	-0.137051	0.0987732	0.15699	-1.75434
16426	Itih3	ENSMUSG00000006522	-0.328741	0.0987758	0.15699	-1.75432
93897	Fzd10	ENSMUSG00000081683	0.524405	0.0989611	0.157263	1.75327
21415	Tcf7l1	ENSMUSG00000055799	0.253044	0.0990008	0.157294	1.75305
76138	Ccdc138	ENSMUSG00000038010	-0.233587	0.0990402	0.157338	-1.75282
71609	Tradd	ENSMUSG00000031887	0.383773	0.0991068	0.157426	1.75245
72935	Ddx41	ENSMUSG00000021494	0.177087	0.0991717	0.157511	1.75208
12589	Ift81	ENSMUSG00000029469	-0.151473	0.0992672	0.157645	-1.75154
212516	Efcab12	ENSMUSG00000030321	0.26052	0.0992898	0.157663	1.75141
19988	Rpl6	ENSMUSG00000029614	0.163117	0.0993898	0.157804	1.75085
100504421	2900076A07Rik	ENSMUSG00000097277	-0.231115	0.0994454	0.157874	-1.75053
56448	Cyp2d22	ENSMUSG00000061740	-0.317034	0.0994948	0.157935	-1.75025
18174	Slc11a2	ENSMUSG00000023030	-0.180746	0.09954	0.157989	-1.75
319195	Rpl17	ENSMUSG00000062328	-0.160934	0.0996081	0.158079	-1.74961
20163	Rsu1	ENSMUSG00000026727	-0.105985	0.0996247	0.158087	-1.74952
18221	Nudc	ENSMUSG00000028851	0.158296	0.0998501	0.158427	1.74825
107733	Mrpl41	ENSMUSG00000036850	0.169247	0.0999484	0.158565	1.7477
66105	Ube2d3	ENSMUSG00000078578	-0.191065	0.100005	0.158636	-1.74738
66054	Cndp2	ENSMUSG00000024644	0.108417	0.10009	0.158754	1.7469
56280	Mrpl37	ENSMUSG00000028622	0.125796	0.100182	0.158882	1.74639
64453	Zfp280b	ENSMUSG00000049764	-0.166115	0.100197	0.158886	-1.74631
13595	Ebp	ENSMUSG00000031168	-0.194567	0.10031	0.159048	-1.74567
215303	Camk1g	ENSMUSG00000016179	-0.33705	0.100498	0.159327	-1.74462
67888	Tmem100	ENSMUSG00000069763	-0.236341	0.100576	0.159434	-1.74418
18826	Lcp1	ENSMUSG00000021998	-0.433722	0.100656	0.159537	-1.74373
242408	Fam221b	ENSMUSG00000043633	-0.36261	0.100664	0.159537	-1.74369
73121	Rflna	ENSMUSG00000037962	0.265347	0.100676	0.159537	1.74363
67736	Ccdc130	ENSMUSG00000004994	0.237966	0.1007	0.159558	1.74349
74337	Palm3	ENSMUSG00000047986	0.313744	0.100849	0.159776	1.74266
76816	Sdccag8	ENSMUSG00000026504	-0.166844	0.100917	0.159865	-1.74228
64817	Svep1	ENSMUSG00000028369	-0.55938	0.100964	0.159921	-1.74202
81910	Rrbp1	ENSMUSG00000027422	0.179081	0.100995	0.159953	1.74185
12509	Cd59a	ENSMUSG00000032679	-0.238569	0.101151	0.160182	-1.74098
76223	Agbl3	ENSMUSG00000038836	-0.20479	0.101214	0.160245	-1.74063
97484	Cog8	ENSMUSG00000031916	0.143845	0.101217	0.160245	1.74061
78913	Ltn1	ENSMUSG00000052299	-0.184597	0.101225	0.160245	-1.74056
15191	Hdgf	ENSMUSG00000004897	0.100884	0.101424	0.160542	1.73946
54608	Abhd2	ENSMUSG00000039202	-0.185762	0.101487	0.160611	-1.73911
75302	Asxl2	ENSMUSG00000037486	-0.235248	0.101491	0.160611	-1.73909
14260	Fmn1	ENSMUSG00000044042	-0.315767	0.101511	0.160624	-1.73898
666048	Trabd2b	ENSMUSG00000070867	0.508754	0.101548	0.160665	1.73877
18606	Enpp2	ENSMUSG00000022425	0.361321	0.101618	0.160756	1.73839
70310	Plscr3	ENSMUSG00000019461	0.265699	0.101649	0.160787	1.73822
229706	Slc6a17	ENSMUSG00000027894	-0.284707	0.1017	0.160851	-1.73793
78248	Armcx1	ENSMUSG00000033460	-0.158798	0.101764	0.160933	-1.73758
67922	Fam32a	ENSMUSG00000003039	0.102249	0.101792	0.160959	1.73742
234723	Txnl4b	ENSMUSG00000031723	0.145631	0.101835	0.161009	1.73719
64337	Gng13	ENSMUSG00000025739	0.424804	0.102003	0.161249	1.73626
233781	Xylt1	ENSMUSG00000030657	-0.187657	0.10201	0.161249	-1.73622
224824	Pex6	ENSMUSG00000002763	0.355803	0.102086	0.161341	1.7358
67621	Bend5	ENSMUSG00000028545	-0.295324	0.102091	0.161341	-1.73577
52633	Nit2	ENSMUSG00000022751	-0.14083	0.102105	0.161345	-1.7357
102635315	Gm32687	ENSMUSG00000112640	-0.423104	0.102231	0.161525	-1.735
14417	Gad2	ENSMUSG00000026787	-0.322826	0.102242	0.161525	-1.73494
27279	Tnfrsf12a	ENSMUSG00000023905	-0.285139	0.102255	0.161528	-1.73487
67269	Agtpbp1	ENSMUSG00000021557	0.170262	0.102361	0.161676	1.73429
50723	Icosl	ENSMUSG00000000732	-0.303999	0.102565	0.161981	-1.73316
73390	Msl3l2	ENSMUSG00000047669	-0.261537	0.102579	0.161984	-1.73309
68001	Cfap298	ENSMUSG00000022972	0.120894	0.102638	0.162059	1.73276
13560	E4f1	ENSMUSG00000024137	0.351312	0.102691	0.162114	1.73247
235459	Gtf2a2	ENSMUSG00000033543	-0.14816	0.102696	0.162114	-1.73244
216873	Spag7	ENSMUSG00000018287	0.245181	0.102783	0.162216	1.73197
69441	Efcab15	ENSMUSG00000020940	0.776205	0.102784	0.162216	1.73196
234582	Ccdc102a	ENSMUSG00000063605	0.434786	0.102834	0.162276	1.73169
12826	Col4a1	ENSMUSG00000031502	0.561935	0.102888	0.162343	1.73139
75695	Rilpl1	ENSMUSG00000029392	0.198584	0.102899	0.162343	1.73133
22793	Zyx	ENSMUSG00000029860	0.444759	0.103082	0.162613	1.73033
67684	Luc7l3	ENSMUSG00000020863	-0.177086	0.103105	0.16263	-1.7302
117591	Slc2a9	ENSMUSG00000005107	-0.282916	0.103169	0.162696	-1.72985
12367	Casp3	ENSMUSG00000031628	-0.261796	0.10317	0.162696	-1.72985
68742	Tmem219	ENSMUSG00000060538	0.263335	0.103475	0.163158	1.72818
216177	AU041133	ENSMUSG00000078435	-0.233454	0.103608	0.16335	-1.72746
18183	Nrg3	ENSMUSG00000041014	0.169066	0.103653	0.163382	1.72722
74201	Cep97	ENSMUSG00000022604	-0.173956	0.103657	0.163382	-1.72719
98741	Kcnb2	ENSMUSG00000092083	0.271098	0.103663	0.163382	1.72716
17702	Msx2	ENSMUSG00000021469	0.440037	0.103737	0.16348	1.72676
380660	Acss3	ENSMUSG00000035948	-0.216534	0.103788	0.163515	-1.72648
70466	Ckap2l	ENSMUSG00000048327	0.312263	0.10379	0.163515	1.72647
56367	Scoc	ENSMUSG00000063253	-0.152958	0.103794	0.163515	-1.72644
69577	Fastkd3	ENSMUSG00000021532	-0.182976	0.10393	0.163695	-1.72571
194126	Mtmr11	ENSMUSG00000045934	-0.24134	0.103932	0.163695	-1.7257
67164	Lipt2	ENSMUSG00000030725	-0.276181	0.104037	0.163842	-1.72513
211586	Tfdp2	ENSMUSG00000032411	-0.183517	0.104339	0.164299	-1.72349
68603	Pmvk	ENSMUSG00000027952	0.265418	0.104386	0.164355	1.72323
233905	Zfp646	ENSMUSG00000049739	0.159713	0.104625	0.164711	1.72195
28081	Fam104a	ENSMUSG00000041629	0.175527	0.104683	0.164785	1.72163
106564	Ppcs	ENSMUSG00000028636	-0.24755	0.104754	0.164854	-1.72125
192678	Rassf3	ENSMUSG00000025795	-0.259204	0.104772	0.164854	-1.72115
69860	Eif1ad	ENSMUSG00000024841	-0.137742	0.104774	0.164854	-1.72114
22062	Trp73	ENSMUSG00000029026	0.606287	0.104886	0.165011	1.72054
69806	Slc39a11	ENSMUSG00000041654	0.150805	0.10507	0.165282	1.71955
93874	Pcdhb3	ENSMUSG00000045498	0.226697	0.105103	0.165316	1.71937
57443	Fbxo3	ENSMUSG00000027180	-0.144816	0.105135	0.165347	-1.7192
544963	Iqgap2	ENSMUSG00000021676	-0.239447	0.105163	0.165372	-1.71905
319604	Fam168a	ENSMUSG00000029461	0.136326	0.105178	0.165378	1.71896
76183	Celf6	ENSMUSG00000032297	-0.272799	0.105203	0.165398	-1.71883
237823	Pfas	ENSMUSG00000020899	-0.147086	0.105228	0.165419	-1.7187
68487	Tmem140	ENSMUSG00000057137	-0.445765	0.105265	0.165459	-1.7185
74414	Polr3c	ENSMUSG00000028099	0.111938	0.105279	0.165462	1.71842
319616	Fzd10os	ENSMUSG00000072591	-0.389163	0.105293	0.165466	-1.71834
243834	Zfp324	ENSMUSG00000004500	0.145643	0.105311	0.165475	1.71825
380850	Gm5141	ENSMUSG00000091183	-0.293731	0.105344	0.165508	-1.71807
14202	Fhl4	ENSMUSG00000050035	-0.339403	0.105365	0.165523	-1.71796
209416	Gpkow	ENSMUSG00000031148	-0.127299	0.105386	0.165538	-1.71784
76843	Dtl	ENSMUSG00000037474	-0.829646	0.105439	0.165583	-1.71756
56375	B4galt4	ENSMUSG00000022793	-0.11062	0.105439	0.165583	-1.71756
68563	Dpm3	ENSMUSG00000042737	-0.897521	0.105514	0.165682	-1.71716
64295	Tmub1	ENSMUSG00000028958	0.43209	0.105593	0.165775	1.71674
72745	Tmem161b	ENSMUSG00000035762	-0.165386	0.105597	0.165775	-1.71672
103765	Tmem17	ENSMUSG00000049904	-0.164341	0.10562	0.165793	-1.71659
102680	Slc6a20a	ENSMUSG00000036814	1.03849	0.105673	0.165857	1.71631
110954	Rpl10	ENSMUSG00000008682	-0.139152	0.105691	0.165867	-1.71621
654824	Ankrd37	ENSMUSG00000050914	-0.342917	0.105716	0.165871	-1.71608
74392	Specc1l	ENSMUSG00000033444	-0.138222	0.105719	0.165871	-1.71606
11980	Atp8a1	ENSMUSG00000037685	-0.242917	0.105729	0.165871	-1.71601
75259	4930556M19Rik	ENSMUSG00000096971	-0.359888	0.105802	0.165966	-1.71562
26407	Map3k4	ENSMUSG00000014426	0.1661	0.105887	0.166082	1.71516
66398	Commd5	ENSMUSG00000055041	0.327684	0.106012	0.166259	1.7145
320100	Relt	ENSMUSG00000008318	-0.407752	0.106033	0.166273	-1.71439
66276	1810009A15Rik	ENSMUSG00000071653	-0.143434	0.10611	0.166376	-1.71397
216850	Kdm6b	ENSMUSG00000018476	0.226637	0.106194	0.166488	1.71353
17701	Msx1	ENSMUSG00000048450	0.303328	0.106247	0.166553	1.71324
100101457	A830035O19Rik	ENSMUSG00000111329	-0.362571	0.106303	0.166617	-1.71295
27369	Dguok	ENSMUSG00000014554	-0.159583	0.106312	0.166617	-1.7129
93765	Ube2n	ENSMUSG00000074781	0.150687	0.106358	0.16667	1.71265
71723	Dhx34	ENSMUSG00000006019	0.371651	0.106372	0.166674	1.71258
76737	Creld2	ENSMUSG00000023272	-0.197354	0.10666	0.167106	-1.71105
210148	Slc30a6	ENSMUSG00000024069	0.135135	0.106696	0.167143	1.71086
53611	Vti1a	ENSMUSG00000024983	0.1363	0.106778	0.167254	1.71042
93737	Pard6g	ENSMUSG00000056214	0.216116	0.106922	0.16746	1.70966
106618	Wdr90	ENSMUSG00000073434	0.280915	0.106963	0.167505	1.70944
72171	Shq1	ENSMUSG00000035378	-0.185468	0.107202	0.167861	-1.70818
13004	Ncan	ENSMUSG00000002341	0.276365	0.107259	0.167932	1.70787
19017	Ppargc1a	ENSMUSG00000029167	-0.192033	0.107277	0.167941	-1.70778
21750	Terf2	ENSMUSG00000031921	-0.109672	0.107475	0.168233	-1.70673
192195	Ash1l	ENSMUSG00000028053	-0.244175	0.107495	0.168245	-1.70663
70441	Mir124-2hg	ENSMUSG00000100252	-0.287542	0.107537	0.168291	-1.70641
109202	A930024E05Rik	ENSMUSG00000056735	-0.402281	0.107619	0.168401	-1.70598
67039	Rbm25	ENSMUSG00000010608	-0.198545	0.107671	0.168464	-1.7057
76947	Ndufaf6	ENSMUSG00000050323	-0.198522	0.107757	0.16858	-1.70525
102639598	Gm14296	ENSMUSG00000074527	0.389877	0.107901	0.168786	1.70449
240041	Zfp945	ENSMUSG00000059142	-0.235017	0.108052	0.169002	-1.7037
66138	Bud23	ENSMUSG00000005378	0.231003	0.108123	0.169096	1.70332
229228	Nudt6	ENSMUSG00000050174	0.275678	0.108144	0.169108	1.70322
102626	Mapkapk3	ENSMUSG00000032577	-0.199019	0.108186	0.169156	-1.70299
407803	BC051226	ENSMUSG00000092564	0.824293	0.108244	0.169228	1.70269
319475	Zfp672	ENSMUSG00000049755	-0.115672	0.108298	0.169294	-1.70241
223642	Zc3h3	ENSMUSG00000075600	0.378969	0.108352	0.169352	1.70213
66437	Fis1	ENSMUSG00000019054	0.227035	0.10836	0.169352	1.70208
268890	Lsamp	ENSMUSG00000061080	0.201689	0.108487	0.169531	1.70142
67150	Rnf141	ENSMUSG00000030788	-0.138842	0.108534	0.169569	-1.70117
216705	Clint1	ENSMUSG00000006169	0.0889205	0.108535	0.169569	1.70117
50926	Hnrnpdl	ENSMUSG00000029328	-0.161688	0.108568	0.169587	-1.70099
56420	Ppp4c	ENSMUSG00000030697	0.186069	0.108571	0.169587	1.70098
68127	B230217C12Rik	ENSMUSG00000050538	0.147743	0.108763	0.169867	1.69998
269587	Epb41	ENSMUSG00000028906	0.280545	0.108793	0.169895	1.69982
106759	Ticam1	ENSMUSG00000047123	0.211061	0.108915	0.170067	1.69918
210356	Nckap5	ENSMUSG00000049690	0.199115	0.108947	0.170078	1.69902
14758	Gpm6b	ENSMUSG00000031342	-0.177764	0.108965	0.170078	-1.69892
20817	Srpk2	ENSMUSG00000062604	-0.160759	0.108967	0.170078	-1.69891
71960	Myh14	ENSMUSG00000030739	0.413998	0.108971	0.170078	1.69889
100048534	Cfap43	ENSMUSG00000044948	-0.294925	0.108997	0.170089	-1.69875
23938	Map2k5	ENSMUSG00000058444	0.144508	0.109002	0.170089	1.69873
269023	Zfp608	ENSMUSG00000052713	0.175359	0.109122	0.170257	1.6981
67610	Rspry1	ENSMUSG00000050079	-0.140529	0.109217	0.170386	-1.69761
69893	Coa7	ENSMUSG00000048351	0.141603	0.109374	0.170613	1.69679
76306	Slc18b1	ENSMUSG00000037455	-0.120409	0.109388	0.170615	-1.69672
66108	Ndufa9	ENSMUSG00000000399	-0.107686	0.1094	0.170615	-1.69666
50873	Prkn	ENSMUSG00000023826	0.179249	0.109563	0.170831	1.69581
106248	Qtrt2	ENSMUSG00000022704	0.167708	0.109712	0.171044	1.69504
140571	Plxnb3	ENSMUSG00000031385	0.787752	0.109763	0.171105	1.69478
56738	Mocs1	ENSMUSG00000064120	0.248181	0.109811	0.17116	1.69453
330301	Zfp786	ENSMUSG00000051499	0.205369	0.109888	0.171261	1.69413
71735	Lrwd1	ENSMUSG00000029703	0.321397	0.109927	0.171303	1.69393
67303	3110045C21Rik	ENSMUSG00000097503	-0.354345	0.110182	0.171681	-1.69261
140570	Plxnb2	ENSMUSG00000036606	0.216114	0.110326	0.171878	1.69187
11647	Alpl	ENSMUSG00000028766	-0.380633	0.110333	0.171878	-1.69183
233765	Plekha7	ENSMUSG00000045659	-0.175818	0.110427	0.172005	-1.69135
225160	Thoc1	ENSMUSG00000024287	-0.186514	0.110553	0.172172	-1.6907
232337	Zfp637	ENSMUSG00000059689	0.164847	0.11056	0.172172	1.69066
76642	1700113A16Rik	ENSMUSG00000096935	0.37671	0.110571	0.172172	1.6906
110750	Cse1l	ENSMUSG00000002718	-0.156596	0.110673	0.172311	-1.69008
330450	Far2	ENSMUSG00000030303	0.359784	0.110777	0.172455	1.68954
68936	Smim11	ENSMUSG00000051989	-0.145543	0.110818	0.172499	-1.68933
68636	Fahd1	ENSMUSG00000045316	-0.170467	0.110859	0.172543	-1.68913
66042	Sostdc1	ENSMUSG00000036169	-0.401592	0.110906	0.172598	-1.68888
76184	Abca6	ENSMUSG00000044749	-0.354259	0.110988	0.172705	-1.68846
21681	Alyref	ENSMUSG00000025134	0.121592	0.111089	0.172804	1.68795
234353	Psd3	ENSMUSG00000030465	-0.244671	0.111092	0.172804	-1.68793
12671	Chrm3	ENSMUSG00000046159	0.166526	0.111095	0.172804	1.68791
14407	Gabrg3	ENSMUSG00000055026	0.222325	0.111107	0.172804	1.68785
16569	Kif3b	ENSMUSG00000027475	0.109871	0.111125	0.172804	1.68776
60531	Npvf	ENSMUSG00000029831	-0.927569	0.111125	0.172804	-1.68776
226418	Yod1	ENSMUSG00000046404	-0.225099	0.11118	0.17287	-1.68748
18949	Pnn	ENSMUSG00000020994	-0.135276	0.111204	0.172888	-1.68736
229279	Hnrnpa3	ENSMUSG00000059005	-0.181628	0.111227	0.172905	-1.68723
17960	Nat1	ENSMUSG00000025588	-0.312793	0.111348	0.173073	-1.68662
218442	Serinc5	ENSMUSG00000021703	0.190132	0.11141	0.173151	1.6863
225187	Ankrd29	ENSMUSG00000057766	-0.200168	0.111548	0.173341	-1.68559
20747	Spop	ENSMUSG00000057522	0.109753	0.111557	0.173341	1.68555
269701	Wdr66	ENSMUSG00000029442	0.156595	0.111692	0.173513	1.68486
19699	Reln	ENSMUSG00000042453	0.286706	0.111701	0.173513	1.68481
20638	Snrpb	ENSMUSG00000027404	0.298622	0.111705	0.173513	1.68479
22234	Ugcg	ENSMUSG00000028381	-0.187215	0.111782	0.173613	-1.6844
11958	Atp5k	ENSMUSG00000050856	0.2146	0.111888	0.173758	1.68386
268396	Sh3pxd2b	ENSMUSG00000040711	0.12361	0.112037	0.173954	1.6831
268345	Kcnc2	ENSMUSG00000035681	0.171399	0.112039	0.173954	1.68309
71538	Fbxo9	ENSMUSG00000001366	0.149789	0.112083	0.174003	1.68287
140919	Slc17a6	ENSMUSG00000030500	-0.827685	0.112213	0.174185	-1.68221
225876	Kdm2a	ENSMUSG00000054611	-0.138475	0.112323	0.174335	-1.68165
242484	D630039A03Rik	ENSMUSG00000052117	0.548121	0.112335	0.174335	1.68159
77254	Yif1b	ENSMUSG00000030588	0.483696	0.112614	0.174749	1.68018
73635	Ptges3l	ENSMUSG00000097487	-0.277848	0.112807	0.17503	-1.6792
53334	Gosr1	ENSMUSG00000010392	-0.0991047	0.11285	0.175077	-1.67898
666938	Bend4	ENSMUSG00000092060	0.182877	0.11287	0.175088	1.67888
68083	Pak1ip1	ENSMUSG00000038683	-0.117595	0.112925	0.175155	-1.6786
68948	Fam216a	ENSMUSG00000029463	-0.136322	0.112967	0.175194	-1.67839
319832	Tmem229a	ENSMUSG00000048022	-0.293443	0.112976	0.175194	-1.67834
28200	Dhrs4	ENSMUSG00000022210	0.253539	0.113019	0.175242	1.67812
66315	Senp7	ENSMUSG00000052917	-0.177076	0.113051	0.175272	-1.67796
71096	Sntg1	ENSMUSG00000025909	-0.284917	0.113102	0.175331	-1.67771
319734	Cacna2d4	ENSMUSG00000041460	0.191697	0.113184	0.175423	1.67729
74076	4933406C10Rik	ENSMUSG00000097494	-0.435618	0.113186	0.175423	-1.67728
13180	Pcbd1	ENSMUSG00000020098	0.496206	0.113253	0.175506	1.67695
70317	Arl16	ENSMUSG00000057594	0.133666	0.113274	0.175519	1.67684
110417	Pigh	ENSMUSG00000021120	-0.159933	0.113418	0.175716	-1.67611
66401	Nudt2	ENSMUSG00000028443	-0.128624	0.113426	0.175716	-1.67607
228859	Fitm2	ENSMUSG00000048486	-0.123264	0.113464	0.175756	-1.67588
17260	Mef2c	ENSMUSG00000005583	-0.257036	0.113502	0.175796	-1.67569
68073	Atpsckmt	ENSMUSG00000039065	0.417027	0.113568	0.175877	1.67536
16571	Kif4	ENSMUSG00000034311	0.338362	0.113608	0.17592	1.67516
217463	Snx13	ENSMUSG00000020590	-0.188142	0.113658	0.175978	-1.67491
70617	Fam241a	ENSMUSG00000050549	-0.210435	0.113737	0.176082	-1.67451
16476	Jun	ENSMUSG00000052684	-0.324329	0.113756	0.17609	-1.67442
66989	Kctd20	ENSMUSG00000005936	0.0988383	0.11379	0.176124	1.67425
12623	Ces1g	ENSMUSG00000057074	-0.534023	0.113829	0.176149	-1.67405
76132	Faxc	ENSMUSG00000028246	0.254726	0.113847	0.176149	1.67396
56386	B4galt6	ENSMUSG00000056124	0.1717	0.113852	0.176149	1.67393
56451	Suclg1	ENSMUSG00000052738	-0.0997926	0.113856	0.176149	-1.67391
72668	Skida1	ENSMUSG00000054074	0.224553	0.113923	0.176232	1.67358
338359	Supv3l1	ENSMUSG00000020079	-0.120139	0.113959	0.176269	-1.6734
319601	Zfp653	ENSMUSG00000038895	0.402678	0.114002	0.176315	1.67318
13542	Dvl1	ENSMUSG00000029071	0.265215	0.114215	0.176625	1.67212
102122	Fam192a	ENSMUSG00000031774	-0.104174	0.114231	0.17663	-1.67204
99382	Abtb2	ENSMUSG00000032724	0.31051	0.114246	0.176634	1.67196
218832	Polr3a	ENSMUSG00000025280	0.119425	0.114312	0.176711	1.67163
209692	Dhtkd1	ENSMUSG00000025815	-0.202988	0.114321	0.176711	-1.67158
67489	Ap4b1	ENSMUSG00000032952	-0.110104	0.114466	0.176915	-1.67086
97820	4833439L19Rik	ENSMUSG00000025871	0.0881406	0.114504	0.176955	1.67067
78801	Ak7	ENSMUSG00000041323	0.23467	0.114518	0.176956	1.6706
213011	Zfp583	ENSMUSG00000030443	-0.221854	0.114539	0.176969	-1.6705
327826	Frs2	ENSMUSG00000020170	-0.145952	0.114577	0.177009	-1.6703
52331	Stbd1	ENSMUSG00000047963	-0.413865	0.114631	0.177073	-1.67003
66164	Nip7	ENSMUSG00000031917	-0.135855	0.114671	0.177116	-1.66983
55989	Nop58	ENSMUSG00000026020	-0.191089	0.114703	0.177145	-1.66968
18767	Pkia	ENSMUSG00000027499	0.144983	0.114732	0.177171	1.66953
74195	Elp3	ENSMUSG00000022031	0.100012	0.11508	0.177668	1.6678
72542	Pgam5	ENSMUSG00000029500	0.0994702	0.115238	0.177884	1.66702
226856	Lpgat1	ENSMUSG00000026623	-0.248818	0.115245	0.177884	-1.66698
21452	Tcn2	ENSMUSG00000020432	0.298909	0.115295	0.177941	1.66673
74464	Zswim5	ENSMUSG00000033948	0.19857	0.115419	0.178114	1.66611
56087	Dnah10	ENSMUSG00000038011	0.518757	0.115436	0.178119	1.66603
245522	Zc4h2	ENSMUSG00000035062	0.164913	0.115548	0.178272	1.66548
232969	Zfp428	ENSMUSG00000064264	0.409373	0.115605	0.178341	1.66519
224703	2021-03-02	ENSMUSG00000079557	0.163938	0.115625	0.178352	1.66509
96957	Tmem62	ENSMUSG00000054484	-0.148976	0.115737	0.178505	-1.66454
26942	Spag1	ENSMUSG00000037617	-0.170733	0.115811	0.178599	-1.66418
268512	Slc26a11	ENSMUSG00000039908	0.226796	0.115895	0.178709	1.66376
320024	Nceh1	ENSMUSG00000027698	-0.169237	0.116025	0.17889	-1.66312
68499	Mrpl53	ENSMUSG00000030037	0.307911	0.116108	0.178998	1.66271
75805	Nln	ENSMUSG00000021710	0.102146	0.116136	0.179021	1.66257
19765	Ralbp1	ENSMUSG00000024096	-0.111735	0.116204	0.179107	-1.66223
209462	Hace1	ENSMUSG00000038822	-0.125827	0.116374	0.179348	-1.6614
57869	Adck2	ENSMUSG00000046947	0.175752	0.116608	0.17969	1.66025
57376	Smarce1	ENSMUSG00000037935	0.0822388	0.116787	0.179945	1.65937
211673	Arfgef1	ENSMUSG00000067851	-0.190918	0.116874	0.180061	-1.65894
20226	Sars	ENSMUSG00000068739	0.167018	0.116895	0.180063	1.65884
30805	Slc22a4	ENSMUSG00000020334	-0.28436	0.116902	0.180063	-1.6588
70314	Rabep2	ENSMUSG00000030727	0.524786	0.116962	0.18012	1.65851
17308	Mgat1	ENSMUSG00000020346	0.249876	0.116964	0.18012	1.6585
12846	Comt	ENSMUSG00000000326	0.187564	0.117183	0.180437	1.65743
449521	Zfp213	ENSMUSG00000071256	0.333768	0.117315	0.180619	1.65678
26968	Islr	ENSMUSG00000037206	0.408092	0.117357	0.180665	1.65657
15562	Htr4	ENSMUSG00000026322	-0.321613	0.117738	0.181213	-1.65471
214791	Sertad4	ENSMUSG00000016262	0.208777	0.117739	0.181213	1.65471
21803	Tgfb1	ENSMUSG00000002603	0.469596	0.117841	0.18135	1.65421
11928	Atp1a1	ENSMUSG00000033161	0.114646	0.117878	0.181386	1.65403
225339	Ammecr1l	ENSMUSG00000041915	-0.154526	0.118005	0.181563	-1.65341
57316	C1d	ENSMUSG00000000581	-0.143352	0.118132	0.181733	-1.6528
11441	Chrna7	ENSMUSG00000030525	0.201311	0.118142	0.181733	1.65275
110895	Slc9a4	ENSMUSG00000026065	0.43966	0.118277	0.18192	1.65209
57321	Terf2ip	ENSMUSG00000033430	-0.0887692	0.118313	0.181955	-1.65192
72289	Malat1	ENSMUSG00000092341	-0.578354	0.118404	0.182041	-1.65147
380916	Lrch1	ENSMUSG00000068015	-0.150917	0.118419	0.182041	-1.6514
100952	Emilin1	ENSMUSG00000029163	0.710899	0.118421	0.182041	1.65139
329178	Unc80	ENSMUSG00000055567	0.220093	0.11865	0.182374	1.65028
68895	Rasl11a	ENSMUSG00000029641	-0.315763	0.118709	0.182444	-1.65
16519	Kcnj3	ENSMUSG00000026824	0.168906	0.118756	0.182497	1.64977
66277	Klf15	ENSMUSG00000030087	0.295017	0.118774	0.182505	1.64968
237806	Dnah9	ENSMUSG00000056752	-0.288296	0.118832	0.182574	-1.6494
72180	Zfp661	ENSMUSG00000034800	-0.157446	0.11887	0.182611	-1.64922
67667	Alkbh8	ENSMUSG00000025899	-0.203014	0.119044	0.182858	-1.64838
56188	Fxyd1	ENSMUSG00000036570	0.249066	0.119151	0.182988	1.64786
109905	Rap1a	ENSMUSG00000068798	-0.139314	0.119154	0.182988	-1.64785
20338	Sel1l	ENSMUSG00000020964	-0.133823	0.119207	0.183041	-1.64759
76007	Zmym2	ENSMUSG00000021945	-0.202526	0.119222	0.183041	-1.64752
233863	Gtf3c1	ENSMUSG00000032777	0.114382	0.119238	0.183041	1.64744
216964	Trp53i13	ENSMUSG00000044328	0.560423	0.119241	0.183041	1.64743
74251	Ankrd9	ENSMUSG00000037904	0.470063	0.119258	0.183041	1.64734
228911	Tshz2	ENSMUSG00000047907	0.206995	0.119268	0.183041	1.6473
68927	Ptcd2	ENSMUSG00000021650	-0.101512	0.119312	0.183076	-1.64708
66931	1700010I14Rik	ENSMUSG00000023873	-0.249938	0.119317	0.183076	-1.64706
15160	Serpind1	ENSMUSG00000022766	-1.14272	0.119392	0.183171	-1.6467
384198	Fam47e	ENSMUSG00000057068	0.380896	0.119474	0.183241	1.64631
76709	Arpc2	ENSMUSG00000006304	-0.121583	0.119474	0.183241	-1.64631
434130	Ccdc8	ENSMUSG00000041117	0.223499	0.119476	0.183241	1.64629
327954	Dnah2	ENSMUSG00000005237	0.261455	0.119515	0.183279	1.64611
18208	Ntn1	ENSMUSG00000020902	0.249202	0.119551	0.183308	1.64594
217648	Gm527	ENSMUSG00000047227	-0.245883	0.119559	0.183308	-1.64589
56784	Ralgapa1	ENSMUSG00000021027	-0.227477	0.119636	0.183402	-1.64553
245555	Nexmif	ENSMUSG00000046449	0.261153	0.119658	0.183402	1.64542
78935	Saal1	ENSMUSG00000006763	0.162034	0.11966	0.183402	1.64541
66966	Trit1	ENSMUSG00000028653	-0.188721	0.119732	0.183492	-1.64506
20394	Scg5	ENSMUSG00000023236	0.102878	0.119789	0.183558	1.64479
14313	Fst	ENSMUSG00000021765	0.43562	0.119917	0.183735	1.64417
360216	Zranb1	ENSMUSG00000030967	-0.159658	0.119953	0.18377	-1.644
77629	Sphkap	ENSMUSG00000026163	0.175991	0.120251	0.184186	1.64258
102141	Snx25	ENSMUSG00000038291	-0.120425	0.120396	0.184373	-1.64188
94242	Tinagl1	ENSMUSG00000028776	0.760984	0.120399	0.184373	1.64187
68142	Ino80	ENSMUSG00000034154	-0.165917	0.120468	0.184458	-1.64154
76936	Hnrnpm	ENSMUSG00000059208	-0.124719	0.12052	0.184517	-1.64129
230654	Lrrc41	ENSMUSG00000028703	0.163154	0.120543	0.184533	1.64118
338370	Nalcn	ENSMUSG00000000197	0.20621	0.120624	0.184634	1.64079
67207	Lsm1	ENSMUSG00000037296	-0.131393	0.120648	0.184634	-1.64068
269823	Pon3	ENSMUSG00000029759	-0.356176	0.120649	0.184634	-1.64067
69163	Mrpl44	ENSMUSG00000026248	0.140823	0.1208	0.184845	1.63995
269181	Mgat4a	ENSMUSG00000026110	0.144772	0.120827	0.184866	1.63982
239559	A4galt	ENSMUSG00000047878	-0.834491	0.120844	0.184872	-1.63974
67230	Zfp329	ENSMUSG00000057894	-0.234984	0.120866	0.184872	-1.63964
320415	Gchfr	ENSMUSG00000046814	-0.65952	0.120871	0.184872	-1.63961
53379	Hnrnpa2b1	ENSMUSG00000004980	-0.141169	0.120974	0.18501	-1.63912
235661	Dync1li1	ENSMUSG00000032435	0.0836546	0.121029	0.185073	1.63886
69742	Tm2d2	ENSMUSG00000031556	0.111881	0.121056	0.185084	1.63873
68874	Klhdc9	ENSMUSG00000045259	0.2798	0.121063	0.185084	1.6387
53417	Hif3a	ENSMUSG00000004328	0.485646	0.121357	0.185514	1.6373
69920	Polr2i	ENSMUSG00000019738	0.462583	0.12148	0.185682	1.63672
98303	D630023F18Rik	ENSMUSG00000044816	0.242565	0.121546	0.185763	1.6364
67338	Rffl	ENSMUSG00000020696	-0.247948	0.121641	0.185887	-1.63596
68744	Zfp740	ENSMUSG00000046897	-0.11122	0.121803	0.186115	-1.63519
75430	Anapc15	ENSMUSG00000030649	0.151693	0.121889	0.186226	1.63478
66795	Atg10	ENSMUSG00000021619	-0.185144	0.122114	0.18655	-1.63371
238161	Akap6	ENSMUSG00000061603	0.19289	0.122227	0.186701	1.63318
320214	Maats1	ENSMUSG00000022805	-0.234309	0.122447	0.187016	-1.63215
103806	Maml1	ENSMUSG00000050567	-0.148937	0.122505	0.187085	-1.63187
19416	Rasd1	ENSMUSG00000049892	-0.691782	0.122593	0.187199	-1.63146
72556	Zfp566	ENSMUSG00000078768	-0.275442	0.122662	0.187283	-1.63113
67003	Uqcrc2	ENSMUSG00000030884	-0.126862	0.122901	0.187628	-1.63001
65256	Asb2	ENSMUSG00000021200	0.828152	0.123009	0.187773	1.6295
29870	Gtse1	ENSMUSG00000022385	0.34654	0.12311	0.187907	1.62902
69297	Lrrc46	ENSMUSG00000020878	0.277966	0.123189	0.188007	1.62865
101513	Mob2	ENSMUSG00000025147	0.21774	0.123236	0.188057	1.62844
16576	Kif7	ENSMUSG00000050382	0.328564	0.123365	0.188233	1.62783
93734	Mpv17l	ENSMUSG00000022679	0.118171	0.123395	0.188259	1.62769
20409	Ostf1	ENSMUSG00000024725	-0.16253	0.123435	0.188299	-1.62751
85305	Kars	ENSMUSG00000031948	0.0973472	0.123486	0.188355	1.62726
14871	Gstt1	ENSMUSG00000001663	-0.296964	0.123498	0.188355	-1.62721
320840	Negr1	ENSMUSG00000040037	0.181007	0.123513	0.188356	1.62714
216565	Ehbp1	ENSMUSG00000042302	-0.170861	0.123534	0.188357	-1.62704
68046	2700062C07Rik	ENSMUSG00000024273	0.137539	0.12354	0.188357	1.62701
192159	Prpf8	ENSMUSG00000020850	-0.185489	0.123555	0.188359	-1.62694
27047	Omd	ENSMUSG00000048368	-0.428369	0.123739	0.188618	-1.62608
97031	Tprn	ENSMUSG00000048707	0.240238	0.123757	0.188625	1.626
77053	Sun1	ENSMUSG00000036817	-0.093235	0.123794	0.188661	-1.62583
26457	Slc27a1	ENSMUSG00000031808	0.322944	0.123816	0.188675	1.62572
330502	Zfp82	ENSMUSG00000098022	-0.223023	0.12387	0.188737	-1.62547
17135	Mafk	ENSMUSG00000018143	-0.208916	0.124077	0.189032	-1.6245
407790	Ndufa4l2	ENSMUSG00000040280	0.825985	0.124145	0.189115	1.62419
664994	Isoc2a	ENSMUSG00000086784	0.368414	0.124435	0.189534	1.62284
71712	Dram1	ENSMUSG00000020057	-0.291466	0.124608	0.189778	-1.62204
225028	Map4k3	ENSMUSG00000024242	-0.178489	0.124713	0.189907	-1.62155
223254	Farp1	ENSMUSG00000025555	0.138505	0.12472	0.189907	1.62152
76742	Snx27	ENSMUSG00000028136	-0.124091	0.124764	0.189953	-1.62131
14004	Chchd2	ENSMUSG00000070493	-0.123562	0.124871	0.190075	-1.62082
68777	Tmem53	ENSMUSG00000048772	0.472751	0.124877	0.190075	1.62079
27398	Mrpl2	ENSMUSG00000002767	0.247278	0.124896	0.190075	1.6207
100163	Pafah2	ENSMUSG00000037366	0.197074	0.124899	0.190075	1.62069
218629	Dhx29	ENSMUSG00000042426	-0.125402	0.124933	0.190107	-1.62053
12505	Cd44	ENSMUSG00000005087	-0.297993	0.125055	0.190271	-1.61997
67863	Slc25a11	ENSMUSG00000014606	0.121538	0.125084	0.190295	1.61983
15476	Hs3st1	ENSMUSG00000051022	0.171202	0.12517	0.190406	1.61943
319981	C530044C16Rik	ENSMUSG00000107667	-0.336366	0.125243	0.190496	-1.61909
209760	Tmc7	ENSMUSG00000042246	0.146036	0.12545	0.190787	1.61814
54189	Rabep1	ENSMUSG00000020817	-0.16348	0.125462	0.190787	-1.61808
67847	Sncaip	ENSMUSG00000024534	0.16515	0.125477	0.190789	1.61801
14632	Gli1	ENSMUSG00000025407	0.640865	0.125533	0.190834	1.61775
67509	Saysd1	ENSMUSG00000045107	0.322053	0.125604	0.190921	1.61743
433667	Ankrd13c	ENSMUSG00000039988	-0.152746	0.125627	0.190934	-1.61732
70465	Wdr77	ENSMUSG00000000561	0.111911	0.125736	0.191079	1.61682
75623	Tex30	ENSMUSG00000026049	-0.255995	0.125778	0.191122	-1.61662
20198	S100a4	ENSMUSG00000001020	0.498654	0.125808	0.191147	1.61649
26451	Rpl27a	ENSMUSG00000046364	-0.127511	0.125974	0.191379	-1.61572
16564	Kif21a	ENSMUSG00000022629	-0.15787	0.126002	0.1914	-1.61559
22670	Trim26	ENSMUSG00000024457	-0.133568	0.126053	0.191441	-1.61536
11891	Rab27a	ENSMUSG00000032202	-0.2898	0.126056	0.191441	-1.61534
107986	Ddb2	ENSMUSG00000002109	-0.185324	0.126134	0.191532	-1.61498
18148	Npm1	ENSMUSG00000057113	-0.143703	0.126144	0.191532	-1.61494
432611	Dnaic2	ENSMUSG00000034706	-0.234928	0.12618	0.191567	-1.61477
12444	Ccnd2	ENSMUSG00000000184	0.149319	0.126214	0.191597	1.61462
667742	Piezo2	ENSMUSG00000041482	0.387918	0.126278	0.191673	1.61433
226122	Ubtd1	ENSMUSG00000025171	0.473202	0.126327	0.191727	1.6141
11841	Arf2	ENSMUSG00000062421	-0.149362	0.126363	0.191761	-1.61394
231999	Plekha8	ENSMUSG00000005225	-0.120267	0.126446	0.191867	-1.61355
12661	Chl1	ENSMUSG00000030077	0.184034	0.126616	0.192084	1.61277
110074	Dut	ENSMUSG00000027203	0.134412	0.126617	0.192084	1.61277
11898	Ass1	ENSMUSG00000076441	-0.141516	0.126631	0.192084	-1.61271
67337	Cstf1	ENSMUSG00000027498	-0.134324	0.126736	0.192188	-1.61223
66493	Mrpl51	ENSMUSG00000030335	-0.142043	0.126741	0.192188	-1.6122
67466	Pdcl	ENSMUSG00000009030	-0.125303	0.126907	0.192388	-1.61144
77032	Tstd3	ENSMUSG00000028251	-0.170289	0.126909	0.192388	-1.61143
228602	4930402H24Rik	ENSMUSG00000027309	-0.128072	0.126926	0.192388	-1.61136
65247	Asb1	ENSMUSG00000026311	0.0930192	0.126927	0.192388	1.61135
12842	Col1a1	ENSMUSG00000001506	0.582228	0.126976	0.192441	1.61113
78896	Ecrg4	ENSMUSG00000026051	-0.16048	0.127038	0.192513	-1.61085
70292	Afap1	ENSMUSG00000029094	0.176882	0.127078	0.192549	1.61066
70316	Ndufab1	ENSMUSG00000030869	-0.111494	0.127089	0.192549	-1.61061
71955	Ist1	ENSMUSG00000031729	-0.102985	0.127317	0.192874	-1.60957
230279	Tmem268	ENSMUSG00000045917	0.183453	0.127484	0.193087	1.60881
223775	Pim3	ENSMUSG00000035828	-0.207398	0.127485	0.193087	-1.60881
320473	Heatr5b	ENSMUSG00000039414	0.149248	0.127565	0.193168	1.60844
66960	Mindy3	ENSMUSG00000026767	-0.154334	0.127567	0.193168	-1.60844
20856	Stc2	ENSMUSG00000020303	-0.535353	0.127612	0.193216	-1.60823
214444	Cdk5rap2	ENSMUSG00000039298	-0.205337	0.127662	0.19327	-1.608
353211	Prune2	ENSMUSG00000039126	-0.379891	0.127801	0.193428	-1.60737
12700	Cish	ENSMUSG00000032578	0.340164	0.127814	0.193428	1.60731
13209	Ddx6	ENSMUSG00000032097	-0.154668	0.127816	0.193428	-1.6073
56506	Cib2	ENSMUSG00000037493	0.198879	0.127821	0.193428	1.60728
73467	1700066M21Rik	ENSMUSG00000038323	-0.188488	0.12787	0.19348	-1.60706
50850	Spast	ENSMUSG00000024068	0.134677	0.128048	0.193728	1.60625
66663	Uba5	ENSMUSG00000032557	-0.0983692	0.128152	0.193865	-1.60578
56441	Naa80	ENSMUSG00000079334	0.454742	0.128304	0.194074	1.60509
72027	Slc39a4	ENSMUSG00000063354	0.544845	0.12833	0.194093	1.60497
15976	Ifnar2	ENSMUSG00000022971	-0.133579	0.128436	0.194231	-1.60449
239528	Ago2	ENSMUSG00000036698	-0.201324	0.128512	0.194326	-1.60415
106504	Stk38	ENSMUSG00000024006	-0.125118	0.128603	0.194442	-1.60374
54525	Syt7	ENSMUSG00000024743	0.182852	0.128642	0.19448	1.60356
216965	Taok1	ENSMUSG00000017291	-0.243832	0.128728	0.194582	-1.60317
242687	Wasf2	ENSMUSG00000028868	-0.125875	0.128737	0.194582	-1.60313
22353	Vip	ENSMUSG00000019772	-0.25963	0.128837	0.194711	-1.60268
217216	BC030867	ENSMUSG00000034773	0.441712	0.128994	0.194927	1.60197
14789	P3h3	ENSMUSG00000023191	0.336325	0.129098	0.195064	1.6015
71132	Cabyr	ENSMUSG00000024430	-0.365774	0.12921	0.195213	-1.60099
235315	Rnf214	ENSMUSG00000042790	0.125943	0.12926	0.195266	1.60077
21648	Dynlt1b	ENSMUSG00000000579	0.305709	0.129588	0.19574	1.5993
22722	Zfp64	ENSMUSG00000027551	0.387695	0.129603	0.195742	1.59923
110521	Hivep1	ENSMUSG00000021366	-0.149557	0.129695	0.195861	-1.59882
269437	Plch1	ENSMUSG00000036834	0.317329	0.129777	0.195946	1.59845
71653	Shtn1	ENSMUSG00000041362	0.203402	0.12978	0.195946	1.59844
228019	Mettl8	ENSMUSG00000041975	0.149342	0.129829	0.195998	1.59822
28185	Tomm70a	ENSMUSG00000022752	-0.179481	0.129871	0.196042	-1.59803
50887	Hmgn5	ENSMUSG00000031245	-0.173588	0.129912	0.196083	-1.59784
23794	Adamts5	ENSMUSG00000022894	-0.341677	0.129957	0.196129	-1.59764
378937	Lrrc24	ENSMUSG00000033707	0.34306	0.12998	0.196138	1.59754
107701	Sf3b4	ENSMUSG00000068856	0.138276	0.129991	0.196138	1.59749
225888	Kmt5b	ENSMUSG00000045098	-0.136458	0.130029	0.196169	-1.59732
116701	Fgfrl1	ENSMUSG00000008090	0.234396	0.13004	0.196169	1.59727
214489	BC003965	ENSMUSG00000067722	0.111744	0.130057	0.196174	1.59719
233876	Hirip3	ENSMUSG00000042606	0.120542	0.130175	0.19633	1.59667
19982	Rpl36a	ENSMUSG00000079435	-0.138587	0.130305	0.196505	-1.59609
69554	Klhdc2	ENSMUSG00000020978	0.105147	0.130346	0.196546	1.5959
68565	Mrps18a	ENSMUSG00000023967	0.158178	0.130486	0.196736	1.59528
78920	Dlst	ENSMUSG00000004789	-0.106184	0.130501	0.196738	-1.59521
69710	Arap1	ENSMUSG00000032812	0.360994	0.130629	0.196908	1.59464
66588	Cmpk1	ENSMUSG00000028719	-0.181569	0.130665	0.196942	-1.59448
433315	Gm13749	ENSMUSG00000044689	0.729354	0.130739	0.197032	1.59415
66848	Fuca2	ENSMUSG00000019810	-0.157667	0.130794	0.197093	-1.5939
21945	Dedd	ENSMUSG00000013973	0.116292	0.130813	0.197101	1.59382
210582	Coq10a	ENSMUSG00000039914	-0.129402	0.130905	0.197197	-1.59341
18040	Nefm	ENSMUSG00000022054	-0.467428	0.13094	0.197229	-1.59325
75602	1810062O18Rik	ENSMUSG00000084925	-0.303403	0.131025	0.197336	-1.59287
76626	Msi2	ENSMUSG00000069769	-0.173032	0.131251	0.197654	-1.59187
242620	Dmrta2	ENSMUSG00000047143	-0.270156	0.131294	0.197697	-1.59168
414758	Zfp950	ENSMUSG00000074733	-0.266477	0.131367	0.197787	-1.59135
17240	Mdfi	ENSMUSG00000032717	0.909608	0.131577	0.198082	1.59042
12512	Cd63	ENSMUSG00000025351	-0.138693	0.13162	0.198121	-1.59023
20851	Stat5b	ENSMUSG00000020919	0.137711	0.131632	0.198121	1.59018
68040	Zfp593	ENSMUSG00000028840	0.272796	0.131726	0.198242	1.58976
74359	4931414P19Rik	ENSMUSG00000022179	-0.218588	0.131828	0.198373	-1.58931
66915	Cops9	ENSMUSG00000073616	0.20907	0.131991	0.198598	1.58859
232223	Txnrd3	ENSMUSG00000000811	-0.148722	0.132011	0.198607	-1.5885
270906	Prr11	ENSMUSG00000020493	-0.289051	0.132104	0.198724	-1.58809
54526	Syt10	ENSMUSG00000063260	-0.555388	0.132144	0.198764	-1.58791
209773	Dennd2a	ENSMUSG00000038456	0.155614	0.132337	0.199021	1.58706
108011	Ap4e1	ENSMUSG00000001998	-0.186738	0.132344	0.199021	-1.58703
78878	Ftx	ENSMUSG00000086370	-0.26643	0.132448	0.199156	-1.58657
116748	Lsm10	ENSMUSG00000050188	0.218189	0.132475	0.199176	1.58646
67547	Slc39a8	ENSMUSG00000053897	0.390212	0.132552	0.199255	1.58612
56012	Pgam2	ENSMUSG00000020475	0.522276	0.132567	0.199255	1.58605
69408	Dnajc17	ENSMUSG00000034278	0.159986	0.13257	0.199255	1.58604
21813	Tgfbr2	ENSMUSG00000032440	-0.202594	0.1326	0.199265	-1.58591
109050	Inka2	ENSMUSG00000048458	0.293149	0.132606	0.199265	1.58588
67952	Tomm20	ENSMUSG00000093904	0.125574	0.132658	0.199322	1.58565
67809	Rmdn3	ENSMUSG00000070730	-0.0937277	0.132722	0.199397	-1.58537
67196	Ube2t	ENSMUSG00000026429	-0.354817	0.13283	0.199538	-1.58489
22192	Ube2m	ENSMUSG00000005575	0.116639	0.132878	0.199588	1.58468
12224	Klf5	ENSMUSG00000005148	-0.460362	0.133052	0.199829	-1.58391
76889	Coq8b	ENSMUSG00000003762	0.229652	0.133145	0.199946	1.58351
75812	Tasp1	ENSMUSG00000039033	-0.209322	0.133179	0.199976	-1.58336
244650	Phlpp2	ENSMUSG00000031732	0.161268	0.133201	0.199988	1.58326
67442	Retsat	ENSMUSG00000056666	-0.197548	0.133281	0.200086	-1.58291
23829	C1ql1	ENSMUSG00000045532	0.429277	0.133298	0.200091	1.58284
236899	Pcyt1b	ENSMUSG00000035246	0.134652	0.133374	0.200183	1.5825
232599	Gm4876	ENSMUSG00000054556	-0.221615	0.133519	0.200379	-1.58187
269637	Cnpy1	ENSMUSG00000044681	-0.476044	0.133544	0.200395	-1.58176
77771	Csrnp3	ENSMUSG00000044647	0.209926	0.133643	0.20052	1.58133
622473	Ripply1	ENSMUSG00000072945	-0.588746	0.133656	0.20052	-1.58127
15366	Hmmr	ENSMUSG00000020330	0.265196	0.133719	0.200593	1.58099
22764	Zfx	ENSMUSG00000079509	-0.18339	0.13384	0.200753	-1.58046
269604	Gpr157	ENSMUSG00000047875	-0.307161	0.133928	0.200852	-1.58008
67738	Ppid	ENSMUSG00000027804	-0.15295	0.133935	0.200852	-1.58005
12362	Casp1	ENSMUSG00000025888	-0.285346	0.134089	0.201061	-1.57938
26570	Slc7a11	ENSMUSG00000027737	0.442996	0.134186	0.201185	1.57895
16559	Kif17	ENSMUSG00000028758	0.291719	0.134439	0.201543	1.57785
320924	Ccbe1	ENSMUSG00000046318	0.370584	0.134504	0.201618	1.57757
545474	Scrt2	ENSMUSG00000060257	0.247566	0.134541	0.201653	1.57741
23965	Tenm3	ENSMUSG00000031561	0.189706	0.134728	0.201896	1.5766
12054	Bcl7b	ENSMUSG00000029681	0.261567	0.134744	0.201896	1.57653
12859	Cox5b	ENSMUSG00000061518	0.16071	0.134765	0.201896	1.57644
229487	Gatb	ENSMUSG00000028085	0.170461	0.134774	0.201896	1.5764
68986	Gad1os	ENSMUSG00000087264	-0.311334	0.134776	0.201896	-1.57639
26444	Psma7	ENSMUSG00000027566	0.125581	0.13499	0.202196	1.57546
140781	Myh7	ENSMUSG00000053093	0.47177	0.135124	0.202375	1.57488
67160	Eef1g	ENSMUSG00000071644	0.111412	0.135151	0.202394	1.57476
22661	Zfp148	ENSMUSG00000022811	-0.181001	0.135293	0.202584	-1.57415
19014	Med1	ENSMUSG00000018160	-0.157992	0.135799	0.20332	-1.57196
15139	Hc	ENSMUSG00000026874	-0.313305	0.135838	0.203357	-1.57179
231051	Kmt2c	ENSMUSG00000038056	-0.284091	0.135868	0.203379	-1.57166
11864	Arnt2	ENSMUSG00000015709	-0.111741	0.135973	0.203515	-1.57121
22379	Fmnl3	ENSMUSG00000023008	0.256844	0.136118	0.20371	1.57058
107371	Exoc6	ENSMUSG00000053799	0.153388	0.136278	0.203928	1.5699
114584	Clic1	ENSMUSG00000007041	-0.114712	0.136302	0.203943	-1.56979
380664	Lemd3	ENSMUSG00000048661	-0.149974	0.136363	0.204012	-1.56953
66882	Bzw1	ENSMUSG00000051223	-0.14287	0.136434	0.204095	-1.56923
18791	Plat	ENSMUSG00000031538	-0.238813	0.136624	0.204359	-1.56841
71726	Smug1	ENSMUSG00000036061	-0.137993	0.136707	0.204461	-1.56805
320191	Hook3	ENSMUSG00000037234	-0.239276	0.136897	0.204723	-1.56724
217558	G2e3	ENSMUSG00000035293	-0.256159	0.136915	0.204727	-1.56716
20044	Rps14	ENSMUSG00000024608	0.24872	0.137057	0.204919	1.56655
70093	Ube2q1	ENSMUSG00000042572	0.0835649	0.137284	0.205214	1.56558
271127	Adamts16	ENSMUSG00000049538	0.494379	0.137307	0.205226	1.56548
319909	Ism1	ENSMUSG00000074766	-0.281003	0.137387	0.205324	-1.56514
211255	Kbtbd7	ENSMUSG00000043881	-0.148032	0.137408	0.205333	-1.56505
66320	Tmem208	ENSMUSG00000014856	0.251052	0.137491	0.205435	1.5647
71702	Cdc5l	ENSMUSG00000023932	-0.132444	0.137567	0.205526	-1.56437
16513	Kcnj10	ENSMUSG00000044708	-0.293133	0.137721	0.205713	-1.56371
211712	Pcdh9	ENSMUSG00000055421	-0.330362	0.137736	0.205713	-1.56365
171543	Bmf	ENSMUSG00000040093	-0.229655	0.137842	0.205849	-1.5632
69125	Cnot8	ENSMUSG00000020515	-0.093237	0.137944	0.20598	-1.56276
22217	Usp12	ENSMUSG00000029640	-0.139871	0.137992	0.206012	-1.56256
69894	Fam241b	ENSMUSG00000020083	0.181119	0.137995	0.206012	1.56255
270086	Ogfod1	ENSMUSG00000033009	-0.110234	0.138103	0.206151	-1.56209
13972	Gnb1l	ENSMUSG00000000884	0.286201	0.138164	0.206221	1.56183
22385	Baz1b	ENSMUSG00000002748	-0.125413	0.138292	0.206389	-1.56128
381410	Zfp408	ENSMUSG00000075040	0.148171	0.138427	0.206569	1.56071
16431	Itm2a	ENSMUSG00000031239	-0.451748	0.138581	0.206777	-1.56006
12453	Ccni	ENSMUSG00000063015	-0.101319	0.1388	0.207058	-1.55913
55949	Eef1b2	ENSMUSG00000025967	-0.120117	0.138996	0.207321	-1.5583
320662	Casc1	ENSMUSG00000043541	-0.25573	0.139005	0.207321	-1.55826
54208	Arl6ip1	ENSMUSG00000030654	-0.103473	0.139051	0.207367	-1.55806
69890	Zfp219	ENSMUSG00000049295	0.353753	0.139161	0.207509	1.5576
234356	Csgalnact1	ENSMUSG00000036356	-0.215168	0.139237	0.207585	-1.55728
20768	Sephs2	ENSMUSG00000049091	0.128175	0.139242	0.207585	1.55726
76559	Atg2b	ENSMUSG00000041341	-0.147765	0.139555	0.208028	-1.55594
18133	Ccn3	ENSMUSG00000037362	0.206344	0.139569	0.208028	1.55588
67561	Wdr48	ENSMUSG00000032512	-0.110497	0.139789	0.208334	-1.55495
71853	Pdia6	ENSMUSG00000020571	-0.132534	0.139821	0.208359	-1.55482
545975	Cers3	ENSMUSG00000030510	-0.542909	0.13987	0.208404	-1.55461
71752	Gtf3c2	ENSMUSG00000106864	0.0926694	0.139881	0.208404	1.55456
268417	Zkscan17	ENSMUSG00000020472	0.173223	0.139908	0.208422	1.55445
319702	A830011K09Rik	ENSMUSG00000089957	0.306767	0.140139	0.208744	1.55348
74646	Spsb1	ENSMUSG00000039911	0.151845	0.140204	0.208819	1.55321
235582	Glyctk	ENSMUSG00000020258	0.246525	0.140297	0.208935	1.55281
27281	Plaat1	ENSMUSG00000022525	0.317294	0.140361	0.209008	1.55255
17219	Mcm6	ENSMUSG00000026355	0.156344	0.140428	0.209085	1.55227
231042	Nupl2	ENSMUSG00000048439	0.149918	0.140472	0.209129	1.55208
223227	Sox21	ENSMUSG00000061517	-0.187535	0.140674	0.209407	-1.55123
66910	Tmem107	ENSMUSG00000020895	0.226843	0.140757	0.209508	1.55089
171171	Ntng2	ENSMUSG00000035513	0.224593	0.140882	0.209672	1.55036
12611	Cebpg	ENSMUSG00000056216	-0.175232	0.141093	0.209964	-1.54948
16561	Kif1b	ENSMUSG00000063077	-0.176364	0.141252	0.210178	-1.54882
56299	Fkbpl	ENSMUSG00000033739	-0.158899	0.141431	0.210422	-1.54807
26912	Gcat	ENSMUSG00000006378	0.309088	0.141548	0.210562	1.54758
53872	Caprin1	ENSMUSG00000027184	0.119972	0.141555	0.210562	1.54755
373864	Col27a1	ENSMUSG00000045672	0.363309	0.141835	0.210956	1.54639
192192	Shkbp1	ENSMUSG00000089832	0.402392	0.141973	0.211139	1.54581
223693	Tmem184b	ENSMUSG00000009035	0.238361	0.142051	0.211232	1.54549
381305	Rc3h1	ENSMUSG00000040423	-0.214228	0.14221	0.211445	-1.54483
19364	Rad51d	ENSMUSG00000018841	-0.13077	0.142248	0.211479	-1.54467
73010	Gpr22	ENSMUSG00000044067	-0.217349	0.142296	0.211529	-1.54447
93877	Pcdhb6	ENSMUSG00000051678	0.24898	0.142344	0.211577	1.54427
20751	Spr	ENSMUSG00000033735	0.317535	0.142392	0.211627	1.54407
75973	Ccdc162	ENSMUSG00000075225	-0.276075	0.142444	0.211681	-1.54386
75409	Slitrk5	ENSMUSG00000033214	0.117158	0.142659	0.211956	1.54297
231866	Zfp12	ENSMUSG00000029587	-0.0993248	0.142845	0.21221	-1.5422
68473	Mob1b	ENSMUSG00000006262	-0.199537	0.14296	0.212357	-1.54173
218215	Rnf144b	ENSMUSG00000038068	-0.179148	0.143006	0.212403	-1.54153
233056	Zfp790	ENSMUSG00000011427	-0.130469	0.143025	0.212409	-1.54145
72016	Tedc2	ENSMUSG00000024118	0.268036	0.143201	0.212648	1.54073
18605	Enpp1	ENSMUSG00000037370	-0.329076	0.143241	0.212684	-1.54056
217258	Abca8a	ENSMUSG00000041828	-0.478566	0.143284	0.212726	-1.54039
71732	Vps11	ENSMUSG00000032127	0.134848	0.14358	0.213127	1.53917
22030	Traf2	ENSMUSG00000026942	0.241435	0.143585	0.213127	1.53915
26411	Map4k1	ENSMUSG00000037337	0.354008	0.143699	0.213273	1.53868
227525	Dclre1c	ENSMUSG00000026648	-0.197971	0.143912	0.213567	-1.5378
11899	Astn1	ENSMUSG00000026587	0.195574	0.143963	0.21362	1.53759
66449	Pam16	ENSMUSG00000014301	0.214513	0.144011	0.213668	1.5374
382010	Cep44	ENSMUSG00000038215	-0.148932	0.144045	0.213696	-1.53725
64291	Osbpl1a	ENSMUSG00000044252	-0.111755	0.144233	0.213952	-1.53648
74287	Kcmf1	ENSMUSG00000055239	-0.1019	0.144248	0.213952	-1.53642
228491	Zfp770	ENSMUSG00000040321	-0.173755	0.144269	0.213962	-1.53633
69076	Triap1	ENSMUSG00000029535	0.119872	0.144306	0.213988	1.53619
108686	Ccdc88a	ENSMUSG00000032740	-0.24194	0.144318	0.213988	-1.53613
170822	Usp33	ENSMUSG00000025437	0.133921	0.144399	0.214079	1.5358
71330	Rcbtb1	ENSMUSG00000035469	0.100506	0.14441	0.214079	1.53576
13496	Arid3a	ENSMUSG00000019564	0.206148	0.144556	0.214273	1.53516
72997	Kantr	ENSMUSG00000087403	0.164368	0.144832	0.214659	1.53403
59024	Med12	ENSMUSG00000079487	-0.17336	0.145039	0.214919	-1.53318
213081	Wdr19	ENSMUSG00000037890	-0.16887	0.145047	0.214919	-1.53315
270669	Mbtps2	ENSMUSG00000046873	-0.154629	0.145053	0.214919	-1.53313
19091	Prkg1	ENSMUSG00000052920	-0.414728	0.145348	0.215332	-1.53193
20112	Rps6ka2	ENSMUSG00000023809	-0.349691	0.14547	0.215491	-1.53143
67091	Trappc6a	ENSMUSG00000002043	0.572194	0.145507	0.215523	1.53127
234796	Klhl36	ENSMUSG00000031828	0.514091	0.145559	0.215576	1.53107
72469	Plcd3	ENSMUSG00000020937	0.46013	0.14563	0.215659	1.53078
72590	Ppme1	ENSMUSG00000030718	-0.162925	0.145806	0.215896	-1.53006
237877	Atad5	ENSMUSG00000017550	-0.256569	0.145834	0.215916	-1.52994
68079	Pdcd2l	ENSMUSG00000002635	0.158775	0.145857	0.215927	1.52985
72461	Prcp	ENSMUSG00000061119	-0.142751	0.145875	0.215931	-1.52978
67623	Tm7sf3	ENSMUSG00000040234	-0.10567	0.146008	0.21608	-1.52924
11676	Aldoc	ENSMUSG00000017390	0.201161	0.146022	0.21608	1.52918
434156	Eid2b	ENSMUSG00000070705	-0.134815	0.146063	0.216117	-1.52902
407812	Zfp941	ENSMUSG00000060314	-0.21606	0.146243	0.21636	-1.52829
242466	Zfp462	ENSMUSG00000060206	0.204827	0.146271	0.216379	1.52817
545370	Hmcn1	ENSMUSG00000066842	-0.433478	0.146296	0.216393	-1.52807
110876	Scn2a	ENSMUSG00000075318	0.214575	0.146457	0.216608	1.52742
231050	Galnt11	ENSMUSG00000038072	-0.0908271	0.146509	0.216663	-1.52721
71870	Cfap45	ENSMUSG00000026546	0.190787	0.146531	0.216672	1.52712
52504	Cenpo	ENSMUSG00000020652	-0.170352	0.146552	0.21668	-1.52703
19737	Rgs5	ENSMUSG00000026678	0.338552	0.14663	0.216772	1.52672
331532	Tceal5	ENSMUSG00000054034	0.113313	0.146857	0.217053	1.5258
14784	Grb2	ENSMUSG00000059923	0.0936354	0.146867	0.217053	1.52576
27029	Sgsh	ENSMUSG00000005043	0.215645	0.146867	0.217053	1.52576
101604	E430018J23Rik	ENSMUSG00000078580	0.162938	0.147115	0.217398	1.52476
381293	Kif14	ENSMUSG00000041498	0.442305	0.147134	0.217403	1.52468
58185	Rsad2	ENSMUSG00000020641	-0.441085	0.147155	0.21741	-1.5246
22025	Nr2c1	ENSMUSG00000005897	-0.146339	0.147183	0.217429	-1.52448
12349	Car2	ENSMUSG00000027562	0.190758	0.147237	0.217461	1.52427
54631	Nphs1	ENSMUSG00000006649	0.496492	0.147239	0.217461	1.52426
74022	Glyr1	ENSMUSG00000022536	0.0888326	0.147288	0.217461	1.52406
14107	Fat1	ENSMUSG00000070047	-0.339466	0.147299	0.217461	-1.52402
77779	A930007I19Rik	ENSMUSG00000097855	0.306343	0.1473	0.217461	1.52401
331487	Uprt	ENSMUSG00000073016	-0.235279	0.147314	0.217461	-1.52396
50760	Fbxo17	ENSMUSG00000030598	-0.280276	0.147314	0.217461	-1.52396
338467	Morc3	ENSMUSG00000039456	0.128362	0.147386	0.217544	1.52367
13430	Dnm2	ENSMUSG00000033335	0.150389	0.147756	0.218056	1.52218
241950	Bbs12	ENSMUSG00000051444	-0.207596	0.147764	0.218056	-1.52215
224904	Micos13	ENSMUSG00000049760	0.2636	0.147858	0.218172	1.52177
14234	Foxc2	ENSMUSG00000046714	-0.717069	0.148003	0.218359	-1.52119
19044	Ppox	ENSMUSG00000062729	0.213443	0.148016	0.218359	1.52113
21343	Taf6	ENSMUSG00000036980	0.159809	0.148175	0.218571	1.5205
102462	Imp3	ENSMUSG00000032288	-0.168115	0.14822	0.218614	-1.52032
170574	Sp7	ENSMUSG00000060284	-1.66964	0.148457	0.21894	-1.51937
13669	Eif3a	ENSMUSG00000024991	-0.134679	0.148686	0.219255	-1.51845
13178	Dck	ENSMUSG00000029366	0.125563	0.148748	0.219321	1.5182
14105	Srsf10	ENSMUSG00000028676	-0.179831	0.148762	0.219321	-1.51815
226409	Zranb3	ENSMUSG00000036086	-0.13998	0.148838	0.21941	-1.51784
215015	Fam20b	ENSMUSG00000033557	-0.0945375	0.148972	0.219561	-1.51731
15270	H2afx	ENSMUSG00000049932	0.210721	0.149103	0.21973	1.51679
50759	Fbxo16	ENSMUSG00000034532	-0.117059	0.149359	0.220076	-1.51577
232933	Ccdc61	ENSMUSG00000074358	0.427827	0.14938	0.220076	1.51568
20498	Slc12a4	ENSMUSG00000017765	0.244714	0.149394	0.220076	1.51562
26908	Eif2s3y	ENSMUSG00000069049	-0.166796	0.1494	0.220076	-1.5156
233833	Tnrc6a	ENSMUSG00000052707	-0.140472	0.149435	0.220105	-1.51546
58239	Dexi	ENSMUSG00000038055	0.188463	0.149464	0.220117	1.51535
70790	Ubr5	ENSMUSG00000037487	-0.169351	0.149475	0.220117	-1.5153
110648	Lmx1a	ENSMUSG00000026686	0.199702	0.149514	0.220151	1.51515
112407	Egln3	ENSMUSG00000035105	-0.254605	0.149561	0.220196	-1.51496
72154	Zfp157	ENSMUSG00000036898	-0.162447	0.149635	0.220282	-1.51467
13548	Dyrk1a	ENSMUSG00000022897	0.10891	0.14979	0.220487	1.51405
14979	H2-Ke6	ENSMUSG00000073422	0.177613	0.149946	0.220694	1.51343
231452	Sdad1	ENSMUSG00000029415	-0.121729	0.150036	0.220797	-1.51307
170718	Idh3b	ENSMUSG00000027406	-0.0951291	0.150048	0.220797	-1.51303
23808	Ash2l	ENSMUSG00000031575	0.102003	0.15007	0.220806	1.51294
17274	Rab8a	ENSMUSG00000003037	0.100886	0.150207	0.220961	1.5124
21898	Tlr4	ENSMUSG00000039005	-0.321905	0.150524	0.221405	-1.51114
269389	Tox2	ENSMUSG00000074607	0.177146	0.1509	0.221934	1.50965
100043133	9130023H24Rik	ENSMUSG00000062944	-0.143158	0.151012	0.222075	-1.50921
77134	Hnrnpa0	ENSMUSG00000007836	-0.140219	0.151067	0.222133	-1.509
330230	Zfp853	ENSMUSG00000093910	0.280023	0.151257	0.222389	1.50825
15441	Hp1bp3	ENSMUSG00000028759	0.0933415	0.151284	0.222405	1.50814
54720	Rcan1	ENSMUSG00000022951	-0.124743	0.151313	0.222425	-1.50802
74032	Sdr42e1	ENSMUSG00000034308	-0.110446	0.151406	0.222538	-1.50766
333789	N4bp2	ENSMUSG00000037795	-0.22818	0.151497	0.222648	-1.5073
234413	Zfp961	ENSMUSG00000052446	-0.182845	0.151573	0.222714	-1.507
241547	Harbi1	ENSMUSG00000027243	-0.176639	0.151574	0.222714	-1.507
12803	Cntf	ENSMUSG00000079415	-0.260394	0.151613	0.222749	-1.50684
237782	Smcr8	ENSMUSG00000049323	-0.111093	0.151759	0.222939	-1.50627
227620	Uap1l1	ENSMUSG00000026956	0.34777	0.151782	0.22295	1.50618
213233	Tapbpl	ENSMUSG00000038213	-0.196806	0.152138	0.223449	-1.50478
15245	Hhip	ENSMUSG00000064325	-0.529452	0.152384	0.223769	-1.50382
52231	Ankzf1	ENSMUSG00000026199	0.132269	0.152388	0.223769	1.5038
28199	Dcaf11	ENSMUSG00000022214	0.108664	0.152741	0.224263	1.50242
224661	Slc26a8	ENSMUSG00000036196	0.301234	0.152781	0.2243	1.50226
73680	Zbtb8a	ENSMUSG00000028807	0.207163	0.152926	0.224488	1.5017
16155	Il10rb	ENSMUSG00000022969	-0.244576	0.152983	0.224548	-1.50148
110213	Tmbim6	ENSMUSG00000023010	0.193741	0.153132	0.224744	1.50089
102414	Clk3	ENSMUSG00000032316	0.171636	0.153391	0.2251	1.49988
67379	Dedd2	ENSMUSG00000054499	0.188749	0.153431	0.225111	1.49973
18107	Nmt1	ENSMUSG00000020936	0.093871	0.153431	0.225111	1.49973
66246	Osgep	ENSMUSG00000006289	0.114101	0.153557	0.225273	1.49924
66089	Rmnd5b	ENSMUSG00000001054	0.171795	0.153788	0.225588	1.49834
277250	Kdm3b	ENSMUSG00000038773	-0.105565	0.15381	0.225596	-1.49825
74125	Armc8	ENSMUSG00000032468	-0.103657	0.153827	0.225598	-1.49819
93739	Gabarapl2	ENSMUSG00000031950	-0.0927719	0.154227	0.226161	-1.49663
12177	Bnip3l	ENSMUSG00000022051	-0.123923	0.154276	0.226209	-1.49644
69216	Svbp	ENSMUSG00000028643	0.232829	0.154354	0.2263	1.49614
224530	Acat3	ENSMUSG00000062480	-0.376085	0.154385	0.226322	-1.49602
74782	Glt8d2	ENSMUSG00000020251	-0.306979	0.154447	0.226388	-1.49578
22095	Tshr	ENSMUSG00000020963	0.197327	0.154513	0.226462	1.49553
66983	Zfp830	ENSMUSG00000046010	-0.125496	0.154577	0.226531	-1.49528
319207	Pgbd1	ENSMUSG00000055313	-0.404653	0.154718	0.226715	-1.49473
14718	Got1	ENSMUSG00000025190	0.125672	0.154958	0.227025	1.4938
14349	Fv1	ENSMUSG00000070583	-0.2013	0.154969	0.227025	-1.49376
75758	9130401M01Rik	ENSMUSG00000101892	0.200369	0.154994	0.227025	1.49367
55990	Fmo2	ENSMUSG00000040170	-0.426366	0.154999	0.227025	-1.49365
81018	Rnf114	ENSMUSG00000006418	-0.0996955	0.155022	0.227025	-1.49356
54409	Ramp2	ENSMUSG00000001240	0.304735	0.155028	0.227025	1.49354
27214	Dbf4	ENSMUSG00000002297	-0.260171	0.155119	0.227134	-1.49319
232811	Kmt5c	ENSMUSG00000059851	0.331968	0.155173	0.22719	1.49298
100503311	Pifo	ENSMUSG00000010136	-0.205455	0.155206	0.227214	-1.49285
233879	Asphd1	ENSMUSG00000046378	0.256926	0.155363	0.227421	1.49224
69352	Necab1	ENSMUSG00000040536	-0.159378	0.15551	0.227588	-1.49168
107734	Mrpl30	ENSMUSG00000026087	-0.113268	0.155602	0.227678	-1.49132
224024	Scarf2	ENSMUSG00000012017	0.605797	0.155617	0.227678	1.49126
59009	Sh3rf1	ENSMUSG00000031642	0.137557	0.155632	0.227678	1.4912
64659	Mrps14	ENSMUSG00000058267	-0.108673	0.155699	0.227745	-1.49095
66177	Ubl5	ENSMUSG00000084786	-0.106031	0.155834	0.22792	-1.49043
66119	Tomm6	ENSMUSG00000033475	0.182955	0.155921	0.228023	1.49009
30938	Fgd3	ENSMUSG00000037946	0.165529	0.155978	0.228082	1.48988
574402	Gpr17	ENSMUSG00000052229	1.46307	0.156135	0.228287	1.48927
11554	Adrb1	ENSMUSG00000035283	-0.143539	0.156435	0.228703	-1.48812
11740	Slc25a5	ENSMUSG00000016319	0.120564	0.156543	0.228836	1.48771
433424	Zeb2os	ENSMUSG00000052248	0.181061	0.156699	0.229041	1.48711
12738	Cldn2	ENSMUSG00000047230	0.341741	0.15678	0.229134	1.4868
11909	Atf2	ENSMUSG00000027104	-0.139635	0.157044	0.229496	-1.48579
99237	Tm9sf4	ENSMUSG00000068040	0.081442	0.157101	0.229557	1.48557
22658	Pcgf2	ENSMUSG00000018537	0.17738	0.157288	0.229787	1.48486
13521	Slc26a2	ENSMUSG00000034320	-0.159021	0.157296	0.229787	-1.48483
100286843	Gm16325	ENSMUSG00000085810	-0.297741	0.157308	0.229787	-1.48478
75209	Sv2c	ENSMUSG00000051111	0.216551	0.157663	0.230282	1.48343
13038	Ctsk	ENSMUSG00000028111	-0.345079	0.1577	0.230311	-1.48329
21873	Tjp2	ENSMUSG00000024812	0.136197	0.157794	0.230424	1.48293
65019	Rpl23	ENSMUSG00000071415	-0.116551	0.157872	0.230513	-1.48264
329366	Ccdc187	ENSMUSG00000048038	0.3347	0.157946	0.230582	1.48236
26360	Angptl2	ENSMUSG00000004105	-0.481066	0.157952	0.230582	-1.48233
226751	Cdc42bpa	ENSMUSG00000026490	-0.18328	0.157995	0.230621	-1.48217
212919	Kctd7	ENSMUSG00000034110	0.112782	0.158078	0.230718	1.48185
320506	Lmbrd2	ENSMUSG00000039704	-0.252966	0.158149	0.230798	-1.48158
19725	Rfx2	ENSMUSG00000024206	0.273899	0.158303	0.230998	1.481
57357	Srd5a3	ENSMUSG00000029233	-0.0955332	0.158374	0.231078	-1.48073
16865	Eif2d	ENSMUSG00000026427	0.135966	0.15848	0.231209	1.48033
102920	Cenpi	ENSMUSG00000031262	-0.310712	0.158506	0.231222	-1.48023
15278	Tfb2m	ENSMUSG00000026492	-0.135144	0.158559	0.231275	-1.48003
329908	Usp24	ENSMUSG00000028514	-0.191721	0.158618	0.231337	-1.47981
71703	Armcx3	ENSMUSG00000049047	0.110682	0.158704	0.231433	1.47948
105859	Csdc2	ENSMUSG00000042109	0.232885	0.158717	0.231433	1.47943
19294	Nectin2	ENSMUSG00000062300	0.229398	0.158979	0.231791	1.47844
15929	Idh3g	ENSMUSG00000002010	0.138034	0.159087	0.231925	1.47803
17756	Map2	ENSMUSG00000015222	-0.232984	0.159141	0.231979	-1.47783
76654	Upp2	ENSMUSG00000026839	0.193699	0.159158	0.231979	1.47776
20446	St6galnac2	ENSMUSG00000057286	-0.394043	0.159207	0.232027	-1.47758
225997	Trpm6	ENSMUSG00000024727	-0.315946	0.159244	0.232056	-1.47744
399548	Scn4b	ENSMUSG00000046480	0.213972	0.159452	0.232335	1.47665
17314	Mgmt	ENSMUSG00000054612	0.37907	0.159613	0.232546	1.47605
71740	Nectin4	ENSMUSG00000006411	0.329427	0.159721	0.232679	1.47564
100177	Zmym6	ENSMUSG00000042408	-0.150499	0.159921	0.232946	-1.47488
27403	Abca7	ENSMUSG00000035722	0.272446	0.160113	0.233201	1.47417
624866	Lekr1	ENSMUSG00000074579	-0.227289	0.160299	0.233448	-1.47346
67399	Pdlim7	ENSMUSG00000021493	0.498515	0.160375	0.233534	1.47318
20649	Sntb1	ENSMUSG00000060429	0.266048	0.160438	0.233602	1.47294
242860	Rsbn1l	ENSMUSG00000039968	-0.179235	0.160569	0.233768	-1.47245
69527	Mrps9	ENSMUSG00000060679	0.167004	0.160605	0.233796	1.47232
12258	Serping1	ENSMUSG00000023224	-0.411677	0.160629	0.233806	-1.47223
30058	Timm8a1	ENSMUSG00000048007	-0.238776	0.160655	0.23382	-1.47213
217207	Dhx8	ENSMUSG00000034931	-0.116354	0.160691	0.233848	-1.472
73689	Bloc1s2	ENSMUSG00000057506	-0.151613	0.160802	0.233965	-1.47158
14874	Gstz1	ENSMUSG00000021033	-0.0950839	0.160805	0.233965	-1.47157
74147	Ehhadh	ENSMUSG00000022853	-0.269083	0.160886	0.234059	-1.47126
56284	Mrpl19	ENSMUSG00000030045	0.0973468	0.161101	0.234348	1.47046
330324	6430584L05Rik	ENSMUSG00000108228	0.335761	0.161164	0.234353	1.47022
239027	Arhgap22	ENSMUSG00000063506	0.317879	0.161168	0.234353	1.47021
15902	Id2	ENSMUSG00000020644	-0.145097	0.16117	0.234353	-1.4702
17268	Meis1	ENSMUSG00000020160	-0.260084	0.161172	0.234353	-1.47019
17127	Smad3	ENSMUSG00000032402	-0.10147	0.161288	0.234468	-1.46976
13139	Dgka	ENSMUSG00000025357	-0.177128	0.1613	0.234468	-1.46972
209334	Gen1	ENSMUSG00000051235	0.240897	0.161301	0.234468	1.46971
93723	Pcdhga11	ENSMUSG00000102742	0.174517	0.161571	0.234835	1.46871
26564	Ror2	ENSMUSG00000021464	0.545341	0.161618	0.234879	1.46853
54392	Ncapg	ENSMUSG00000015880	0.386221	0.161654	0.234907	1.46839
66948	Acad8	ENSMUSG00000031969	0.138707	0.161968	0.235338	1.46722
14775	Gpx1	ENSMUSG00000063856	0.265862	0.161988	0.235343	1.46715
93873	Pcdhb2	ENSMUSG00000051599	0.21749	0.162163	0.235563	1.4665
30947	Adat1	ENSMUSG00000031949	0.144648	0.162173	0.235563	1.46646
71306	Mfap3l	ENSMUSG00000031647	-0.232001	0.162279	0.235693	-1.46607
107197	Uqcc3	ENSMUSG00000071654	0.268515	0.162317	0.235723	1.46593
320714	Trappc11	ENSMUSG00000038102	-0.0853263	0.162357	0.235757	-1.46578
75087	4930505A04Rik	ENSMUSG00000040919	-0.378535	0.162495	0.235933	-1.46526
20833	Ssrp1	ENSMUSG00000027067	-0.099832	0.162549	0.235979	-1.46507
13866	Erbb2	ENSMUSG00000062312	0.250555	0.16258	0.235979	1.46495
104009	Qsox1	ENSMUSG00000033684	0.199804	0.162584	0.235979	1.46493
244373	Erlin2	ENSMUSG00000031483	-0.0920426	0.162594	0.235979	-1.4649
223843	Dbx2	ENSMUSG00000045608	-0.289175	0.16284	0.236311	-1.46399
622404	Ccdc107	ENSMUSG00000028461	-0.129161	0.163137	0.23667	-1.46289
330908	Opcml	ENSMUSG00000062257	0.192675	0.163138	0.23667	1.46288
76522	Lsm8	ENSMUSG00000044155	-0.123238	0.163203	0.236727	-1.46264
211651	Fancd2	ENSMUSG00000034023	0.200622	0.163212	0.236727	1.46261
73251	Setd7	ENSMUSG00000037111	0.145309	0.16326	0.236772	1.46243
432582	Ccdc92b	ENSMUSG00000069814	0.132101	0.163375	0.236914	1.46201
101565	Ccp110	ENSMUSG00000033904	0.128952	0.16369	0.237347	1.46084
66593	Diablo	ENSMUSG00000029433	-0.0907034	0.163771	0.23744	-1.46054
18546	Pcp4	ENSMUSG00000090223	0.168247	0.163849	0.237529	1.46025
107272	Psat1	ENSMUSG00000024640	0.108588	0.164022	0.237755	1.45962
66292	Mrps21	ENSMUSG00000054312	0.220958	0.164221	0.238018	1.45888
14397	Gabra4	ENSMUSG00000029211	-0.146873	0.164334	0.238158	-1.45847
16859	Lgals9	ENSMUSG00000001123	-0.370355	0.164366	0.238162	-1.45835
328035	Fads6	ENSMUSG00000044788	0.220687	0.164376	0.238162	1.45832
791299	Gm10069	ENSMUSG00000059659	-0.456373	0.164388	0.238162	-1.45827
230661	Tesk2	ENSMUSG00000033985	-0.230375	0.164535	0.23835	-1.45773
52715	Ccdc43	ENSMUSG00000020925	-0.1596	0.164689	0.238548	-1.45716
67513	Faap20	ENSMUSG00000073684	0.225068	0.164752	0.238615	1.45693
332397	Nanos1	ENSMUSG00000072437	-0.141864	0.164932	0.238826	-1.45627
218639	Arl15	ENSMUSG00000042348	0.133657	0.164971	0.238857	1.45613
21408	Zfp354a	ENSMUSG00000020364	-0.230982	0.165031	0.23892	-1.45591
192170	Eif4a3	ENSMUSG00000025580	0.115483	0.165055	0.23893	1.45582
18521	Pcbp2	ENSMUSG00000056851	-0.075534	0.165108	0.238982	-1.45563
70387	Ttc9c	ENSMUSG00000071660	-0.142823	0.165226	0.239108	-1.45519
68721	1110032A03Rik	ENSMUSG00000037971	-0.121642	0.16523	0.239108	-1.45518
212517	Cfap44	ENSMUSG00000071550	-0.309214	0.165294	0.239176	-1.45495
231637	Ssh1	ENSMUSG00000042121	0.101397	0.165346	0.239226	1.45476
100087	Kti12	ENSMUSG00000073775	0.159831	0.165396	0.239274	1.45457
77573	Vps33a	ENSMUSG00000029434	0.110156	0.165508	0.239412	1.45416
68193	Rpl24	ENSMUSG00000098274	-0.123703	0.16562	0.239549	-1.45375
100532	Rell1	ENSMUSG00000047881	-0.132291	0.165841	0.239843	-1.45295
75782	Lca5	ENSMUSG00000032258	-0.14991	0.165865	0.239854	-1.45286
102162	Taf5l	ENSMUSG00000038697	0.114108	0.166102	0.240171	1.45199
54646	Ppp1r3f	ENSMUSG00000039556	0.136596	0.166262	0.240378	1.45141
15528	Hspe1	ENSMUSG00000073676	-0.123051	0.166555	0.240777	-1.45034
109910	Zfp91	ENSMUSG00000024695	-0.139611	0.166812	0.241124	-1.44941
76246	Rtf1	ENSMUSG00000027304	0.101985	0.166852	0.241156	1.44926
75951	4930578M01Rik	ENSMUSG00000097587	0.312249	0.166913	0.241214	1.44904
13164	Dazl	ENSMUSG00000010592	0.288874	0.166927	0.241214	1.44899
68327	Tsr3	ENSMUSG00000015126	0.163422	0.166997	0.24129	1.44874
68281	4930430F08Rik	ENSMUSG00000046567	-0.147764	0.167034	0.241319	-1.4486
66904	Pccb	ENSMUSG00000032527	0.109914	0.167062	0.241334	1.4485
20463	Cox7a2l	ENSMUSG00000024248	0.160302	0.167178	0.241477	1.44808
19419	Rasgrp1	ENSMUSG00000027347	-0.226697	0.167383	0.241749	-1.44734
21355	Tap2	ENSMUSG00000024339	0.307862	0.16753	0.241936	1.4468
230738	Zc3h12a	ENSMUSG00000042677	-0.363838	0.168046	0.242656	-1.44494
72190	2510009E07Rik	ENSMUSG00000043391	-0.101564	0.16807	0.242665	-1.44485
77038	Arfgap2	ENSMUSG00000027255	-0.124638	0.168125	0.2427	-1.44465
12561	Cdh4	ENSMUSG00000000305	0.291319	0.168129	0.2427	1.44464
71207	Nudt4	ENSMUSG00000020029	-0.16254	0.168257	0.24286	-1.44418
18020	Nfatc2ip	ENSMUSG00000030722	-0.154984	0.168401	0.243042	-1.44366
18986	Pou2f1	ENSMUSG00000026565	-0.215859	0.168568	0.243259	-1.44306
18128	Notch1	ENSMUSG00000026923	0.30733	0.168714	0.243428	1.44253
76960	Bcas1	ENSMUSG00000013523	1.57261	0.16872	0.243428	1.44251
50876	Tmod2	ENSMUSG00000032186	0.190732	0.168929	0.243705	1.44175
114601	Ehbp1l1	ENSMUSG00000024937	0.30918	0.169028	0.243822	1.4414
15081	H3f3b	ENSMUSG00000016559	-0.120424	0.169132	0.243947	-1.44103
17242	Mdk	ENSMUSG00000027239	0.504091	0.169211	0.244035	1.44074
18452	P4ha2	ENSMUSG00000018906	0.235203	0.169243	0.244037	1.44063
66973	Mrps18b	ENSMUSG00000024436	0.145965	0.169257	0.244037	1.44058
66591	Mad2l1bp	ENSMUSG00000034509	0.194036	0.169265	0.244037	1.44055
80290	Gpr146	ENSMUSG00000044197	-0.161745	0.169435	0.244257	-1.43994
228356	1110051M20Rik	ENSMUSG00000040591	0.106851	0.169504	0.244309	1.43969
69745	Pold4	ENSMUSG00000024854	0.287287	0.169506	0.244309	1.43968
223881	Rnd1	ENSMUSG00000054855	0.156117	0.169634	0.24447	1.43922
216805	Flcn	ENSMUSG00000032633	0.168133	0.16966	0.244481	1.43913
223433	Otulinl	ENSMUSG00000056069	0.131749	0.169766	0.244608	1.43875
74343	Crtc2	ENSMUSG00000027936	0.175024	0.169907	0.244787	1.43825
244329	Mcph1	ENSMUSG00000039842	0.127779	0.170136	0.245091	1.43743
68278	Ddx39	ENSMUSG00000005481	0.151568	0.170284	0.245279	1.4369
56612	Pfdn5	ENSMUSG00000001289	-0.11638	0.170358	0.245361	-1.43663
74011	Slc25a27	ENSMUSG00000023912	0.154016	0.170395	0.245388	1.4365
56433	Vps29	ENSMUSG00000029462	0.096367	0.17056	0.245601	1.43591
319817	Rc3h2	ENSMUSG00000075376	-0.193266	0.170597	0.245629	-1.43578
271786	Galnt13	ENSMUSG00000060988	0.240561	0.170711	0.245767	1.43538
13134	Dach1	ENSMUSG00000055639	0.217325	0.170851	0.245944	1.43488
13033	Ctsd	ENSMUSG00000007891	0.112624	0.170897	0.245985	1.43471
80886	Senp3	ENSMUSG00000005204	-0.0839691	0.171009	0.24612	-1.43431
242894	Actr3b	ENSMUSG00000056367	-0.16233	0.171155	0.246305	-1.4338
66310	Dpy30	ENSMUSG00000024067	-0.106596	0.171237	0.246397	-1.4335
269513	Nkain3	ENSMUSG00000055761	0.299659	0.171322	0.24649	1.4332
193736	Zbtb12	ENSMUSG00000049823	0.310335	0.171343	0.24649	1.43312
68832	Ldah	ENSMUSG00000037669	0.102111	0.171354	0.24649	1.43309
320712	Abi3bp	ENSMUSG00000035258	-0.687986	0.1714	0.246509	-1.43292
68197	Ndufc2	ENSMUSG00000030647	0.183342	0.171403	0.246509	1.43291
17926	Myoc	ENSMUSG00000026697	0.414639	0.171452	0.246555	1.43274
668303	Kif26a	ENSMUSG00000021294	0.400262	0.17147	0.246555	1.43267
108121	U2af1	ENSMUSG00000061613	-0.106822	0.171531	0.246602	-1.43246
215445	Rab11fip3	ENSMUSG00000037098	0.158506	0.171537	0.246602	1.43243
76137	Mcur1	ENSMUSG00000021371	0.112012	0.17157	0.246623	1.43232
66935	Cir1	ENSMUSG00000041777	-0.151542	0.171677	0.246752	-1.43194
17721	ND5	ENSMUSG00000064367	-0.275381	0.171698	0.246756	-1.43186
14812	Grin2b	ENSMUSG00000030209	0.285492	0.171761	0.246818	1.43164
67389	C1qtnf12	ENSMUSG00000023571	0.297539	0.171776	0.246818	1.43159
16840	Cnmd	ENSMUSG00000022025	0.257786	0.171875	0.246934	1.43124
15530	Hspg2	ENSMUSG00000028763	0.573518	0.171894	0.246936	1.43117
195018	Zzef1	ENSMUSG00000055670	0.145176	0.171984	0.24704	1.43085
101985	Usb1	ENSMUSG00000031792	0.157235	0.172125	0.247217	1.43035
209239	Gan	ENSMUSG00000052557	0.288784	0.172286	0.247414	1.42978
319487	A230028O05Rik	ENSMUSG00000096960	0.327862	0.172297	0.247414	1.42974
66223	Mrpl35	ENSMUSG00000052962	-0.103654	0.1724	0.247514	-1.42938
57296	Psmd8	ENSMUSG00000030591	-0.0945856	0.172402	0.247514	-1.42937
11513	Adcy7	ENSMUSG00000031659	0.269106	0.172472	0.247588	1.42912
71957	Ints11	ENSMUSG00000029034	0.106304	0.172507	0.247613	1.429
268996	Ss18	ENSMUSG00000037013	-0.0903227	0.172648	0.24779	-1.4285
69183	C1qtnf2	ENSMUSG00000046491	0.691411	0.172729	0.247881	1.42822
78251	Zfp712	ENSMUSG00000090641	-0.21448	0.17278	0.247929	-1.42804
76890	Memo1	ENSMUSG00000058704	-0.107826	0.172836	0.247984	-1.42784
211535	Ccdc114	ENSMUSG00000040189	0.199375	0.17293	0.248094	1.4275
66377	Ndufc1	ENSMUSG00000037152	-0.135681	0.17302	0.248197	-1.42719
71817	Tmem50a	ENSMUSG00000028822	0.201954	0.173107	0.248296	1.42688
67808	Tprgl	ENSMUSG00000029030	0.159941	0.173129	0.248301	1.42681
239650	Ccdc184	ENSMUSG00000029875	0.215831	0.173386	0.248645	1.4259
11540	Adora2a	ENSMUSG00000020178	0.465511	0.173659	0.249011	1.42494
77951	Cyp20a1	ENSMUSG00000049439	-0.137638	0.173721	0.249074	-1.42472
626802	Gm14322	ENSMUSG00000078864	-0.233946	0.173741	0.249077	-1.42465
20379	Sfrp4	ENSMUSG00000021319	-0.338358	0.173765	0.249087	-1.42456
269120	Optc	ENSMUSG00000010311	-0.381256	0.173812	0.249121	-1.4244
107338	Gbf1	ENSMUSG00000025224	0.116819	0.173825	0.249121	1.42436
26987	Eif4e2	ENSMUSG00000026254	0.0764318	0.173853	0.249135	1.42426
101437	Dhx32	ENSMUSG00000030986	-0.0957365	0.173941	0.249236	-1.42395
230376	Haus6	ENSMUSG00000038047	-0.2234	0.17401	0.24931	-1.4237
13609	S1pr1	ENSMUSG00000045092	-0.13557	0.174088	0.249395	-1.42343
11878	Arx	ENSMUSG00000035277	0.127501	0.174299	0.249664	1.42269
12189	Brca1	ENSMUSG00000017146	0.183461	0.174313	0.249664	1.42264
54399	Bet1l	ENSMUSG00000025484	0.187503	0.174329	0.249664	1.42259
207278	Fchsd2	ENSMUSG00000030691	-0.101755	0.174481	0.249856	-1.42206
71683	Gypc	ENSMUSG00000090523	-0.35246	0.174596	0.249996	-1.42165
56295	Higd1a	ENSMUSG00000038412	-0.167934	0.174699	0.250112	-1.42129
216829	Mmgt2	ENSMUSG00000048497	-0.158438	0.174745	0.250132	-1.42113
271697	Cdk15	ENSMUSG00000026023	-0.448465	0.174965	0.250405	-1.42036
56277	Tmem45a	ENSMUSG00000022754	-0.245788	0.174971	0.250405	-1.42034
66568	Rwdd3	ENSMUSG00000028133	-0.162204	0.175127	0.250601	-1.4198
15563	Htr5a	ENSMUSG00000039106	0.447736	0.175206	0.250689	1.41952
227697	Dolk	ENSMUSG00000075419	0.102331	0.175253	0.25071	1.41936
231633	Tmem119	ENSMUSG00000054675	0.559252	0.175263	0.25071	1.41932
17189	Mb	ENSMUSG00000018893	-0.334292	0.175275	0.25071	-1.41928
56508	Rapgef4	ENSMUSG00000049044	-0.181269	0.175445	0.250928	-1.41869
228913	Zfp217	ENSMUSG00000052056	-0.14983	0.175468	0.250936	-1.41861
229600	BC028528	ENSMUSG00000038543	-0.28103	0.175611	0.251114	-1.41811
269423	Abhd18	ENSMUSG00000037818	-0.181262	0.17564	0.25113	-1.41801
433111	F630040K05Rik	ENSMUSG00000097727	-0.436928	0.175703	0.251195	-1.41779
75958	5033403F01Rik	ENSMUSG00000096932	-0.279294	0.175735	0.251214	-1.41768
55950	Bri3	ENSMUSG00000047843	0.243755	0.175784	0.251237	1.41751
224697	Adamts10	ENSMUSG00000024299	0.448013	0.175787	0.251237	1.41749
11409	Acads	ENSMUSG00000029545	0.348655	0.17589	0.251359	1.41714
240063	Zfp811	ENSMUSG00000055202	0.206528	0.176072	0.251593	1.4165
233977	Ppfia1	ENSMUSG00000037519	0.0927997	0.1761	0.251608	1.41641
14810	Grin1	ENSMUSG00000026959	0.174308	0.176245	0.251785	1.4159
18481	Pak3	ENSMUSG00000031284	-0.319803	0.176261	0.251785	-1.41585
30046	Zfp292	ENSMUSG00000039967	-0.224519	0.176325	0.251852	-1.41562
74753	Trmo	ENSMUSG00000028331	0.284565	0.176763	0.252451	1.41411
16416	Itgb3	ENSMUSG00000020689	-0.41109	0.176911	0.252637	-1.41359
117197	Bloc1s4	ENSMUSG00000060708	-0.166528	0.176974	0.252701	-1.41337
100504703	A730063M14Rik	ENSMUSG00000112639	-0.22739	0.177146	0.25292	-1.41278
22260	Nr1h2	ENSMUSG00000060601	0.383902	0.17729	0.253101	1.41228
107686	Snrpd2	ENSMUSG00000040824	0.184292	0.177309	0.253101	1.41222
20111	Rps6ka1	ENSMUSG00000003644	-0.250609	0.177385	0.253184	-1.41195
207683	Igsf11	ENSMUSG00000022790	0.110542	0.17778	0.253722	1.41059
18129	Notch2	ENSMUSG00000027878	-0.284269	0.177807	0.253735	-1.4105
233806	Tmem159	ENSMUSG00000030917	0.340025	0.177882	0.253816	1.41024
93714	Pcdhga6	ENSMUSG00000103793	-0.167011	0.177922	0.253848	-1.4101
93842	Igsf9	ENSMUSG00000037995	0.60783	0.17798	0.253904	1.4099
234839	Piezo1	ENSMUSG00000014444	0.342841	0.178103	0.254054	1.40948
244954	Prss35	ENSMUSG00000033491	0.713329	0.178214	0.254186	1.40909
15466	Hrh2	ENSMUSG00000034987	-0.271574	0.178287	0.254264	-1.40885
76551	Ccdc6	ENSMUSG00000048701	0.0933062	0.178385	0.254378	1.40851
233073	U2af1l4	ENSMUSG00000078765	0.225489	0.178467	0.254469	1.40823
16578	Kif9	ENSMUSG00000032489	0.149244	0.178548	0.254558	1.40795
78244	Dnajc21	ENSMUSG00000044224	-0.137441	0.178679	0.254719	-1.4075
74006	Dnm1l	ENSMUSG00000022789	-0.12293	0.178937	0.255043	-1.40661
66622	Ubr7	ENSMUSG00000041712	-0.0951564	0.178943	0.255043	-1.40659
118453	Mmp28	ENSMUSG00000020682	-0.339522	0.178984	0.255076	-1.40645
227325	Dner	ENSMUSG00000036766	-0.140235	0.17918	0.255329	-1.40578
436240	Foxr2	ENSMUSG00000071665	-0.376281	0.179287	0.255456	-1.40541
319767	Atp10b	ENSMUSG00000055415	0.350062	0.179381	0.255564	1.40509
105372	Utp15	ENSMUSG00000041747	-0.113103	0.179476	0.255673	-1.40476
231830	Micall2	ENSMUSG00000036718	0.273199	0.179509	0.255694	1.40465
70713	Gpr137c	ENSMUSG00000049092	-0.173492	0.179689	0.255924	-1.40404
15531	Ndst1	ENSMUSG00000054008	0.0893091	0.179743	0.255975	1.40385
231130	Tnip2	ENSMUSG00000059866	-0.141403	0.179808	0.256041	-1.40363
230249	Ecpas	ENSMUSG00000050812	-0.132691	0.179924	0.25618	-1.40323
225583	Minar2	ENSMUSG00000050875	-0.283272	0.179962	0.256209	-1.4031
19650	Rbl1	ENSMUSG00000027641	-0.204718	0.18	0.256236	-1.40297
239554	Foxred2	ENSMUSG00000016552	0.0888655	0.180168	0.256449	1.4024
56382	Rab9	ENSMUSG00000079316	-0.105953	0.180315	0.256633	-1.4019
30944	Zfp354c	ENSMUSG00000044807	-0.16487	0.180692	0.257143	-1.40061
99011	Pomt1	ENSMUSG00000039254	0.186767	0.180722	0.257159	1.40051
93722	Pcdhga10	ENSMUSG00000102222	0.139819	0.18082	0.257273	1.40018
244682	Cntn5	ENSMUSG00000039488	0.139092	0.181036	0.257554	1.39944
23836	Cdh20	ENSMUSG00000050840	-0.221222	0.181058	0.257558	-1.39937
54200	Sult2b1	ENSMUSG00000003271	-0.594692	0.181103	0.257597	-1.39922
12950	Hapln1	ENSMUSG00000021613	0.166556	0.181163	0.257656	1.39901
67425	Eps8l1	ENSMUSG00000006154	0.390925	0.181221	0.257711	1.39882
270151	Nlrx1	ENSMUSG00000032109	0.248117	0.18138	0.257911	1.39828
99887	Tmem56	ENSMUSG00000028132	-0.151493	0.181402	0.257917	-1.3982
219181	Akap11	ENSMUSG00000022016	-0.181825	0.181488	0.257966	-1.39791
67770	Caap1	ENSMUSG00000028578	-0.138705	0.181504	0.257966	-1.39786
71436	Flrt3	ENSMUSG00000051379	-0.239156	0.18151	0.257966	-1.39783
67500	Ccar1	ENSMUSG00000020074	-0.135691	0.1819	0.258493	-1.39651
72324	Plxdc1	ENSMUSG00000017417	0.339521	0.181946	0.258513	1.39636
78388	Mvp	ENSMUSG00000030681	0.53691	0.181951	0.258513	1.39634
15904	Id4	ENSMUSG00000021379	-0.154848	0.182264	0.258932	-1.39528
269336	Ccdc32	ENSMUSG00000039983	0.0976925	0.18231	0.258971	1.39513
105501	Abhd4	ENSMUSG00000040997	-0.0879598	0.182365	0.259023	-1.39494
66176	Nat9	ENSMUSG00000015542	0.23292	0.182444	0.259061	1.39468
237926	Rsad1	ENSMUSG00000039096	-0.136362	0.182446	0.259061	-1.39467
72155	Cenpn	ENSMUSG00000031756	0.257116	0.182448	0.259061	1.39466
18797	Plcb3	ENSMUSG00000024960	0.164983	0.182529	0.259151	1.39439
18053	Ngfr	ENSMUSG00000000120	0.353907	0.182551	0.259154	1.39432
14707	Gng5	ENSMUSG00000068523	-0.156588	0.182634	0.259247	-1.39403
23897	Hax1	ENSMUSG00000027944	-0.131408	0.182919	0.259624	-1.39307
19935	Mrpl23	ENSMUSG00000037772	0.255173	0.183001	0.259715	1.3928
216505	Pik3ip1	ENSMUSG00000034614	0.211709	0.183023	0.25972	1.39272
327942	Pigl	ENSMUSG00000014245	-0.151849	0.183107	0.259812	-1.39244
18750	Prkca	ENSMUSG00000050965	0.182304	0.183158	0.259858	1.39227
67819	Derl1	ENSMUSG00000022365	-0.0729972	0.183206	0.25988	-1.39211
100039796	Tgtp2	ENSMUSG00000078921	-0.735363	0.183211	0.25988	-1.39209
210711	Mcmbp	ENSMUSG00000048170	-0.09868	0.183231	0.259883	-1.39202
11735	Ank3	ENSMUSG00000069601	-0.212585	0.183713	0.26054	-1.3904
226090	Ermp1	ENSMUSG00000046324	-0.140743	0.183734	0.260543	-1.39033
243912	Hspb6	ENSMUSG00000036854	-0.315208	0.183883	0.260709	-1.38983
56874	Rnf32	ENSMUSG00000029130	0.190022	0.183888	0.260709	1.38981
209497	Tmem164	ENSMUSG00000047045	0.126349	0.183953	0.260775	1.3896
381644	Cep135	ENSMUSG00000036403	-0.146462	0.184	0.260814	-1.38944
224792	Adgrf5	ENSMUSG00000056492	-0.571286	0.184019	0.260815	-1.38938
237504	Rassf9	ENSMUSG00000044921	0.291087	0.184393	0.261318	1.38812
231874	Ccz1	ENSMUSG00000029617	-0.108508	0.184483	0.261419	-1.38782
68318	Aph1c	ENSMUSG00000053040	-0.197464	0.184582	0.261484	-1.38749
73075	Ppil6	ENSMUSG00000078451	-0.19412	0.184584	0.261484	-1.38748
17254	Slc3a2	ENSMUSG00000010095	-0.153491	0.184585	0.261484	-1.38748
94065	Mrpl34	ENSMUSG00000034880	0.271406	0.184778	0.261731	1.38684
217140	Scrn2	ENSMUSG00000020877	0.459468	0.184871	0.261831	1.38653
215512	Fam117a	ENSMUSG00000038893	0.226922	0.184886	0.261831	1.38647
209354	Eif2b1	ENSMUSG00000029388	0.0983809	0.184953	0.2619	1.38625
97159	A430005L14Rik	ENSMUSG00000047613	0.280702	0.185216	0.262244	1.38537
24004	Rai2	ENSMUSG00000043518	0.164779	0.185247	0.262244	1.38527
217166	Nr1d1	ENSMUSG00000020889	0.170882	0.185253	0.262244	1.38525
233406	Prc1	ENSMUSG00000038943	0.257766	0.185401	0.262428	1.38475
26568	Slc27a3	ENSMUSG00000027932	0.399273	0.185442	0.262458	1.38462
56809	Gmeb1	ENSMUSG00000028901	-0.117425	0.185575	0.26262	-1.38418
19049	Ppp1r1b	ENSMUSG00000061718	0.222649	0.18572	0.2628	1.38369
21888	Tle4	ENSMUSG00000024642	-0.112244	0.185781	0.262817	-1.38349
242037	Ankub1	ENSMUSG00000074591	0.389722	0.185789	0.262817	1.38346
433022	Plcxd2	ENSMUSG00000087141	0.287546	0.18583	0.262847	1.38333
71354	Wdr31	ENSMUSG00000028391	0.165731	0.18585	0.262847	1.38326
23827	Bpnt1	ENSMUSG00000026617	-0.0809853	0.185867	0.262847	-1.38321
546143	Ccpg1os	ENSMUSG00000086158	-0.133038	0.186196	0.263286	-1.38211
381823	Apold1	ENSMUSG00000090698	-0.455307	0.186516	0.263713	-1.38105
12799	Cnp	ENSMUSG00000006782	0.128342	0.186725	0.263981	1.38036
22066	Trpc4	ENSMUSG00000027748	-0.12678	0.186873	0.264163	-1.37986
218232	Ptpdc1	ENSMUSG00000038042	-0.0913229	0.186926	0.264212	-1.37969
233335	Synm	ENSMUSG00000030554	0.136499	0.18747	0.264954	1.37789
14584	Gfpt2	ENSMUSG00000020363	-0.140331	0.187522	0.265	-1.37772
18049	Ngf	ENSMUSG00000027859	-0.398093	0.187772	0.265326	-1.37689
22232	Slc35a2	ENSMUSG00000031156	0.157598	0.187897	0.265476	1.37648
107029	Me2	ENSMUSG00000024556	-0.111165	0.188006	0.265604	-1.37612
72674	Adipor1	ENSMUSG00000026457	0.101132	0.188131	0.265742	1.37571
52513	Ddx56	ENSMUSG00000004393	0.124199	0.188142	0.265742	1.37567
232286	Tmf1	ENSMUSG00000030059	-0.13265	0.188328	0.265978	-1.37506
108954	Ppp1r15b	ENSMUSG00000046062	-0.116728	0.188433	0.266099	-1.37472
327655	Ppip5k1	ENSMUSG00000033526	-0.112347	0.188679	0.266419	-1.37391
12808	Cobl	ENSMUSG00000020173	-0.192861	0.18874	0.266467	-1.37371
16008	Igfbp2	ENSMUSG00000039323	0.357629	0.188751	0.266467	1.37367
83945	Dnaja3	ENSMUSG00000004069	-0.0804957	0.18903	0.266835	-1.37275
78892	Crispld2	ENSMUSG00000031825	-0.543695	0.189132	0.266951	-1.37242
18798	Plcb4	ENSMUSG00000039943	-0.17743	0.189327	0.2672	-1.37178
67747	Ribc2	ENSMUSG00000022431	0.346296	0.189356	0.267214	1.37169
110948	Hlcs	ENSMUSG00000040820	0.112618	0.189394	0.267241	1.37156
19823	Rnf7	ENSMUSG00000051234	-0.0841096	0.189554	0.26742	-1.37104
68625	Cfap57	ENSMUSG00000028730	0.24017	0.189563	0.26742	1.37101
100503393	Gm14827	ENSMUSG00000084904	-0.296812	0.189579	0.26742	-1.37096
103836	Zfp692	ENSMUSG00000037243	0.201728	0.190244	0.268331	1.36878
328479	Gm5089	ENSMUSG00000064052	0.344951	0.190493	0.268656	1.36797
72349	Dusp3	ENSMUSG00000003518	-0.0767191	0.190568	0.268734	-1.36773
217995	Heatr1	ENSMUSG00000050244	-0.127657	0.190703	0.268898	-1.36729
70054	Ccdc89	ENSMUSG00000044362	0.366069	0.1911	0.269429	1.36599
18595	Pdgfra	ENSMUSG00000029231	0.161298	0.191251	0.269615	1.3655
56469	Pias1	ENSMUSG00000032405	-0.139974	0.191329	0.269699	-1.36525
272589	Tbcel	ENSMUSG00000037287	-0.0863078	0.19149	0.269898	-1.36473
68058	Chd1l	ENSMUSG00000028089	-0.129122	0.191654	0.270102	-1.36419
12393	Runx2	ENSMUSG00000039153	-0.262693	0.191984	0.27054	-1.36312
100038514	Gm11837	ENSMUSG00000086587	-0.306887	0.192068	0.270631	-1.36285
94093	Trim33	ENSMUSG00000033014	-0.154035	0.192177	0.270757	-1.3625
64602	Ireb2	ENSMUSG00000032293	-0.161049	0.192388	0.271017	-1.36182
71675	0610010F05Rik	ENSMUSG00000042208	-0.146515	0.1924	0.271017	-1.36178
225908	Myrf	ENSMUSG00000036098	0.532379	0.192445	0.271048	1.36163
56869	Zfp109	ENSMUSG00000074283	-0.175632	0.192461	0.271048	-1.36158
66962	Swsap1	ENSMUSG00000051238	0.122319	0.1926	0.271216	1.36113
68339	Ccdc88c	ENSMUSG00000021182	0.116063	0.192667	0.271283	1.36091
27280	Phlda3	ENSMUSG00000041801	0.228678	0.192773	0.271405	1.36057
67219	Med18	ENSMUSG00000066042	-0.229993	0.193141	0.271869	-1.35938
105787	Prkaa1	ENSMUSG00000050697	-0.118723	0.193374	0.272169	-1.35863
13121	Cyp51	ENSMUSG00000001467	0.130444	0.19389	0.272863	1.35697
319587	4930539J05Rik	ENSMUSG00000097032	-0.215713	0.193915	0.272863	-1.35689
329152	Hecw2	ENSMUSG00000042807	-0.186825	0.193926	0.272863	-1.35686
244152	Tsku	ENSMUSG00000049580	0.220904	0.193978	0.272909	1.35669
24052	Sgcd	ENSMUSG00000020354	-0.358715	0.194394	0.273467	-1.35535
544696	Tbc1d32	ENSMUSG00000038122	-0.167582	0.194452	0.273496	-1.35517
70155	Ogfrl1	ENSMUSG00000026158	0.144977	0.194454	0.273496	1.35516
66865	Pmpca	ENSMUSG00000026926	0.0716437	0.194711	0.273829	1.35434
231207	Cpeb2	ENSMUSG00000039782	-0.167428	0.194844	0.27399	-1.35391
74895	Ccdc181	ENSMUSG00000026578	-0.128127	0.194906	0.274049	-1.35371
65112	Pmepa1	ENSMUSG00000038400	0.242734	0.194928	0.274053	1.35364
58250	Chst11	ENSMUSG00000034612	-0.155509	0.194969	0.274083	-1.35351
246179	Fktn	ENSMUSG00000028414	-0.121367	0.195059	0.274182	-1.35322
56075	Pdss1	ENSMUSG00000026784	-0.18699	0.195192	0.27434	-1.3528
66279	Tmem218	ENSMUSG00000032121	-0.104215	0.195286	0.274445	-1.3525
68708	Rabl2	ENSMUSG00000022621	-0.113009	0.19535	0.274507	-1.3523
213417	Klhdc8a	ENSMUSG00000042115	-0.173991	0.195583	0.2748	-1.35155
66192	Lage3	ENSMUSG00000015289	0.144262	0.195598	0.2748	1.3515
56031	Ppie	ENSMUSG00000028651	0.130611	0.195785	0.275035	1.35091
16190	Il4ra	ENSMUSG00000030748	0.429004	0.195901	0.275171	1.35054
19344	Rab5b	ENSMUSG00000000711	-0.0825268	0.196171	0.275522	-1.34968
68971	Tamm41	ENSMUSG00000030316	-0.136372	0.196403	0.275821	-1.34894
227522	Rpp38	ENSMUSG00000049950	-0.124766	0.196569	0.276027	-1.34841
66612	Ormdl3	ENSMUSG00000038150	0.134236	0.196815	0.276326	1.34763
18611	Pea15a	ENSMUSG00000013698	-0.110115	0.196822	0.276326	-1.34761
27008	Micall1	ENSMUSG00000033039	-0.171323	0.196888	0.27639	-1.3474
114893	Dcun1d1	ENSMUSG00000027708	-0.126823	0.196912	0.276397	-1.34732
208618	Etl4	ENSMUSG00000036617	0.129435	0.196997	0.276488	1.34705
74666	4930432K21Rik	ENSMUSG00000008129	0.244129	0.197054	0.276541	1.34687
20853	Stau1	ENSMUSG00000039536	-0.0790838	0.197095	0.276571	-1.34674
66278	Smim20	ENSMUSG00000061461	-0.118651	0.197164	0.27664	-1.34652
11443	Chrnb1	ENSMUSG00000041189	-0.251496	0.197277	0.27677	-1.34616
225049	Ttc7	ENSMUSG00000036918	0.36174	0.197754	0.277412	1.34465
225994	Nmrk1	ENSMUSG00000037847	-0.168726	0.197809	0.277461	-1.34448
22678	Zfp2	ENSMUSG00000049321	-0.142749	0.197853	0.277495	-1.34434
70673	Prdm16	ENSMUSG00000039410	0.14848	0.198064	0.277762	1.34367
214763	Cgas	ENSMUSG00000032344	0.281883	0.198226	0.27792	1.34316
66538	Rps19bp1	ENSMUSG00000051518	0.19029	0.198229	0.27792	1.34315
330938	Dixdc1	ENSMUSG00000032064	0.132615	0.198235	0.27792	1.34313
230753	Thrap3	ENSMUSG00000043962	0.101291	0.198392	0.278111	1.34264
235043	Tmem205	ENSMUSG00000040883	0.308991	0.198418	0.27812	1.34255
99151	Cercam	ENSMUSG00000039787	0.260967	0.199215	0.279209	1.34004
619331	Zfp551	ENSMUSG00000034071	-0.156042	0.19925	0.27923	-1.33993
58187	Cldn10	ENSMUSG00000022132	-0.20343	0.199275	0.279237	-1.33985
110593	Prdm2	ENSMUSG00000057637	-0.0901229	0.199527	0.279562	-1.33906
232855	Zfp772	ENSMUSG00000066838	-0.177214	0.199563	0.279571	-1.33895
72355	Cdpf1	ENSMUSG00000064284	0.261688	0.199579	0.279571	1.3389
70536	Qpct	ENSMUSG00000024084	-0.171206	0.199593	0.279571	-1.33885
100683	Trrap	ENSMUSG00000045482	0.165718	0.19966	0.279636	1.33865
17263	Meg3	ENSMUSG00000021268	0.178715	0.19972	0.279692	1.33846
78757	Rictor	ENSMUSG00000050310	-0.155276	0.199937	0.279968	-1.33777
14400	Gabrb1	ENSMUSG00000029212	-0.251219	0.200176	0.280275	-1.33703
11496	Adam22	ENSMUSG00000040537	0.152955	0.200309	0.280433	1.33661
17454	Mov10	ENSMUSG00000002227	0.237518	0.200433	0.280578	1.33622
15356	Hmgcl	ENSMUSG00000028672	0.153399	0.20063	0.280825	1.33561
70853	Vwa3b	ENSMUSG00000050122	-0.184802	0.200737	0.280948	-1.33527
240641	Kif20b	ENSMUSG00000024795	0.295899	0.200802	0.28101	1.33507
72440	Rhno1	ENSMUSG00000048668	0.124379	0.200883	0.281095	1.33482
234779	Plcg2	ENSMUSG00000034330	0.2881	0.200999	0.281219	1.33445
353169	Slc2a12	ENSMUSG00000037490	-0.253644	0.201012	0.281219	-1.33441
219151	Scara3	ENSMUSG00000034463	0.154885	0.201094	0.281288	1.33415
329872	Frem1	ENSMUSG00000059049	-0.283476	0.201101	0.281288	-1.33413
231858	Radil	ENSMUSG00000029576	0.34396	0.201258	0.281468	1.33364
67974	Ccny	ENSMUSG00000024286	-0.121256	0.201271	0.281468	-1.3336
72322	Xpo5	ENSMUSG00000067150	-0.100817	0.2013	0.281482	-1.33351
66874	Ncbp3	ENSMUSG00000020783	-0.122777	0.201361	0.281538	-1.33332
67144	Lrrc40	ENSMUSG00000063052	-0.123877	0.201398	0.281562	-1.33321
382083	Snx22	ENSMUSG00000039452	0.802134	0.201443	0.281596	1.33307
17939	Naga	ENSMUSG00000022453	0.166863	0.201479	0.281619	1.33295
74438	Clvs1	ENSMUSG00000041216	-0.1876	0.201593	0.28175	-1.3326
23966	Tenm4	ENSMUSG00000048078	0.149135	0.201873	0.282078	1.33173
77857	9430065F17Rik	ENSMUSG00000097360	-0.243667	0.201886	0.282078	-1.33169
228026	Pdk1	ENSMUSG00000006494	-0.182136	0.201901	0.282078	-1.33164
102637514	Gm34304	ENSMUSG00000112763	-0.371513	0.201908	0.282078	-1.33162
11819	Nr2f2	ENSMUSG00000030551	-0.141092	0.201945	0.282101	-1.3315
83429	Ctns	ENSMUSG00000005949	0.11391	0.201975	0.282114	1.33141
17955	Nap1l4	ENSMUSG00000059119	0.0646854	0.202014	0.282141	1.33129
110323	Cox6b1	ENSMUSG00000036751	0.111355	0.202104	0.282239	1.33101
22051	Trip6	ENSMUSG00000023348	0.345495	0.20235	0.282544	1.33024
109801	Glo1	ENSMUSG00000024026	-0.0758989	0.202363	0.282544	-1.3302
17686	Msh3	ENSMUSG00000014850	0.143278	0.202584	0.282823	1.32952
81601	Kat5	ENSMUSG00000024926	0.0858744	0.202613	0.282836	1.32943
72194	Fbxl20	ENSMUSG00000020883	0.105291	0.202703	0.282925	1.32915
67492	Zfand4	ENSMUSG00000042213	-0.193361	0.202717	0.282925	-1.32911
108143	Taf9	ENSMUSG00000078941	-0.127636	0.202767	0.282967	-1.32895
72014	Btbd17	ENSMUSG00000000202	0.476871	0.202905	0.28313	1.32852
16485	Kcna1	ENSMUSG00000047976	-0.191514	0.202934	0.283144	-1.32843
67834	Idh3a	ENSMUSG00000032279	0.0699225	0.202964	0.283156	1.32834
20614	Snap25	ENSMUSG00000027273	0.101933	0.203118	0.283344	1.32786
30946	Abt1	ENSMUSG00000036376	-0.146624	0.203162	0.283376	-1.32773
102791	Tcta	ENSMUSG00000039461	-0.093763	0.203287	0.283522	-1.32734
20193	S100a1	ENSMUSG00000044080	0.240595	0.203603	0.283934	1.32636
71373	Prr16	ENSMUSG00000073565	-0.295852	0.203744	0.284103	-1.32593
21425	Tfeb	ENSMUSG00000023990	0.368919	0.204003	0.284436	1.32513
266781	Snx17	ENSMUSG00000029146	0.106275	0.204173	0.284644	1.3246
12578	Cdkn2a	ENSMUSG00000044303	0.459326	0.20422	0.284681	1.32446
23991	Cib1	ENSMUSG00000030538	0.20879	0.20432	0.284792	1.32415
27274	Zfp354b	ENSMUSG00000020335	-0.205873	0.204358	0.284817	-1.32403
277939	C2cd3	ENSMUSG00000047248	-0.149991	0.20483	0.285393	-1.32258
67126	Atp5e	ENSMUSG00000016252	0.199548	0.204833	0.285393	1.32257
320119	Rps6kc1	ENSMUSG00000089872	0.101258	0.204853	0.285393	1.32251
380836	Mrs2	ENSMUSG00000021339	0.105409	0.204901	0.285431	1.32236
239667	Dip2b	ENSMUSG00000023026	-0.118356	0.204937	0.285438	-1.32225
545539	Gm15417	ENSMUSG00000074466	-0.193264	0.204958	0.285438	-1.32219
60532	Wtap	ENSMUSG00000060475	-0.103323	0.205014	0.285438	-1.32201
242509	Bnc2	ENSMUSG00000028487	-0.385614	0.205023	0.285438	-1.32199
60611	Foxj2	ENSMUSG00000003154	0.0909516	0.205028	0.285438	1.32197
66405	Mcts2	ENSMUSG00000042814	0.153177	0.205283	0.285763	1.32119
114664	Hsd17b11	ENSMUSG00000029311	-0.18268	0.20551	0.286052	-1.32049
217951	Tmem196	ENSMUSG00000048004	0.298124	0.205579	0.286119	1.32028
60441	Mrpl38	ENSMUSG00000020775	0.204831	0.205605	0.286126	1.3202
73246	Rassf6	ENSMUSG00000029370	-0.469613	0.205737	0.286277	-1.3198
100042150	Nrg2	ENSMUSG00000060275	0.260548	0.205754	0.286277	1.31974
68591	Mocos	ENSMUSG00000039616	-0.196833	0.2062	0.286869	-1.31838
59028	Rcl1	ENSMUSG00000024785	0.134689	0.206262	0.286927	1.31819
574403	Insyn2b	ENSMUSG00000069911	0.238931	0.206347	0.287016	1.31793
622675	Zfp827	ENSMUSG00000071064	0.111043	0.206418	0.287073	1.31771
241656	Pak7	ENSMUSG00000039913	-0.192722	0.206429	0.287073	-1.31768
18761	Prkcq	ENSMUSG00000026778	0.329478	0.206486	0.287124	1.3175
11546	Parp2	ENSMUSG00000036023	-0.0987193	0.206825	0.287567	-1.31647
72972	Ccser2	ENSMUSG00000058690	-0.124394	0.206958	0.287723	-1.31606
17470	Cd200	ENSMUSG00000022661	-0.126052	0.20699	0.287739	-1.31596
56338	Txnip	ENSMUSG00000038393	-0.204052	0.207104	0.287869	-1.31561
17342	Mitf	ENSMUSG00000035158	-0.213793	0.207182	0.287948	-1.31538
17089	Lyar	ENSMUSG00000067367	-0.145179	0.20766	0.28858	-1.31392
66664	Tmem41a	ENSMUSG00000022856	0.196673	0.207678	0.28858	1.31387
100342	Tent5b	ENSMUSG00000046694	-0.346626	0.207829	0.288761	-1.31341
93689	Lmod1	ENSMUSG00000048096	-0.149573	0.208133	0.289155	-1.31248
114249	Npnt	ENSMUSG00000040998	0.15183	0.208228	0.289259	1.31219
233060	Zfp382	ENSMUSG00000074220	-0.22619	0.208394	0.289461	-1.31169
333182	Cox6b2	ENSMUSG00000051811	0.258419	0.20862	0.289736	1.31101
69358	Lrrc51	ENSMUSG00000064307	-0.176378	0.208634	0.289736	-1.31096
67914	Coq9	ENSMUSG00000031782	0.150576	0.208691	0.289787	1.31079
68015	Trap1	ENSMUSG00000005981	-0.0945119	0.208759	0.289847	-1.31058
80982	Cemip	ENSMUSG00000052353	0.274884	0.208776	0.289847	1.31053
329504	Lcmt2	ENSMUSG00000074890	0.132127	0.208832	0.289895	1.31036
17463	Psmd7	ENSMUSG00000039067	0.0909898	0.209009	0.290112	1.30983
73102	Slc22a23	ENSMUSG00000038267	-0.0914912	0.209065	0.290161	-1.30966
69549	2310009B15Rik	ENSMUSG00000079283	0.279725	0.209169	0.290277	1.30934
75669	Pik3r4	ENSMUSG00000032571	0.0869202	0.209503	0.290711	1.30833
69987	Spaca9	ENSMUSG00000026809	0.247278	0.20981	0.291108	1.30741
545261	Bvht	ENSMUSG00000098098	0.457307	0.209948	0.291272	1.30699
268319	BC025920	ENSMUSG00000074862	0.235671	0.21001	0.2913	1.3068
71989	Rpusd4	ENSMUSG00000032044	-0.16986	0.21001	0.2913	-1.3068
224454	Zdhhc14	ENSMUSG00000034265	0.115303	0.210068	0.291351	1.30663
18121	Nog	ENSMUSG00000048616	-0.228212	0.210601	0.292061	-1.30502
17423	Ndst2	ENSMUSG00000039308	0.126322	0.210626	0.292067	1.30495
27643	Ubl4a	ENSMUSG00000015290	-0.0952442	0.21077	0.292215	-1.30451
77006	Ddrgk1	ENSMUSG00000068290	0.218836	0.210775	0.292215	1.3045
117592	B3galt6	ENSMUSG00000050796	0.180485	0.210863	0.292309	1.30423
19376	Rab34	ENSMUSG00000002059	0.185648	0.210911	0.292346	1.30409
63828	Fn3k	ENSMUSG00000025175	0.25245	0.210962	0.292388	1.30394
217835	Rin3	ENSMUSG00000044456	0.59097	0.211015	0.292433	1.30378
218763	Lrrc3b	ENSMUSG00000045201	0.184245	0.211056	0.29246	1.30365
66790	Grtp1	ENSMUSG00000038515	0.194813	0.211257	0.292652	1.30305
217431	Nol10	ENSMUSG00000061458	-0.152257	0.211291	0.292669	-1.30295
107373	Fam111a	ENSMUSG00000024691	-0.23229	0.211353	0.292726	-1.30276
242083	Ppm1l	ENSMUSG00000027784	-0.211904	0.211396	0.292757	-1.30263
76375	Det1	ENSMUSG00000030610	0.231582	0.211424	0.292767	1.30255
74470	Cep72	ENSMUSG00000021572	0.219861	0.21153	0.292884	1.30223
76477	Pcolce2	ENSMUSG00000015354	0.351152	0.211586	0.292933	1.30206
66155	Ufc1	ENSMUSG00000062963	0.0945693	0.211854	0.293275	1.30126
72400	Pinx1	ENSMUSG00000021958	-0.154182	0.211996	0.293442	-1.30084
71715	Dhx35	ENSMUSG00000027655	0.109287	0.212069	0.293481	1.30062
67307	Pbld2	ENSMUSG00000020072	-0.29972	0.212077	0.293481	-1.30059
75735	Pank1	ENSMUSG00000033610	-0.154076	0.212087	0.293481	-1.30056
230484	Usp1	ENSMUSG00000028560	-0.15063	0.212319	0.293773	-1.29987
73834	Atp6v1d	ENSMUSG00000021114	0.0831245	0.212959	0.294574	1.29796
270049	Galntl6	ENSMUSG00000096914	0.189884	0.212973	0.294574	1.29792
213539	Bag2	ENSMUSG00000042215	-0.112049	0.212982	0.294574	-1.29789
102941	B630019K06Rik	ENSMUSG00000052364	-0.127385	0.213097	0.294704	-1.29755
67694	Ift74	ENSMUSG00000028576	-0.135048	0.213226	0.294852	-1.29716
103466	Nt5dc3	ENSMUSG00000054027	-0.252136	0.21329	0.2949	-1.29697
320091	Ano4	ENSMUSG00000035189	-0.316498	0.213302	0.2949	-1.29694
66658	Ccdc51	ENSMUSG00000025645	0.252616	0.213624	0.295315	1.29598
434402	Gm5617	ENSMUSG00000042293	0.691629	0.21394	0.295723	1.29504
58207	Slc43a3	ENSMUSG00000027074	-0.324829	0.214062	0.295863	-1.29468
77864	Ypel2	ENSMUSG00000018427	-0.0963257	0.214093	0.295865	-1.29458
99167	Ssx2ip	ENSMUSG00000036825	0.115513	0.214106	0.295865	1.29455
67905	Ppm1m	ENSMUSG00000020253	0.243184	0.214191	0.295954	1.29429
56417	Adar	ENSMUSG00000027951	-0.0834687	0.214222	0.295955	-1.2942
14667	Gm2a	ENSMUSG00000000594	-0.0838257	0.214235	0.295955	-1.29416
238076	Kcns3	ENSMUSG00000043673	0.221266	0.214313	0.296034	1.29393
67053	Rpp14	ENSMUSG00000023156	-0.0945627	0.214433	0.29617	-1.29358
64929	Scel	ENSMUSG00000022123	0.283667	0.21462	0.296399	1.29302
67102	D16Ertd472e	ENSMUSG00000022864	-0.185679	0.21465	0.296411	-1.29293
106931	Kctd1	ENSMUSG00000036225	-0.136689	0.214789	0.296574	-1.29252
66350	Pla2g12a	ENSMUSG00000027999	-0.114244	0.214877	0.296666	-1.29226
243043	Kctd8	ENSMUSG00000037653	-0.234789	0.214952	0.29673	-1.29204
66821	Bcs1l	ENSMUSG00000026172	0.124226	0.214965	0.29673	1.292
235505	Cd109	ENSMUSG00000046186	-0.355164	0.215112	0.296902	-1.29156
109904	Mcf2	ENSMUSG00000031139	0.243673	0.215133	0.296902	1.2915
11544	Adprh	ENSMUSG00000002844	0.140607	0.215189	0.296922	1.29134
110095	Pygl	ENSMUSG00000021069	0.34361	0.21519	0.296922	1.29133
83554	Fstl3	ENSMUSG00000020325	0.259963	0.215284	0.297023	1.29106
207304	Hectd1	ENSMUSG00000035247	-0.142243	0.215377	0.297121	-1.29078
12490	Cd34	ENSMUSG00000016494	-0.23868	0.215583	0.297376	-1.29017
382066	Prdm10	ENSMUSG00000042496	0.101923	0.216003	0.297927	1.28893
235587	Parp3	ENSMUSG00000023249	0.130988	0.216029	0.297933	1.28886
68048	Aen	ENSMUSG00000030609	-0.112655	0.216086	0.297982	-1.28869
67501	Ccdc50	ENSMUSG00000038127	-0.154738	0.216221	0.298139	-1.28829
107566	Arl2bp	ENSMUSG00000031776	0.0730355	0.216479	0.298442	1.28753
80889	Tlnrd1	ENSMUSG00000070462	-0.145649	0.216484	0.298442	-1.28752
140494	Atp6v0a4	ENSMUSG00000038600	0.659618	0.216531	0.298478	1.28738
140709	Col26a1	ENSMUSG00000004415	0.548549	0.216599	0.298542	1.28718
474332	Dnm3os	ENSMUSG00000078190	-0.408971	0.216708	0.298629	-1.28685
228355	Madd	ENSMUSG00000040687	0.104769	0.216726	0.298629	1.2868
84004	Mcam	ENSMUSG00000032135	-0.278648	0.216726	0.298629	-1.2868
80877	Lrba	ENSMUSG00000028080	-0.160774	0.21694	0.298894	-1.28617
269400	Rtel1	ENSMUSG00000038685	0.113311	0.217139	0.299139	1.28559
239833	Lmln	ENSMUSG00000022802	0.102396	0.217205	0.299201	1.28539
67874	Rprm	ENSMUSG00000075334	0.235491	0.217245	0.299226	1.28528
14043	Ext2	ENSMUSG00000027198	0.166677	0.217356	0.299349	1.28495
22240	Dpysl3	ENSMUSG00000024501	0.178412	0.217394	0.299363	1.28484
52064	Coq5	ENSMUSG00000041733	-0.0985697	0.217409	0.299363	-1.2848
408066	BC067074	ENSMUSG00000021763	0.190133	0.217456	0.299398	1.28466
225215	Rsl24d1	ENSMUSG00000032215	-0.0813014	0.217699	0.299704	-1.28395
382019	Zfp882	ENSMUSG00000089857	-0.240085	0.217832	0.299857	-1.28356
72119	Tpx2	ENSMUSG00000027469	0.24607	0.21788	0.299893	1.28342
66300	Inafm1	ENSMUSG00000091811	0.181437	0.217984	0.300007	1.28311
56505	Ruvbl1	ENSMUSG00000030079	0.0936729	0.218015	0.300021	1.28302
15467	Eif2ak1	ENSMUSG00000029613	0.0885888	0.218109	0.30012	1.28275
105513	Chmp7	ENSMUSG00000034190	-0.0881542	0.218204	0.300191	-1.28247
109754	Cyb5r3	ENSMUSG00000018042	0.134854	0.218579	0.300678	1.28137
116837	Rims1	ENSMUSG00000041670	0.139734	0.218689	0.3008	1.28105
78771	Mctp1	ENSMUSG00000021596	-0.182964	0.218764	0.300873	-1.28083
19697	Rela	ENSMUSG00000024927	0.198252	0.218943	0.301087	1.28031
18648	Pgam1	ENSMUSG00000011752	0.103594	0.218962	0.301087	1.28025
22401	Zmat3	ENSMUSG00000027663	-0.107951	0.219057	0.301183	-1.27998
215436	Slc35e3	ENSMUSG00000060181	0.0906234	0.219076	0.301183	1.27992
100383	Bsdc1	ENSMUSG00000040859	0.100023	0.219312	0.301479	1.27923
207259	Zbtb7c	ENSMUSG00000044646	0.261218	0.219393	0.301535	1.279
13612	Edil3	ENSMUSG00000034488	-0.212652	0.219396	0.301535	-1.27899
67781	Ilf2	ENSMUSG00000001016	-0.0734835	0.21955	0.301711	-1.27854
72720	Zfp248	ENSMUSG00000030145	-0.14392	0.219567	0.301711	-1.27849
80281	Cttnbp2nl	ENSMUSG00000062127	0.0847619	0.219597	0.301722	1.2784
214254	Nudt15	ENSMUSG00000033405	0.257979	0.219667	0.301763	1.2782
14766	Adgrg1	ENSMUSG00000031785	0.177328	0.219671	0.301763	1.27819
242915	Garem2	ENSMUSG00000044576	0.175075	0.21971	0.301788	1.27807
238205	Lrfn5	ENSMUSG00000035653	-0.149133	0.219851	0.301952	-1.27766
20320	Nptn	ENSMUSG00000032336	-0.0882738	0.219922	0.301971	-1.27746
23821	Bace1	ENSMUSG00000032086	-0.0961468	0.219946	0.301971	-1.27739
72747	Ttc39c	ENSMUSG00000024424	-0.131561	0.219948	0.301971	-1.27738
110006	Gusb	ENSMUSG00000025534	0.103675	0.219957	0.301971	1.27736
72931	Swi5	ENSMUSG00000044627	-0.0861102	0.219973	0.301971	-1.27731
67226	Tmem19	ENSMUSG00000069520	0.0791354	0.220039	0.302031	1.27712
11835	Ar	ENSMUSG00000046532	0.187512	0.220312	0.302377	1.27632
66181	Nop10	ENSMUSG00000027133	-0.10616	0.220396	0.302443	-1.27608
74256	Cyld	ENSMUSG00000036712	-0.145475	0.220432	0.302443	-1.27598
19378	Aldh1a2	ENSMUSG00000013584	-0.478862	0.220454	0.302443	-1.27591
170439	Elovl6	ENSMUSG00000041220	0.118976	0.220467	0.302443	1.27587
13605	Ect2	ENSMUSG00000027699	0.212018	0.220468	0.302443	1.27587
66801	Prkrip1	ENSMUSG00000039737	0.111403	0.220725	0.302766	1.27512
108155	Ogt	ENSMUSG00000034160	-0.146953	0.220831	0.302881	-1.27482
332110	Mapk15	ENSMUSG00000063704	0.3979	0.220876	0.302897	1.27469
230603	Ttc39a	ENSMUSG00000028555	0.273488	0.220886	0.302897	1.27466
13361	Dhfr	ENSMUSG00000021707	-0.144339	0.220931	0.302929	-1.27453
73571	1700096K18Rik	ENSMUSG00000101856	-0.223478	0.220984	0.302973	-1.27437
72114	Zbed3	ENSMUSG00000041995	-0.128176	0.221274	0.303331	-1.27353
19259	Ptpn5	ENSMUSG00000030854	0.174528	0.221289	0.303331	1.27349
16971	Lrp1	ENSMUSG00000040249	0.32936	0.2214	0.303453	1.27317
22068	Trpc6	ENSMUSG00000031997	-0.667658	0.221446	0.303487	-1.27304
17387	Mmp14	ENSMUSG00000000957	0.22943	0.221706	0.303813	1.27229
75552	Paqr9	ENSMUSG00000064225	0.121403	0.221735	0.303823	1.2722
27096	Trappc3	ENSMUSG00000028847	0.0954767	0.22177	0.303837	1.2721
214601	Slc10a3	ENSMUSG00000032806	-0.198186	0.221795	0.303837	-1.27203
17710	COX3	ENSMUSG00000064358	-0.267826	0.22181	0.303837	-1.27198
21975	Top3a	ENSMUSG00000002814	0.172653	0.221905	0.303914	1.27171
271842	Rpusd2	ENSMUSG00000027324	0.150897	0.22191	0.303914	1.2717
214897	Csnk1g1	ENSMUSG00000032384	-0.11672	0.222007	0.304017	-1.27142
13688	Eif4ebp2	ENSMUSG00000020091	0.0848413	0.22206	0.304059	1.27126
19211	Pten	ENSMUSG00000013663	-0.155962	0.222176	0.304189	-1.27093
619327	G630093K05Rik	ENSMUSG00000114959	0.596062	0.222241	0.304247	1.27074
195208	Dcdc2a	ENSMUSG00000035910	0.207245	0.222357	0.304376	1.27041
14479	Usp15	ENSMUSG00000020124	-0.119937	0.222745	0.304878	-1.26929
638247	9530082P21Rik	ENSMUSG00000097006	-0.140034	0.222804	0.304929	-1.26912
104184	Blmh	ENSMUSG00000020840	-0.0875294	0.223014	0.305161	-1.26852
11551	Adra2a	ENSMUSG00000033717	0.211394	0.223425	0.305688	1.26734
241311	Zbtb34	ENSMUSG00000068966	0.165246	0.223615	0.305898	1.26679
69938	Scrn1	ENSMUSG00000019124	0.115415	0.223622	0.305898	1.26677
67916	Plpp3	ENSMUSG00000028517	-0.139067	0.223907	0.306258	-1.26595
20776	Tmie	ENSMUSG00000049555	0.16959	0.223993	0.306346	1.2657
239719	Mrtfb	ENSMUSG00000009569	0.127768	0.224089	0.306448	1.26543
19655	Rbmx	ENSMUSG00000031134	-0.110993	0.224602	0.307118	-1.26396
231287	Atp10d	ENSMUSG00000046808	-0.200977	0.224747	0.307267	-1.26355
117606	Boc	ENSMUSG00000022687	-0.224196	0.224754	0.307267	-1.26353
75956	Srrm2	ENSMUSG00000039218	-0.148368	0.224936	0.307486	-1.26301
70454	Cenpl	ENSMUSG00000026708	-0.235947	0.225046	0.307606	-1.26269
244421	Lonrf1	ENSMUSG00000039633	-0.155848	0.225111	0.307664	-1.26251
216343	Tph2	ENSMUSG00000006764	-0.581653	0.225142	0.307677	-1.26242
15228	Foxg1	ENSMUSG00000020950	-0.108948	0.225235	0.307773	-1.26215
213350	Gatd1	ENSMUSG00000051007	0.11437	0.225331	0.307875	1.26188
319899	Dock6	ENSMUSG00000032198	0.374284	0.225393	0.307918	1.2617
14660	Gls	ENSMUSG00000026103	-0.132889	0.225407	0.307918	-1.26166
238386	Btbd7	ENSMUSG00000041702	-0.168195	0.225434	0.307924	-1.26159
407800	Ecm2	ENSMUSG00000043631	-0.195308	0.225478	0.307955	-1.26146
72805	Zfp839	ENSMUSG00000021271	-0.118623	0.225554	0.308028	-1.26125
112405	Egln1	ENSMUSG00000031987	-0.0915687	0.225641	0.308087	-1.261
20872	Stk16	ENSMUSG00000026201	0.110733	0.225705	0.308144	1.26081
12263	C2	ENSMUSG00000024371	-0.461914	0.226034	0.308564	-1.25988
81879	Tfcp2l1	ENSMUSG00000026380	-0.255217	0.226265	0.308849	-1.25922
276950	Slfn8	ENSMUSG00000035208	-0.502981	0.226294	0.308858	-1.25914
12314	Calm2	ENSMUSG00000036438	0.0818873	0.226356	0.308912	1.25896
67732	Iah1	ENSMUSG00000062054	0.179987	0.226404	0.308948	1.25883
11845	Arf6	ENSMUSG00000044147	-0.142846	0.226533	0.309093	-1.25846
18583	Pde7a	ENSMUSG00000069094	-0.144694	0.226605	0.309161	-1.25825
69752	Zfp511	ENSMUSG00000025470	0.158183	0.226981	0.309644	1.25719
76710	2210406O10Rik	ENSMUSG00000039563	0.235693	0.227069	0.309735	1.25694
74685	Lrrc74b	ENSMUSG00000022759	-0.206172	0.227116	0.309768	-1.2568
18442	P2ry2	ENSMUSG00000032860	-0.242713	0.227522	0.310291	-1.25565
72354	Ttc4	ENSMUSG00000025413	0.0887644	0.227587	0.31035	1.25547
238377	Gpr68	ENSMUSG00000047415	-0.224524	0.228032	0.310927	-1.25421
19891	Rpa2	ENSMUSG00000028884	0.128862	0.22819	0.311112	1.25376
66175	Mustn1	ENSMUSG00000042485	-0.357876	0.228499	0.3115	-1.25289
243574	Kbtbd8	ENSMUSG00000030031	-0.228518	0.22852	0.3115	-1.25283
319455	Pld5	ENSMUSG00000055214	0.244064	0.22859	0.311532	1.25264
12183	Bpgm	ENSMUSG00000038871	0.113204	0.22859	0.311532	1.25264
22772	Zic2	ENSMUSG00000061524	-0.17439	0.22861	0.311532	-1.25258
74629	4930426L09Rik	ENSMUSG00000026736	-0.284809	0.228814	0.31178	-1.252
108797	Mex3b	ENSMUSG00000057706	-0.167983	0.229094	0.3121	-1.25122
14658	Glrb	ENSMUSG00000028020	0.108964	0.229188	0.312198	1.25095
68365	Rab14	ENSMUSG00000026878	-0.101105	0.229267	0.312275	-1.25073
228608	Smox	ENSMUSG00000027333	0.335128	0.229308	0.3123	1.25061
15975	Ifnar1	ENSMUSG00000022967	-0.0667727	0.229365	0.312348	-1.25045
67873	Mri1	ENSMUSG00000004996	0.196264	0.229477	0.312469	1.25014
69038	Tmem258	ENSMUSG00000036372	-0.118505	0.229523	0.312502	-1.25001
66626	Cdip1	ENSMUSG00000004071	-0.0700001	0.229641	0.312632	-1.24968
22178	Tyrp1	ENSMUSG00000005994	0.25623	0.229743	0.312741	1.24939
57815	Spata5	ENSMUSG00000027722	-0.118699	0.229775	0.312754	-1.2493
216858	Kctd11	ENSMUSG00000046731	-0.158951	0.229801	0.312758	-1.24923
16329	Inpp1	ENSMUSG00000026102	-0.104602	0.229915	0.312857	-1.24891
72508	Rps6kb1	ENSMUSG00000020516	-0.144773	0.229918	0.312857	-1.2489
432628	Mfsd2b	ENSMUSG00000037336	-0.325733	0.230039	0.312991	-1.24856
69660	Tmbim1	ENSMUSG00000006301	-0.0872895	0.230125	0.313078	-1.24832
11973	Atp6v1e1	ENSMUSG00000019210	0.0946777	0.23036	0.313367	1.24766
26448	Mok	ENSMUSG00000056458	0.1422	0.230429	0.31343	1.24747
118454	Gjc2	ENSMUSG00000043448	0.318532	0.230458	0.313439	1.24738
22276	Uros	ENSMUSG00000030979	0.14662	0.230537	0.313515	1.24716
319251	9630001P10Rik	ENSMUSG00000097825	0.232275	0.230615	0.313592	1.24694
207618	Zfp804b	ENSMUSG00000092094	-0.345549	0.230961	0.314031	-1.24597
74149	Zfp946	ENSMUSG00000071266	-0.164588	0.231042	0.314086	-1.24575
245671	Klf8	ENSMUSG00000041649	0.203172	0.231046	0.314086	1.24574
241327	Olfml2a	ENSMUSG00000046618	0.1907	0.231214	0.314277	1.24527
71665	Fuca1	ENSMUSG00000028673	-0.0840281	0.231232	0.314277	-1.24522
212503	Paox	ENSMUSG00000025464	-0.13433	0.231267	0.314294	-1.24512
14151	Fech	ENSMUSG00000024588	-0.0845856	0.231398	0.314432	-1.24475
67871	Mrrf	ENSMUSG00000026887	-0.0836808	0.231413	0.314432	-1.24471
230866	Emc1	ENSMUSG00000078517	0.0822544	0.231513	0.314537	1.24443
76826	Nubpl	ENSMUSG00000035142	-0.1147	0.231559	0.314568	-1.2443
235283	Gramd1b	ENSMUSG00000040111	-0.188532	0.231645	0.314656	-1.24406
19359	Rad23b	ENSMUSG00000028426	-0.0938362	0.231779	0.314807	-1.24369
68011	Snrpg	ENSMUSG00000057278	-0.11071	0.23222	0.315342	-1.24246
239393	Lrp12	ENSMUSG00000022305	-0.0931717	0.232222	0.315342	-1.24245
268860	Abat	ENSMUSG00000057880	-0.113559	0.232241	0.315342	-1.2424
67122	Nrarp	ENSMUSG00000078202	0.319898	0.232372	0.315489	1.24204
17988	Ndrg1	ENSMUSG00000005125	-0.309877	0.23246	0.315578	-1.24179
93742	Pard3	ENSMUSG00000025812	0.0901703	0.232508	0.315613	1.24166
93892	Pcdhb21	ENSMUSG00000044022	-0.19513	0.232562	0.315643	-1.24151
14194	Fh1	ENSMUSG00000026526	-0.071207	0.232575	0.315643	-1.24147
11782	Ap4s1	ENSMUSG00000020955	-0.0972798	0.232608	0.315657	-1.24138
66085	Eif3f	ENSMUSG00000031029	0.0768427	0.232655	0.31569	1.24125
380918	Siah3	ENSMUSG00000091722	-0.270725	0.232862	0.315939	-1.24067
50799	Slc25a13	ENSMUSG00000015112	-0.210234	0.232963	0.316046	-1.24039
67026	Thap4	ENSMUSG00000026279	0.126844	0.233203	0.316341	1.23973
29876	Clic4	ENSMUSG00000037242	-0.089043	0.233297	0.316438	-1.23946
103135	Pan2	ENSMUSG00000005682	0.112609	0.233496	0.316669	1.23891
231668	Vsig10	ENSMUSG00000066894	-0.139805	0.233513	0.316669	-1.23886
107932	Chd4	ENSMUSG00000063870	0.0878846	0.233535	0.316669	1.2388
68038	Chid1	ENSMUSG00000025512	0.0916307	0.233653	0.316798	1.23848
14119	Fbn2	ENSMUSG00000024598	0.344758	0.233769	0.316924	1.23816
218630	Ccno	ENSMUSG00000042417	0.226266	0.233882	0.317047	1.23784
170789	Acot8	ENSMUSG00000017307	0.262488	0.234129	0.317319	1.23716
66615	Atg4b	ENSMUSG00000026280	0.0864254	0.234349	0.317587	1.23655
69952	Tunar	ENSMUSG00000097929	0.123589	0.234635	0.317933	1.23576
240427	Setbp1	ENSMUSG00000024548	0.16746	0.234686	0.317933	1.23562
276905	Armc7	ENSMUSG00000057219	0.145932	0.234689	0.317933	1.23561
13003	Vcan	ENSMUSG00000021614	-0.161653	0.234695	0.317933	-1.23559
240638	Slc16a12	ENSMUSG00000009378	-0.263709	0.235106	0.318458	-1.23446
110611	Hdlbp	ENSMUSG00000034088	-0.0937682	0.23518	0.318528	-1.23425
72041	Alkbh4	ENSMUSG00000039754	0.230719	0.235353	0.318732	1.23377
329324	Syt14	ENSMUSG00000016200	-0.148118	0.235482	0.318875	-1.23342
72098	Tmem68	ENSMUSG00000028232	-0.121166	0.235539	0.318922	-1.23326
68512	Tomm5	ENSMUSG00000078713	0.135784	0.235756	0.319169	1.23266
68263	Pdhb	ENSMUSG00000021748	-0.0751363	0.235767	0.319169	-1.23263
433752	Frg2f1	ENSMUSG00000087385	0.159371	0.235802	0.319185	1.23254
17436	Me1	ENSMUSG00000032418	-0.112082	0.235891	0.319274	-1.23229
69870	Polr3gl	ENSMUSG00000028104	0.0998485	0.236054	0.319464	1.23184
21677	Tead2	ENSMUSG00000030796	0.230972	0.236161	0.319578	1.23155
63856	Taf8	ENSMUSG00000023980	0.151997	0.236322	0.319765	1.23111
242409	Tmem8b	ENSMUSG00000078716	-0.148434	0.236347	0.319768	-1.23104
14964	H2-D1	ENSMUSG00000073411	-0.100552	0.236431	0.319851	-1.23081
433702	Ncbp1	ENSMUSG00000028330	-0.070642	0.236858	0.320397	-1.22964
277463	Gpr107	ENSMUSG00000000194	0.0715749	0.23692	0.32042	1.22947
76688	Arfrp1	ENSMUSG00000038671	-0.0780565	0.237062	0.32058	-1.22908
108079	Prkaa2	ENSMUSG00000028518	-0.146897	0.237086	0.320581	-1.22901
105428	Fam149b	ENSMUSG00000039599	0.0823131	0.237227	0.320741	1.22862
73419	Armt1	ENSMUSG00000061759	0.108468	0.237587	0.321196	1.22764
20603	Sms	ENSMUSG00000071708	0.152485	0.237767	0.321399	1.22715
50780	Rgs3	ENSMUSG00000059810	0.200443	0.237783	0.321399	1.2271
12316	Aspm	ENSMUSG00000033952	0.276194	0.237856	0.321467	1.2269
240084	Cchcr1	ENSMUSG00000040312	0.352173	0.237997	0.321626	1.22652
22755	Zfp93	ENSMUSG00000055305	-0.134451	0.2384	0.32212	-1.22541
101214	Tra2a	ENSMUSG00000029817	-0.108508	0.238408	0.32212	-1.22539
269954	Ttll13	ENSMUSG00000045467	-0.205803	0.238468	0.32217	-1.22523
67273	Ndufa10	ENSMUSG00000026260	0.0769519	0.238607	0.322326	1.22485
18784	Pla2g5	ENSMUSG00000041193	-0.163537	0.238633	0.322331	-1.22478
68312	Gstm7	ENSMUSG00000004035	0.192107	0.239017	0.322805	1.22373
24014	Rnasel	ENSMUSG00000066800	-0.20745	0.239031	0.322805	-1.2237
170638	Hpcal4	ENSMUSG00000046093	-0.170577	0.239069	0.322825	-1.22359
207781	C2cd2	ENSMUSG00000045975	0.090845	0.2391	0.322836	1.22351
399558	Flrt2	ENSMUSG00000047414	0.154591	0.239135	0.322845	1.22341
21832	Thpo	ENSMUSG00000022847	0.430366	0.239153	0.322845	1.22336
408068	Zfp738	ENSMUSG00000048280	-0.162956	0.239257	0.322954	-1.22308
217707	Coq6	ENSMUSG00000021235	0.136045	0.239344	0.32304	1.22284
75847	Crppa	ENSMUSG00000043153	0.16975	0.239434	0.323131	1.2226
70382	Kctd2	ENSMUSG00000016940	0.137902	0.239894	0.323721	1.22135
69821	Mterf4	ENSMUSG00000026273	-0.114915	0.239994	0.323823	-1.22108
22782	Slc30a1	ENSMUSG00000037434	-0.10028	0.240167	0.324027	-1.2206
106326	Osbpl11	ENSMUSG00000022807	-0.0959516	0.240252	0.324109	-1.22038
210004	B3gntl1	ENSMUSG00000046605	0.103777	0.240396	0.324263	1.21998
56812	Dnajb2	ENSMUSG00000026203	-0.160854	0.240413	0.324263	-1.21994
74596	Cds1	ENSMUSG00000029330	0.0935073	0.240617	0.324508	1.21938
73137	Prrc1	ENSMUSG00000024594	-0.0980084	0.240767	0.324678	-1.21898
13990	Smarcad1	ENSMUSG00000029920	-0.146117	0.240987	0.324945	-1.21838
217517	Stxbp6	ENSMUSG00000046314	0.164237	0.241403	0.325473	1.21726
14248	Flii	ENSMUSG00000002812	0.121353	0.241496	0.325567	1.21701
78283	Map7d2	ENSMUSG00000041020	-0.127231	0.241617	0.325699	-1.21668
67040	Ddx17	ENSMUSG00000055065	0.0794493	0.241758	0.325858	1.2163
14544	Gda	ENSMUSG00000058624	-0.296948	0.241801	0.325884	-1.21618
20499	Slc12a7	ENSMUSG00000017756	-0.0950607	0.241892	0.325976	-1.21594
71149	Tex52	ENSMUSG00000079304	-0.271563	0.24201	0.326104	-1.21562
216724	Rufy1	ENSMUSG00000020375	-0.0960765	0.242043	0.326116	-1.21553
67103	Ptgr1	ENSMUSG00000028378	0.135344	0.242182	0.326258	1.21515
231986	Jazf1	ENSMUSG00000063568	-0.134509	0.242195	0.326258	-1.21512
74143	Opa1	ENSMUSG00000038084	-0.120551	0.242221	0.326262	-1.21505
13017	Ctbp2	ENSMUSG00000030970	0.0780192	0.242744	0.326935	1.21364
21384	Tbx15	ENSMUSG00000027868	-0.308576	0.242959	0.32714	-1.21306
243272	Sbno1	ENSMUSG00000038095	-0.128208	0.242966	0.32714	-1.21304
75901	Dcp1a	ENSMUSG00000021962	0.100402	0.243005	0.32716	1.21294
101883	Igflr1	ENSMUSG00000036826	0.298546	0.243087	0.327239	1.21272
207165	Bptf	ENSMUSG00000040481	-0.152913	0.243405	0.327636	-1.21186
29810	Bag3	ENSMUSG00000030847	0.194765	0.243433	0.327641	1.21179
212427	A730008H23Rik	ENSMUSG00000044783	0.0861571	0.243465	0.327653	1.2117
78088	Sowahb	ENSMUSG00000045314	-1.03869	0.243563	0.327754	-1.21144
104836	Cbll1	ENSMUSG00000020659	-0.130566	0.24382	0.328068	-1.21075
226976	Kansl3	ENSMUSG00000010453	0.0751332	0.243845	0.328069	1.21068
29877	Hdgfl3	ENSMUSG00000025104	-0.123075	0.243894	0.328104	-1.21055
11702	Amd1	ENSMUSG00000075232	-0.128866	0.244041	0.328213	-1.21015
381813	Prmt8	ENSMUSG00000030350	0.142054	0.244045	0.328213	1.21014
53620	Vamp5	ENSMUSG00000073002	0.29537	0.244125	0.328283	1.20993
383348	Kctd16	ENSMUSG00000051401	0.209971	0.244145	0.328283	1.20988
20716	Serpina3n	ENSMUSG00000021091	0.212662	0.244406	0.328603	1.20918
13026	Pcyt1a	ENSMUSG00000005615	-0.087921	0.244468	0.328655	-1.20901
215890	Clvs2	ENSMUSG00000019785	0.207816	0.244601	0.32877	1.20866
21345	Tagln	ENSMUSG00000032085	0.173876	0.244759	0.328951	1.20823
69536	Hemk1	ENSMUSG00000032579	0.154834	0.244904	0.329114	1.20785
57810	Cdon	ENSMUSG00000038119	0.134271	0.245227	0.329488	1.20698
234663	Dync1li2	ENSMUSG00000035770	0.0781978	0.245229	0.329488	1.20697
434064	Gm5577	ENSMUSG00000084950	0.330414	0.245416	0.329707	1.20648
20439	Siah2	ENSMUSG00000036432	-0.124468	0.245468	0.329746	-1.20634
69049	Nat8f5	ENSMUSG00000079494	0.299928	0.245595	0.329884	1.206
14236	Foxn2	ENSMUSG00000034998	-0.120207	0.245622	0.329888	-1.20593
56873	Lmbr1	ENSMUSG00000010721	-0.104599	0.245725	0.329995	-1.20565
277328	Trpa1	ENSMUSG00000032769	-0.519272	0.245779	0.330036	-1.20551
20024	Sub1	ENSMUSG00000022205	-0.104994	0.245968	0.330258	-1.205
71778	Klhl5	ENSMUSG00000054920	-0.076248	0.246208	0.330549	-1.20436
78923	Chsy3	ENSMUSG00000058152	-0.18082	0.246334	0.330685	-1.20403
211484	Tsga10	ENSMUSG00000060771	-0.124709	0.246394	0.330735	-1.20387
226154	Lzts2	ENSMUSG00000035342	0.28923	0.246448	0.330775	1.20373
12333	Capn1	ENSMUSG00000024942	0.150118	0.246536	0.330862	1.20349
16551	Kif11	ENSMUSG00000012443	0.222683	0.246653	0.330987	1.20318
105638	Dph3	ENSMUSG00000021905	0.113785	0.246698	0.331016	1.20306
76630	Stambpl1	ENSMUSG00000024776	0.119874	0.246751	0.331033	1.20292
233979	Tpcn2	ENSMUSG00000048677	0.162201	0.246759	0.331033	1.2029
52686	Mettl2	ENSMUSG00000020691	-0.121188	0.247336	0.331776	-1.20137
12824	Col2a1	ENSMUSG00000022483	0.349881	0.247494	0.331956	1.20095
223978	Cpped1	ENSMUSG00000065979	-0.101445	0.247585	0.332046	-1.20071
382406	Poc1b	ENSMUSG00000019952	-0.109582	0.247899	0.332436	-1.19987
19347	Dennd5a	ENSMUSG00000035901	-0.0805402	0.247989	0.332524	-1.19964
27060	Tcirg1	ENSMUSG00000001750	0.239575	0.248014	0.332526	1.19957
72199	Mms19	ENSMUSG00000025159	0.094998	0.248158	0.332687	1.19919
26422	Nbea	ENSMUSG00000027799	0.171614	0.248361	0.332927	1.19865
11857	Arhgdib	ENSMUSG00000030220	-0.460729	0.248521	0.33311	-1.19823
69277	3300002I08Rik	ENSMUSG00000063364	-0.199476	0.248714	0.333337	-1.19772
75785	Klhl24	ENSMUSG00000062901	-0.139926	0.248841	0.333474	-1.19738
66597	Trim13	ENSMUSG00000035235	-0.144275	0.248903	0.333526	-1.19722
57914	Crlf2	ENSMUSG00000033467	0.4405	0.249318	0.33405	1.19612
59053	Hgh1	ENSMUSG00000022554	0.135541	0.249372	0.334081	1.19598
109778	Blvra	ENSMUSG00000001999	-0.0983973	0.249389	0.334081	-1.19594
71617	Armh3	ENSMUSG00000039901	-0.0894156	0.249487	0.33418	-1.19568
67388	Rab5if	ENSMUSG00000027637	-0.0798834	0.24953	0.334205	-1.19556
69770	1600002K03Rik	ENSMUSG00000035595	0.286122	0.249659	0.334334	1.19523
14712	Gnpat	ENSMUSG00000031985	-0.0685764	0.249674	0.334334	-1.19518
239017	Ogdhl	ENSMUSG00000021913	0.155236	0.2501	0.334873	1.19406
381678	Zcwpw1	ENSMUSG00000037108	-0.129236	0.250285	0.335088	-1.19358
244666	Sprtn	ENSMUSG00000031986	0.0776572	0.250484	0.335323	1.19305
210719	Mkx	ENSMUSG00000061013	-0.152008	0.250575	0.335412	-1.19281
319622	Itpripl2	ENSMUSG00000095115	-0.165156	0.250607	0.335422	-1.19273
319783	A730056A06Rik	ENSMUSG00000097756	0.176159	0.250638	0.335433	1.19265
211488	Ado	ENSMUSG00000057134	-0.0870866	0.250722	0.335482	-1.19243
328365	Zmiz1	ENSMUSG00000007817	0.110075	0.250723	0.335482	1.19242
12412	Cbx1	ENSMUSG00000018666	-0.0824512	0.250793	0.335544	-1.19224
67255	Zfp422	ENSMUSG00000059878	-0.0717935	0.25082	0.335548	-1.19217
224045	Eif2b5	ENSMUSG00000003235	0.0877855	0.250943	0.33568	1.19185
14268	Fn1	ENSMUSG00000026193	-0.271969	0.251123	0.335889	-1.19137
242570	Raver2	ENSMUSG00000035275	0.119917	0.251207	0.335969	1.19116
22065	Trpc3	ENSMUSG00000027716	-0.249046	0.251251	0.335995	-1.19104
76088	Dock8	ENSMUSG00000052085	-0.379296	0.251559	0.336375	-1.19023
98999	Znfx1	ENSMUSG00000039501	-0.0887169	0.251818	0.33669	-1.18955
217262	Abca9	ENSMUSG00000041797	-0.298981	0.252246	0.337228	-1.18843
236266	Alms1	ENSMUSG00000063810	-0.238266	0.252269	0.337228	-1.18837
72486	Rnf219	ENSMUSG00000022120	-0.133336	0.252348	0.337301	-1.18817
22680	Zfp207	ENSMUSG00000017421	0.0743286	0.252427	0.337374	1.18796
13170	Dbp	ENSMUSG00000059824	-0.162172	0.252493	0.337421	-1.18779
70591	5730455P16Rik	ENSMUSG00000057181	-0.123261	0.252511	0.337421	-1.18774
69534	Avpi1	ENSMUSG00000018821	0.22625	0.252554	0.337447	1.18763
73338	Itpripl1	ENSMUSG00000074825	0.244888	0.2526	0.337476	1.18751
66867	Hmg20a	ENSMUSG00000032329	0.0690346	0.25275	0.337628	1.18712
243764	Chrm2	ENSMUSG00000045613	0.278506	0.252762	0.337628	1.18709
192654	Pla2g15	ENSMUSG00000031903	-0.132719	0.252804	0.337644	-1.18698
70266	Kyat1	ENSMUSG00000039648	0.160956	0.252822	0.337644	1.18693
26561	Mmp23	ENSMUSG00000029061	0.532342	0.252872	0.337678	1.1868
97440	B3gnt9	ENSMUSG00000069920	0.309543	0.253046	0.337879	1.18635
70432	Rufy2	ENSMUSG00000020070	-0.10171	0.253403	0.338323	-1.18542
26433	Plod3	ENSMUSG00000004846	0.189576	0.253452	0.338356	1.18529
56790	Supt20	ENSMUSG00000027751	-0.0911972	0.25355	0.338421	-1.18503
101351	Eogt	ENSMUSG00000035245	-0.132261	0.253556	0.338421	-1.18502
71361	Aifm2	ENSMUSG00000020085	0.154949	0.253597	0.338421	1.18491
75894	Adal	ENSMUSG00000027259	-0.11484	0.253598	0.338421	-1.18491
76366	Mtif3	ENSMUSG00000016510	-0.0882741	0.253637	0.338441	-1.18481
21689	Tekt1	ENSMUSG00000020799	0.119666	0.253697	0.338489	1.18465
14314	Fstl1	ENSMUSG00000022816	-0.144417	0.253739	0.338491	-1.18454
94067	Mrpl43	ENSMUSG00000025208	0.110622	0.253747	0.338491	1.18452
57814	Kcne4	ENSMUSG00000047330	-0.498779	0.253855	0.338602	-1.18424
21664	Phlda1	ENSMUSG00000020205	-0.162079	0.254024	0.338795	-1.1838
19951	Rpl32	ENSMUSG00000057841	0.113045	0.254223	0.339028	1.18328
72750	Fam117b	ENSMUSG00000041040	0.0985055	0.254368	0.33919	1.18291
73914	Irak3	ENSMUSG00000020227	-0.374124	0.254409	0.339213	-1.1828
17156	Man1a2	ENSMUSG00000008763	0.129709	0.254486	0.339282	1.1826
17718	ND3	ENSMUSG00000064360	0.264815	0.254528	0.339306	1.18249
12389	Cav1	ENSMUSG00000007655	0.30875	0.254728	0.33954	1.18197
18799	Plcd1	ENSMUSG00000010660	0.216381	0.254829	0.339627	1.18171
100017	Ldlrap1	ENSMUSG00000037295	0.299127	0.254842	0.339627	1.18168
331474	Rtl5	ENSMUSG00000049191	0.0920987	0.255145	0.339991	1.18089
52850	Sgsm1	ENSMUSG00000042216	0.147335	0.255163	0.339991	1.18084
17700	Mstn	ENSMUSG00000026100	0.241237	0.255576	0.340508	1.17978
170441	Slc2a10	ENSMUSG00000027661	0.216527	0.255729	0.340679	1.17938
17250	Abcc1	ENSMUSG00000023088	-0.0859137	0.255759	0.340687	-1.1793
245305	B230307C23Rik	ENSMUSG00000080717	-0.171363	0.256018	0.340999	-1.17863
210029	Metrnl	ENSMUSG00000039208	0.173162	0.256102	0.341079	1.17841
12729	Clns1a	ENSMUSG00000025439	-0.0868003	0.256209	0.341189	-1.17814
13865	Nr2f1	ENSMUSG00000069171	0.0746533	0.256314	0.341296	1.17787
18472	Pafah1b1	ENSMUSG00000020745	-0.117336	0.256386	0.34136	-1.17768
71566	Clmp	ENSMUSG00000032024	-0.195069	0.25657	0.341572	-1.17721
14057	Sfxn1	ENSMUSG00000021474	0.0657065	0.256604	0.341585	1.17712
68980	Wdr53	ENSMUSG00000022787	-0.0845939	0.256825	0.341828	-1.17655
381270	2021-03-04	ENSMUSG00000039372	0.126379	0.256836	0.341828	1.17652
67419	Armh4	ENSMUSG00000036242	0.181402	0.257039	0.342065	1.176
18383	Tnfrsf11b	ENSMUSG00000063727	0.272807	0.257297	0.342351	1.17533
73182	Pear1	ENSMUSG00000028073	0.506736	0.257302	0.342351	1.17532
18439	P2rx7	ENSMUSG00000029468	0.192455	0.257415	0.342468	1.17503
68968	Cdan1	ENSMUSG00000027284	0.0900548	0.257464	0.342501	1.1749
69499	Tsr2	ENSMUSG00000025264	-0.0843754	0.25756	0.342594	-1.17466
18823	Plp1	ENSMUSG00000031425	-0.293981	0.257583	0.342594	-1.1746
231912	Katnal1	ENSMUSG00000041298	-0.109512	0.257933	0.343002	-1.1737
58809	Rnase4	ENSMUSG00000021876	-0.147794	0.257939	0.343002	-1.17368
18018	Nfatc1	ENSMUSG00000033016	-0.102973	0.257996	0.343046	-1.17353
73173	Pcdh18	ENSMUSG00000037892	0.180924	0.25822	0.34331	1.17296
74080	Nmnat3	ENSMUSG00000032456	-0.276906	0.258384	0.343495	-1.17254
78767	Efcab11	ENSMUSG00000021176	-0.208777	0.258454	0.343556	-1.17236
18220	Nucb1	ENSMUSG00000030824	0.135529	0.258789	0.343969	1.1715
75540	Fpgt	ENSMUSG00000053870	-0.133757	0.259022	0.344246	-1.1709
66201	Vta1	ENSMUSG00000019868	-0.0721017	0.259053	0.344254	-1.17082
106628	Trip10	ENSMUSG00000019487	-0.157276	0.259102	0.344254	-1.1707
414872	Zyg11b	ENSMUSG00000034636	-0.160752	0.25911	0.344254	-1.17068
93876	Pcdhb5	ENSMUSG00000063687	0.133609	0.259127	0.344254	1.17063
13850	Ephx2	ENSMUSG00000022040	-0.149125	0.259189	0.344304	-1.17047
57377	Mogs	ENSMUSG00000030036	0.172051	0.259226	0.344321	1.17038
66645	Pspc1	ENSMUSG00000021938	0.110971	0.259262	0.344336	1.17029
18120	Mrpl49	ENSMUSG00000007338	-0.0817636	0.259423	0.344516	-1.16988
234594	Cnot1	ENSMUSG00000036550	-0.127888	0.259653	0.344789	-1.16929
233424	Tmc3	ENSMUSG00000038540	0.296589	0.259734	0.344863	1.16908
68801	Elovl5	ENSMUSG00000032349	-0.0860954	0.259913	0.345044	-1.16862
246154	Vasn	ENSMUSG00000039646	0.307582	0.259919	0.345044	1.16861
67204	Eif2s2	ENSMUSG00000074656	-0.106733	0.260086	0.345233	-1.16818
276829	Smtnl2	ENSMUSG00000045667	0.437547	0.260119	0.345245	1.1681
75739	Mpp7	ENSMUSG00000057440	-0.175292	0.260233	0.345338	-1.1678
66497	Cmss1	ENSMUSG00000022748	0.11915	0.260239	0.345338	1.16779
217082	Hlf	ENSMUSG00000003949	-0.200078	0.260329	0.34541	-1.16756
110616	Atxn3	ENSMUSG00000021189	-0.117107	0.260343	0.34541	-1.16752
217721	Flvcr2	ENSMUSG00000034258	0.252208	0.260506	0.345593	1.16711
72560	Naalad2	ENSMUSG00000043943	-0.470415	0.260589	0.34567	-1.1669
78560	Adgra2	ENSMUSG00000031486	0.363167	0.261054	0.346255	1.16571
72472	Slc16a10	ENSMUSG00000019838	-0.224017	0.261103	0.346287	-1.16559
19288	Ptx3	ENSMUSG00000027832	-0.506636	0.261151	0.346318	-1.16546
71562	Afmid	ENSMUSG00000017718	-0.162784	0.261218	0.346373	-1.16529
270066	Slc35e1	ENSMUSG00000019731	-0.0763416	0.261706	0.346988	-1.16405
20017	Polr1b	ENSMUSG00000027395	-0.117115	0.261783	0.347056	-1.16386
216543	Cep68	ENSMUSG00000044066	0.0849537	0.261829	0.34707	1.16374
271305	Phf21b	ENSMUSG00000016624	0.229291	0.261856	0.34707	1.16367
319513	Pced1a	ENSMUSG00000037773	0.110201	0.261867	0.34707	1.16364
215708	Miga1	ENSMUSG00000054942	0.116836	0.262003	0.347216	1.1633
71254	Naif1	ENSMUSG00000039164	0.152711	0.262041	0.347234	1.1632
18640	Pfkfb2	ENSMUSG00000026409	-0.104135	0.26219	0.347381	-1.16282
21682	Tec	ENSMUSG00000029217	-0.199814	0.26225	0.347381	-1.16267
381101	Dnph1	ENSMUSG00000040658	0.208212	0.262256	0.347381	1.16266
208164	Fam180a	ENSMUSG00000047420	0.48266	0.262266	0.347381	1.16263
27404	Abca8b	ENSMUSG00000020620	-0.162879	0.262288	0.347381	-1.16258
57837	Eral1	ENSMUSG00000020832	0.0958959	0.262301	0.347381	1.16254
15951	Ifi204	ENSMUSG00000073489	-0.531086	0.262328	0.347384	-1.16247
225898	Eml3	ENSMUSG00000071647	0.185951	0.262418	0.347471	1.16224
234959	Med17	ENSMUSG00000031935	-0.0985596	0.26254	0.347599	-1.16194
69305	Dcps	ENSMUSG00000032040	0.155296	0.262636	0.347693	1.16169
78834	Zfp623	ENSMUSG00000050846	-0.0840972	0.263059	0.34822	-1.16062
14187	Akr1b8	ENSMUSG00000029762	-0.290664	0.263175	0.34834	-1.16033
75556	Cfap161	ENSMUSG00000011154	0.178239	0.263296	0.348466	1.16002
227731	Slc25a25	ENSMUSG00000026819	-0.169498	0.26332	0.348466	-1.15996
68969	Eif1b	ENSMUSG00000006941	0.0815165	0.264006	0.349341	1.15823
224440	Setd4	ENSMUSG00000022948	0.182757	0.264051	0.349367	1.15811
21855	Timm17b	ENSMUSG00000031158	0.173688	0.26427	0.349601	1.15756
98193	Dcaf8	ENSMUSG00000026554	0.0835062	0.264277	0.349601	1.15754
17876	Myef2	ENSMUSG00000027201	0.0871614	0.264429	0.349768	1.15716
100503307	Gm15408	ENSMUSG00000086610	-0.315956	0.264825	0.350259	-1.15616
20595	Smn1	ENSMUSG00000021645	-0.096508	0.26513	0.35063	-1.15539
14401	Gabrb2	ENSMUSG00000007653	-0.237462	0.265744	0.351408	-1.15385
18969	Pola2	ENSMUSG00000024833	0.142328	0.265786	0.351429	1.15375
227545	Proser2	ENSMUSG00000045319	0.208063	0.265961	0.3516	1.1533
14924	Magi1	ENSMUSG00000045095	0.0957233	0.265965	0.3516	1.15329
74198	Dtx2	ENSMUSG00000004947	0.284429	0.266074	0.351712	1.15302
320271	Scai	ENSMUSG00000035236	0.196155	0.266152	0.351781	1.15282
93716	Pcdhga8	ENSMUSG00000103897	0.0969959	0.266232	0.351854	1.15262
112415	Zfp607b	ENSMUSG00000057093	-0.12962	0.266381	0.352016	-1.15225
66400	Alkbh7	ENSMUSG00000002661	0.245147	0.266535	0.352178	1.15187
76670	Cfap70	ENSMUSG00000039543	0.177751	0.266553	0.352178	1.15182
232196	C87436	ENSMUSG00000046679	-0.11712	0.266727	0.352374	-1.15138
353170	Txlng	ENSMUSG00000038344	-0.116606	0.266753	0.352375	-1.15132
17472	Gbp4	ENSMUSG00000079363	-0.349022	0.266868	0.352472	-1.15103
223593	Washc5	ENSMUSG00000022350	-0.0850735	0.266899	0.352472	-1.15095
192734	Lrrc75b	ENSMUSG00000046807	-0.0966947	0.266902	0.352472	-1.15095
72836	Pot1b	ENSMUSG00000024174	-0.163155	0.266951	0.352504	-1.15082
629147	Ctxn3	ENSMUSG00000069372	-0.484548	0.267103	0.352671	-1.15044
208777	Sned1	ENSMUSG00000047793	0.334477	0.267374	0.352995	1.14976
242202	Pde5a	ENSMUSG00000053965	-0.24904	0.267601	0.353262	-1.1492
71310	Tbc1d9	ENSMUSG00000031709	0.0731005	0.26771	0.353372	1.14892
100043332	Ankrd66	ENSMUSG00000096140	-0.206425	0.268049	0.353786	-1.14808
27660	1700088E04Rik	ENSMUSG00000033029	0.158554	0.268239	0.354004	1.1476
15507	Hspb1	ENSMUSG00000004951	0.335404	0.268296	0.354045	1.14746
67788	Sfr1	ENSMUSG00000025066	-0.0789882	0.268463	0.354233	-1.14704
20321	Frrs1	ENSMUSG00000033386	0.171412	0.268515	0.354267	1.14692
74931	4930481A15Rik	ENSMUSG00000086938	0.388869	0.268558	0.354291	1.14681
52033	Pbk	ENSMUSG00000022033	0.23429	0.268592	0.354303	1.14672
66066	Gng11	ENSMUSG00000032766	-0.191766	0.268638	0.354329	-1.14661
68441	Rraga	ENSMUSG00000070934	-0.0768768	0.268691	0.354366	-1.14648
234309	Cbr4	ENSMUSG00000031641	-0.0906879	0.268772	0.354439	-1.14627
237940	Aoc2	ENSMUSG00000078651	0.20698	0.268971	0.354669	1.14578
14270	Srgap2	ENSMUSG00000026425	0.109769	0.269189	0.354922	1.14524
12795	Plk3	ENSMUSG00000028680	0.235903	0.269669	0.355522	1.14404
74091	Npl	ENSMUSG00000042684	-0.104325	0.269746	0.355589	-1.14385
67885	Mtln	ENSMUSG00000051319	-0.126918	0.269993	0.355882	-1.14324
93889	Pcdhb18	ENSMUSG00000048347	-0.169299	0.270102	0.355992	-1.14297
67956	Kmt5a	ENSMUSG00000049327	-0.110695	0.270146	0.356015	-1.14286
22129	Ttc3	ENSMUSG00000040785	0.120373	0.270551	0.356515	1.14186
23970	Pacsin2	ENSMUSG00000016664	0.0815573	0.27065	0.356609	1.14161
193116	Slu7	ENSMUSG00000020409	-0.0786117	0.270673	0.356609	-1.14155
66713	Actr2	ENSMUSG00000020152	-0.121004	0.271073	0.357102	-1.14056
54562	Lrrc6	ENSMUSG00000022375	-0.187016	0.271126	0.357139	-1.14043
242384	Lingo2	ENSMUSG00000045083	-0.160188	0.271172	0.357165	-1.14032
320315	A330048O09Rik	ENSMUSG00000097326	-0.180105	0.271462	0.357452	-1.1396
26420	Mapk9	ENSMUSG00000020366	-0.0876054	0.271466	0.357452	-1.13959
381306	BC055324	ENSMUSG00000041406	-0.210707	0.271478	0.357452	-1.13956
71898	Apol9b	ENSMUSG00000068246	-0.452347	0.271491	0.357452	-1.13953
76055	Oga	ENSMUSG00000025220	-0.10444	0.271647	0.357623	-1.13914
108159	Ubxn8	ENSMUSG00000052906	-0.121653	0.271971	0.358016	-1.13834
93879	Pcdhb8	ENSMUSG00000045876	0.160831	0.272573	0.358775	1.13686
74978	Lrriq1	ENSMUSG00000019892	-0.281347	0.272673	0.358842	-1.13661
14885	Gtf2h4	ENSMUSG00000001524	0.214998	0.272675	0.358842	1.1366
59069	Tpm3	ENSMUSG00000027940	0.0730538	0.272728	0.358877	1.13647
77976	Nuak1	ENSMUSG00000020032	-0.0936622	0.272851	0.359005	-1.13617
59005	Trappc2l	ENSMUSG00000015013	0.112838	0.273019	0.359193	1.13576
75137	Rprd2	ENSMUSG00000028106	-0.105197	0.27306	0.359212	-1.13566
16779	Lamb2	ENSMUSG00000052911	0.275567	0.273166	0.359318	1.1354
240068	Zfp563	ENSMUSG00000067424	-0.151336	0.273764	0.360071	-1.13393
101994	Champ1	ENSMUSG00000047710	0.0628558	0.273829	0.360107	1.13377
230103	Npr2	ENSMUSG00000028469	-0.0682086	0.273843	0.360107	-1.13373
71685	Galnt14	ENSMUSG00000024064	-0.177371	0.273956	0.360213	-1.13345
26920	Cntrl	ENSMUSG00000057110	-0.197424	0.273975	0.360213	-1.13341
67097	Rps10	ENSMUSG00000052146	0.148919	0.274576	0.360968	1.13193
50505	Ercc4	ENSMUSG00000022545	0.0858546	0.274672	0.361033	1.1317
58175	Rgs20	ENSMUSG00000002459	-0.143502	0.274677	0.361033	-1.13169
20316	Sdf2	ENSMUSG00000002064	0.100406	0.274971	0.361386	1.13097
103199	Fig4	ENSMUSG00000038417	-0.0770516	0.275011	0.361405	-1.13087
11602	Angpt4	ENSMUSG00000027460	0.451496	0.275302	0.361753	1.13015
75425	Tti1	ENSMUSG00000027650	-0.0880565	0.275405	0.361854	-1.1299
595136	Ndufs5	ENSMUSG00000028648	0.130003	0.275498	0.361942	1.12968
211446	Exoc3	ENSMUSG00000034152	-0.0757044	0.275536	0.361958	-1.12958
170787	Hdac10	ENSMUSG00000062906	0.271096	0.275572	0.361972	1.1295
20196	S100a13	ENSMUSG00000042312	-0.132287	0.275749	0.36217	-1.12906
56692	Lamtor3	ENSMUSG00000091512	-0.0943758	0.276578	0.363224	-1.12704
170643	Kirrel	ENSMUSG00000041734	-0.190921	0.276639	0.36327	-1.12689
66950	Pacc1	ENSMUSG00000026627	-0.121454	0.276868	0.363538	-1.12633
70885	Ints10	ENSMUSG00000031864	0.0795209	0.276915	0.363565	1.12622
19181	Psmc2	ENSMUSG00000028932	-0.0608235	0.277528	0.364335	-1.12473
18073	Nid1	ENSMUSG00000005397	-0.304965	0.27796	0.364864	-1.12368
22174	Tyro3	ENSMUSG00000027298	-0.157155	0.277983	0.364864	-1.12362
72309	Tmem158	ENSMUSG00000054871	0.211445	0.278043	0.364909	1.12347
12978	Csf1r	ENSMUSG00000024621	-0.401446	0.278198	0.365077	-1.1231
20191	Ryr2	ENSMUSG00000021313	0.188345	0.278288	0.365132	1.12288
227867	Epc2	ENSMUSG00000069495	-0.111909	0.278292	0.365132	-1.12287
70385	Spdl1	ENSMUSG00000069910	0.289906	0.278664	0.365586	1.12197
382543	Ankfn1	ENSMUSG00000047773	0.256961	0.278838	0.36578	1.12155
68770	Phtf2	ENSMUSG00000039987	0.101934	0.278878	0.365782	1.12145
140887	Lnx2	ENSMUSG00000016520	-0.154196	0.278892	0.365782	-1.12142
76789	Mzt1	ENSMUSG00000033186	-0.0891895	0.279208	0.366163	-1.12065
56520	Nme4	ENSMUSG00000024177	0.279362	0.279315	0.366268	1.12039
66977	Nuf2	ENSMUSG00000026683	0.158854	0.279578	0.366544	1.11975
109241	Mbd5	ENSMUSG00000036792	0.129093	0.279695	0.366663	1.11947
11853	Rhoc	ENSMUSG00000002233	0.205297	0.279995	0.367	1.11875
55934	Rp9	ENSMUSG00000032239	-0.114322	0.280004	0.367	-1.11872
223776	Selenoo	ENSMUSG00000035757	-0.105828	0.280161	0.367171	-1.11835
382114	D830035M03Rik	ENSMUSG00000111828	0.291114	0.280478	0.367552	1.11758
102635522	Gm32834	ENSMUSG00000112959	-0.232101	0.280637	0.367691	-1.1172
674895	Nek10	ENSMUSG00000042567	-0.193229	0.280641	0.367691	-1.11719
24082	Map2k3os	ENSMUSG00000042549	-0.236353	0.280672	0.367691	-1.11711
14958	H1f0	ENSMUSG00000096210	0.0591222	0.280689	0.367691	1.11707
18027	Nfia	ENSMUSG00000028565	-0.114684	0.280754	0.367742	-1.11691
78455	Helz	ENSMUSG00000020721	-0.140426	0.280968	0.367987	-1.1164
109263	Rlf	ENSMUSG00000049878	-0.133236	0.281088	0.368109	-1.11611
66771	Gid4	ENSMUSG00000018415	-0.074567	0.281146	0.36815	-1.11597
19212	Pter	ENSMUSG00000026730	-0.113791	0.281344	0.368376	-1.11549
232078	Thnsl2	ENSMUSG00000054474	-0.138938	0.281399	0.368413	-1.11536
23954	Nek3	ENSMUSG00000031478	-0.13415	0.281495	0.368504	-1.11513
230734	Yrdc	ENSMUSG00000028889	-0.107379	0.281546	0.368529	-1.11501
110084	Dnah1	ENSMUSG00000019027	0.11907	0.281567	0.368529	1.11496
57080	Gtf2ird1	ENSMUSG00000023079	0.110989	0.281669	0.368576	1.11471
76448	Ppp1r18	ENSMUSG00000034595	0.144795	0.281674	0.368576	1.1147
57432	Zc3h8	ENSMUSG00000027387	-0.107752	0.281681	0.368576	-1.11468
21812	Tgfbr1	ENSMUSG00000007613	-0.140244	0.28174	0.368619	-1.11454
223267	Ggact	ENSMUSG00000041625	0.143201	0.28178	0.368636	1.11444
105732	Fam83h	ENSMUSG00000046761	0.270016	0.28182	0.368642	1.11435
237091	Lhfpl1	ENSMUSG00000041700	-0.336185	0.28186	0.368642	-1.11425
14867	Gstm6	ENSMUSG00000068762	-0.129013	0.281864	0.368642	-1.11424
12142	Prdm1	ENSMUSG00000038151	0.358212	0.281919	0.368668	1.11411
51938	Ccdc39	ENSMUSG00000027676	0.187866	0.281936	0.368668	1.11407
321008	Zswim9	ENSMUSG00000070814	0.116749	0.282024	0.368748	1.11386
243308	A430033K04Rik	ENSMUSG00000056014	-0.112639	0.282085	0.368793	-1.11371
67731	Fbxo32	ENSMUSG00000022358	-0.203172	0.282182	0.368885	-1.11348
235086	Igsf9b	ENSMUSG00000034275	-0.271637	0.282298	0.369003	-1.1132
233328	Lrrk1	ENSMUSG00000015133	-0.201644	0.282347	0.369032	-1.11308
11669	Aldh2	ENSMUSG00000029455	-0.169582	0.282537	0.369246	-1.11263
70252	Jpx	ENSMUSG00000097571	-0.15859	0.282735	0.36947	-1.11215
230099	Car9	ENSMUSG00000028463	-0.544596	0.282823	0.369517	-1.11194
75504	1700013F07Rik	ENSMUSG00000027886	-0.15514	0.282824	0.369517	-1.11194
11727	Ang	ENSMUSG00000072115	-0.251973	0.282916	0.369603	-1.11172
21928	Tnfaip2	ENSMUSG00000021281	0.415274	0.282999	0.369676	1.11152
233552	Gdpd5	ENSMUSG00000035314	0.232176	0.283301	0.370036	1.1108
66390	Prelid3b	ENSMUSG00000016257	0.0770217	0.283782	0.370623	1.10964
18634	Pex7	ENSMUSG00000020003	-0.0973044	0.283803	0.370623	-1.10959
78635	Kcnd3os	ENSMUSG00000074346	0.273836	0.28387	0.370666	1.10943
74732	Stx11	ENSMUSG00000039232	-0.288524	0.283889	0.370666	-1.10939
217684	Susd6	ENSMUSG00000021133	-0.0732366	0.284065	0.370861	-1.10897
58911	Sumf1	ENSMUSG00000030101	-0.0823672	0.284177	0.370973	-1.1087
100034363	Tmsb15b2	ENSMUSG00000089996	-0.135135	0.284326	0.371097	-1.10834
76469	Cmya5	ENSMUSG00000047419	0.2335	0.284481	0.371265	1.10797
230815	Man1c1	ENSMUSG00000037306	0.182541	0.284569	0.371346	1.10776
433791	Zfp992	ENSMUSG00000070605	-0.260109	0.284911	0.371758	-1.10695
69871	Ppp1r35	ENSMUSG00000029725	0.400398	0.284982	0.371815	1.10678
329509	1810024B03Rik	ENSMUSG00000044145	-0.263548	0.285662	0.372667	-1.10516
68017	Mrm2	ENSMUSG00000029557	0.245243	0.285728	0.372719	1.105
66995	Zcchc18	ENSMUSG00000031428	-0.0810943	0.285918	0.372932	-1.10455
434325	Tmem221	ENSMUSG00000043664	-0.206803	0.285987	0.372987	-1.10438
15463	Agfg1	ENSMUSG00000026159	-0.101165	0.286255	0.373302	-1.10375
226016	Abhd17b	ENSMUSG00000047368	-0.136637	0.286649	0.373781	-1.10281
17158	Man2a1	ENSMUSG00000024085	-0.199106	0.286764	0.373896	-1.10254
215193	Utp25	ENSMUSG00000016181	-0.116563	0.286792	0.373898	-1.10247
76425	Gid8	ENSMUSG00000027573	0.071912	0.287021	0.374161	1.10193
18572	Pdcd11	ENSMUSG00000025047	0.0863305	0.287049	0.374162	1.10186
56389	Stx5a	ENSMUSG00000010110	-0.0634619	0.287348	0.374517	-1.10115
56444	Actr10	ENSMUSG00000021076	-0.0819833	0.287572	0.374774	-1.10062
75614	Rab26os	ENSMUSG00000093565	-0.284116	0.287678	0.374877	-1.10037
12298	Cacnb4	ENSMUSG00000017412	-0.17162	0.287837	0.37505	-1.1
170749	Mtmr4	ENSMUSG00000018401	-0.0938592	0.287934	0.375142	-1.09977
68667	Trpm4	ENSMUSG00000038260	0.258486	0.287996	0.375186	1.09962
12211	Birc6	ENSMUSG00000024073	-0.180926	0.288035	0.375203	-1.09953
68145	Etaa1	ENSMUSG00000016984	-0.170205	0.288068	0.37521	-1.09945
353258	Ltv1	ENSMUSG00000019814	-0.107046	0.288116	0.375239	-1.09934
69707	Iqcg	ENSMUSG00000035578	-0.128019	0.288153	0.375251	-1.09925
68729	Trim37	ENSMUSG00000018548	0.0962541	0.28822	0.375304	1.09909
234684	Lrrc29	ENSMUSG00000041679	0.295419	0.288249	0.375307	1.09902
668212	Efr3b	ENSMUSG00000020658	-0.119746	0.288328	0.375374	-1.09884
71779	2021-03-08	ENSMUSG00000025702	-0.0726641	0.288508	0.375569	-1.09841
242721	Klhdc7a	ENSMUSG00000078234	0.112286	0.288536	0.375569	1.09834
21753	Tes	ENSMUSG00000029552	-0.475211	0.288558	0.375569	-1.09829
171180	Syt12	ENSMUSG00000049303	0.250778	0.28925	0.376434	1.09666
26371	Ciao1	ENSMUSG00000003662	0.0831901	0.289399	0.376593	1.09631
232345	A2m	ENSMUSG00000030111	0.169838	0.28943	0.376599	1.09623
225341	Lims2	ENSMUSG00000024395	0.433017	0.289487	0.376637	1.0961
16180	Il1rap	ENSMUSG00000022514	0.122813	0.289707	0.376889	1.09558
23984	Pde10a	ENSMUSG00000023868	-0.121069	0.289742	0.3769	-1.0955
18792	Plau	ENSMUSG00000021822	-0.280616	0.289783	0.376916	-1.0954
21854	Timm17a	ENSMUSG00000062580	-0.0731628	0.289809	0.376916	-1.09534
237459	Cdk17	ENSMUSG00000020015	-0.0825645	0.289921	0.376995	-1.09508
382073	Ccdc84	ENSMUSG00000043923	-0.14421	0.289924	0.376995	-1.09507
381113	Cdkl4	ENSMUSG00000033966	0.15521	0.289994	0.377041	1.0949
73942	Fam151b	ENSMUSG00000034334	-0.124298	0.290013	0.377041	-1.09486
52055	Rab11fip5	ENSMUSG00000051343	0.094478	0.290048	0.377052	1.09478
67921	Ube2f	ENSMUSG00000034343	-0.0875082	0.290099	0.377083	-1.09466
12419	Cbx5	ENSMUSG00000009575	-0.11949	0.290168	0.377138	-1.0945
236733	Usp11	ENSMUSG00000031066	-0.077098	0.290205	0.37715	-1.09441
74352	Zfp84	ENSMUSG00000046185	0.0914447	0.290705	0.377765	1.09323
23802	Amfr	ENSMUSG00000031751	0.0879395	0.290971	0.378075	1.09261
71458	Bcor	ENSMUSG00000040363	0.090446	0.291043	0.378134	1.09244
22041	Trf	ENSMUSG00000032554	-0.204986	0.291104	0.378178	-1.0923
116972	Fam57a	ENSMUSG00000069808	0.106641	0.291302	0.3784	1.09183
20524	Slc25a17	ENSMUSG00000022404	-0.0739846	0.291489	0.378608	-1.09139
66586	Crls1	ENSMUSG00000027357	-0.0944745	0.291656	0.378787	-1.091
18399	Slc22a6	ENSMUSG00000024650	0.760398	0.291681	0.378787	1.09094
71834	Zbtb43	ENSMUSG00000026788	-0.0681584	0.291821	0.378934	-1.09061
66197	Cks2	ENSMUSG00000062248	0.281714	0.291995	0.379124	1.09021
68776	Taf11	ENSMUSG00000024218	0.084684	0.292404	0.37962	1.08925
338348	Ttc16	ENSMUSG00000039021	-0.179312	0.292641	0.379892	-1.0887
19662	Rbp4	ENSMUSG00000024990	0.3412	0.293096	0.380423	1.08763
213550	Dis3l	ENSMUSG00000032396	0.0812905	0.293104	0.380423	1.08761
69480	Ttc9	ENSMUSG00000042734	-0.147269	0.293136	0.380429	-1.08754
233575	Pgap2	ENSMUSG00000030990	-0.076096	0.293391	0.380724	-1.08695
76108	Rap2a	ENSMUSG00000051615	-0.0784898	0.293614	0.380979	-1.08642
18596	Pdgfrb	ENSMUSG00000024620	0.246063	0.293939	0.381364	1.08567
12461	Cct2	ENSMUSG00000034024	0.0551038	0.294159	0.381614	1.08515
20185	Ncor1	ENSMUSG00000018501	0.120024	0.294248	0.381685	1.08495
76478	Haus8	ENSMUSG00000035439	0.137716	0.294268	0.381685	1.0849
93732	Acox2	ENSMUSG00000021751	0.261799	0.294355	0.381763	1.0847
69288	Rhobtb1	ENSMUSG00000019944	0.150314	0.294444	0.381843	1.08449
54325	Elovl1	ENSMUSG00000006390	0.128642	0.294582	0.381967	1.08417
109079	Sephs1	ENSMUSG00000026662	0.0874536	0.294595	0.381967	1.08414
246730	Oas1a	ENSMUSG00000052776	-0.421321	0.294675	0.382036	-1.08395
66646	Rpe	ENSMUSG00000026005	-0.104298	0.294824	0.382194	-1.08361
19011	Endou	ENSMUSG00000022468	-0.268765	0.294947	0.382318	-1.08332
232187	Smyd5	ENSMUSG00000033706	0.114452	0.29525	0.382632	1.08262
21991	Tpi1	ENSMUSG00000023456	0.132792	0.295272	0.382632	1.08257
27367	Rpl3	ENSMUSG00000060036	0.0789437	0.295307	0.382642	1.08248
268566	Gphn	ENSMUSG00000047454	-0.0986421	0.295342	0.382652	-1.0824
67295	Rab3c	ENSMUSG00000021700	-0.17471	0.295744	0.383105	-1.08147
102545	Cmtm7	ENSMUSG00000032436	0.453751	0.295747	0.383105	1.08146
83679	Pde4dip	ENSMUSG00000038170	-0.107001	0.295933	0.383312	-1.08103
14432	Gap43	ENSMUSG00000047261	-0.160824	0.296089	0.383389	-1.08067
56330	Pdcd5	ENSMUSG00000030417	-0.0971882	0.296099	0.383389	-1.08065
28028	Mrpl50	ENSMUSG00000044018	-0.0812806	0.296105	0.383389	-1.08063
53608	Map3k6	ENSMUSG00000028862	0.22951	0.296132	0.383389	1.08057
216767	Mrpl22	ENSMUSG00000020514	-0.0906047	0.296132	0.383389	-1.08057
71963	Cdca4	ENSMUSG00000047832	0.117041	0.296158	0.383389	1.08051
71085	Arhgap19	ENSMUSG00000025154	-0.199189	0.296236	0.383455	-1.08033
237943	Gpatch8	ENSMUSG00000034621	-0.0985043	0.29643	0.383671	-1.07988
67203	Nde1	ENSMUSG00000022678	-0.0992206	0.296985	0.384353	-1.0786
14805	Grik1	ENSMUSG00000022935	0.11283	0.297122	0.384474	1.07828
252837	Ackr4	ENSMUSG00000079355	0.381941	0.297136	0.384474	1.07825
94352	Loxl2	ENSMUSG00000034205	-0.231169	0.297161	0.384474	-1.07819
93691	Klf7	ENSMUSG00000025959	0.152341	0.29728	0.384593	1.07791
102633880	A730081D07Rik	ENSMUSG00000086693	0.260861	0.297338	0.384632	1.07778
67134	Nop56	ENSMUSG00000027405	0.0812919	0.297375	0.384644	1.07769
22698	Zfp39	ENSMUSG00000037001	0.0906462	0.297441	0.384694	1.07754
18160	Npr1	ENSMUSG00000027931	0.25067	0.297479	0.384707	1.07745
105651	Ppp1r3e	ENSMUSG00000072494	-0.0869525	0.297689	0.384943	-1.07697
212124	Cfap46	ENSMUSG00000049571	0.170432	0.297892	0.385152	1.0765
140492	Kcnn2	ENSMUSG00000054477	0.0993005	0.297906	0.385152	1.07647
191578	Helq	ENSMUSG00000035266	-0.109955	0.298046	0.385298	-1.07614
381903	Alg8	ENSMUSG00000035704	-0.0963664	0.298276	0.385559	-1.07561
207227	Stxbp5l	ENSMUSG00000022829	0.224349	0.29832	0.385572	1.07551
66293	Snhg16	ENSMUSG00000020812	0.181435	0.298341	0.385572	1.07547
60322	Chst7	ENSMUSG00000037347	0.253311	0.29842	0.385614	1.07528
108672	Zdhhc15	ENSMUSG00000033906	0.106932	0.298428	0.385614	1.07526
208292	Zfp871	ENSMUSG00000024298	-0.20714	0.298657	0.385874	-1.07474
15525	Hspa4	ENSMUSG00000020361	-0.0844585	0.2989	0.386151	-1.07418
66053	Ppil2	ENSMUSG00000022771	0.0769342	0.299222	0.386532	1.07343
402728	Pax6os1	ENSMUSG00000086029	-0.403174	0.299294	0.386589	-1.07327
21856	Timm44	ENSMUSG00000002949	0.103842	0.299385	0.386671	1.07306
553095	Gm17750	ENSMUSG00000098087	0.144478	0.299427	0.38669	1.07296
380654	Cfap54	ENSMUSG00000020014	-0.285362	0.300204	0.387658	-1.07118
67416	Armcx2	ENSMUSG00000033436	-0.0898292	0.300296	0.38774	-1.07097
71827	Lrrc34	ENSMUSG00000027702	0.263739	0.300824	0.388386	1.06976
11810	Apobec1	ENSMUSG00000040613	-0.163569	0.300884	0.388427	-1.06962
329384	Ptrh1	ENSMUSG00000053746	0.165585	0.300937	0.38846	1.0695
73845	Ankrd42	ENSMUSG00000041343	-0.109563	0.301155	0.388693	-1.069
654440	A430046D13Rik	ENSMUSG00000097353	-0.104316	0.301201	0.388693	-1.06889
56218	Patz1	ENSMUSG00000020453	0.101168	0.301391	0.388903	1.06846
12050	Bcl2l2	ENSMUSG00000022194	0.118964	0.301938	0.389573	1.06721
108900	Fam72a	ENSMUSG00000055184	0.16219	0.302593	0.390382	1.06571
56438	Rbx1	ENSMUSG00000022400	0.0685737	0.302826	0.390628	1.06518
54198	Snx3	ENSMUSG00000019804	-0.0614913	0.30284	0.390628	-1.06515
50784	Plpp2	ENSMUSG00000052151	0.210963	0.303021	0.390826	1.06474
70358	Steap1	ENSMUSG00000015652	-0.201164	0.303234	0.391064	-1.06425
23997	Psmd13	ENSMUSG00000025487	0.0762084	0.303274	0.391079	1.06416
14782	Gsr	ENSMUSG00000031584	-0.0760307	0.303305	0.391084	-1.06409
194590	Reps2	ENSMUSG00000040855	-0.138241	0.303402	0.391172	-1.06387
67306	Zc2hc1a	ENSMUSG00000043542	-0.102643	0.303891	0.391767	-1.06276
69035	Zdhhc3	ENSMUSG00000025786	0.0583743	0.304073	0.391965	1.06234
338372	Map3k9	ENSMUSG00000042724	-0.18155	0.304231	0.392132	-1.06199
170748	Smco4	ENSMUSG00000058173	0.180964	0.304851	0.392895	1.06058
107569	Nt5c3	ENSMUSG00000029780	-0.0853031	0.30496	0.392999	-1.06033
320727	Ipo8	ENSMUSG00000040029	-0.109116	0.30522	0.393298	-1.05974
12462	Cct3	ENSMUSG00000001416	-0.0530928	0.305282	0.393342	-1.0596
68034	Fam122a	ENSMUSG00000074922	0.081962	0.305387	0.393441	1.05936
665700	Hmcn2	ENSMUSG00000055632	0.41145	0.305642	0.393733	1.05878
68725	1110032F04Rik	ENSMUSG00000046999	0.16886	0.305872	0.393993	1.05826
18700	Piga	ENSMUSG00000031381	-0.172396	0.306156	0.394322	-1.05762
66251	Arfgap3	ENSMUSG00000054277	0.125001	0.306214	0.394361	1.05749
29809	Rabgap1l	ENSMUSG00000026721	-0.142136	0.306335	0.39448	-1.05722
13002	Dnajc5	ENSMUSG00000000826	0.0638856	0.306518	0.39468	1.0568
60595	Actn4	ENSMUSG00000054808	0.140803	0.306802	0.395009	1.05616
27223	Trp53bp1	ENSMUSG00000043909	-0.101909	0.307482	0.395848	-1.05462
22004	Tpm2	ENSMUSG00000028464	0.364723	0.307887	0.396333	1.05371
20742	Sptbn1	ENSMUSG00000020315	0.117752	0.308022	0.396471	1.05341
14702	Gng2	ENSMUSG00000043004	-0.129164	0.308056	0.396477	-1.05333
244631	Pskh1	ENSMUSG00000048310	0.129379	0.308358	0.39683	1.05265
14296	Frat1	ENSMUSG00000067199	0.129538	0.308426	0.396881	1.0525
320770	A630072M18Rik	ENSMUSG00000101013	0.128427	0.308672	0.397161	1.05194
70461	Crtc3	ENSMUSG00000030527	0.165345	0.308795	0.397282	1.05167
216001	Micu1	ENSMUSG00000020111	0.110587	0.308837	0.3973	1.05157
227399	Ppip5k2	ENSMUSG00000040648	-0.117224	0.309165	0.397684	-1.05084
26879	B3galnt1	ENSMUSG00000043300	-0.0915299	0.309342	0.397875	-1.05044
320590	Svopl	ENSMUSG00000029830	-0.665902	0.309419	0.397921	-1.05027
241568	Lrrc4c	ENSMUSG00000050587	-0.115194	0.30946	0.397921	-1.05017
21885	Tle1	ENSMUSG00000008305	0.0963288	0.309462	0.397921	1.05017
56742	Psrc1	ENSMUSG00000068744	-0.146781	0.309805	0.398325	-1.0494
27205	Podxl	ENSMUSG00000025608	0.134692	0.309973	0.398471	1.04902
57354	Cramp1l	ENSMUSG00000038002	-0.0849484	0.310027	0.398471	-1.0489
269378	Ahcy	ENSMUSG00000027597	0.119931	0.310038	0.398471	1.04888
74775	Lmbr1l	ENSMUSG00000022999	-0.138191	0.31006	0.398471	-1.04883
384214	Ephx4	ENSMUSG00000033805	-0.108232	0.310062	0.398471	-1.04883
102443351	Xntrpc	ENSMUSG00000070425	0.314152	0.310288	0.398689	1.04832
74934	Armc4	ENSMUSG00000061802	0.255332	0.310389	0.398782	1.04809
215160	Rhbdd2	ENSMUSG00000039917	0.0867931	0.310594	0.399009	1.04763
13722	Aimp1	ENSMUSG00000028029	-0.0751844	0.310653	0.399047	-1.0475
212168	Zswim4	ENSMUSG00000035671	0.194401	0.310731	0.399112	1.04733
67792	Rgs8	ENSMUSG00000042671	-0.22373	0.311332	0.399832	-1.04598
17534	Mrc2	ENSMUSG00000020695	0.399936	0.31135	0.399832	1.04594
320816	Ankrd16	ENSMUSG00000047909	0.113832	0.311399	0.399859	1.04583
12753	Clock	ENSMUSG00000029238	-0.126377	0.311512	0.399968	-1.04558
56077	Dgke	ENSMUSG00000000276	-0.0980865	0.311599	0.400025	-1.04539
16399	Itga2b	ENSMUSG00000034664	-0.283301	0.311765	0.400182	-1.04502
66839	Dele1	ENSMUSG00000024442	0.120887	0.311845	0.400247	1.04484
22403	Ccn5	ENSMUSG00000027656	-0.240139	0.311883	0.40026	-1.04475
14415	Gad1	ENSMUSG00000070880	-0.12938	0.311999	0.400372	-1.04449
20713	Serpini1	ENSMUSG00000027834	-0.136479	0.312367	0.400808	-1.04367
13610	S1pr3	ENSMUSG00000067586	-0.208648	0.312713	0.401215	-1.0429
269999	Orai3	ENSMUSG00000043964	0.121667	0.31278	0.401263	1.04275
68346	Sirt5	ENSMUSG00000054021	0.122562	0.312843	0.401307	1.04261
76954	St5	ENSMUSG00000031024	0.129463	0.313462	0.402064	1.04124
69606	Mtfmt	ENSMUSG00000059183	0.104561	0.313935	0.402634	1.04018
105000	Dnal1	ENSMUSG00000042523	0.095445	0.31404	0.402732	1.03995
19290	Pura	ENSMUSG00000043991	-0.130204	0.314248	0.402962	-1.03949
13690	Eif4g2	ENSMUSG00000005610	-0.0951261	0.314429	0.403157	-1.03909
18669	Abcb1b	ENSMUSG00000028970	-0.144406	0.314705	0.403474	-1.03848
12162	Bmp7	ENSMUSG00000008999	0.353841	0.31487	0.40362	1.03811
319555	Nwd1	ENSMUSG00000048148	-0.146186	0.314877	0.40362	-1.0381
28193	Reep3	ENSMUSG00000019873	-0.0975828	0.315003	0.403745	-1.03781
67268	Myl12a	ENSMUSG00000024048	0.183081	0.315073	0.403798	1.03766
71137	Rfx4	ENSMUSG00000020037	-0.0865622	0.315233	0.403966	-1.03731
266632	Irak4	ENSMUSG00000059883	-0.128341	0.315323	0.404021	-1.03711
237928	Phospho1	ENSMUSG00000050860	0.176644	0.315334	0.404021	1.03708
68655	Fndc1	ENSMUSG00000071984	0.259638	0.315391	0.404056	1.03696
15499	Hsf1	ENSMUSG00000022556	0.15552	0.315931	0.404711	1.03576
22763	Zfr	ENSMUSG00000022201	-0.0970628	0.315996	0.404757	-1.03562
58799	Crbn	ENSMUSG00000005362	-0.105595	0.316142	0.404907	-1.0353
93730	Lztfl1	ENSMUSG00000025245	-0.125656	0.31624	0.404996	-1.03508
239731	Rimbp3	ENSMUSG00000071636	-0.195849	0.316308	0.405046	-1.03493
18771	Pknox1	ENSMUSG00000006705	-0.0627551	0.316383	0.405104	-1.03476
18612	Etv4	ENSMUSG00000017724	0.187575	0.316484	0.405196	1.03454
100038882	Isg15	ENSMUSG00000035692	-0.261961	0.316704	0.405441	-1.03405
56380	Arid3b	ENSMUSG00000004661	-0.157604	0.3168	0.405527	-1.03384
234678	D230025D16Rik	ENSMUSG00000031889	0.062707	0.316885	0.405599	1.03365
433771	Micos10	ENSMUSG00000050608	-0.0898706	0.317227	0.405999	-1.0329
320311	Rnf152	ENSMUSG00000047496	0.134932	0.31732	0.406081	1.0327
66091	Ndufa3	ENSMUSG00000035674	0.103819	0.31749	0.406261	1.03232
214764	Edrf1	ENSMUSG00000039990	-0.0937429	0.317642	0.406419	-1.03199
16425	Itih2	ENSMUSG00000037254	-0.352623	0.317755	0.406527	-1.03174
53892	Ppm1d	ENSMUSG00000020525	-0.082271	0.317969	0.406763	-1.03127
209683	Ttc28	ENSMUSG00000033209	0.1415	0.318083	0.406872	1.03101
73368	Col20a1	ENSMUSG00000016356	0.17778	0.318144	0.406912	1.03088
57265	Fzd2	ENSMUSG00000050288	-0.247123	0.318356	0.407146	-1.03041
230596	Prpf38a	ENSMUSG00000063800	-0.0804609	0.318828	0.407713	-1.02938
56489	Ikbke	ENSMUSG00000042349	-0.155204	0.318923	0.407797	-1.02917
56737	Alg2	ENSMUSG00000039740	0.0595206	0.318977	0.407828	1.02905
75050	Kif27	ENSMUSG00000060176	-0.140333	0.319139	0.407963	-1.02869
105148	Iars	ENSMUSG00000037851	0.0811635	0.319141	0.407963	1.02869
269132	Colgalt2	ENSMUSG00000032649	0.137484	0.319233	0.408044	1.02849
17152	Mak	ENSMUSG00000021363	-0.201336	0.319334	0.408126	-1.02827
72318	Cyth4	ENSMUSG00000018008	0.241197	0.319775	0.408624	1.0273
67302	Zc3h13	ENSMUSG00000022000	-0.11295	0.319842	0.408672	-1.02715
226757	Wdr26	ENSMUSG00000038733	-0.104497	0.319924	0.40874	-1.02697
59050	Nsa2	ENSMUSG00000060739	0.074393	0.320027	0.408834	1.02675
104079	Nxph3	ENSMUSG00000046719	0.30701	0.32043	0.409311	1.02586
77035	Kdm8	ENSMUSG00000030752	0.155351	0.320491	0.409351	1.02573
320951	Pisd	ENSMUSG00000023452	0.0789915	0.32094	0.409887	1.02475
226025	Trpm3	ENSMUSG00000052387	0.161782	0.321019	0.409952	1.02457
209131	Snx30	ENSMUSG00000028385	0.0979138	0.321217	0.410156	1.02414
13599	Ecel1	ENSMUSG00000026247	-0.34626	0.321238	0.410156	-1.0241
212670	Catsper2	ENSMUSG00000033486	-0.142529	0.321356	0.410269	-1.02384
66475	Rps23	ENSMUSG00000049517	0.0912936	0.321437	0.410335	1.02366
381853	Gipr	ENSMUSG00000030406	-0.666127	0.321583	0.410485	-1.02334
213484	Nudt18	ENSMUSG00000045211	0.0951153	0.321666	0.410546	1.02316
57266	Cxcl14	ENSMUSG00000021508	0.109052	0.32169	0.410546	1.02311
19656	Rbmxl1	ENSMUSG00000037070	0.0726247	0.321835	0.410669	1.02279
66242	Mrps16	ENSMUSG00000049960	0.0850339	0.321845	0.410669	1.02277
13601	Ecm1	ENSMUSG00000028108	0.251379	0.322164	0.411038	1.02208
52882	Rgs7bp	ENSMUSG00000021719	-0.175636	0.322329	0.411174	-1.02172
330188	Ccdc63	ENSMUSG00000043036	-0.231588	0.322402	0.411226	-1.02156
67710	Polr2g	ENSMUSG00000071662	-0.0768405	0.322429	0.411226	-1.0215
109305	Orai1	ENSMUSG00000049686	0.283332	0.322777	0.411632	1.02074
75530	Lyrm7	ENSMUSG00000020268	-0.0905075	0.32297	0.41184	-1.02032
18166	Npy1r	ENSMUSG00000036437	0.117742	0.323096	0.411963	1.02005
223332	Ranbp3l	ENSMUSG00000048424	-0.396448	0.32324	0.41211	-1.01973
14402	Gabrb3	ENSMUSG00000033676	0.112053	0.323649	0.412593	1.01884
245026	Col6a6	ENSMUSG00000043719	0.645853	0.323844	0.412804	1.01842
94254	Rcc1l	ENSMUSG00000061979	0.187514	0.324215	0.413239	1.01762
60530	Fignl1	ENSMUSG00000035455	-0.192741	0.324807	0.413956	-1.01633
20250	Scd2	ENSMUSG00000025203	-0.0608058	0.325135	0.414336	-1.01562
20973	Syngr2	ENSMUSG00000048277	0.217986	0.325179	0.414355	1.01552
211401	Mtss1	ENSMUSG00000022353	0.143967	0.325213	0.414361	1.01545
66548	Adamtsl5	ENSMUSG00000043822	0.298272	0.325274	0.414401	1.01532
102638296	Gm17102	ENSMUSG00000091864	-0.240123	0.326184	0.415521	-1.01335
71268	Lrrfip2	ENSMUSG00000032497	-0.0694127	0.326301	0.415602	-1.0131
320460	Vwc2l	ENSMUSG00000045648	-0.262821	0.326307	0.415602	-1.01309
71795	Pitpnc1	ENSMUSG00000040430	-0.114045	0.32638	0.415658	-1.01293
27428	Shroom3	ENSMUSG00000029381	-0.170199	0.326548	0.415833	-1.01256
104010	Cdh22	ENSMUSG00000053166	0.306609	0.326653	0.41593	1.01234
234023	Arglu1	ENSMUSG00000040459	-0.0787057	0.32704	0.416385	-1.0115
319845	Bbs9	ENSMUSG00000035919	0.0915627	0.327144	0.416479	1.01128
245841	Polr2h	ENSMUSG00000021018	0.0749625	0.327252	0.416578	1.01104
217370	Cybc1	ENSMUSG00000039294	0.0741108	0.327465	0.416812	1.01059
24128	Xrn2	ENSMUSG00000027433	-0.0950146	0.327549	0.416881	-1.0104
56430	Clip1	ENSMUSG00000049550	0.0764129	0.328265	0.417754	1.00886
56456	Actl6a	ENSMUSG00000027671	-0.073755	0.32862	0.418167	-1.0081
209357	Gtf2h3	ENSMUSG00000029387	0.0623277	0.328809	0.41837	1.00769
240505	Cdc42bpg	ENSMUSG00000024769	0.231858	0.328954	0.418517	1.00738
211007	Trim41	ENSMUSG00000040365	0.101291	0.329089	0.418623	1.00709
18169	Npy6r	ENSMUSG00000038071	0.365475	0.329097	0.418623	1.00707
319760	D130020L05Rik	ENSMUSG00000097121	-0.158966	0.329192	0.418705	-1.00687
236727	Slc9a7	ENSMUSG00000037341	-0.173353	0.329433	0.418974	-1.00635
232449	Dera	ENSMUSG00000030225	0.125959	0.329779	0.419374	1.00561
99982	Kdm1a	ENSMUSG00000036940	-0.0743599	0.329832	0.419404	-1.0055
109042	Cavin3	ENSMUSG00000037060	0.166681	0.33007	0.419669	1.00499
12036	Bcat2	ENSMUSG00000030826	0.191796	0.330241	0.419834	1.00462
329942	Csmd2	ENSMUSG00000028804	0.118741	0.33026	0.419834	1.00458
68077	Nop53	ENSMUSG00000041560	0.15576	0.330647	0.420287	1.00375
66573	Dzip1	ENSMUSG00000042156	-0.0701941	0.330682	0.420294	-1.00368
52874	Pum3	ENSMUSG00000041360	0.0562241	0.330854	0.420474	1.00331
217057	Ptrh2	ENSMUSG00000072582	0.111764	0.330915	0.420513	1.00318
66481	Rps21	ENSMUSG00000039001	0.249533	0.331001	0.420584	1.003
107607	Nod1	ENSMUSG00000038058	-0.118909	0.331671	0.421397	-1.00156
74340	Ahcyl2	ENSMUSG00000029772	0.0947687	0.331772	0.421464	1.00135
212448	9330159F19Rik	ENSMUSG00000004360	0.12184	0.331784	0.421464	1.00132
22317	Vamp1	ENSMUSG00000030337	-0.14281	0.331886	0.421553	-1.0011
17289	Mertk	ENSMUSG00000014361	-0.123163	0.331914	0.421553	-1.00104
271981	Tbck	ENSMUSG00000028030	0.0886613	0.331998	0.421617	1.00087
11847	Arg2	ENSMUSG00000021125	0.402413	0.332025	0.421617	1.00081
245050	Gask1a	ENSMUSG00000038233	0.127959	0.332058	0.42162	1.00074
57782	Rbak	ENSMUSG00000061898	0.11834	0.332288	0.421875	1.00025
12552	Cdh11	ENSMUSG00000031673	0.126507	0.332354	0.42192	1.00011
23853	Def6	ENSMUSG00000002257	0.431046	0.332482	0.422026	0.999833
102640772	2810414N06Rik	ENSMUSG00000100594	-0.139355	0.332498	0.422026	-0.999799
55943	Stx8	ENSMUSG00000020903	-0.072317	0.332535	0.422035	-0.999719
22171	Tyms	ENSMUSG00000025747	0.128746	0.332944	0.422516	0.998848
246709	Rgs13	ENSMUSG00000051079	0.255603	0.332992	0.422538	0.998747
230075	Ndufb6	ENSMUSG00000071014	-0.105183	0.33309	0.422623	-0.998538
27973	Vkorc1	ENSMUSG00000096145	0.102212	0.333184	0.422704	0.998338
216516	Ccdc157	ENSMUSG00000051427	0.0645927	0.33325	0.422713	0.998197
385658	Nxpe3	ENSMUSG00000075033	0.0977207	0.333307	0.422746	0.998076
74569	Ttc17	ENSMUSG00000027194	-0.0643441	0.333449	0.422888	-0.997773
11549	Adra1a	ENSMUSG00000045875	0.126504	0.333506	0.422921	0.997652
241066	Carf	ENSMUSG00000026017	-0.107896	0.333681	0.423088	-0.99728
140629	Ubox5	ENSMUSG00000027300	-0.0757372	0.333805	0.423186	-0.997015
19411	Rarg	ENSMUSG00000001288	0.199716	0.333971	0.423357	0.996663
72630	Hspa12b	ENSMUSG00000074793	0.396964	0.334148	0.423543	0.996287
211986	Tmem18	ENSMUSG00000043061	-0.0603437	0.334214	0.423588	-0.996147
53317	Plrg1	ENSMUSG00000027998	-0.0608842	0.334315	0.423678	-0.995932
74570	Zkscan1	ENSMUSG00000029729	-0.108009	0.334367	0.423697	-0.995822
66439	Borcs7	ENSMUSG00000062376	0.0752537	0.334391	0.423697	0.995772
67109	Zfp787	ENSMUSG00000046792	0.19338	0.334556	0.423868	0.995422
67148	Ramac	ENSMUSG00000038646	-0.0948794	0.334756	0.424084	-0.994996
100503670	Rpl5	ENSMUSG00000058558	-0.074664	0.335686	0.425223	-0.993025
230157	Tmeff1	ENSMUSG00000028347	-0.129072	0.335754	0.42527	-0.992882
171567	Nme7	ENSMUSG00000026575	0.0868493	0.336025	0.425575	0.992307
57908	Zfp318	ENSMUSG00000015597	-0.107085	0.336195	0.425751	-0.991949
380840	Lyrm4	ENSMUSG00000046573	-0.0851888	0.336324	0.425876	-0.991676
14356	Timm10b	ENSMUSG00000089847	0.136656	0.336494	0.426052	0.991317
98870	AI182371	ENSMUSG00000035875	-0.317283	0.336721	0.426294	-0.990836
73844	Ankrd45	ENSMUSG00000044835	0.13564	0.336752	0.426294	0.990771
67515	Ttc33	ENSMUSG00000022151	0.0868117	0.336776	0.426294	0.990721
72201	Otud6b	ENSMUSG00000040550	-0.0703471	0.336857	0.426358	-0.990549
21841	Tia1	ENSMUSG00000071337	0.123267	0.336889	0.42636	0.990481
66701	Spryd4	ENSMUSG00000051346	0.0901388	0.337568	0.42718	0.989049
232313	Gxylt2	ENSMUSG00000030074	0.202254	0.337609	0.427193	0.988962
215951	Afg1l	ENSMUSG00000038302	-0.0801104	0.338015	0.427669	-0.988106
12021	Bard1	ENSMUSG00000026196	-0.154155	0.338111	0.427752	-0.987904
72258	Kcnk10	ENSMUSG00000033854	0.136853	0.338332	0.427993	0.987438
22439	Xk	ENSMUSG00000015342	-0.107147	0.338757	0.428491	-0.986545
14113	Fbl	ENSMUSG00000046865	0.138623	0.339173	0.428979	0.985668
77590	Chst15	ENSMUSG00000030930	-0.154869	0.339205	0.42898	-0.985601
71709	Syde1	ENSMUSG00000032714	-0.102006	0.339324	0.429091	-0.985352
74393	Map10	ENSMUSG00000050930	0.0981541	0.339384	0.429128	0.985226
72895	Setd5	ENSMUSG00000034269	0.0909275	0.339544	0.429292	0.984889
72047	Ddx42	ENSMUSG00000020705	-0.0802216	0.339835	0.429621	-0.984279
72026	Trmu	ENSMUSG00000022386	0.113284	0.340213	0.430061	0.983484
20469	Sipa1	ENSMUSG00000056917	0.228257	0.340375	0.430226	0.983146
12014	Bach2	ENSMUSG00000040270	-0.110409	0.340432	0.430259	-0.983027
17257	Mecp2	ENSMUSG00000031393	-0.108221	0.340653	0.430499	-0.982563
320495	Ipcef1	ENSMUSG00000064065	0.205153	0.3408	0.430646	0.982255
75472	Cfap126	ENSMUSG00000026649	0.105988	0.340888	0.4307	0.982071
64009	Syne1	ENSMUSG00000096054	-0.165645	0.340904	0.4307	-0.982037
226527	Cryzl2	ENSMUSG00000033488	-0.142547	0.340962	0.430711	-0.981915
68420	Ankrd13a	ENSMUSG00000041870	-0.0645008	0.340974	0.430711	-0.98189
209584	Tyw3	ENSMUSG00000047583	0.108812	0.341159	0.430905	0.981503
67304	3110070M22Rik	ENSMUSG00000074635	0.170608	0.341563	0.431377	0.980657
77305	Wdr82	ENSMUSG00000020257	-0.0566011	0.341871	0.431726	-0.980014
227738	Lrsam1	ENSMUSG00000026792	0.0970985	0.342085	0.431958	0.979566
73288	Vps50	ENSMUSG00000001376	0.0927272	0.34225	0.432127	0.979221
232784	Zfp212	ENSMUSG00000052763	0.0820135	0.342327	0.432186	0.97906
320981	Enpp6	ENSMUSG00000038173	1.09029	0.34258	0.432465	0.978533
13809	Enpep	ENSMUSG00000028024	0.325932	0.34268	0.432553	0.978323
11637	Ak2	ENSMUSG00000028792	0.0925555	0.342874	0.432759	0.977918
14360	Fyn	ENSMUSG00000019843	0.0548408	0.343267	0.433215	0.9771
100042889	C920021L13Rik	ENSMUSG00000080727	-0.234506	0.343362	0.433296	-0.976901
24100	Tpra1	ENSMUSG00000002871	0.144467	0.343467	0.433338	0.976682
56349	Net1	ENSMUSG00000021215	-0.196888	0.343503	0.433338	-0.976607
18667	Pgr	ENSMUSG00000031870	0.138549	0.343516	0.433338	0.97658
229714	Gpr61	ENSMUSG00000046793	0.101098	0.343519	0.433338	0.976573
72500	Ier5l	ENSMUSG00000089762	-0.155331	0.343576	0.433371	-0.976455
209224	Enox2	ENSMUSG00000031109	-0.0945392	0.343808	0.433624	-0.975972
170721	Papln	ENSMUSG00000021223	0.4287	0.344434	0.434363	0.97467
243897	Ggn	ENSMUSG00000031493	0.266055	0.344456	0.434363	0.974623
22589	Atrx	ENSMUSG00000031229	-0.160451	0.344583	0.434484	-0.97436
60367	Il1rapl2	ENSMUSG00000059203	0.332771	0.34465	0.434529	0.97422
15258	Hipk2	ENSMUSG00000061436	-0.162242	0.344874	0.434758	-0.973755
109154	Mlec	ENSMUSG00000048578	0.053065	0.344894	0.434758	0.973714
56501	Elf4	ENSMUSG00000031103	-0.337366	0.344954	0.434788	-0.973589
226844	Flvcr1	ENSMUSG00000066595	-0.138309	0.34498	0.434788	-0.973536
16418	Eif6	ENSMUSG00000027613	0.155787	0.345348	0.435174	0.97277
267019	Rps15a	ENSMUSG00000008683	-0.0724516	0.34536	0.435174	-0.972746
78465	Ccdc190	ENSMUSG00000070532	-0.1092	0.345403	0.435174	-0.972657
22693	Zfp30	ENSMUSG00000047473	-0.0940295	0.345411	0.435174	-0.97264
114663	Impa2	ENSMUSG00000024525	0.21717	0.345545	0.435303	0.972363
192167	Nlgn1	ENSMUSG00000063887	0.115445	0.345965	0.435738	0.971492
239319	Card6	ENSMUSG00000041849	-0.155423	0.345983	0.435738	-0.971453
229541	Dennd4b	ENSMUSG00000042404	0.130366	0.346153	0.435913	0.971101
100039864	Snhg12	ENSMUSG00000086290	-0.0930377	0.346418	0.436187	-0.970552
382137	Fdxacb1	ENSMUSG00000037845	0.103578	0.346433	0.436187	0.970521
30954	Siva1	ENSMUSG00000064326	0.395819	0.346576	0.436328	0.970225
245403	Dcaf12l2	ENSMUSG00000050926	0.216796	0.346646	0.436376	0.970081
239845	Gpr156	ENSMUSG00000046961	-0.1597	0.346927	0.436681	-0.969498
16499	Kcnab3	ENSMUSG00000018470	0.221971	0.346973	0.436681	0.969403
72287	Plekhf1	ENSMUSG00000074170	0.150877	0.346982	0.436681	0.969385
22393	Wfs1	ENSMUSG00000039474	0.172275	0.347148	0.43685	0.969042
57751	Rnf25	ENSMUSG00000026171	-0.0851247	0.347362	0.437081	-0.968599
66808	9030624G23Rik	ENSMUSG00000073158	0.283488	0.347399	0.437087	0.968523
67036	Mrpl45	ENSMUSG00000018882	-0.0747736	0.347784	0.437532	-0.967728
54384	Mtmr7	ENSMUSG00000039431	-0.0848908	0.347886	0.437602	-0.967517
54616	Extl3	ENSMUSG00000021978	0.081563	0.347902	0.437602	0.967483
22388	Wdr1	ENSMUSG00000005103	0.077734	0.347942	0.437614	0.9674
100502841	Epg5	ENSMUSG00000039840	-0.0780375	0.34798	0.437621	-0.967323
80292	Zxdc	ENSMUSG00000034430	-0.0577045	0.348033	0.437649	-0.967212
68119	Cmtm3	ENSMUSG00000031875	0.158299	0.348136	0.437739	0.967
14012	Mpzl2	ENSMUSG00000032092	0.235301	0.348404	0.438036	0.966448
68764	Cdhr3	ENSMUSG00000035860	0.229506	0.348547	0.438178	0.966152
50768	Dlc1	ENSMUSG00000031523	-0.0971239	0.348814	0.438473	-0.965602
64704	Htra2	ENSMUSG00000068329	0.106039	0.349131	0.438833	0.964948
233893	Zfp764	ENSMUSG00000045757	-0.235605	0.349647	0.439402	-0.963886
72145	Wdfy3	ENSMUSG00000043940	0.126355	0.349935	0.439725	0.963293
66748	Erich2	ENSMUSG00000075302	-0.123073	0.350446	0.440327	-0.962243
12828	Col4a3	ENSMUSG00000079465	-0.39076	0.350508	0.440365	-0.962116
329078	Emx2os	ENSMUSG00000087095	-0.109679	0.350745	0.440623	-0.96163
98828	Cdc123	ENSMUSG00000039128	-0.0765429	0.350853	0.44072	-0.961407
21336	Tacr1	ENSMUSG00000030043	-0.22186	0.350959	0.440813	-0.96119
140486	Igf2bp1	ENSMUSG00000013415	0.327372	0.351749	0.441726	0.95957
101861	Ints4	ENSMUSG00000025133	-0.0706418	0.351787	0.441733	-0.959493
54405	Ndufa1	ENSMUSG00000016427	0.114523	0.35211	0.441958	0.958831
76901	Jade2	ENSMUSG00000020387	0.140219	0.352121	0.441958	0.958807
56322	Timm22	ENSMUSG00000020843	-0.0782822	0.352145	0.441958	-0.958759
78255	Ralgps2	ENSMUSG00000026594	0.0913083	0.352157	0.441958	0.958735
381236	Lipo3	ENSMUSG00000024766	0.178891	0.352163	0.441958	0.958723
22688	Zfp26	ENSMUSG00000063108	-0.124345	0.352172	0.441958	-0.958705
216877	Dhx33	ENSMUSG00000040620	-0.0714325	0.352187	0.441958	-0.958672
269855	Ssc5d	ENSMUSG00000035279	0.208368	0.3523	0.44206	0.958441
54637	Praf2	ENSMUSG00000031149	0.0720009	0.352421	0.442171	0.958195
12328	Caml	ENSMUSG00000021501	0.0667122	0.352717	0.442504	0.957588
52609	Cbx7	ENSMUSG00000053411	-0.133779	0.353431	0.44336	-0.956129
27366	Txnl4a	ENSMUSG00000057130	0.0787656	0.353786	0.443764	0.955405
22640	Zfp1	ENSMUSG00000055835	0.0733925	0.354187	0.444228	0.954586
16331	Inpp5d	ENSMUSG00000026288	-0.279254	0.354292	0.44432	-0.954372
70771	Gpr173	ENSMUSG00000056679	0.0763317	0.354483	0.44452	0.953982
57230	Sap30bp	ENSMUSG00000020755	-0.0566447	0.354747	0.444811	-0.953445
192191	Med9	ENSMUSG00000061650	0.0996358	0.355497	0.445711	0.951918
75796	Cdyl2	ENSMUSG00000031758	-0.180746	0.355567	0.445759	-0.951776
208285	Cyp4f17	ENSMUSG00000091586	0.149386	0.355808	0.44602	0.951286
213575	Dync2li1	ENSMUSG00000024253	-0.061964	0.355892	0.446086	-0.951115
12812	Coil	ENSMUSG00000033983	0.0638027	0.355938	0.446104	0.951021
67030	Fancl	ENSMUSG00000004018	0.106153	0.356035	0.446185	0.950824
433938	Mn1	ENSMUSG00000070576	0.0977545	0.356116	0.446219	0.95066
108000	Cenpf	ENSMUSG00000026605	0.182346	0.356126	0.446219	0.950639
16526	Kcnk2	ENSMUSG00000037624	0.128554	0.356187	0.446252	0.950516
64934	Pes1	ENSMUSG00000020430	0.068718	0.35622	0.446252	0.950448
320722	Akain1	ENSMUSG00000091636	0.0954238	0.356248	0.446252	0.950392
12268	C4b	ENSMUSG00000073418	-0.10149	0.356304	0.446282	-0.950278
230752	Eva1b	ENSMUSG00000050212	0.474634	0.356651	0.446676	0.949574
277973	Slc9a5	ENSMUSG00000014786	-0.221043	0.356714	0.44669	-0.949446
234138	Tti2	ENSMUSG00000031577	-0.0580156	0.356725	0.44669	-0.949423
83435	Plekha3	ENSMUSG00000002733	-0.0643543	0.357055	0.447063	-0.948753
211135	D130040H23Rik	ENSMUSG00000079038	-0.253694	0.357127	0.447113	-0.948607
654804	4732471J01Rik	ENSMUSG00000053714	0.163924	0.357288	0.447275	0.948281
74453	Cfap53	ENSMUSG00000035394	0.241342	0.357357	0.44732	0.948142
70433	Draxin	ENSMUSG00000029005	0.17885	0.357817	0.447817	0.947208
69257	Elf2	ENSMUSG00000037174	-0.0713389	0.358456	0.448568	-0.945915
67145	Tomm34	ENSMUSG00000018322	-0.0723058	0.358482	0.448568	-0.945863
385668	Lca5l	ENSMUSG00000045275	0.191678	0.358637	0.448722	0.945549
224014	Fgd4	ENSMUSG00000022788	0.132849	0.358713	0.448749	0.945396
64899	Lpin3	ENSMUSG00000027412	-0.111504	0.358723	0.448749	-0.945376
230908	Tardbp	ENSMUSG00000041459	-0.0794872	0.358809	0.448777	-0.945202
11306	Abcb7	ENSMUSG00000031333	-0.120156	0.358846	0.448783	-0.945127
17912	Myo1b	ENSMUSG00000018417	-0.253611	0.358965	0.448891	-0.944887
237436	Gas2l3	ENSMUSG00000074802	-0.226168	0.35918	0.449119	-0.944454
72147	Zbtb46	ENSMUSG00000027583	-0.0934414	0.359342	0.449244	-0.944126
72243	1700012D01Rik	ENSMUSG00000040195	-0.107047	0.359344	0.449244	-0.944122
74665	Drc3	ENSMUSG00000056598	-0.0997196	0.359449	0.449336	-0.943909
16579	Kifap3	ENSMUSG00000026585	0.0820449	0.359519	0.449383	0.943768
238247	Arid4a	ENSMUSG00000048118	-0.0961847	0.359778	0.449599	-0.943245
67228	Dph7	ENSMUSG00000026975	0.059947	0.359816	0.449599	0.943169
68310	Zmym1	ENSMUSG00000043872	-0.108697	0.359843	0.449599	-0.943114
20591	Kdm5c	ENSMUSG00000025332	-0.067637	0.359853	0.449599	-0.943095
12835	Col6a3	ENSMUSG00000048126	0.18616	0.360009	0.449754	0.942779
15446	Hpgd	ENSMUSG00000031613	-0.336355	0.360338	0.450124	-0.942117
11990	Atrn	ENSMUSG00000027312	-0.0860552	0.360444	0.450216	-0.941903
98363	Efhd1	ENSMUSG00000026255	-0.118264	0.360553	0.450311	-0.941684
81896	Ift122	ENSMUSG00000030323	0.0985385	0.360627	0.450311	0.941535
20818	Srprb	ENSMUSG00000032553	0.097193	0.360642	0.450311	0.941503
66511	Chtop	ENSMUSG00000001017	-0.0590277	0.360664	0.450311	-0.94146
11881	Arsb	ENSMUSG00000042082	0.0737457	0.360681	0.450311	0.941426
52163	Camk1	ENSMUSG00000030272	-0.0758274	0.360735	0.450338	-0.941317
15024	H2-T10	ENSMUSG00000079491	0.223254	0.360917	0.450526	0.94095
319481	Wdr59	ENSMUSG00000031959	-0.0572027	0.361058	0.45064	-0.940667
93706	Pcdhgc3	ENSMUSG00000102918	-0.0685468	0.361073	0.45064	-0.940636
66423	Coprs	ENSMUSG00000031458	0.0916445	0.361254	0.450815	0.940272
52829	Lurap1l	ENSMUSG00000048706	0.116464	0.361278	0.450815	0.940224
102443350	Xndc1	ENSMUSG00000099481	0.115897	0.361461	0.451004	0.939855
28106	Mydgf	ENSMUSG00000019579	0.0839314	0.361741	0.451312	0.939293
17356	Afdn	ENSMUSG00000068036	-0.0993884	0.361888	0.451455	-0.938998
15107	Hadh	ENSMUSG00000027984	-0.0788963	0.36204	0.451605	-0.938692
71713	Cdc40	ENSMUSG00000038446	-0.0938247	0.362317	0.451885	-0.938136
98415	Nucks1	ENSMUSG00000026434	-0.0972278	0.36233	0.451885	-0.938111
17128	Smad4	ENSMUSG00000024515	-0.081248	0.362449	0.451994	-0.937871
20350	Sema3f	ENSMUSG00000034684	0.268989	0.362998	0.452638	0.93677
72843	Prdm4	ENSMUSG00000035529	-0.0561739	0.363172	0.452815	-0.93642
213980	Fbxw10	ENSMUSG00000090173	-0.237247	0.363442	0.453085	-0.935879
66988	Lap3	ENSMUSG00000039682	-0.0556747	0.363454	0.453085	-0.935856
106648	Cyp4f15	ENSMUSG00000073424	-0.17031	0.363502	0.453091	-0.935759
77125	Il33	ENSMUSG00000024810	0.161352	0.363523	0.453091	0.935716
100210	Gpn2	ENSMUSG00000028848	0.154987	0.36368	0.453242	0.935402
69976	Galk2	ENSMUSG00000027207	-0.06931	0.363709	0.453242	-0.935344
68682	Slc44a2	ENSMUSG00000057193	-0.0696352	0.363832	0.453354	-0.935098
20334	Sec23a	ENSMUSG00000020986	-0.0829767	0.364279	0.453871	-0.934203
20276	Scnn1a	ENSMUSG00000030340	0.197683	0.364464	0.454061	0.933834
20933	Med22	ENSMUSG00000015776	-0.0647083	0.364601	0.454162	-0.93356
67101	2310039H08Rik	ENSMUSG00000062619	-0.215316	0.364754	0.4543	-0.933255
20598	Smpd2	ENSMUSG00000019822	0.0899351	0.364855	0.454386	0.933052
20935	Surf6	ENSMUSG00000036160	-0.0765258	0.36495	0.454427	-0.932863
227743	Mapkap1	ENSMUSG00000038696	0.0595801	0.364981	0.454427	0.932801
232174	Cyp26b1	ENSMUSG00000063415	-0.392092	0.364986	0.454427	-0.932792
22691	Zscan2	ENSMUSG00000038797	0.174386	0.365047	0.454463	0.932668
66578	Mis18a	ENSMUSG00000022978	-0.134227	0.36511	0.4545	-0.932544
12468	Cct7	ENSMUSG00000030007	-0.05605	0.365647	0.455128	-0.931472
73094	Sgip1	ENSMUSG00000028524	-0.115959	0.365713	0.45517	-0.93134
74411	Plpp6	ENSMUSG00000040105	-0.0958725	0.365813	0.455255	-0.931139
100198	H6pd	ENSMUSG00000028980	0.217475	0.365925	0.455353	0.930916
66308	Mplkip	ENSMUSG00000012429	-0.104184	0.366016	0.455426	-0.930734
56418	Ykt6	ENSMUSG00000002741	-0.0518145	0.366077	0.455431	-0.930614
72634	Tdrkh	ENSMUSG00000041912	-0.0924613	0.366085	0.455431	-0.930597
18111	Nnat	ENSMUSG00000067786	-0.176619	0.366131	0.455447	-0.930505
214922	Slc39a2	ENSMUSG00000072572	0.410821	0.36619	0.45548	0.930388
69798	1810044D09Rik	ENSMUSG00000100680	0.284946	0.366305	0.455583	0.930159
15357	Hmgcr	ENSMUSG00000021670	0.0908901	0.36635	0.455597	0.93007
225742	St8sia5	ENSMUSG00000025425	-0.0978966	0.366555	0.455812	-0.929661
12866	Cox7a2	ENSMUSG00000032330	-0.0776845	0.367081	0.456426	-0.928613
68014	Zwilch	ENSMUSG00000032400	-0.123349	0.367417	0.456803	-0.927945
224938	Pja2	ENSMUSG00000024083	0.0829155	0.367543	0.456918	0.927696
434756	Akap14	ENSMUSG00000036551	-0.318989	0.367636	0.456994	-0.92751
78617	Cstad	ENSMUSG00000047363	0.181168	0.367775	0.457126	0.927233
18552	Pcsk5	ENSMUSG00000024713	-0.135988	0.367854	0.457184	-0.927077
319482	9530053A07Rik	ENSMUSG00000078776	-0.229539	0.368025	0.457355	-0.926738
268759	9930012K11Rik	ENSMUSG00000044551	-0.209473	0.368339	0.457696	-0.926114
432879	Kbtbd6	ENSMUSG00000075502	-0.218074	0.368365	0.457696	-0.926062
68558	Ankra2	ENSMUSG00000021661	0.0788295	0.368428	0.457734	0.925937
241528	Lrrc55	ENSMUSG00000075224	-0.19885	0.368587	0.45789	-0.925622
21821	Ift88	ENSMUSG00000040040	-0.0906733	0.368712	0.458006	-0.925373
27784	Commd8	ENSMUSG00000029213	-0.0707873	0.368961	0.458274	-0.924879
110175	Ggct	ENSMUSG00000002797	-0.098777	0.369186	0.458489	-0.924434
72123	Ccdc71l	ENSMUSG00000090946	-0.10675	0.3692	0.458489	-0.924406
54644	Otud5	ENSMUSG00000031154	-0.052778	0.369279	0.458547	-0.924249
108012	Ap1s2	ENSMUSG00000031367	-0.100531	0.369456	0.458726	-0.923898
73516	1700086O06Rik	ENSMUSG00000097080	0.190725	0.369507	0.45874	0.923797
12728	Clcn5	ENSMUSG00000004317	-0.108523	0.369533	0.45874	-0.923745
72632	Smim18	ENSMUSG00000094500	-0.101199	0.3697	0.458907	-0.923415
208795	Tmem63a	ENSMUSG00000026519	0.122823	0.369931	0.459152	0.922958
217653	Mis18bp1	ENSMUSG00000047534	0.26723	0.37002	0.459203	0.922782
243372	Zfp775	ENSMUSG00000007216	-0.110197	0.370038	0.459203	-0.922747
18191	Nrxn3	ENSMUSG00000066392	-0.13018	0.37018	0.459339	-0.922464
269693	Ccdc60	ENSMUSG00000043913	0.140426	0.370361	0.459523	0.922107
67298	Gprasp1	ENSMUSG00000043384	0.0913556	0.370775	0.459956	0.921289
319197	Gpr4	ENSMUSG00000044317	-0.236823	0.370776	0.459956	-0.921287
66917	Chordc1	ENSMUSG00000001774	-0.0943942	0.371143	0.460355	-0.920562
225289	AW554918	ENSMUSG00000033632	-0.102273	0.371164	0.460355	-0.92052
634731	Susd1	ENSMUSG00000038578	0.121412	0.371312	0.460498	0.920228
330355	Dnah6	ENSMUSG00000052861	0.207275	0.371367	0.460525	0.92012
18779	Pla2r1	ENSMUSG00000054580	0.286271	0.371508	0.460659	0.919842
240690	St18	ENSMUSG00000033740	0.228079	0.371919	0.461099	0.919031
72125	Amer2	ENSMUSG00000021986	-0.0848701	0.371934	0.461099	-0.919001
67681	Mrpl18	ENSMUSG00000057388	0.0746055	0.371962	0.461099	0.918946
269902	Vmn2r57	ENSMUSG00000066537	-0.184727	0.37218	0.461328	-0.918516
244891	Scaper	ENSMUSG00000034007	0.103829	0.372299	0.461436	0.918281
20501	Slc16a1	ENSMUSG00000032902	-0.157513	0.372605	0.461773	-0.917679
66722	Spag16	ENSMUSG00000053153	0.277735	0.372838	0.462021	0.91722
403178	Plcxd1	ENSMUSG00000064247	-0.384285	0.373074	0.462273	-0.916755
12816	Col12a1	ENSMUSG00000032332	0.172672	0.373254	0.462455	0.916401
224671	Btbd9	ENSMUSG00000062202	0.0550645	0.373358	0.462543	0.916196
240087	Mdc1	ENSMUSG00000061607	-0.0845774	0.373436	0.462599	-0.916043
78670	Plekhj1	ENSMUSG00000035278	0.100688	0.374014	0.463267	0.914906
98366	Smap1	ENSMUSG00000026155	-0.0624828	0.374042	0.463267	-0.914852
11484	Aspa	ENSMUSG00000020774	-0.292268	0.374161	0.463333	-0.914617
666532	Zfp991	ENSMUSG00000067916	-0.127949	0.374253	0.463406	-0.914436
17846	Commd1	ENSMUSG00000051355	0.106342	0.374292	0.463413	0.91436
21766	Tex261	ENSMUSG00000014748	0.0676388	0.374463	0.463583	0.914025
22333	Vdac1	ENSMUSG00000020402	0.0498324	0.37451	0.463601	0.913932
12583	Cdo1	ENSMUSG00000033022	0.179761	0.374641	0.463695	0.913675
217378	Dnajc27	ENSMUSG00000020657	0.0695272	0.374653	0.463695	0.913652
66368	Rtca	ENSMUSG00000000339	-0.0736479	0.374789	0.463822	-0.913385
208595	Mterf1b	ENSMUSG00000053178	-0.223316	0.374981	0.464018	-0.913009
231646	Myo1h	ENSMUSG00000066952	-0.196128	0.375104	0.46413	-0.912766
76915	Mnd1	ENSMUSG00000033752	0.198113	0.375271	0.464295	0.912441
70573	Tbccd1	ENSMUSG00000004462	-0.065033	0.375326	0.464322	-0.912332
67512	Agpat2	ENSMUSG00000026922	0.241502	0.375535	0.464458	0.911923
17717	ND2	ENSMUSG00000064345	-0.17289	0.375536	0.464458	-0.911921
104130	Ndufb11	ENSMUSG00000031059	0.0912617	0.375561	0.464458	0.911871
320685	Dctd	ENSMUSG00000031562	0.0855023	0.375568	0.464458	0.911857
68260	Trmt12	ENSMUSG00000037085	-0.0715862	0.375759	0.464652	-0.911485
66271	Tmem126a	ENSMUSG00000030615	-0.101373	0.37581	0.464675	-0.911383
195727	Nhs	ENSMUSG00000059493	0.159735	0.375947	0.464802	0.911116
50785	Hs6st1	ENSMUSG00000045216	-0.0599693	0.376442	0.465374	-0.910146
12387	Ctnnb1	ENSMUSG00000006932	0.0657783	0.376557	0.465474	0.909922
229658	Vangl1	ENSMUSG00000027860	0.117762	0.376788	0.465718	0.909471
66256	Ssr2	ENSMUSG00000041355	0.0861099	0.376866	0.465774	0.909318
79202	Tnfrsf22	ENSMUSG00000010751	0.111574	0.377079	0.465996	0.908902
213208	Il20rb	ENSMUSG00000044244	0.203373	0.37723	0.466119	0.908607
14176	Fgf5	ENSMUSG00000029337	0.181958	0.377245	0.466119	0.908577
213234	Zbbx	ENSMUSG00000034151	-0.248732	0.37746	0.466301	-0.908158
21824	Thbd	ENSMUSG00000074743	-0.312727	0.377546	0.466367	-0.90799
272009	Srsf12	ENSMUSG00000054679	0.0750541	0.377732	0.466555	0.907627
215280	Wipf1	ENSMUSG00000075284	-0.102045	0.378095	0.466963	-0.906918
116848	Baz2a	ENSMUSG00000040054	0.0753593	0.378425	0.467328	0.906276
17475	Mpdz	ENSMUSG00000028402	-0.110166	0.378569	0.467465	-0.905995
108167848	Gm12258	ENSMUSG00000072915	-0.0847203	0.378637	0.467508	-0.905862
269593	Luzp1	ENSMUSG00000001089	0.0823253	0.378833	0.467708	0.90548
239435	Aard	ENSMUSG00000068522	0.103193	0.379844	0.468916	0.903512
320802	Ifitm10	ENSMUSG00000045777	0.218073	0.3801	0.469182	0.903015
56771	Med20	ENSMUSG00000092558	-0.0867676	0.38041	0.46949	-0.902412
102209	Snapc2	ENSMUSG00000011837	0.160812	0.380658	0.469753	0.901933
71746	Rgl3	ENSMUSG00000040146	0.144212	0.38071	0.469777	0.90183
101739	Psip1	ENSMUSG00000028484	-0.0961721	0.381025	0.470124	-0.901219
71983	Tmco6	ENSMUSG00000006850	0.115061	0.381126	0.470207	0.901024
57259	Tob2	ENSMUSG00000048546	-0.112004	0.381181	0.470233	-0.900918
68554	Cebpzos	ENSMUSG00000062691	-0.0944526	0.381652	0.470764	-0.900003
243621	Iqsec3	ENSMUSG00000040797	-0.0934691	0.381678	0.470764	-0.899953
71998	Slc25a35	ENSMUSG00000018740	0.118463	0.382277	0.471461	0.898793
66454	Nmnat1	ENSMUSG00000028992	0.0988463	0.382389	0.471557	0.898576
243864	Mill2	ENSMUSG00000040987	-0.302353	0.38313	0.472362	-0.897144
20349	Sema3e	ENSMUSG00000063531	-0.240543	0.383133	0.472362	-0.897138
72669	2810032G03Rik	ENSMUSG00000037735	-0.0895996	0.383143	0.472362	-0.897118
109136	Mmaa	ENSMUSG00000037022	-0.0788902	0.383234	0.472385	-0.896942
54123	Irf7	ENSMUSG00000025498	-0.189326	0.383261	0.472385	-0.896891
381544	Armh1	ENSMUSG00000060268	-0.138364	0.383263	0.472385	-0.896885
13682	Eif4a2	ENSMUSG00000022884	-0.0731665	0.383355	0.472456	-0.896708
215085	Slc35f1	ENSMUSG00000038602	0.105012	0.38341	0.472482	0.896603
106639	Vmac	ENSMUSG00000054723	-0.105292	0.384049	0.473195	-0.895369
224093	Fam43a	ENSMUSG00000046546	0.207468	0.384056	0.473195	0.895355
11717	Ampd3	ENSMUSG00000005686	-0.104929	0.384312	0.473438	-0.894861
66661	Srp72	ENSMUSG00000036323	-0.0655029	0.384321	0.473438	-0.894844
211151	Churc1	ENSMUSG00000090258	-0.087812	0.384402	0.473497	-0.894686
13982	Esr1	ENSMUSG00000019768	-0.1961	0.38459	0.473686	-0.894325
54411	Atp6ap1	ENSMUSG00000019087	-0.0455835	0.384734	0.473822	-0.894046
20265	Scn1a	ENSMUSG00000064329	-0.113857	0.384893	0.473976	-0.89374
27979	Eif3b	ENSMUSG00000056076	0.0517197	0.385467	0.474641	0.892635
75172	Ccdc146	ENSMUSG00000064280	0.157358	0.385753	0.47495	0.892086
22774	Zic4	ENSMUSG00000036972	0.138712	0.386107	0.475345	0.891404
56199	Abcb10	ENSMUSG00000031974	0.0758554	0.386153	0.47536	0.891315
18213	Ntrk3	ENSMUSG00000059146	0.128159	0.386489	0.475731	0.89067
24030	Mrps12	ENSMUSG00000045948	-0.140441	0.386604	0.475811	-0.890448
216188	Aldh1l2	ENSMUSG00000020256	0.204929	0.386622	0.475811	0.890414
107702	Rnh1	ENSMUSG00000038650	0.125768	0.386796	0.475983	0.89008
13000	Csnk2a2	ENSMUSG00000046707	-0.0610762	0.386992	0.476182	-0.889704
209540	Rtl9	ENSMUSG00000085584	0.145033	0.387082	0.476252	0.88953
70153	2210016F16Rik	ENSMUSG00000021550	-0.0958649	0.387291	0.476467	-0.889129
22368	Trpv2	ENSMUSG00000018507	0.257494	0.387505	0.476688	0.888718
381175	Ccdc68	ENSMUSG00000038903	0.212594	0.388099	0.477341	0.88758
67217	L3hypdh	ENSMUSG00000019718	-0.122776	0.388104	0.477341	-0.887571
18041	Nfs1	ENSMUSG00000027618	0.0778706	0.388485	0.477767	0.886841
74330	Dnajc14	ENSMUSG00000025354	0.0472374	0.388619	0.477889	0.886585
231238	Sel1l3	ENSMUSG00000029189	-0.12335	0.38872	0.477942	-0.886391
103711	Pnpo	ENSMUSG00000018659	0.0988291	0.38873	0.477942	0.886372
16882	Lig3	ENSMUSG00000020697	-0.0843064	0.388799	0.477985	-0.88624
74522	Morc2a	ENSMUSG00000034543	-0.0672267	0.389073	0.47828	-0.885715
67849	Cdca5	ENSMUSG00000024791	0.216703	0.39024	0.479672	0.883486
71263	Mro	ENSMUSG00000064036	-0.0677011	0.390323	0.479732	-0.883327
210376	Mtmr9	ENSMUSG00000035078	-0.0812557	0.390395	0.479778	-0.883189
28109	D10Wsu102e	ENSMUSG00000020255	-0.0677917	0.39054	0.479836	-0.882913
68705	Gtf2f2	ENSMUSG00000067995	-0.065386	0.390552	0.479836	-0.882889
73692	Cplane1	ENSMUSG00000039801	-0.119827	0.390553	0.479836	-0.882887
230801	Pigv	ENSMUSG00000043257	-0.0913175	0.390579	0.479836	-0.882837
100415787	Tomm6os	ENSMUSG00000084880	0.191218	0.390785	0.480047	0.882445
57915	Tbc1d1	ENSMUSG00000029174	-0.100507	0.391007	0.480277	-0.882021
70650	Zcchc8	ENSMUSG00000029427	0.0773463	0.391797	0.481206	0.880515
72421	Ttc30b	ENSMUSG00000075273	-0.0949211	0.391836	0.48121	-0.880442
69116	Ubr4	ENSMUSG00000066036	0.12541	0.392139	0.48154	0.879866
66229	Rpl7l1	ENSMUSG00000063888	-0.0454181	0.392212	0.481587	-0.879727
13396	Dlx6	ENSMUSG00000029754	-0.137262	0.392283	0.481633	-0.87959
545527	Erich6	ENSMUSG00000070471	-0.186696	0.392335	0.481654	-0.879493
268970	Arhgap28	ENSMUSG00000024043	-0.266609	0.392496	0.481809	-0.879186
22668	Sf1	ENSMUSG00000024949	-0.047155	0.393182	0.482609	-0.877882
72982	Tmem138	ENSMUSG00000024666	0.0639944	0.393327	0.482744	0.877607
381522	Ccdc180	ENSMUSG00000035539	0.14975	0.393429	0.482827	0.877413
56174	Nagk	ENSMUSG00000034744	0.136223	0.393523	0.482901	0.877234
71876	Cenpu	ENSMUSG00000031629	-0.155118	0.39369	0.483063	-0.876917
320163	4930525G20Rik	ENSMUSG00000097276	-0.247803	0.393958	0.483349	-0.876409
75568	Capsl	ENSMUSG00000039676	0.113284	0.394238	0.48365	0.875878
69583	Tnfsf13	ENSMUSG00000089669	0.138725	0.394283	0.483663	0.875792
22630	Ywhaq	ENSMUSG00000076432	-0.0752319	0.394634	0.484051	-0.875127
68090	Yif1a	ENSMUSG00000024875	0.134996	0.394693	0.484061	0.875016
93705	Pcdhgb8	ENSMUSG00000103081	-0.218674	0.394712	0.484061	-0.87498
26893	Cops6	ENSMUSG00000019494	0.0553427	0.394788	0.484077	0.874836
330149	Hfm1	ENSMUSG00000043410	-0.20839	0.394794	0.484077	-0.874824
22029	Traf1	ENSMUSG00000026875	0.127375	0.394952	0.484229	0.874524
72567	Bclaf1	ENSMUSG00000037608	-0.106468	0.395614	0.484908	-0.873272
67665	Dctn4	ENSMUSG00000024603	-0.0569818	0.395631	0.484908	-0.873239
13057	Cyba	ENSMUSG00000006519	0.396993	0.395662	0.484908	0.873181
66665	Msantd3	ENSMUSG00000039693	0.0972117	0.395679	0.484908	0.873148
56095	Ftsj3	ENSMUSG00000020706	-0.0601138	0.395948	0.485156	-0.87264
209378	Itih5	ENSMUSG00000025780	-0.183268	0.395951	0.485156	-0.872634
68525	Evc2	ENSMUSG00000050248	0.115649	0.396171	0.485383	0.872218
68972	Tatdn3	ENSMUSG00000026632	-0.0949544	0.39629	0.485486	-0.871993
12427	Ccna1	ENSMUSG00000027793	-0.192265	0.396327	0.485489	-0.871923
66074	Tmem167	ENSMUSG00000012422	0.0782069	0.396436	0.48558	0.871717
67886	Camsap2	ENSMUSG00000041570	-0.109559	0.39662	0.485762	-0.87137
56637	Gsk3b	ENSMUSG00000022812	-0.0815153	0.396939	0.486111	-0.870767
69581	Rhou	ENSMUSG00000039960	0.0640936	0.397206	0.486394	0.870264
12913	Creb3	ENSMUSG00000028466	-0.0607795	0.397241	0.486395	-0.870197
19134	Prpf4b	ENSMUSG00000021413	-0.106658	0.397308	0.486434	-0.870071
16202	Ilk	ENSMUSG00000030890	0.0582236	0.397725	0.486903	0.869284
231871	Daglb	ENSMUSG00000039206	-0.0891755	0.397774	0.486919	-0.869192
209003	Rbmx2	ENSMUSG00000031107	-0.0888703	0.398061	0.487228	-0.868651
27364	Srr	ENSMUSG00000001323	0.0783797	0.398259	0.487428	0.868279
14538	Gcnt2	ENSMUSG00000021360	-0.178024	0.398563	0.487757	-0.867706
59026	Huwe1	ENSMUSG00000025261	-0.122492	0.398654	0.487826	-0.867534
223691	Eif3l	ENSMUSG00000033047	0.0481974	0.399114	0.488327	0.866668
106512	Gpsm3	ENSMUSG00000034786	0.316288	0.399134	0.488327	0.866632
19192	Psme3	ENSMUSG00000078652	-0.0696969	0.399506	0.48874	-0.865932
53604	Zpbp	ENSMUSG00000020193	-0.160476	0.40006	0.489375	-0.864891
21418	Tfap2a	ENSMUSG00000021359	-0.445091	0.400415	0.489766	-0.864224
56150	Mad2l1	ENSMUSG00000029910	-0.112269	0.400665	0.49003	-0.863755
67444	Ilkap	ENSMUSG00000026309	0.0794863	0.400715	0.490047	0.863662
66148	Dnajc15	ENSMUSG00000022013	-0.100925	0.401078	0.490448	-0.862981
13798	En1	ENSMUSG00000058665	-0.191617	0.40116	0.490505	-0.862827
229759	Olfm3	ENSMUSG00000027965	-0.202126	0.401374	0.490725	-0.862426
99543	Olfml3	ENSMUSG00000027848	0.241523	0.401744	0.491134	0.861733
76577	Faf2	ENSMUSG00000025873	-0.0478307	0.401845	0.491214	-0.861545
242377	Pm20d2	ENSMUSG00000054659	0.0948143	0.401952	0.491302	0.861344
381062	Ermard	ENSMUSG00000036552	0.0968933	0.402154	0.491506	0.860965
18002	Nedd8	ENSMUSG00000010376	0.0606191	0.402899	0.492338	0.859573
83410	Cstf2t	ENSMUSG00000053536	0.0606088	0.402906	0.492338	0.85956
226432	Ipo9	ENSMUSG00000041879	0.0469903	0.403073	0.4925	0.859246
11750	Anxa7	ENSMUSG00000021814	-0.0572475	0.40342	0.492881	-0.858599
215378	Brinp3	ENSMUSG00000035131	-0.277319	0.403571	0.493016	-0.858316
83675	Bicc1	ENSMUSG00000014329	-0.181638	0.403634	0.493016	-0.858198
619605	Zcchc17	ENSMUSG00000028772	0.0639286	0.403636	0.493016	0.858194
16842	Lef1	ENSMUSG00000027985	0.169852	0.404103	0.493543	0.857322
320869	Spata33	ENSMUSG00000048478	0.0774854	0.404165	0.493575	0.857208
83485	Ngrn	ENSMUSG00000047084	0.0724269	0.404246	0.49361	0.857056
74580	Pyroxd2	ENSMUSG00000060224	0.304488	0.404264	0.49361	0.857023
18701	Pigf	ENSMUSG00000024145	-0.0815328	0.404596	0.493947	-0.856404
329782	4930570G19Rik	ENSMUSG00000085084	0.164539	0.404611	0.493947	0.856376
223601	Fam49b	ENSMUSG00000022378	0.0768223	0.404661	0.493966	0.856282
59012	Moxd1	ENSMUSG00000020000	-0.502267	0.404823	0.494118	-0.855981
233280	Nipa1	ENSMUSG00000047037	0.0812707	0.404857	0.494118	0.855918
26946	Trpc7	ENSMUSG00000021541	0.158904	0.405139	0.494419	0.855393
58178	Sorcs1	ENSMUSG00000043531	0.104233	0.40528	0.494548	0.855129
71514	Sfpq	ENSMUSG00000028820	-0.0815465	0.405356	0.494597	-0.854988
59036	Dact1	ENSMUSG00000044548	0.141238	0.405502	0.494732	0.854716
210808	Lacc1	ENSMUSG00000044350	-0.0940254	0.405665	0.494888	-0.854413
214290	Tut7	ENSMUSG00000035248	-0.0685508	0.405748	0.494946	-0.854258
230895	Vps13d	ENSMUSG00000020220	-0.121471	0.406214	0.495461	-0.853392
114641	Rpl31	ENSMUSG00000073702	-0.0692013	0.406241	0.495461	-0.853341
100561	Slc15a4	ENSMUSG00000029416	-0.0617341	0.406605	0.495861	-0.852665
218793	Ube2e2	ENSMUSG00000058317	0.0613901	0.406907	0.496187	0.852104
74203	Eif4enif1	ENSMUSG00000020454	-0.051437	0.406961	0.496207	-0.852004
15248	Hic1	ENSMUSG00000043099	0.483222	0.406994	0.496207	0.851942
224432	Scaf4	ENSMUSG00000022983	0.0669956	0.407599	0.4969	0.85082
66234	Msmo1	ENSMUSG00000031604	0.0749738	0.407688	0.496965	0.850655
67851	1700021F05Rik	ENSMUSG00000019797	0.0700741	0.408201	0.497547	0.849704
70097	Sash1	ENSMUSG00000015305	-0.0756993	0.408288	0.497573	-0.849542
66338	Cdrt4	ENSMUSG00000042200	-0.212329	0.408317	0.497573	-0.849489
76260	Ttc8	ENSMUSG00000021013	-0.0793524	0.408329	0.497573	-0.849467
14645	Glul	ENSMUSG00000026473	0.101368	0.40872	0.498006	0.848742
233315	Mtmr10	ENSMUSG00000030522	-0.0782753	0.408894	0.498175	-0.848419
239405	Rspo2	ENSMUSG00000051920	-0.0894452	0.409225	0.498527	-0.847806
75079	Zbtb49	ENSMUSG00000029127	0.143329	0.409254	0.498527	0.847753
12532	Cdc25c	ENSMUSG00000044201	-0.357095	0.409334	0.498581	-0.847605
72555	Shisa9	ENSMUSG00000022494	0.0875574	0.40981	0.499116	0.846726
22026	Nr2c2	ENSMUSG00000005893	0.113396	0.409911	0.499196	0.846539
217026	Heatr6	ENSMUSG00000000976	0.0583605	0.41009	0.49937	0.846208
230809	Pdik1l	ENSMUSG00000050890	-0.093626	0.410166	0.499419	-0.846068
235293	Sc5d	ENSMUSG00000032018	0.0714285	0.410404	0.499666	0.845628
21652	Phf1	ENSMUSG00000024193	0.168136	0.410449	0.499677	0.845545
16206	Lrig1	ENSMUSG00000030029	0.123029	0.41057	0.499781	0.845321
69269	Scnm1	ENSMUSG00000092607	0.0798276	0.410978	0.500234	0.844568
27359	Sytl4	ENSMUSG00000031255	-0.12111	0.411369	0.500666	-0.843847
69719	Cad	ENSMUSG00000013629	0.12546	0.411502	0.500784	0.843602
110078	Pygb	ENSMUSG00000033059	0.0819178	0.411552	0.500801	0.84351
69882	Ints14	ENSMUSG00000034263	-0.0609635	0.411833	0.5011	-0.842992
64074	Smoc2	ENSMUSG00000023886	-0.139455	0.412425	0.501777	-0.841901
219134	Shisa2	ENSMUSG00000044461	-0.118788	0.412792	0.502179	-0.841226
16542	Kdr	ENSMUSG00000062960	-0.196705	0.412945	0.502322	-0.840945
16398	Itga2	ENSMUSG00000015533	-0.354792	0.413131	0.502504	-0.840603
14615	Gjc1	ENSMUSG00000034520	-0.126866	0.41388	0.503372	-0.839226
22687	Zpr1	ENSMUSG00000032078	-0.0628394	0.41393	0.503388	-0.839134
277154	Nynrin	ENSMUSG00000075592	0.126269	0.414643	0.504151	0.837825
243725	Ppp1r9a	ENSMUSG00000032827	0.117445	0.414665	0.504151	0.837785
625662	Ankrd31	ENSMUSG00000109561	-0.262959	0.415122	0.504618	-0.836947
399603	Lratd2	ENSMUSG00000072568	0.126308	0.415721	0.505269	0.835848
17829	Muc1	ENSMUSG00000042784	0.121615	0.415729	0.505269	0.835834
94282	Sfxn5	ENSMUSG00000033720	0.0580879	0.415902	0.505435	0.835518
18993	Pou3f3	ENSMUSG00000045515	0.0864586	0.415968	0.505471	0.835397
628004	Gm10561	ENSMUSG00000097649	0.13368	0.416125	0.505612	0.835109
68479	Phf5a	ENSMUSG00000061360	0.0643765	0.416158	0.505612	0.835049
19009	Pou6f1	ENSMUSG00000009739	0.0587645	0.416232	0.505612	0.834914
109676	Ank2	ENSMUSG00000032826	0.0963784	0.416262	0.505612	0.834858
68465	Adipor2	ENSMUSG00000030168	-0.0567302	0.416886	0.506306	-0.833718
216080	Ube2d1	ENSMUSG00000019927	0.0621782	0.416909	0.506306	0.833676
69692	Hddc2	ENSMUSG00000000295	-0.0801014	0.416994	0.506365	-0.83352
30806	Adamts8	ENSMUSG00000031994	0.135726	0.4171	0.50645	0.833327
226153	Twnk	ENSMUSG00000025209	-0.0765579	0.417184	0.506508	-0.833173
23918	Impdh2	ENSMUSG00000062867	-0.0512565	0.417606	0.506957	-0.832402
13007	Csrp1	ENSMUSG00000026421	0.0701902	0.417626	0.506957	0.832365
56838	Ccl28	ENSMUSG00000074715	0.117406	0.417712	0.507017	0.832208
14472	Gbx2	ENSMUSG00000034486	0.181215	0.417777	0.507052	0.83209
14734	Gpc3	ENSMUSG00000055653	0.22616	0.418106	0.507407	0.831489
20271	Scn5a	ENSMUSG00000032511	0.206572	0.418309	0.507609	0.831119
57784	Bin3	ENSMUSG00000022089	0.0976301	0.418832	0.5082	0.830165
17364	Trpm1	ENSMUSG00000030523	-0.376003	0.418884	0.508209	-0.83007
229722	5330417C22Rik	ENSMUSG00000040412	-0.1024	0.418912	0.508209	-0.830019
229801	Tram1l1	ENSMUSG00000044528	0.0500279	0.418962	0.508225	0.829929
66146	Maco1	ENSMUSG00000028826	0.0612037	0.419008	0.508237	0.829845
67544	Fam120b	ENSMUSG00000014763	-0.0560196	0.419535	0.508807	-0.828884
14245	Lpin1	ENSMUSG00000020593	0.0650302	0.419584	0.508807	0.828795
73828	Dcaf4	ENSMUSG00000021222	0.0820492	0.419588	0.508807	0.828789
69639	Exosc8	ENSMUSG00000027752	-0.0870888	0.419694	0.508892	-0.828595
93887	Pcdhb16	ENSMUSG00000047910	-0.120416	0.420001	0.509191	-0.828036
13211	Dhx9	ENSMUSG00000042699	0.100227	0.420013	0.509191	0.828015
108832	Tmem74b	ENSMUSG00000044364	0.211966	0.42008	0.509228	0.827892
224171	Cip2a	ENSMUSG00000033031	-0.132125	0.420164	0.509285	-0.827741
76566	Rflnb	ENSMUSG00000020846	0.0875232	0.420276	0.509377	0.827537
11783	Apaf1	ENSMUSG00000019979	-0.0696814	0.420643	0.509777	-0.82687
16949	Loxl1	ENSMUSG00000032334	0.29668	0.420838	0.509969	0.826515
12834	Col6a2	ENSMUSG00000020241	0.342032	0.420972	0.510078	0.826271
627626	Ptchd4	ENSMUSG00000042256	-0.117739	0.421012	0.510078	-0.826199
93713	Pcdhga5	ENSMUSG00000103567	0.104836	0.421037	0.510078	0.826154
19305	Pex5	ENSMUSG00000005069	-0.088854	0.421108	0.510119	-0.826025
216197	Ckap4	ENSMUSG00000046841	0.0838892	0.421168	0.510148	0.825915
12554	Cdh13	ENSMUSG00000031841	-0.113287	0.421264	0.51022	-0.825741
67951	Tubb6	ENSMUSG00000001473	0.203	0.421325	0.510249	0.825631
239652	Zfp641	ENSMUSG00000022987	-0.0775233	0.421882	0.510881	-0.824618
12831	Col5a1	ENSMUSG00000026837	0.26386	0.421948	0.510889	0.824499
12296	Cacnb2	ENSMUSG00000057914	-0.0984826	0.421987	0.510889	-0.824428
18164	Nptx1	ENSMUSG00000025582	-0.201972	0.421999	0.510889	-0.824407
94221	Gopc	ENSMUSG00000019861	-0.0826845	0.422139	0.511014	-0.824154
22239	Ugt8a	ENSMUSG00000032854	0.431466	0.422653	0.511548	0.823221
29869	Ulk2	ENSMUSG00000004798	0.0768571	0.422731	0.511598	0.82308
66691	Gapvd1	ENSMUSG00000026867	0.0688677	0.422864	0.511714	0.82284
107817	Jmjd6	ENSMUSG00000056962	-0.104815	0.423035	0.511877	-0.822529
58231	Stk4	ENSMUSG00000018209	0.061904	0.423216	0.512027	0.822202
74477	4933427D14Rik	ENSMUSG00000107877	-0.138032	0.423232	0.512027	-0.822172
26885	Casp8ap2	ENSMUSG00000028282	-0.112363	0.423672	0.512515	-0.821376
67891	Rpl4	ENSMUSG00000032399	-0.0460787	0.423847	0.512682	-0.82106
13518	Dst	ENSMUSG00000026131	-0.155082	0.424266	0.513144	-0.820303
218820	Zfp503	ENSMUSG00000039081	-0.157612	0.424321	0.513167	-0.820202
242819	Rundc3b	ENSMUSG00000040570	-0.112152	0.424575	0.513429	-0.819744
68879	Prpf6	ENSMUSG00000002455	0.0484572	0.424757	0.513605	0.819415
66266	Eapp	ENSMUSG00000054302	-0.0632631	0.42496	0.513806	-0.819049
17313	Mgp	ENSMUSG00000030218	0.282657	0.425051	0.513872	0.818884
234267	Gpm6a	ENSMUSG00000031517	0.0888975	0.425098	0.513883	0.8188
246277	Csad	ENSMUSG00000023044	0.0884279	0.425138	0.513887	0.818727
54601	Foxo4	ENSMUSG00000042903	-0.0888307	0.425648	0.51446	-0.817806
77739	Adamtsl1	ENSMUSG00000066113	0.15643	0.4262	0.515083	0.816811
13799	En2	ENSMUSG00000039095	-0.186819	0.426553	0.515464	-0.816175
13822	Epb41l2	ENSMUSG00000019978	-0.0658487	0.426992	0.51595	-0.815386
23892	Grem1	ENSMUSG00000074934	-0.261067	0.427089	0.516023	-0.81521
192976	Lrrc75a	ENSMUSG00000046417	-0.0702361	0.427133	0.516032	-0.81513
20450	St8sia2	ENSMUSG00000025789	-0.128791	0.427701	0.516635	-0.814109
69757	Leng1	ENSMUSG00000078813	0.100839	0.427725	0.516635	0.814065
94279	Sfxn2	ENSMUSG00000025036	0.127677	0.427746	0.516635	0.814029
330267	Thsd7a	ENSMUSG00000032625	0.107787	0.427781	0.516635	0.813966
69387	Dnajb13	ENSMUSG00000030708	0.0978813	0.428321	0.517198	0.812995
78071	5330429C05Rik	ENSMUSG00000085896	0.195785	0.428441	0.517299	0.812778
74761	Mxra8	ENSMUSG00000029070	-0.136863	0.428671	0.517532	-0.812365
15254	Hint1	ENSMUSG00000020267	0.0683084	0.42876	0.51757	0.812206
18720	Pip5k1a	ENSMUSG00000028126	-0.0487364	0.428777	0.51757	-0.812176
67773	Kat8	ENSMUSG00000030801	-0.0762894	0.429404	0.518282	-0.81105
76499	Clasp2	ENSMUSG00000033392	0.0744238	0.430029	0.518992	0.80993
78798	Eml4	ENSMUSG00000032624	-0.0610988	0.430158	0.519102	-0.809699
140859	Nek8	ENSMUSG00000017405	0.129395	0.430208	0.519117	0.80961
107515	Lgr4	ENSMUSG00000050199	-0.0782699	0.430272	0.51915	-0.809495
27277	Golga5	ENSMUSG00000021192	-0.0513348	0.430745	0.519676	-0.808649
14184	Fgfr3	ENSMUSG00000054252	0.101169	0.430861	0.519772	0.808439
75284	Bcdin3d	ENSMUSG00000037525	0.222886	0.431048	0.519952	0.808105
171095	Il17rc	ENSMUSG00000030281	0.194999	0.431165	0.520048	0.807897
76832	Hyls1	ENSMUSG00000050555	0.0982173	0.431354	0.520204	0.807559
66853	Pnpla2	ENSMUSG00000025509	0.116615	0.431407	0.520204	0.807463
66510	Rnf181	ENSMUSG00000055850	-0.0661852	0.431413	0.520204	-0.807452
279561	Wnk3	ENSMUSG00000041245	-0.127552	0.431443	0.520204	-0.807398
67991	Nacc2	ENSMUSG00000026932	0.0799745	0.431582	0.520326	0.807151
20218	Khdrbs1	ENSMUSG00000028790	-0.0603948	0.431628	0.520337	-0.807069
22253	Unc5c	ENSMUSG00000059921	0.108839	0.431837	0.520545	0.806694
217946	Cdca7l	ENSMUSG00000021175	-0.147666	0.431886	0.520558	-0.806607
22290	Uty	ENSMUSG00000068457	-0.10163	0.432093	0.520687	-0.806238
66690	Tmem186	ENSMUSG00000043140	-0.0678318	0.432094	0.520687	-0.806235
101943	Sf3b3	ENSMUSG00000033732	0.0704497	0.432105	0.520687	0.806216
19769	Rit1	ENSMUSG00000028057	0.0637069	0.432282	0.520855	0.8059
78308	Gpr108	ENSMUSG00000005823	0.098901	0.432491	0.521063	0.805525
27204	Syn3	ENSMUSG00000059602	0.131931	0.432655	0.52121	0.805234
108160	Fam50a	ENSMUSG00000001962	-0.0502932	0.432688	0.52121	-0.805175
73061	Cldn34c1	ENSMUSG00000079450	-0.238773	0.432759	0.521251	-0.805048
68794	Flnc	ENSMUSG00000068699	0.268474	0.432914	0.521392	0.804772
100604	Lrrc8c	ENSMUSG00000054720	-0.093744	0.433306	0.52182	-0.804071
67120	Ttc14	ENSMUSG00000027677	-0.111345	0.433419	0.521911	-0.80387
207686	Cfap69	ENSMUSG00000040473	-0.13067	0.433591	0.522073	-0.803563
70834	Spag9	ENSMUSG00000020859	-0.0889746	0.433839	0.522327	-0.803121
105663	Thtpa	ENSMUSG00000045691	0.0621561	0.434104	0.522601	0.802649
17096	Lyn	ENSMUSG00000042228	-0.159812	0.434259	0.522742	-0.802373
53415	Htatip2	ENSMUSG00000039745	-0.124215	0.434849	0.523407	-0.801323
57785	Rangrf	ENSMUSG00000032892	-0.155789	0.435251	0.523846	-0.800607
633640	Tmem267	ENSMUSG00000074634	0.0773114	0.43548	0.524041	0.8002
66169	Tomm7	ENSMUSG00000028998	0.0735315	0.435488	0.524041	0.800187
71131	Zfp689	ENSMUSG00000048921	0.125769	0.435618	0.524152	0.799956
232878	Zscan22	ENSMUSG00000054715	-0.0722106	0.435876	0.524417	-0.799498
66861	Dnajc10	ENSMUSG00000027006	-0.0624184	0.435987	0.524506	-0.799299
214162	Kmt2a	ENSMUSG00000002028	-0.136454	0.436187	0.524692	-0.798945
109331	Rnf20	ENSMUSG00000028309	-0.0661419	0.436217	0.524692	-0.798892
74769	Pik3cb	ENSMUSG00000032462	-0.0659604	0.436321	0.524772	-0.798706
628900	Serpina3i	ENSMUSG00000079014	0.28295	0.43686	0.525376	0.797749
18260	Ocln	ENSMUSG00000021638	0.103158	0.436949	0.525437	0.797592
50875	Tmod3	ENSMUSG00000058587	-0.0574326	0.437205	0.525699	-0.797139
240672	Dusp5	ENSMUSG00000034765	-0.174	0.437266	0.525727	-0.79703
194952	Jmjd4	ENSMUSG00000036819	-0.0616406	0.437604	0.526088	-0.796431
74519	Cyp2j9	ENSMUSG00000015224	-0.169575	0.437688	0.526144	-0.796282
72416	Lrpprc	ENSMUSG00000024120	0.0547681	0.43829	0.526823	0.795215
272538	Tango6	ENSMUSG00000041949	0.0816982	0.438358	0.526859	0.795095
103213	Traf3ip2	ENSMUSG00000019842	-0.15007	0.438422	0.526891	-0.794982
74777	Selenon	ENSMUSG00000050989	0.0992157	0.438565	0.526996	0.794729
380714	Rph3al	ENSMUSG00000020847	0.164708	0.438585	0.526996	0.794694
233033	Samd4b	ENSMUSG00000109336	-0.0962638	0.438625	0.526998	-0.794623
545391	Catspere2	ENSMUSG00000091476	-0.219283	0.438759	0.527114	-0.794385
69162	Sec31a	ENSMUSG00000035325	0.0430528	0.438984	0.527339	0.793988
210992	Lpcat1	ENSMUSG00000021608	0.0700267	0.439032	0.527351	0.793903
70208	Med23	ENSMUSG00000019984	-0.0568982	0.439403	0.527752	-0.793246
83674	Cnnm1	ENSMUSG00000025189	-0.090381	0.439771	0.528149	-0.792596
446101	Xrra1	ENSMUSG00000035211	0.186412	0.439879	0.528232	0.792406
69232	Qrich1	ENSMUSG00000006673	0.0433599	0.440326	0.528682	0.791616
230316	Megf9	ENSMUSG00000039270	-0.128629	0.440328	0.528682	-0.791612
13732	Emp3	ENSMUSG00000040212	0.300793	0.440373	0.52869	0.791533
67580	Lrrc18	ENSMUSG00000041673	0.178219	0.440411	0.52869	0.791466
93834	Peli2	ENSMUSG00000021846	0.0899465	0.440504	0.528756	0.791302
23873	Faim	ENSMUSG00000032463	-0.0639517	0.440644	0.528878	-0.791055
13176	Dcc	ENSMUSG00000060534	0.134527	0.440897	0.529137	0.790608
16440	Itpr3	ENSMUSG00000042644	0.367141	0.441072	0.529301	0.7903
12282	Hyou1	ENSMUSG00000032115	-0.0761883	0.441365	0.529607	-0.789783
66136	Znrd1	ENSMUSG00000036315	-0.0719426	0.441878	0.530177	-0.78888
69478	2300009A05Rik	ENSMUSG00000032403	-0.1698	0.442105	0.530385	-0.788479
331623	Bend3	ENSMUSG00000038214	0.0678459	0.442126	0.530385	0.788441
19126	Prom1	ENSMUSG00000029086	0.181283	0.442285	0.53053	0.788162
103284	Zc3h10	ENSMUSG00000039810	-0.0778043	0.442462	0.530684	-0.78785
16524	Kcnj9	ENSMUSG00000038026	0.141326	0.44249	0.530684	0.787802
16403	Itga6	ENSMUSG00000027111	0.0723616	0.442757	0.530959	0.787332
14677	Gnai1	ENSMUSG00000057614	0.0813651	0.44287	0.531049	0.787133
20358	Sema6a	ENSMUSG00000019647	0.0754461	0.443235	0.531419	0.786491
76938	Rbm17	ENSMUSG00000037197	-0.0492568	0.443255	0.531419	-0.786456
209018	Vps8	ENSMUSG00000033653	-0.0569997	0.443444	0.53157	-0.786124
69151	Lzic	ENSMUSG00000028990	0.0535091	0.443457	0.53157	0.786101
67729	Mansc1	ENSMUSG00000032718	0.234063	0.443687	0.531784	0.785697
70110	Ifi35	ENSMUSG00000010358	0.133129	0.443711	0.531784	0.785654
75869	Arl5b	ENSMUSG00000017418	-0.144539	0.443769	0.531808	-0.785552
71448	Tmem80	ENSMUSG00000025505	0.0959635	0.44392	0.531942	0.785287
66179	Ogfod3	ENSMUSG00000025169	0.12408	0.444374	0.532413	0.78449
16772	Lama1	ENSMUSG00000032796	0.221427	0.444389	0.532413	0.784464
71982	Snx10	ENSMUSG00000038301	-0.0582597	0.444445	0.532434	-0.784366
75740	Egfem1	ENSMUSG00000063600	0.118439	0.444486	0.532439	0.784293
69190	Dym	ENSMUSG00000035765	0.0467225	0.445033	0.533002	0.783334
12850	Coq7	ENSMUSG00000030652	0.105244	0.445146	0.533074	0.783136
93711	Pcdhga3	ENSMUSG00000104346	0.0770514	0.445169	0.533074	0.783095
76265	Tsen54	ENSMUSG00000020781	0.144356	0.445353	0.533248	0.782773
21374	Tbp	ENSMUSG00000014767	0.0652585	0.445544	0.533431	0.782439
12702	Socs3	ENSMUSG00000053113	-0.156306	0.445632	0.533491	-0.782284
433759	Hdac1	ENSMUSG00000028800	-0.0517797	0.445774	0.533614	-0.782036
17957	Napb	ENSMUSG00000027438	-0.078299	0.446285	0.534168	-0.78114
69674	Mif4gd	ENSMUSG00000020743	-0.098543	0.446313	0.534168	-0.781092
15077	H3c14	ENSMUSG00000093769	0.121646	0.44636	0.53418	0.781008
67059	Ola1	ENSMUSG00000027108	0.0695534	0.446772	0.534598	0.780287
243499	Lrrtm4	ENSMUSG00000052581	0.0823636	0.446787	0.534598	0.780262
228778	6820408C15Rik	ENSMUSG00000032680	0.110914	0.447235	0.535088	0.779479
223773	Zbed4	ENSMUSG00000034333	-0.106232	0.447778	0.535693	-0.778529
68524	Wipf2	ENSMUSG00000038013	-0.0525477	0.448081	0.53601	-0.778
320696	Ccdc158	ENSMUSG00000050050	-0.162836	0.44813	0.536022	-0.777915
116838	Rims2	ENSMUSG00000037386	-0.0838913	0.448319	0.536202	-0.777584
14395	Gabra2	ENSMUSG00000000560	-0.0883142	0.448479	0.536348	-0.777305
671535	Parp10	ENSMUSG00000063268	-0.159063	0.448613	0.536462	-0.777071
319190	H2bc21	ENSMUSG00000068854	-0.146148	0.448969	0.536842	-0.77645
243813	Leng9	ENSMUSG00000043432	-0.127307	0.449054	0.536897	-0.776303
12520	Cd81	ENSMUSG00000037706	0.0758486	0.449331	0.537183	0.775819
64075	Smoc1	ENSMUSG00000021136	-0.180974	0.449593	0.53745	-0.775362
26445	Psmb2	ENSMUSG00000028837	0.0697307	0.449719	0.537555	0.775143
381269	Mreg	ENSMUSG00000039395	-0.1671	0.449866	0.537684	-0.774887
20605	Sstr1	ENSMUSG00000035431	0.21888	0.450194	0.53803	0.774316
69367	Glrx2	ENSMUSG00000018196	0.0605984	0.450725	0.538608	0.773391
74354	Lrguk	ENSMUSG00000056215	-0.160694	0.450755	0.538608	-0.77334
230125	Slc25a51	ENSMUSG00000045973	-0.0591762	0.451243	0.539145	-0.772491
71452	Ankrd40	ENSMUSG00000020864	0.0548896	0.451406	0.539294	0.772208
56857	Slc37a2	ENSMUSG00000032122	0.0985786	0.451585	0.539462	0.771896
76365	Tbx18	ENSMUSG00000032419	0.17267	0.451646	0.539488	0.771791
50770	Atp11a	ENSMUSG00000031441	0.0515664	0.45193	0.539782	0.771297
109857	Cbr3	ENSMUSG00000022947	0.146727	0.452223	0.540085	0.770789
212127	Proser1	ENSMUSG00000049504	0.0572532	0.452461	0.540323	0.770375
66602	Oip5os1	ENSMUSG00000085438	0.104776	0.452834	0.540723	0.769727
22190	Ubc	ENSMUSG00000008348	0.0620257	0.453124	0.541022	0.769225
111175	Pecr	ENSMUSG00000026189	0.107191	0.453364	0.541263	0.768808
67923	Eloc	ENSMUSG00000079658	0.054489	0.453569	0.541377	0.768454
68180	Hyi	ENSMUSG00000006395	-0.17381	0.453572	0.541377	-0.768448
73067	Tmem192	ENSMUSG00000025521	0.0943838	0.453575	0.541377	0.768442
69596	Ap5s1	ENSMUSG00000068264	0.153138	0.453661	0.541433	0.768293
100039795	Ildr2	ENSMUSG00000040612	0.0840774	0.454458	0.542337	0.766914
232748	Tcaf2	ENSMUSG00000029851	-0.109341	0.454693	0.542571	-0.766507
74729	Setmar	ENSMUSG00000034639	-0.132239	0.454744	0.542586	-0.766419
319675	Cep295	ENSMUSG00000046111	0.113979	0.454988	0.542807	0.765997
233103	4931406P16Rik	ENSMUSG00000066571	-0.0546111	0.455007	0.542807	-0.765964
94044	Bcl2l13	ENSMUSG00000009112	-0.0479321	0.455358	0.54318	-0.765357
231642	Alkbh2	ENSMUSG00000044339	0.211135	0.455471	0.543268	0.765162
214547	She	ENSMUSG00000046280	-0.347133	0.455763	0.543558	-0.764656
79233	Zfp319	ENSMUSG00000046556	0.0672035	0.455792	0.543558	0.764607
13358	Slc25a1	ENSMUSG00000003528	0.0768339	0.456038	0.543713	0.764181
231630	Ficd	ENSMUSG00000053334	0.0978327	0.456265	0.543937	0.763789
22781	Ikzf4	ENSMUSG00000002578	0.0760333	0.456557	0.544217	0.763285
105675	Ppif	ENSMUSG00000021868	0.103297	0.456579	0.544217	0.763248
66943	Pqlc1	ENSMUSG00000034006	0.115572	0.456852	0.544497	0.762776
66526	Tceanc2	ENSMUSG00000028619	-0.0463822	0.45702	0.54465	-0.762487
226971	Plekhb2	ENSMUSG00000026123	-0.0472126	0.45737	0.545021	-0.761883
75495	Morn5	ENSMUSG00000026894	0.0907689	0.457842	0.54548	0.761069
75974	Dock11	ENSMUSG00000031093	-0.100284	0.457868	0.54548	-0.761024
230784	Sesn2	ENSMUSG00000028893	0.115428	0.457872	0.54548	0.761018
56631	Trim17	ENSMUSG00000036964	-0.16922	0.458172	0.545791	-0.760501
68480	Card19	ENSMUSG00000037960	0.194551	0.458391	0.545958	0.760125
282619	Sbsn	ENSMUSG00000046056	0.183424	0.458475	0.545989	0.759979
18628	Per3	ENSMUSG00000028957	-0.114583	0.458495	0.545989	-0.759945
73068	Fut11	ENSMUSG00000039357	-0.0739352	0.458593	0.546059	-0.759777
70239	Gtf3c5	ENSMUSG00000026816	0.0680948	0.458893	0.54637	0.759261
223696	Tomm22	ENSMUSG00000022427	0.0437589	0.459113	0.546586	0.758881
223774	Alg12	ENSMUSG00000035845	-0.0746609	0.459175	0.546612	-0.758776
103583	Fbxw11	ENSMUSG00000020271	-0.0457683	0.459343	0.546753	-0.758486
106878	Smim3	ENSMUSG00000038059	-0.102768	0.459371	0.546753	-0.758438
66193	Pithd1	ENSMUSG00000028669	-0.0609414	0.459754	0.547163	-0.757779
382639	Zbtb42	ENSMUSG00000037638	-0.215329	0.459949	0.547318	-0.757445
66925	Sdhd	ENSMUSG00000000171	-0.0479767	0.459964	0.547318	-0.757419
59016	Thap11	ENSMUSG00000036442	-0.0654649	0.460186	0.547536	-0.757037
231474	Paqr3	ENSMUSG00000055725	0.0711496	0.460296	0.54759	0.756849
14802	Gria4	ENSMUSG00000025892	0.0703253	0.460454	0.547716	0.756576
328258	Slc25a48	ENSMUSG00000021509	0.310531	0.460524	0.547751	0.756457
93884	Pcdhb13	ENSMUSG00000047307	0.0994616	0.460735	0.547956	0.756095
214579	Aldh5a1	ENSMUSG00000035936	-0.0533794	0.460856	0.548019	-0.755887
78541	Asb8	ENSMUSG00000048175	-0.0432357	0.460866	0.548019	-0.755869
329641	Sertm1	ENSMUSG00000056306	-0.175027	0.461044	0.548184	-0.755564
75712	Tmem14a	ENSMUSG00000025933	0.0706079	0.461731	0.548953	0.754387
78581	Utp23	ENSMUSG00000022313	-0.0559291	0.461819	0.549012	-0.754235
216227	Slc17a8	ENSMUSG00000019935	0.13381	0.462011	0.549193	0.753907
66253	Aig1	ENSMUSG00000019806	-0.0589144	0.462126	0.549284	-0.753709
102635639	Gm32926	ENSMUSG00000111474	-0.182474	0.462291	0.549432	-0.753427
74254	Gpn1	ENSMUSG00000064037	0.0515041	0.462884	0.550091	0.752411
69186	Tmem256	ENSMUSG00000070394	0.0736637	0.463371	0.550622	0.751578
100047123	Gm15743	ENSMUSG00000086645	0.19016	0.463692	0.550957	0.751029
72693	Zcchc12	ENSMUSG00000036699	-0.0648138	0.463799	0.551017	-0.750846
18573	Pde1a	ENSMUSG00000059173	0.0779622	0.463821	0.551017	0.750809
234725	Zfp612	ENSMUSG00000044676	-0.0951076	0.463894	0.551057	-0.750683
58186	Rad18	ENSMUSG00000030254	-0.0884048	0.464023	0.551162	-0.750464
72108	Ddhd2	ENSMUSG00000061313	-0.0653819	0.464327	0.551437	-0.749944
118452	Baalc	ENSMUSG00000022296	-0.115062	0.464333	0.551437	-0.749935
97114	H3c15	ENSMUSG00000081058	0.180786	0.464523	0.551617	0.749609
69774	Ms4a6b	ENSMUSG00000024677	0.341866	0.464796	0.551859	0.749144
17151	Ccndbp1	ENSMUSG00000023572	0.0454658	0.464806	0.551859	0.749126
232431	Gprc5a	ENSMUSG00000046733	-0.25319	0.46496	0.551995	-0.748863
241490	Rbm45	ENSMUSG00000042369	-0.0500764	0.465514	0.552605	-0.747918
13056	Cyb561	ENSMUSG00000019590	-0.07874	0.465944	0.553069	-0.747184
75216	Cep128	ENSMUSG00000061533	-0.106459	0.46602	0.553112	-0.747055
53614	Reck	ENSMUSG00000028476	-0.139952	0.466288	0.553336	-0.746598
212647	Aldh4a1	ENSMUSG00000028737	0.0977114	0.466395	0.553416	0.746416
80981	Arl4d	ENSMUSG00000034936	-0.240871	0.466906	0.553976	-0.745545
12530	Cdc25a	ENSMUSG00000032477	-0.0818351	0.467078	0.554132	-0.745253
269261	Rpl12	ENSMUSG00000038900	0.0682543	0.467183	0.55421	0.745074
236794	Slc9a6	ENSMUSG00000060681	0.0616184	0.467334	0.554342	0.744817
240892	Dusp27	ENSMUSG00000026564	0.375047	0.467806	0.554855	0.744014
192285	Phf21a	ENSMUSG00000058318	-0.0598675	0.467935	0.554887	-0.743796
74325	Cltb	ENSMUSG00000047547	0.070053	0.467951	0.554887	0.743767
259279	Tubgcp3	ENSMUSG00000000759	-0.0421976	0.467953	0.554887	-0.743765
96935	Susd4	ENSMUSG00000038576	-0.0765148	0.468088	0.554967	-0.743535
236920	Stard8	ENSMUSG00000031216	-0.116894	0.468112	0.554967	-0.743495
208922	Cpeb3	ENSMUSG00000039652	0.0712412	0.468139	0.554967	0.743448
272322	Arntl2	ENSMUSG00000040187	0.143266	0.469375	0.556338	0.741349
68943	Pink1	ENSMUSG00000028756	0.112172	0.469725	0.556706	0.740755
11694	Alx3	ENSMUSG00000014603	0.309514	0.470549	0.557634	0.739359
18970	Polb	ENSMUSG00000031536	-0.0471599	0.470602	0.55765	-0.739269
70207	Taco1	ENSMUSG00000001983	-0.0561146	0.470667	0.55768	-0.739159
668501	Zfp507	ENSMUSG00000044452	0.0563892	0.471086	0.558129	0.738448
12905	Cradd	ENSMUSG00000045867	-0.109893	0.471228	0.558222	-0.738209
54678	Zfp108	ENSMUSG00000030486	-0.102869	0.471249	0.558222	-0.738173
14055	Ezh1	ENSMUSG00000006920	0.0754034	0.471285	0.558222	0.738113
94216	Col4a6	ENSMUSG00000031273	-0.185011	0.471334	0.558234	-0.738029
319565	Syne2	ENSMUSG00000063450	-0.129764	0.471829	0.558773	-0.737191
216134	Pdxk	ENSMUSG00000032788	-0.0598601	0.471891	0.558798	-0.737087
626391	Zfp951	ENSMUSG00000072774	-0.125881	0.472275	0.559206	-0.736437
72512	Tmem173	ENSMUSG00000024349	0.121707	0.472612	0.55955	0.735868
232875	Zscan18	ENSMUSG00000070822	-0.0629849	0.472646	0.55955	-0.73581
67661	Ift172	ENSMUSG00000038564	-0.0529555	0.473172	0.560125	-0.734922
214575	Tdrd5	ENSMUSG00000060985	-0.164142	0.473227	0.560138	-0.734828
17938	Naca	ENSMUSG00000061315	-0.0482617	0.473263	0.560138	-0.734768
235130	Adamts15	ENSMUSG00000033453	-0.255112	0.473453	0.560316	-0.734447
18391	Sigmar1	ENSMUSG00000036078	0.0722934	0.473971	0.560881	0.733573
20525	Slc2a1	ENSMUSG00000028645	-0.0949619	0.474019	0.560891	-0.733491
12759	Clu	ENSMUSG00000022037	0.0504952	0.474298	0.561173	0.733021
19941	Rpl26	ENSMUSG00000060938	-0.0663175	0.474377	0.561219	-0.732888
268935	Scube3	ENSMUSG00000038677	0.0992522	0.474521	0.561341	0.732646
93686	Rbfox2	ENSMUSG00000033565	-0.0618258	0.474745	0.561523	-0.732268
14910	Gt(ROSA)26Sor	ENSMUSG00000086429	-0.104343	0.474755	0.561523	-0.732251
64050	Yeats4	ENSMUSG00000020171	-0.056207	0.474863	0.561604	-0.732069
50878	Stag3	ENSMUSG00000036928	-0.0853239	0.474927	0.561631	-0.731962
19703	Renbp	ENSMUSG00000031387	0.130026	0.475186	0.56189	0.731525
76229	Vmn2r29	ENSMUSG00000095730	-0.146612	0.475737	0.562495	-0.730596
100126243	A030001D20Rik	ENSMUSG00000110357	0.0972302	0.476101	0.562877	0.729985
67430	4921536K21Rik	ENSMUSG00000020434	-0.125411	0.476429	0.563217	-0.729433
11477	Acvr1	ENSMUSG00000026836	0.0562107	0.476866	0.563686	0.728699
68857	Dtwd2	ENSMUSG00000024505	0.0918863	0.477402	0.56423	0.727796
69837	Pcgf1	ENSMUSG00000069678	0.0609259	0.477431	0.56423	0.727749
19296	Pvt1	ENSMUSG00000097039	0.0822057	0.477447	0.56423	0.727722
72254	1700030K09Rik	ENSMUSG00000052794	0.082976	0.477631	0.564395	0.727413
66102	Cxcl16	ENSMUSG00000018920	-0.231701	0.477702	0.564395	-0.727294
98386	Lbr	ENSMUSG00000004880	0.0662076	0.477708	0.564395	0.727284
207792	BC034090	ENSMUSG00000033722	0.146607	0.478689	0.565481	0.725637
230789	Fam76a	ENSMUSG00000028878	-0.0499232	0.478708	0.565481	-0.725605
232539	Klhl42	ENSMUSG00000040102	-0.0558647	0.478978	0.565653	-0.725153
21349	Tal1	ENSMUSG00000028717	-0.125974	0.478997	0.565653	-0.725121
110265	Msra	ENSMUSG00000054733	-0.0755303	0.478998	0.565653	-0.725119
63830	Kcnq1ot1	ENSMUSG00000101609	-0.23785	0.479015	0.565653	-0.72509
73998	Herc3	ENSMUSG00000029804	-0.0951864	0.479145	0.565758	-0.724872
93875	Pcdhb4	ENSMUSG00000045689	0.133225	0.47923	0.565811	0.72473
20475	Six5	ENSMUSG00000040841	-0.145067	0.479448	0.56602	-0.724365
68126	Fahd2a	ENSMUSG00000027371	0.0711532	0.479493	0.566025	0.72429
21826	Thbs2	ENSMUSG00000023885	0.14212	0.479546	0.56604	0.7242
381605	Tbc1d2	ENSMUSG00000039813	0.167973	0.479737	0.566218	0.72388
28040	D6Wsu163e	ENSMUSG00000030347	0.0679988	0.480143	0.566649	0.7232
20318	Sdf4	ENSMUSG00000029076	-0.0440453	0.480915	0.567512	-0.72191
230259	E130308A19Rik	ENSMUSG00000045071	-0.0829317	0.481348	0.567975	-0.721185
626578	Gbp10	ENSMUSG00000105096	-0.205098	0.481744	0.568395	-0.720523
19708	Dpf2	ENSMUSG00000024826	-0.0496709	0.481885	0.568513	-0.720288
54343	Atf7ip	ENSMUSG00000030213	0.0664809	0.481962	0.568556	0.720159
12970	Crygs	ENSMUSG00000033501	0.315741	0.482091	0.568659	0.719944
320277	Spef2	ENSMUSG00000072663	-0.120298	0.482168	0.568678	-0.719816
243743	Plxna4	ENSMUSG00000029765	0.0984977	0.482187	0.568678	0.719783
29817	Igfbp7	ENSMUSG00000036256	-0.182952	0.482338	0.568807	-0.719532
18438	P2rx4	ENSMUSG00000029470	-0.0735031	0.482571	0.569033	-0.719143
327744	E130307A14Rik	ENSMUSG00000087177	-0.0662158	0.482691	0.569128	-0.718942
76668	Mdh1b	ENSMUSG00000025963	-0.0960071	0.483045	0.569475	-0.718352
77862	Thyn1	ENSMUSG00000035443	-0.0480403	0.483067	0.569475	-0.718315
621976	Tmem170b	ENSMUSG00000087370	-0.0837116	0.48313	0.5695	-0.718211
329941	Col8a2	ENSMUSG00000056174	0.100741	0.483222	0.569535	0.718056
67529	Fgfr1op2	ENSMUSG00000040242	-0.0641584	0.483241	0.569535	-0.718025
56693	Crtap	ENSMUSG00000032431	-0.107317	0.483347	0.569612	-0.717848
230936	Phf13	ENSMUSG00000047777	0.0635588	0.483457	0.569682	0.717665
217194	Klhl11	ENSMUSG00000048732	0.105685	0.483557	0.569716	0.717497
21419	Tfap2b	ENSMUSG00000025927	0.229817	0.48375	0.569895	0.717176
20021	Polr2c	ENSMUSG00000031783	-0.0674643	0.483977	0.570066	-0.716798
66643	Lix1	ENSMUSG00000047786	-0.0647637	0.484069	0.570127	-0.716645
71146	Golga7b	ENSMUSG00000042532	0.0893749	0.484268	0.570313	0.716313
212390	Klhl32	ENSMUSG00000040387	0.0666145	0.484649	0.570713	0.715679
19819	Rnaseh1	ENSMUSG00000020630	0.118758	0.485129	0.571231	0.71488
66212	Sec61b	ENSMUSG00000053317	-0.106823	0.485192	0.571257	-0.714775
93708	Pcdhgc5	ENSMUSG00000102543	-0.0930804	0.48555	0.57163	-0.714179
67169	Nradd	ENSMUSG00000032491	0.206861	0.486014	0.572128	0.713409
268903	Nrip1	ENSMUSG00000048490	0.0941868	0.486055	0.572129	0.71334
268354	Tafa2	ENSMUSG00000044071	-0.0883858	0.487346	0.573584	-0.711197
69456	Commd10	ENSMUSG00000042705	-0.0442261	0.487374	0.573584	-0.71115
208188	Ghsr	ENSMUSG00000051136	-0.409954	0.487474	0.573654	-0.710984
53319	Nxf1	ENSMUSG00000010097	-0.039848	0.487562	0.573689	-0.710838
268780	Egflam	ENSMUSG00000042961	0.228016	0.487618	0.573689	0.710745
319158	H4c9	ENSMUSG00000060639	-0.206599	0.487627	0.573689	-0.71073
382236	Brwd3	ENSMUSG00000063663	-0.127997	0.487692	0.573717	-0.710623
23877	Fiz1	ENSMUSG00000061374	-0.0644391	0.48782	0.573816	-0.710411
12837	Col8a1	ENSMUSG00000068196	-0.177391	0.487884	0.573816	-0.710305
14169	Fgf14	ENSMUSG00000025551	0.0780217	0.487899	0.573816	0.710279
243931	Tshz3	ENSMUSG00000021217	-0.0788893	0.487971	0.573852	-0.710159
22361	Vnn1	ENSMUSG00000037440	-0.229409	0.488526	0.574456	-0.709241
20284	Scrg1	ENSMUSG00000031610	-0.108409	0.488583	0.574474	-0.709146
67459	Nvl	ENSMUSG00000026516	-0.0626748	0.488998	0.574817	-0.708459
67475	Ero1lb	ENSMUSG00000057069	-0.0637679	0.489221	0.575031	-0.70809
66204	Acyp1	ENSMUSG00000008822	0.124881	0.489767	0.575624	0.707186
100041480	Gm9833	ENSMUSG00000049230	-0.097654	0.489928	0.575766	-0.706919
319162	H2aw	ENSMUSG00000078851	0.0887148	0.490131	0.575926	0.706584
108043	Chrnb3	ENSMUSG00000031492	-0.258169	0.490147	0.575926	-0.706557
208659	Fam20a	ENSMUSG00000020614	0.100534	0.490513	0.576296	0.705952
381534	Ube2u	ENSMUSG00000069733	-0.178372	0.490545	0.576296	-0.7059
67446	Dusp28	ENSMUSG00000047067	-0.107666	0.491143	0.57694	-0.704912
67062	Slc25a53	ENSMUSG00000044348	-0.0641132	0.491176	0.57694	-0.704857
378431	Txlnb	ENSMUSG00000039891	-0.094084	0.491369	0.577119	-0.704538
101197	Zfp956	ENSMUSG00000045466	-0.11489	0.491581	0.57732	-0.704187
140858	Wdr5	ENSMUSG00000026917	-0.0599142	0.491869	0.57758	-0.703713
66812	Ppcdc	ENSMUSG00000063849	0.0845136	0.491885	0.57758	0.703686
234069	Pcid2	ENSMUSG00000038542	-0.0431549	0.492149	0.577841	-0.703251
11758	Prdx6	ENSMUSG00000026701	-0.0402775	0.492328	0.578002	-0.702955
23863	Dand5	ENSMUSG00000053226	-0.0922256	0.492416	0.578057	-0.70281
67458	Ergic1	ENSMUSG00000001576	-0.0526466	0.492591	0.578214	-0.702522
73103	3110009E18Rik	ENSMUSG00000026388	-0.0938871	0.49274	0.578341	-0.702276
66446	Exosc7	ENSMUSG00000025785	-0.0671107	0.493175	0.578802	-0.70156
60596	Gucy1a1	ENSMUSG00000033910	0.0951174	0.493255	0.578848	0.701427
654788	4732440D04Rik	ENSMUSG00000090031	-0.161068	0.493377	0.578901	-0.701227
11964	Atp6v1a	ENSMUSG00000052459	-0.0518864	0.493384	0.578901	-0.701215
235380	Dmxl2	ENSMUSG00000041268	-0.0997742	0.493458	0.57894	-0.701092
20616	Snap91	ENSMUSG00000033419	0.0705964	0.493545	0.57897	0.70095
70134	Misp3	ENSMUSG00000074217	-0.205871	0.493566	0.57897	-0.700915
246228	Vwa1	ENSMUSG00000042116	0.286753	0.493959	0.579382	0.700268
19291	Purb	ENSMUSG00000094483	-0.0886913	0.49404	0.579428	-0.700135
330721	Nek5	ENSMUSG00000037738	0.135522	0.49421	0.579579	0.699854
26399	Map2k6	ENSMUSG00000020623	0.098954	0.49427	0.579601	0.699756
235330	Ttc12	ENSMUSG00000040219	-0.0826069	0.494894	0.580279	-0.698729
26931	Ppp2r5c	ENSMUSG00000017843	0.0357816	0.494931	0.580279	0.698668
77877	6030458C11Rik	ENSMUSG00000022195	0.0413793	0.495461	0.580811	0.697798
110279	Bcr	ENSMUSG00000009681	0.063035	0.495469	0.580811	0.697785
56741	Igdcc4	ENSMUSG00000032816	0.0618563	0.495948	0.581325	0.696997
170752	Bco2	ENSMUSG00000032066	0.111206	0.496194	0.581564	0.696593
110333	Rmst	ENSMUSG00000112117	-0.115816	0.496382	0.581735	-0.696285
81906	Cyp4x1	ENSMUSG00000047155	-0.104907	0.496734	0.5821	-0.695707
228715	Smim26	ENSMUSG00000074754	-0.0751473	0.496843	0.582178	-0.695529
72514	Fgfbp3	ENSMUSG00000047632	-0.0862601	0.497078	0.582405	-0.695143
93891	Pcdhb20	ENSMUSG00000046191	-0.0711457	0.497162	0.582454	-0.695006
22045	Trhr	ENSMUSG00000038760	0.0943351	0.497391	0.582673	0.69463
14238	Foxf2	ENSMUSG00000038402	-0.172119	0.497451	0.582695	-0.694532
17035	Lxn	ENSMUSG00000047557	-0.0484473	0.497575	0.582792	-0.694328
16790	Anpep	ENSMUSG00000039062	0.204051	0.497846	0.583037	0.693884
67392	4833420G17Rik	ENSMUSG00000062822	-0.0740968	0.497868	0.583037	-0.693848
212933	Pm20d1	ENSMUSG00000042251	-0.101551	0.498037	0.583186	-0.693571
14225	Fkbp1a	ENSMUSG00000032966	-0.060472	0.498278	0.583419	-0.693178
17992	Ndufa4	ENSMUSG00000029632	-0.0500706	0.498798	0.583979	-0.692325
70373	Gpatch2l	ENSMUSG00000021254	0.0411442	0.498956	0.584115	0.692067
20729	Spin1	ENSMUSG00000021395	0.0531738	0.499234	0.584392	0.691612
70511	Eef2kmt	ENSMUSG00000022544	-0.0978376	0.499598	0.584769	-0.691016
56471	Stmn4	ENSMUSG00000022044	-0.167377	0.499707	0.584847	-0.690838
20708	Serpinb6b	ENSMUSG00000042842	-0.219985	0.499963	0.585098	-0.69042
232146	Eva1a	ENSMUSG00000035104	0.073271	0.500046	0.585146	0.690284
93685	Entpd7	ENSMUSG00000025192	-0.108693	0.500266	0.585347	-0.689924
76142	Ppp1r14c	ENSMUSG00000040653	0.0957103	0.500302	0.585347	0.689866
13627	Eef1a1	ENSMUSG00000037742	0.0448456	0.500497	0.585525	0.689547
628870	Otogl	ENSMUSG00000091455	0.0799425	0.500552	0.585525	0.689458
105180375	Tmem265	ENSMUSG00000106715	-0.105091	0.50058	0.585525	-0.689412
17380	Mme	ENSMUSG00000027820	-0.176171	0.50072	0.58564	-0.689184
70604	Dnajb14	ENSMUSG00000074212	0.0719092	0.501447	0.586393	0.687996
20623	Snrk	ENSMUSG00000038145	0.0634549	0.501533	0.586444	0.687856
12372	Casq1	ENSMUSG00000007122	-0.142177	0.502759	0.587829	-0.685857
71721	Fam13c	ENSMUSG00000043259	-0.0635906	0.50285	0.587886	-0.685709
140577	Ankrd6	ENSMUSG00000040183	0.0504251	0.503206	0.588243	0.685129
230779	Serinc2	ENSMUSG00000023232	0.247932	0.503263	0.588243	0.685037
18514	Pbx1	ENSMUSG00000052534	-0.0581564	0.503282	0.588243	-0.685005
75624	Metap1	ENSMUSG00000005813	-0.0480853	0.503339	0.58826	-0.684913
70325	Pigw	ENSMUSG00000045140	-0.0743297	0.503915	0.588844	-0.683975
27062	Cadps	ENSMUSG00000054423	0.0637613	0.503923	0.588844	0.683962
71947	Tmem94	ENSMUSG00000020747	0.152774	0.504253	0.589181	0.683426
67143	Ikzf5	ENSMUSG00000040167	-0.0524654	0.504352	0.589247	-0.683265
89867	Sec16b	ENSMUSG00000026589	0.114613	0.505023	0.589884	0.682174
53324	Nptx2	ENSMUSG00000059991	-0.509527	0.505024	0.589884	-0.682173
622320	Kctd21	ENSMUSG00000044952	0.0756908	0.505087	0.589909	0.682069
319618	Dcp1b	ENSMUSG00000041477	0.0849631	0.505239	0.590036	0.681823
22350	Ezr	ENSMUSG00000052397	0.0546818	0.505312	0.590072	0.681704
76267	Fads1	ENSMUSG00000010663	0.0414684	0.50542	0.59015	0.681529
13714	Elk4	ENSMUSG00000026436	-0.0905236	0.505926	0.590641	-0.680707
66870	Serbp1	ENSMUSG00000036371	-0.0411361	0.506223	0.590939	-0.680225
77996	Cutal	ENSMUSG00000026870	-0.126563	0.50647	0.59108	-0.679825
64707	Suv39h2	ENSMUSG00000026646	-0.0939692	0.506471	0.59108	-0.679822
216136	Ilvbl	ENSMUSG00000032763	0.0946648	0.507238	0.591926	0.678579
65099	Irak1bp1	ENSMUSG00000032251	0.0526518	0.507511	0.59217	0.678137
74386	Rmi1	ENSMUSG00000035367	-0.0749146	0.507587	0.59217	-0.678013
67279	Med31	ENSMUSG00000020801	-0.0703591	0.507597	0.59217	-0.677997
227715	Exosc2	ENSMUSG00000039356	0.0536409	0.507617	0.59217	0.677965
76927	Tsacc	ENSMUSG00000010538	-0.117893	0.507817	0.592336	-0.677641
66695	Aspn	ENSMUSG00000021388	-0.415126	0.507866	0.592336	-0.677561
226541	Klhl20	ENSMUSG00000026705	-0.0497111	0.507886	0.592336	-0.677529
66116	Nat8f1	ENSMUSG00000057103	0.102038	0.508099	0.592535	0.677184
74645	Tent5c	ENSMUSG00000044468	-0.125649	0.508513	0.592968	-0.676513
71986	Ddx28	ENSMUSG00000045538	0.0626446	0.508618	0.593041	0.676344
381157	Greb1l	ENSMUSG00000042942	0.0991908	0.509032	0.593424	0.675675
15194	Htt	ENSMUSG00000029104	-0.0809041	0.509617	0.594057	-0.674728
11489	Adam12	ENSMUSG00000054555	-0.103377	0.509874	0.594271	-0.674312
100043403	Gm14410	ENSMUSG00000078870	-0.0872497	0.509886	0.594271	-0.674294
207596	Thsd4	ENSMUSG00000032289	-0.111979	0.510216	0.594607	-0.67376
12445	Ccnd3	ENSMUSG00000034165	-0.104408	0.51047	0.594853	-0.67335
320267	Fubp3	ENSMUSG00000026843	0.0446566	0.510685	0.595029	0.673002
72587	Pan3	ENSMUSG00000029647	-0.0708903	0.510706	0.595029	-0.672969
215051	Bud13	ENSMUSG00000032077	0.0582143	0.510766	0.595048	0.672873
16493	Kcna5	ENSMUSG00000045534	-0.172817	0.511367	0.5957	-0.671902
18095	Nkx3-1	ENSMUSG00000022061	0.183219	0.511577	0.595894	0.671563
271424	Ip6k3	ENSMUSG00000024210	0.168065	0.511855	0.596169	0.671115
55981	Pigb	ENSMUSG00000079469	0.0593576	0.512384	0.596735	0.670263
13078	Cyp1b1	ENSMUSG00000024087	-0.156217	0.512589	0.596924	-0.669931
433926	Lrrc8b	ENSMUSG00000070639	0.0790733	0.513189	0.597573	0.668965
17760	Map6	ENSMUSG00000055407	0.0770968	0.513281	0.59763	0.668817
15894	Icam1	ENSMUSG00000037405	0.216731	0.513393	0.597687	0.668637
234740	Tmem231	ENSMUSG00000031951	-0.0680691	0.513415	0.597687	-0.668601
99375	Cul4a	ENSMUSG00000031446	0.039019	0.513589	0.59784	0.668321
20679	Sox6	ENSMUSG00000051910	-0.099123	0.513635	0.597843	-0.668248
13423	Dnase2a	ENSMUSG00000003812	0.092622	0.513726	0.597899	0.668101
229211	Acad9	ENSMUSG00000027710	-0.05124	0.514388	0.59862	-0.667036
13194	Ddb1	ENSMUSG00000024740	0.0385032	0.514437	0.598626	0.666958
15201	Hells	ENSMUSG00000025001	-0.127235	0.514982	0.599161	-0.666082
215114	Hip1	ENSMUSG00000039959	-0.0862031	0.515083	0.599229	-0.665919
378702	Serf2	ENSMUSG00000074884	0.0503942	0.515478	0.59949	0.665284
66306	Fam53c	ENSMUSG00000034300	0.0365367	0.515479	0.59949	0.665283
14663	Glycam1	ENSMUSG00000022491	0.189544	0.515603	0.599585	0.665084
70370	Fbln7	ENSMUSG00000027386	-0.113382	0.51605	0.600054	-0.664367
56421	Pfkp	ENSMUSG00000021196	0.0864263	0.516703	0.600713	0.663319
68477	Rmnd5a	ENSMUSG00000002222	-0.0637388	0.516819	0.600798	-0.663133
22370	Vtn	ENSMUSG00000017344	0.324361	0.517485	0.601522	0.662066
105500046	Gm30731	ENSMUSG00000107859	-0.131203	0.517726	0.601752	-0.66168
71116	Stx18	ENSMUSG00000029125	-0.0469634	0.518208	0.602213	-0.660907
100041581	Zkscan16	ENSMUSG00000038630	0.134165	0.518335	0.602302	0.660704
50497	Hspa14	ENSMUSG00000051396	-0.100141	0.518371	0.602302	-0.660646
22343	Lin7c	ENSMUSG00000027162	-0.0725351	0.518573	0.602487	-0.660323
16558	Kif16b	ENSMUSG00000038844	-0.0462279	0.518814	0.602716	-0.659938
218236	Fam120a	ENSMUSG00000038014	0.0319799	0.51901	0.602894	0.659623
434215	Lrrc32	ENSMUSG00000090958	0.294201	0.519487	0.603398	0.658861
17252	Rdh11	ENSMUSG00000066441	-0.044934	0.519766	0.603621	-0.658415
64143	Ralb	ENSMUSG00000004451	0.0569045	0.519766	0.603621	0.658415
19713	Ret	ENSMUSG00000030110	-0.0941167	0.520254	0.604139	-0.657634
12580	Cdkn2c	ENSMUSG00000028551	0.077512	0.520623	0.604516	0.657046
21933	Tnfrsf10b	ENSMUSG00000022074	-0.0891902	0.520976	0.604876	-0.656482
100380944	Ino80dos	ENSMUSG00000084799	0.136127	0.521093	0.604914	0.656296
214305	Hhipl1	ENSMUSG00000021260	-0.0679551	0.521096	0.604914	-0.65629
75725	Phf14	ENSMUSG00000029629	-0.0715783	0.521139	0.604914	-0.656223
66120	Fkbp11	ENSMUSG00000003355	-0.207273	0.521337	0.605094	-0.655906
75764	Slx1b	ENSMUSG00000059772	0.0625187	0.521441	0.605131	0.655739
228033	Atp5g3	ENSMUSG00000018770	-0.052465	0.521455	0.605131	-0.655717
70652	Tmem144	ENSMUSG00000027956	-0.20213	0.521686	0.605348	-0.65535
100504234	Ccdc170	ENSMUSG00000019767	0.125812	0.521919	0.605544	0.654978
217371	Rab40b	ENSMUSG00000025170	0.0703029	0.521941	0.605544	0.654942
240261	Ccdc112	ENSMUSG00000071855	0.0729211	0.522224	0.605821	0.654492
677884	Pakap	ENSMUSG00000038729	-0.0563838	0.522323	0.605886	-0.654333
218121	Mboat1	ENSMUSG00000038732	-0.0907878	0.522439	0.60597	-0.654149
56412	Noa1	ENSMUSG00000036285	0.058695	0.522835	0.606379	0.653517
68032	Emc4	ENSMUSG00000027131	0.0413406	0.523029	0.606554	0.653208
105247240	Gm42372	ENSMUSG00000108348	-0.0730978	0.523501	0.607051	-0.652457
20529	Slc31a1	ENSMUSG00000066150	-0.0562608	0.523842	0.607395	-0.651915
140499	Ube2j2	ENSMUSG00000023286	-0.0457253	0.523979	0.6075	-0.651696
21923	Tnc	ENSMUSG00000028364	-0.0765837	0.524018	0.6075	-0.651633
22323	Vasp	ENSMUSG00000030403	0.100687	0.524236	0.607645	0.651287
73112	Abracl	ENSMUSG00000078453	0.103811	0.524275	0.607645	0.651224
68799	Rgmb	ENSMUSG00000048027	-0.052017	0.524302	0.607645	-0.651182
20363	Selenop	ENSMUSG00000064373	-0.0814843	0.524318	0.607645	-0.651157
14611	Gja3	ENSMUSG00000048582	-0.133628	0.524368	0.607653	-0.651078
68614	Letmd1	ENSMUSG00000037353	-0.0552685	0.524712	0.608002	-0.650529
217201	Rundc1	ENSMUSG00000035007	-0.0541315	0.524911	0.608181	-0.650214
58184	Cnot9	ENSMUSG00000026174	0.0411429	0.524972	0.608201	0.650117
17390	Mmp2	ENSMUSG00000031740	0.20077	0.525028	0.608216	0.650028
52120	Hgsnat	ENSMUSG00000037260	-0.0355173	0.52532	0.608503	-0.649564
76987	Hdhd2	ENSMUSG00000025421	-0.040613	0.525456	0.60852	-0.649348
74315	Rnf145	ENSMUSG00000019189	-0.0393498	0.525457	0.60852	-0.649347
93888	Pcdhb17	ENSMUSG00000046387	-0.059728	0.525465	0.60852	-0.649334
382620	Tmed8	ENSMUSG00000034111	-0.0588496	0.525676	0.608714	-0.648998
14623	Gjb6	ENSMUSG00000040055	0.21242	0.525762	0.608735	0.648862
76820	Fam49a	ENSMUSG00000020589	-0.0768824	0.525781	0.608735	-0.648831
68385	Tlcd1	ENSMUSG00000019437	-0.0610651	0.526306	0.609292	-0.647999
212728	Tarbp1	ENSMUSG00000090290	-0.0802818	0.526432	0.609387	-0.647799
56195	Ptbp2	ENSMUSG00000028134	0.0507012	0.52651	0.60939	0.647675
19707	Reps1	ENSMUSG00000019854	-0.044052	0.526521	0.60939	-0.647657
223455	2021-03-06	ENSMUSG00000039100	-0.0511363	0.52679	0.609651	-0.64723
70533	Btf3l4	ENSMUSG00000028568	-0.0544183	0.526876	0.609699	-0.647094
268449	Rpl23a	ENSMUSG00000058546	0.0801815	0.526972	0.609717	0.646941
211329	Ncoa7	ENSMUSG00000039697	-0.0744963	0.526978	0.609717	-0.646932
207521	Dtx4	ENSMUSG00000039982	0.0395843	0.527426	0.610184	0.646221
223921	Aaas	ENSMUSG00000036678	0.0729494	0.528348	0.611149	0.644761
18102	Nme1	ENSMUSG00000037601	-0.0597831	0.528745	0.611559	-0.644131
73405	1700055D18Rik	ENSMUSG00000070997	0.113212	0.529305	0.612155	0.643246
12892	Cpox	ENSMUSG00000022742	0.0524851	0.529447	0.612248	0.643021
70911	Phyhipl	ENSMUSG00000037747	-0.0451263	0.529473	0.612248	-0.64298
18028	Nfib	ENSMUSG00000008575	0.0872479	0.529687	0.612445	0.642642
210172	Zfp526	ENSMUSG00000046541	-0.0747057	0.529917	0.612661	-0.642277
14682	Gnaq	ENSMUSG00000024639	0.0697019	0.530171	0.612903	0.641876
263406	Plekhg3	ENSMUSG00000052609	0.113741	0.53067	0.613429	0.641088
11565	Adssl1	ENSMUSG00000011148	-0.195833	0.530819	0.613551	-0.640853
68520	Zfyve21	ENSMUSG00000021286	-0.0716507	0.531255	0.613954	-0.640164
56086	Set	ENSMUSG00000054766	-0.0463907	0.531255	0.613954	-0.640163
78334	Cdk19	ENSMUSG00000038481	-0.0869011	0.531311	0.613967	-0.640076
66569	Gdpd1	ENSMUSG00000061666	0.0442047	0.531367	0.613981	0.639986
75784	Cfap299	ENSMUSG00000057816	0.154628	0.531572	0.614167	0.639664
240442	Adnp2	ENSMUSG00000053950	0.0423811	0.533058	0.615833	0.63732
71988	Esco2	ENSMUSG00000022034	0.157139	0.533487	0.616278	0.636643
16367	Irs1	ENSMUSG00000055980	0.0730186	0.533594	0.61635	0.636476
216028	Lrrtm3	ENSMUSG00000042846	0.0763965	0.533773	0.616506	0.636193
13858	Eps15	ENSMUSG00000028552	-0.0688803	0.533942	0.61665	-0.635927
230767	Iqcc	ENSMUSG00000040795	0.062489	0.534544	0.617295	0.634979
17925	Myo9b	ENSMUSG00000004677	0.0393404	0.534617	0.617328	0.634865
101706	Numa1	ENSMUSG00000066306	0.087114	0.534696	0.617335	0.634741
11992	Auh	ENSMUSG00000021460	0.0472314	0.534711	0.617335	0.634716
18476	Pafah1b3	ENSMUSG00000005447	0.182241	0.534871	0.617469	0.634464
19303	Pxn	ENSMUSG00000029528	0.0757761	0.534949	0.617508	0.634342
21422	Tfcp2	ENSMUSG00000009733	0.0461016	0.535014	0.61753	0.634239
18230	Nxn	ENSMUSG00000020844	0.0624822	0.535057	0.61753	0.634173
15566	Htr7	ENSMUSG00000024798	0.0874037	0.535331	0.617795	0.633742
269630	5031425E22Rik	ENSMUSG00000073147	-0.105181	0.53543	0.617843	-0.633586
227619	Man1b1	ENSMUSG00000036646	-0.0393248	0.535461	0.617843	-0.633538
230837	Asap3	ENSMUSG00000036995	0.151215	0.536177	0.618618	0.632413
20365	Serf1	ENSMUSG00000021643	0.0984594	0.536635	0.619095	0.631693
66559	Metap1d	ENSMUSG00000041921	-0.0717776	0.536704	0.619124	-0.631584
107869	Cth	ENSMUSG00000028179	-0.0952216	0.537333	0.619798	-0.630597
228790	Asxl1	ENSMUSG00000042548	0.0561092	0.537644	0.620106	0.630109
67115	Rpl14	ENSMUSG00000025794	0.0508422	0.537819	0.620257	0.629835
12830	Col4a5	ENSMUSG00000031274	-0.13476	0.537992	0.620404	-0.629564
19241	Tmsb4x	ENSMUSG00000049775	-0.0588212	0.538196	0.620589	-0.629243
12519	Cd80	ENSMUSG00000075122	-0.162558	0.53848	0.620865	-0.628799
104156	Etv5	ENSMUSG00000013089	-0.0760958	0.538902	0.621203	-0.628137
66938	Sh3d21	ENSMUSG00000073758	-0.192414	0.538906	0.621203	-0.628131
66953	Cdca7	ENSMUSG00000055612	0.109166	0.538998	0.621238	0.627987
330577	Saxo2	ENSMUSG00000038570	-0.071606	0.539026	0.621238	-0.627944
71519	Cyp2u1	ENSMUSG00000027983	-0.0782751	0.539077	0.621246	-0.627863
72371	2210408I21Rik	ENSMUSG00000071252	-0.0686502	0.539327	0.621441	-0.627472
234878	Map3k21	ENSMUSG00000031853	-0.0968191	0.539335	0.621441	-0.627459
353499	Tmc4	ENSMUSG00000019734	-0.121852	0.539783	0.621852	-0.626757
16419	Itgb5	ENSMUSG00000022817	-0.084747	0.539826	0.621852	-0.626691
16332	Inppl1	ENSMUSG00000032737	-0.0659235	0.54029	0.622336	-0.625965
330914	Arhgap32	ENSMUSG00000041444	-0.0729221	0.540401	0.622413	-0.625791
106840	Unc119b	ENSMUSG00000046562	0.0436745	0.540578	0.622565	0.625514
319181	H2bc8	ENSMUSG00000058385	-0.112595	0.540867	0.622846	-0.625063
320719	6030443J06Rik	ENSMUSG00000097207	0.122947	0.541269	0.623257	0.624435
109246	Tspan9	ENSMUSG00000030352	0.0911997	0.541663	0.623634	0.623819
217031	Tada2a	ENSMUSG00000018651	0.0470751	0.541699	0.623634	0.623761
66585	Snrnp40	ENSMUSG00000074088	-0.0407366	0.541729	0.623634	-0.623715
66258	Mrps17	ENSMUSG00000034211	-0.0358758	0.541856	0.623728	-0.623517
66257	Nicn1	ENSMUSG00000032606	0.0392803	0.542023	0.623869	0.623256
12167	Bmpr1b	ENSMUSG00000052430	0.0650599	0.542244	0.624072	0.62291
12449	Ccnf	ENSMUSG00000072082	0.130199	0.542318	0.624105	0.622796
67897	Rnmt	ENSMUSG00000009535	-0.0530036	0.543001	0.624841	-0.621729
78806	Stpg1	ENSMUSG00000028801	-0.138873	0.543082	0.624882	-0.621603
28126	Nop16	ENSMUSG00000025869	0.0562403	0.54328	0.625059	0.621294
77097	Tanc2	ENSMUSG00000053580	0.0785727	0.543642	0.625423	0.620731
77777	Ulbp1	ENSMUSG00000079685	-0.160144	0.543711	0.625452	-0.620622
100042314	Gm10639	ENSMUSG00000074179	-0.18208	0.544171	0.625903	-0.619905
17909	Myo10	ENSMUSG00000022272	-0.0681304	0.544228	0.625903	-0.619817
66662	Fbxl12os	ENSMUSG00000062470	0.110222	0.544238	0.625903	0.619801
15229	Foxd1	ENSMUSG00000078302	-0.297895	0.54453	0.626187	-0.619347
231712	Trafd1	ENSMUSG00000042726	0.0654034	0.544811	0.626407	0.618909
74597	4833418N02Rik	ENSMUSG00000085287	-0.160839	0.544811	0.626407	-0.618909
17869	Myc	ENSMUSG00000022346	0.0666736	0.545584	0.627193	0.617705
232798	Leng8	ENSMUSG00000035545	0.10307	0.545666	0.627236	0.617577
11610	Agtrap	ENSMUSG00000029007	-0.0480487	0.545741	0.627242	-0.617461
26943	Serinc3	ENSMUSG00000017707	-0.0385093	0.545762	0.627242	-0.617429
78754	Galnt15	ENSMUSG00000021903	-0.140107	0.545882	0.627294	-0.617242
319613	Sybu	ENSMUSG00000022340	-0.0644013	0.545912	0.627294	-0.617195
100434	Slc44a1	ENSMUSG00000028412	-0.0634032	0.545975	0.627294	-0.617098
57344	As3mt	ENSMUSG00000003559	0.196672	0.545986	0.627294	0.61708
320150	Zdhhc17	ENSMUSG00000035798	-0.0590563	0.546147	0.627427	-0.616829
93710	Pcdhga2	ENSMUSG00000103332	0.0600895	0.546263	0.627509	0.616649
100502695	Gm17399	ENSMUSG00000097402	-0.205948	0.546369	0.627578	-0.616485
208624	Alg3	ENSMUSG00000033809	0.0794878	0.54663	0.627827	0.616078
68178	Cgnl1	ENSMUSG00000032232	-0.181441	0.546748	0.627911	-0.615895
30050	Fbxw2	ENSMUSG00000035949	0.0374161	0.546898	0.628031	0.615663
73991	Atl1	ENSMUSG00000021066	0.0471456	0.54731	0.628453	0.615022
100504029	Gm16740	ENSMUSG00000097167	0.206055	0.547491	0.628609	0.614742
19879	Slc22a8	ENSMUSG00000063796	0.23392	0.547949	0.629083	0.61403
11739	Slc25a4	ENSMUSG00000031633	0.0456046	0.548119	0.629227	0.613765
71238	Sdhaf3	ENSMUSG00000042505	-0.0604829	0.548604	0.629731	-0.613014
215814	Ccdc28a	ENSMUSG00000059554	-0.0967671	0.548983	0.630076	-0.612426
20411	Sorbs1	ENSMUSG00000025006	-0.0890295	0.548994	0.630076	-0.612409
100504156	Fam181a	ENSMUSG00000096753	0.161275	0.549235	0.6303	0.612036
76972	Snhg20	ENSMUSG00000086859	0.150202	0.549365	0.630398	0.611833
100038538	Gm10767	ENSMUSG00000074826	-0.0938884	0.549509	0.630512	-0.61161
13350	Dgat1	ENSMUSG00000022555	-0.0597634	0.549681	0.630657	-0.611344
75387	Sirt4	ENSMUSG00000029524	0.10384	0.550205	0.631206	0.610533
73293	Ccdc103	ENSMUSG00000020930	-0.081073	0.550587	0.631568	-0.60994
328967	Arhgef37	ENSMUSG00000045094	-0.184767	0.550611	0.631568	-0.609904
225115	Svil	ENSMUSG00000024236	0.107172	0.550818	0.631754	0.609583
68020	Apopt1	ENSMUSG00000037787	0.0526656	0.551065	0.631984	0.6092
21939	Cd40	ENSMUSG00000017652	0.172322	0.551109	0.631984	0.609132
70726	Angptl6	ENSMUSG00000038742	0.192333	0.551485	0.632363	0.608551
75995	5033417F24Rik	ENSMUSG00000097251	0.156881	0.551795	0.632667	0.608071
53867	Col5a3	ENSMUSG00000004098	0.226979	0.552067	0.632885	0.607651
67119	Ccdc159	ENSMUSG00000006241	0.109551	0.552076	0.632885	0.607637
218460	Wdr41	ENSMUSG00000042015	0.0434988	0.552627	0.633465	0.606785
76800	Usp42	ENSMUSG00000051306	0.0463906	0.552719	0.633518	0.606644
67057	Yaf2	ENSMUSG00000022634	0.0406865	0.552878	0.633648	0.606398
66180	P3h4	ENSMUSG00000006931	0.0973397	0.553121	0.633875	0.606022
239318	Plcxd3	ENSMUSG00000049148	0.0975412	0.55387	0.634682	0.604865
237213	Glra2	ENSMUSG00000018589	0.0964977	0.554452	0.635297	0.603967
11520	Plin2	ENSMUSG00000028494	-0.0686438	0.554603	0.635417	-0.603735
72502	Cwf19l1	ENSMUSG00000025200	-0.0449835	0.555363	0.636236	-0.602563
56372	1110004F10Rik	ENSMUSG00000030663	0.0318832	0.556262	0.637214	0.601178
93757	Immp2l	ENSMUSG00000056899	-0.10733	0.558166	0.63929	-0.598249
52815	Ldhd	ENSMUSG00000031958	-0.129247	0.558636	0.639723	-0.597527
12550	Cdh1	ENSMUSG00000000303	0.51316	0.558932	0.640009	0.597073
20130	Rras	ENSMUSG00000038387	0.0780179	0.559023	0.640061	0.596933
243755	Slc13a4	ENSMUSG00000029843	0.218472	0.560022	0.641153	0.595399
59091	Jph2	ENSMUSG00000017817	0.272659	0.56034	0.641464	0.594912
108147	Atic	ENSMUSG00000026192	-0.0371525	0.560407	0.641488	-0.594808
268739	Arhgef40	ENSMUSG00000004562	0.0965324	0.560696	0.641767	0.594365
215008	Vezt	ENSMUSG00000036099	-0.0311811	0.561263	0.642312	-0.593496
66890	Lman2	ENSMUSG00000021484	0.044804	0.561264	0.642312	0.593494
279706	Nup62cl	ENSMUSG00000072944	0.145313	0.561647	0.642697	0.592908
74190	Exoc3l4	ENSMUSG00000021280	0.1754	0.561787	0.642729	0.592693
72023	Cyb561d1	ENSMUSG00000048796	-0.0435983	0.56181	0.642729	-0.592658
14412	Slc6a13	ENSMUSG00000030108	0.234838	0.561813	0.642729	0.592654
18582	Pde6d	ENSMUSG00000026239	-0.0418564	0.562042	0.642938	-0.592304
12909	Crcp	ENSMUSG00000025532	0.0407795	0.562238	0.643033	0.592002
18753	Prkcd	ENSMUSG00000021948	-0.0450359	0.562274	0.643033	-0.591947
75659	Wdr54	ENSMUSG00000030032	0.116677	0.562284	0.643033	0.591933
77782	Polq	ENSMUSG00000034206	0.123924	0.562309	0.643033	0.591895
18301	Fxyd5	ENSMUSG00000009687	0.180022	0.562656	0.643349	0.591362
53312	Nub1	ENSMUSG00000028954	-0.0370677	0.562677	0.643349	-0.591331
65102	Nif3l1	ENSMUSG00000026036	-0.0434782	0.562918	0.643571	-0.590963
74760	Rab3il1	ENSMUSG00000024663	0.214762	0.563093	0.643718	0.590694
14247	Fli1	ENSMUSG00000016087	-0.210063	0.563138	0.643718	-0.590626
68031	Rnf146	ENSMUSG00000038876	-0.0428961	0.563191	0.643726	-0.590544
24051	Sgcb	ENSMUSG00000029156	-0.0406433	0.563281	0.643775	-0.590408
69804	Tmem147	ENSMUSG00000006315	0.0516774	0.563644	0.644089	0.589852
21354	Tap1	ENSMUSG00000037321	-0.105268	0.563647	0.644089	-0.589847
66117	Fmc1	ENSMUSG00000019689	0.109958	0.564025	0.644468	0.589269
57439	Tmem183a	ENSMUSG00000042305	0.0435033	0.564681	0.645115	0.588267
70160	Vps36	ENSMUSG00000031479	0.0392111	0.564684	0.645115	0.588263
67647	4930523C07Rik	ENSMUSG00000090394	-0.0979636	0.564995	0.645386	-0.587787
16911	Lmo4	ENSMUSG00000028266	-0.0417208	0.565058	0.645386	-0.587691
16563	Kif2a	ENSMUSG00000021693	-0.0627438	0.565135	0.645386	-0.587574
54169	Kat6b	ENSMUSG00000021767	0.0690258	0.565147	0.645386	0.587555
260302	Gga3	ENSMUSG00000020740	0.0433698	0.565152	0.645386	0.587548
67767	Jagn1	ENSMUSG00000051256	-0.0421386	0.565267	0.645465	-0.587372
76217	Jakmip2	ENSMUSG00000024502	-0.0596747	0.565471	0.645612	-0.58706
68576	Lamtor5	ENSMUSG00000087260	0.0471668	0.565488	0.645612	0.587034
54632	Ftsj1	ENSMUSG00000031171	0.0501296	0.565724	0.645803	0.586675
58248	1700123O20Rik	ENSMUSG00000040822	-0.0411164	0.565747	0.645803	-0.586639
78412	Cyren	ENSMUSG00000046806	0.102678	0.566539	0.646653	0.585431
20613	Snai1	ENSMUSG00000042821	0.319006	0.566622	0.646695	0.585305
208836	Fanci	ENSMUSG00000039187	-0.0969571	0.566863	0.646805	-0.584937
51795	Srpx	ENSMUSG00000090084	-0.173962	0.56688	0.646805	-0.584911
68209	Rnaseh2c	ENSMUSG00000024925	0.201821	0.566895	0.646805	0.584888
20256	Clec11a	ENSMUSG00000004473	0.0823324	0.566904	0.646805	0.584875
51786	Cpsf2	ENSMUSG00000041781	0.043461	0.567149	0.646989	0.584501
20931	Surf2	ENSMUSG00000014873	-0.0469445	0.567157	0.646989	-0.584489
320398	Lrig3	ENSMUSG00000020105	-0.0962129	0.567309	0.647109	-0.584258
330171	Kctd10	ENSMUSG00000001098	-0.0734823	0.567689	0.64749	-0.583679
69655	Cd164l2	ENSMUSG00000028865	-0.156609	0.56811	0.647917	-0.583038
100043407	Gm4419	ENSMUSG00000097055	-0.0860079	0.568558	0.648375	-0.582355
23959	Nt5e	ENSMUSG00000032420	-0.201967	0.568639	0.648414	-0.582232
51796	Srrm1	ENSMUSG00000028809	-0.0354207	0.56882	0.648568	-0.581957
67005	Polr3k	ENSMUSG00000038628	0.0526955	0.569164	0.648908	0.581433
74383	Ubap2l	ENSMUSG00000042520	0.0381452	0.569237	0.648938	0.581322
226777	C130074G19Rik	ENSMUSG00000039349	-0.083633	0.569299	0.648955	-0.581229
69900	Mfsd11	ENSMUSG00000020818	0.035544	0.569584	0.649227	0.580795
15482	Hspa1l	ENSMUSG00000007033	-0.189757	0.56969	0.649295	-0.580634
20630	Snrpc	ENSMUSG00000024217	-0.0570917	0.570106	0.649717	-0.580001
170442	Bbox1	ENSMUSG00000041660	0.109112	0.570246	0.649823	0.579788
67468	Mmd	ENSMUSG00000003948	-0.0474323	0.570692	0.650227	-0.579111
18207	Nthl1	ENSMUSG00000041429	0.162679	0.570736	0.650227	0.579044
20437	Siah1a	ENSMUSG00000036840	-0.0498142	0.571176	0.65067	-0.578376
20384	Srsf5	ENSMUSG00000021134	-0.0334606	0.571487	0.650972	-0.577903
229474	Fhdc1	ENSMUSG00000041842	-0.0668345	0.571597	0.651044	-0.577736
56480	Tbk1	ENSMUSG00000020115	-0.0340363	0.571651	0.651052	-0.577655
20460	Stil	ENSMUSG00000028718	0.157428	0.572064	0.65147	0.577028
224617	Tbc1d24	ENSMUSG00000036473	-0.0465274	0.572207	0.651579	-0.576811
15039	H2-T22	ENSMUSG00000056116	0.0535174	0.572308	0.65164	0.576658
333654	Ppp1r13l	ENSMUSG00000040734	0.196225	0.572566	0.651882	0.576266
242274	Lrrc7	ENSMUSG00000028176	0.0912475	0.573134	0.652431	0.575406
242747	Zfp933	ENSMUSG00000059423	0.0643249	0.573142	0.652431	0.575393
17385	Mmp11	ENSMUSG00000000901	0.158015	0.573409	0.652629	0.574989
57436	Gabarapl1	ENSMUSG00000030161	0.0334546	0.573467	0.652642	0.5749
54711	Plagl2	ENSMUSG00000051413	-0.0669122	0.57356	0.652695	-0.574759
244653	Hydin	ENSMUSG00000059854	0.156503	0.573729	0.652833	0.574504
71375	Foxn3	ENSMUSG00000033713	-0.0551115	0.573953	0.653035	-0.574164
80509	Med8	ENSMUSG00000006392	0.0423263	0.574028	0.653067	0.574051
66218	Ndufb9	ENSMUSG00000022354	0.0427993	0.574831	0.653928	0.572835
107227	Macrod1	ENSMUSG00000036278	-0.10496	0.575169	0.654197	-0.572325
12443	Ccnd1	ENSMUSG00000070348	-0.0563531	0.575192	0.654197	-0.572289
18417	Cldn11	ENSMUSG00000037625	0.234155	0.575208	0.654197	0.572265
19170	Psmb1	ENSMUSG00000014769	-0.0403309	0.575877	0.654905	-0.571253
93890	Pcdhb19	ENSMUSG00000043313	-0.115721	0.576582	0.655652	-0.570188
101187	Parp11	ENSMUSG00000037997	0.0460768	0.576801	0.655848	0.569857
215654	Cdh12	ENSMUSG00000040452	-0.15513	0.577138	0.656178	-0.569347
16981	Lrrn3	ENSMUSG00000036295	0.0577006	0.578374	0.657448	0.567482
104099	Itga9	ENSMUSG00000039115	-0.0703764	0.578379	0.657448	-0.567475
140743	Rem2	ENSMUSG00000022176	-0.23171	0.578422	0.657448	-0.56741
58238	Fam181b	ENSMUSG00000051515	-0.0791633	0.578443	0.657448	-0.567377
84505	Setdb1	ENSMUSG00000015697	-0.0427729	0.578692	0.657677	-0.567002
93712	Pcdhga4	ENSMUSG00000103677	0.0618849	0.579008	0.657943	0.566526
69185	Dtwd1	ENSMUSG00000023330	-0.0523576	0.57902	0.657943	-0.566508
19714	Rev3l	ENSMUSG00000019841	0.0925361	0.579344	0.658258	0.566019
14991	H2-M3	ENSMUSG00000016206	-0.0760596	0.57942	0.65827	-0.565905
20410	Sorbs3	ENSMUSG00000022091	0.105583	0.579449	0.65827	0.565861
78825	Desi2	ENSMUSG00000026502	0.0543222	0.579535	0.658314	0.565731
16401	Itga4	ENSMUSG00000027009	-0.140527	0.579588	0.65832	-0.565652
22033	Traf5	ENSMUSG00000026637	0.17745	0.579784	0.65849	0.565356
223255	Stk24	ENSMUSG00000063410	0.0367137	0.579863	0.658526	0.565237
110862	Kcnq3	ENSMUSG00000056258	0.1027	0.580198	0.658828	0.564733
15360	Hmgcs2	ENSMUSG00000027875	0.170165	0.580435	0.659015	0.564375
70560	Wars2	ENSMUSG00000004233	-0.0563138	0.580723	0.659288	-0.563942
67842	Nop9	ENSMUSG00000019297	-0.0604545	0.581785	0.66044	-0.562344
67856	Echdc3	ENSMUSG00000039063	-0.151573	0.582633	0.66135	-0.561069
98956	Nat10	ENSMUSG00000027185	0.052621	0.583412	0.662149	0.559899
18685	Phtf1	ENSMUSG00000058388	-0.0480322	0.583437	0.662149	-0.559861
233011	Itpkc	ENSMUSG00000003752	-0.0843781	0.58348	0.662149	-0.559797
22631	Ywhaz	ENSMUSG00000022285	0.0487347	0.58365	0.662289	0.559541
29811	Ndrg2	ENSMUSG00000004558	-0.0476698	0.584725	0.663432	-0.557928
215821	Arfgef3	ENSMUSG00000019852	-0.0980222	0.584753	0.663432	-0.557887
12368	Casp6	ENSMUSG00000027997	-0.0749639	0.585062	0.663729	-0.557423
20422	Sem1	ENSMUSG00000042541	0.0455135	0.585131	0.663753	0.55732
216198	Tcp11l2	ENSMUSG00000020034	0.0572259	0.585426	0.664034	0.556877
20963	Syk	ENSMUSG00000021457	-0.179719	0.585787	0.66439	-0.556336
13557	E2f3	ENSMUSG00000016477	-0.0438941	0.585999	0.664577	-0.556018
20867	Stip1	ENSMUSG00000024966	-0.0337067	0.586127	0.664668	-0.555826
213541	Ythdf2	ENSMUSG00000040025	-0.0427702	0.586268	0.664773	-0.555616
68693	Hnrnpul2	ENSMUSG00000071659	-0.0437145	0.5868	0.665323	-0.554818
13123	Cyp7b1	ENSMUSG00000039519	-0.0543964	0.586948	0.665437	-0.554596
20449	St8sia1	ENSMUSG00000030283	0.0584323	0.587058	0.665507	0.554433
70884	Ccdc81	ENSMUSG00000039391	0.136296	0.5878	0.66624	0.553321
20454	St3gal5	ENSMUSG00000056091	-0.0627889	0.588073	0.666473	-0.552913
21780	Tfam	ENSMUSG00000003923	-0.0511772	0.588938	0.667368	-0.55162
100504121	Med9os	ENSMUSG00000085260	0.125169	0.589111	0.66751	0.551361
67293	3110039M20Rik	ENSMUSG00000104861	0.0694818	0.589171	0.667524	0.551272
22224	Usp10	ENSMUSG00000031826	0.0416924	0.58924	0.667547	0.551169
27984	Efhd2	ENSMUSG00000040659	0.0965527	0.58949	0.667731	0.550795
228960	Stx16	ENSMUSG00000027522	-0.0417904	0.589498	0.667731	-0.550783
319504	Nrcam	ENSMUSG00000020598	0.0587647	0.59032	0.668554	0.549556
320118	Fbxl13	ENSMUSG00000048520	-0.12815	0.590636	0.668858	-0.549084
17954	Nap1l2	ENSMUSG00000082229	-0.0651816	0.591078	0.669304	-0.548424
20541	Slc8a1	ENSMUSG00000054640	0.0988602	0.591142	0.669322	0.548329
57745	Zfp112	ENSMUSG00000052675	-0.0622382	0.591207	0.669339	-0.548231
66431	Oxld1	ENSMUSG00000039670	0.121124	0.591252	0.669339	0.548164
93886	Pcdhb15	ENSMUSG00000047033	-0.0976072	0.591481	0.669528	-0.547824
107527	Il1rl2	ENSMUSG00000070942	0.120234	0.591516	0.669528	0.547771
80748	BC004004	ENSMUSG00000052712	-0.0355618	0.591666	0.669645	-0.547547
171286	Slc12a8	ENSMUSG00000035506	-0.130196	0.591722	0.669654	-0.547463
66985	Rassf7	ENSMUSG00000038618	-0.140236	0.591851	0.669745	-0.547271
77605	H2afv	ENSMUSG00000041126	-0.0596205	0.592304	0.670204	-0.546596
13052	Cxadr	ENSMUSG00000022865	0.098508	0.592702	0.670599	0.546003
16647	Kpna2	ENSMUSG00000018362	-0.0624517	0.592758	0.670609	-0.545919
100040724	Mirg	ENSMUSG00000097391	-0.129259	0.593217	0.671074	-0.545236
16068	Il18bp	ENSMUSG00000070427	-0.0728154	0.593574	0.67142	-0.544704
17172	Ascl1	ENSMUSG00000020052	0.0985458	0.59362	0.67142	0.544637
117109	Pop5	ENSMUSG00000060152	0.0506997	0.59367	0.671423	0.544562
114142	Foxp2	ENSMUSG00000029563	0.11987	0.594035	0.671782	0.544018
18645	Pfn2	ENSMUSG00000027805	-0.0454923	0.594549	0.672308	-0.543254
641340	Nrbf2	ENSMUSG00000075000	0.0426397	0.59475	0.672481	0.542955
239606	Slc2a13	ENSMUSG00000036298	-0.064898	0.594861	0.672551	-0.54279
170930	Sumo2	ENSMUSG00000020738	0.0609092	0.594953	0.672602	0.542653
106489	Sft2d1	ENSMUSG00000073468	-0.0499426	0.595123	0.672687	-0.5424
235626	Setd2	ENSMUSG00000044791	-0.0694349	0.595125	0.672687	-0.542397
27206	Nrk	ENSMUSG00000052854	0.124456	0.595589	0.673157	0.541708
209558	Enpp3	ENSMUSG00000019989	-0.107347	0.595652	0.673175	-0.541613
22137	Ttk	ENSMUSG00000038379	0.191136	0.595789	0.673258	0.54141
329056	A830019P07Rik	ENSMUSG00000094707	0.110279	0.595823	0.673258	0.54136
50779	Rgs6	ENSMUSG00000021219	-0.0498629	0.596254	0.673691	-0.54072
64176	Sv2b	ENSMUSG00000053025	-0.052435	0.596348	0.673743	-0.540579
69181	Dyrk2	ENSMUSG00000028630	0.0550486	0.59661	0.673984	0.540191
241324	Crb2	ENSMUSG00000035403	-0.0824415	0.59672	0.674053	-0.540028
218734	3830406C13Rik	ENSMUSG00000033111	-0.0548557	0.59734	0.674699	-0.539108
70231	Gorasp2	ENSMUSG00000014959	-0.0402434	0.597392	0.674703	-0.53903
237553	Trhde	ENSMUSG00000050663	0.0811505	0.597479	0.674747	0.538901
97827	Exd2	ENSMUSG00000032705	0.0424619	0.597769	0.675021	0.53847
13368	Dffb	ENSMUSG00000029027	0.0723886	0.597979	0.675203	0.538159
170753	Zfp704	ENSMUSG00000040209	0.0779019	0.598191	0.675388	0.537844
67655	Ctdp1	ENSMUSG00000033323	0.0571826	0.598307	0.67541	0.537673
319480	Itga11	ENSMUSG00000032243	0.195045	0.598308	0.67541	0.537672
98682	Mfsd6	ENSMUSG00000041439	0.0558619	0.598421	0.675483	0.537504
71567	Mcm9	ENSMUSG00000058298	0.0650799	0.598485	0.675502	0.537408
59001	Pole3	ENSMUSG00000028394	-0.0416407	0.59863	0.675596	-0.537193
14633	Gli2	ENSMUSG00000048402	-0.0917899	0.598666	0.675596	-0.537141
22169	Cmpk2	ENSMUSG00000020638	0.0852386	0.599259	0.676211	0.536261
329628	Fat4	ENSMUSG00000046743	0.105583	0.599418	0.676336	0.536026
217154	Stac2	ENSMUSG00000017400	-0.183138	0.59959	0.676475	-0.535771
16449	Jag1	ENSMUSG00000027276	0.074264	0.599758	0.676611	0.535522
102635415	Halr1	ENSMUSG00000085412	0.178265	0.599971	0.676796	0.535206
53331	Stx7	ENSMUSG00000019998	-0.0352408	0.60005	0.676796	-0.535089
94180	Acsbg1	ENSMUSG00000032281	0.0871336	0.600074	0.676796	0.535054
16978	Lrrfip1	ENSMUSG00000026305	-0.0350322	0.600117	0.676796	-0.534991
12879	Cys1	ENSMUSG00000062563	-0.0826733	0.600317	0.676968	-0.534694
68097	Dynll2	ENSMUSG00000020483	-0.0295826	0.600403	0.67701	-0.534567
77940	A930004D18Rik	ENSMUSG00000054057	0.1063	0.600529	0.677061	0.534381
93695	Gpnmb	ENSMUSG00000029816	-0.150231	0.600545	0.677061	-0.534357
12176	Bnip3	ENSMUSG00000078566	-0.0933394	0.600762	0.677251	-0.534036
74035	Nol9	ENSMUSG00000028948	0.0350058	0.600944	0.677293	0.533766
433868	3110082J24Rik	ENSMUSG00000086815	-0.0985003	0.60098	0.677293	-0.533714
14739	S1pr2	ENSMUSG00000043895	-0.0834969	0.600991	0.677293	-0.533697
68876	Atp23	ENSMUSG00000025436	-0.0720728	0.600994	0.677293	-0.533693
269061	Cpsf7	ENSMUSG00000034820	-0.0337194	0.601482	0.677789	-0.532971
15936	Ier2	ENSMUSG00000053560	-0.173482	0.601651	0.677888	-0.53272
66999	Med28	ENSMUSG00000015804	0.0460188	0.601667	0.677888	0.532698
14598	Ggt1	ENSMUSG00000006345	0.134779	0.601739	0.677914	0.532591
268373	Ppia	ENSMUSG00000071866	0.033777	0.60245	0.678607	0.531539
319562	9630028B13Rik	ENSMUSG00000051295	-0.106138	0.602562	0.678677	-0.531375
15931	Ids	ENSMUSG00000035847	0.0559471	0.602655	0.678728	0.531237
228564	Frmd5	ENSMUSG00000027238	-0.0598803	0.60276	0.678791	-0.531082
67976	Trabd	ENSMUSG00000015363	0.107142	0.602834	0.67882	0.530973
192166	Sardh	ENSMUSG00000009614	0.0762281	0.603036	0.678992	0.530674
69556	Bod1	ENSMUSG00000044502	-0.0354526	0.603096	0.679005	-0.530585
230393	Focad	ENSMUSG00000038368	-0.0429127	0.603725	0.679659	-0.529656
54561	Nap1l3	ENSMUSG00000055733	0.0553847	0.603822	0.679713	0.529513
74025	Nphp3	ENSMUSG00000032558	-0.082725	0.604184	0.680066	-0.528979
65963	Tmem176b	ENSMUSG00000029810	-0.044109	0.60437	0.680221	-0.528704
67393	Cxxc5	ENSMUSG00000046668	0.0808252	0.605031	0.680909	0.52773
230162	Zfp189	ENSMUSG00000039634	-0.064036	0.60536	0.681225	-0.527245
83603	Elovl4	ENSMUSG00000032262	-0.0499852	0.605743	0.681601	-0.52668
71835	Lancl2	ENSMUSG00000062190	-0.0466023	0.606018	0.681797	-0.526275
52662	Ldlrad4	ENSMUSG00000024544	0.0715621	0.606033	0.681797	0.526252
229595	Adamtsl4	ENSMUSG00000015850	0.114367	0.606088	0.681797	0.526172
18858	Pmp22	ENSMUSG00000018217	-0.0449593	0.606112	0.681797	-0.526136
269003	Sap130	ENSMUSG00000024260	-0.0340189	0.606208	0.681804	-0.525995
16783	Lamp1	ENSMUSG00000031447	-0.0334075	0.606249	0.681804	-0.525935
19271	Ptprj	ENSMUSG00000025314	-0.0672988	0.606265	0.681804	-0.525912
16548	Khk	ENSMUSG00000029162	0.113275	0.606948	0.682462	0.524906
228136	Zdhhc5	ENSMUSG00000034075	-0.0343926	0.607214	0.682706	-0.524513
100855	Tbc1d14	ENSMUSG00000029192	0.033159	0.607535	0.682977	0.524041
56525	Zfp235	ENSMUSG00000047603	-0.0387416	0.607553	0.682977	-0.524015
244049	Mctp2	ENSMUSG00000032776	-0.12521	0.608135	0.683577	-0.523159
18816	Serpinf2	ENSMUSG00000038224	0.212462	0.608334	0.683745	0.522866
66059	Krtcap2	ENSMUSG00000042747	-0.0657692	0.60848	0.683853	-0.52265
74407	Ttc25	ENSMUSG00000006784	0.0586378	0.608527	0.683853	0.522582
14114	Fbln1	ENSMUSG00000006369	-0.182244	0.609128	0.684473	-0.521698
14778	Gpx3	ENSMUSG00000018339	-0.120596	0.609415	0.684699	-0.521277
108907	Nusap1	ENSMUSG00000027306	0.0964583	0.609427	0.684699	0.521259
16998	Ltbp3	ENSMUSG00000024940	-0.0700048	0.609623	0.684818	-0.520971
70967	Eva1c	ENSMUSG00000039903	-0.145201	0.609653	0.684818	-0.520926
268980	Strn	ENSMUSG00000024077	-0.0545375	0.60968	0.684818	-0.520886
103712	6330403K07Rik	ENSMUSG00000018451	0.104324	0.610247	0.685399	0.520055
13616	Edn3	ENSMUSG00000027524	0.110737	0.610308	0.685413	0.519964
227195	Ino80d	ENSMUSG00000040865	-0.0759482	0.61055	0.68563	-0.519609
67211	Armc10	ENSMUSG00000038525	-0.0357588	0.610739	0.685787	-0.519332
14182	Fgfr1	ENSMUSG00000031565	-0.0527972	0.611452	0.686532	-0.518286
56533	Rgs17	ENSMUSG00000019775	-0.0936159	0.611515	0.686548	-0.518193
20423	Shh	ENSMUSG00000002633	-0.12923	0.611647	0.686641	-0.518
13497	Drp2	ENSMUSG00000000223	0.0433877	0.611802	0.686759	0.517773
70020	Ino80b	ENSMUSG00000030034	0.0804185	0.611927	0.686844	0.517589
52040	Ppp1r10	ENSMUSG00000039220	-0.0470731	0.612619	0.687566	-0.516575
81004	Tbl1xr1	ENSMUSG00000027630	-0.0582295	0.612763	0.687672	-0.516364
69129	Pex11g	ENSMUSG00000069633	0.117054	0.612951	0.687797	0.516088
102635783	Gm11266	ENSMUSG00000087413	-0.0951482	0.612972	0.687797	-0.516057
319748	Zfp865	ENSMUSG00000074405	0.0694916	0.613385	0.688205	0.515452
72386	2610035D17Rik	ENSMUSG00000087259	-0.0562505	0.613948	0.688782	-0.514627
216560	Wdpcp	ENSMUSG00000020319	-0.0477955	0.614126	0.688898	-0.514367
67963	Npc2	ENSMUSG00000021242	0.0340699	0.614158	0.688898	0.51432
233532	Rsf1	ENSMUSG00000035623	-0.0661212	0.6142	0.688898	-0.514258
23881	G3bp2	ENSMUSG00000029405	-0.0400576	0.614264	0.688914	-0.514166
70620	Ube2v2	ENSMUSG00000022674	-0.0497066	0.614661	0.689304	-0.513584
75572	Acyp2	ENSMUSG00000060923	0.0525694	0.615112	0.689755	0.512924
654801	Zfp784	ENSMUSG00000043290	0.0850912	0.615218	0.689817	0.51277
216725	Adamts2	ENSMUSG00000036545	0.15994	0.615267	0.689817	0.512698
18526	Pcdh10	ENSMUSG00000049100	0.0493383	0.61551	0.690035	0.512341
66892	Eif4e3	ENSMUSG00000093661	-0.0546128	0.616109	0.690595	-0.511466
19366	Rad54l	ENSMUSG00000028702	0.103414	0.616837	0.691357	0.510402
94212	Pag1	ENSMUSG00000027508	-0.0467655	0.617101	0.691597	-0.510017
20516	Slc20a2	ENSMUSG00000037656	0.0658091	0.617281	0.691732	0.509753
225280	Ino80c	ENSMUSG00000047989	0.0429156	0.617328	0.691732	0.509685
67088	Cand2	ENSMUSG00000030319	-0.0643334	0.617371	0.691732	-0.509623
54604	Pcnx	ENSMUSG00000021140	0.0512614	0.617627	0.691964	0.509249
23882	Gadd45g	ENSMUSG00000021453	-0.168844	0.617922	0.692239	-0.508818
72330	Klhl40	ENSMUSG00000074001	0.112038	0.618066	0.692345	0.508608
66705	Dnase1l2	ENSMUSG00000024136	0.154217	0.618612	0.692901	0.507811
259300	Ehd2	ENSMUSG00000074364	0.0523483	0.618749	0.69298	0.507611
208518	Cep78	ENSMUSG00000041491	0.04369	0.618782	0.69298	0.507564
64424	Polr1e	ENSMUSG00000028318	-0.0514279	0.618925	0.693085	-0.507355
75291	Zbtb3	ENSMUSG00000071661	0.0829866	0.619112	0.693239	0.507082
66456	2810001G20Rik	ENSMUSG00000087497	-0.0722637	0.619201	0.693283	-0.506952
68198	Ndufb2	ENSMUSG00000002416	-0.044553	0.619347	0.69339	-0.50674
69399	1700025G04Rik	ENSMUSG00000032666	-0.062962	0.619546	0.693539	-0.506448
192160	Casc3	ENSMUSG00000078676	-0.0396257	0.619619	0.693539	-0.506343
56405	Dusp14	ENSMUSG00000018648	0.0457135	0.619628	0.693539	0.506329
11991	Hnrnpd	ENSMUSG00000000568	-0.0464341	0.620048	0.693934	-0.505718
666244	Tmsb15b1	ENSMUSG00000089768	-0.0652394	0.620081	0.693934	-0.50567
73261	1700037C18Rik	ENSMUSG00000005983	0.153935	0.620351	0.694172	0.505276
227648	Sec16a	ENSMUSG00000026924	-0.0375699	0.620392	0.694172	-0.505216
217700	Acot6	ENSMUSG00000043487	-0.0500439	0.620614	0.694335	-0.504893
12122	Bid	ENSMUSG00000004446	0.0565383	0.620638	0.694335	0.504858
72930	Ppp2r2b	ENSMUSG00000024500	-0.0379473	0.620703	0.694353	-0.504763
16195	Il6st	ENSMUSG00000021756	-0.0437549	0.620904	0.694522	-0.50447
69327	1700007K13Rik	ENSMUSG00000026831	0.059263	0.621116	0.694703	0.504162
20341	Selenbp1	ENSMUSG00000068874	-0.0989277	0.621285	0.694837	-0.503916
11947	Atp5b	ENSMUSG00000025393	-0.0274933	0.621496	0.695011	-0.503608
14302	Frk	ENSMUSG00000019779	-0.100718	0.62154	0.695011	-0.503544
235169	Foxred1	ENSMUSG00000039048	0.0350059	0.621658	0.695087	0.503373
218461	Pde8b	ENSMUSG00000021684	0.0433219	0.622022	0.695439	0.502842
74374	Clec16a	ENSMUSG00000068663	0.0278332	0.622111	0.695482	0.502714
14067	F5	ENSMUSG00000026579	0.176824	0.622404	0.695754	0.502288
320127	Dgki	ENSMUSG00000038665	0.0744386	0.622542	0.695853	0.502086
76824	Mtfr1l	ENSMUSG00000046671	-0.0309189	0.622708	0.695983	-0.501845
17064	Cd93	ENSMUSG00000027435	-0.15071	0.622936	0.696182	-0.501514
18074	Nid2	ENSMUSG00000021806	-0.151616	0.623115	0.696326	-0.501253
19698	Relb	ENSMUSG00000002983	0.0911266	0.62354	0.696745	0.500636
12069	Bex2	ENSMUSG00000042750	0.0667006	0.623642	0.696803	0.500488
100088	Rcc1	ENSMUSG00000028896	0.0646605	0.62372	0.696834	0.500375
227671	Gbgt1	ENSMUSG00000026829	-0.215929	0.624196	0.697251	-0.499683
17349	Mlf1	ENSMUSG00000048416	-0.0856333	0.624289	0.697251	-0.499547
114585	D17H6S53E	ENSMUSG00000043311	0.0499983	0.624292	0.697251	0.499543
68995	Mcts1	ENSMUSG00000000355	-0.043461	0.624857	0.697802	-0.498722
14239	Foxs1	ENSMUSG00000074676	0.321329	0.624885	0.697802	0.498682
60365	Rbm8a	ENSMUSG00000038374	0.0268737	0.625068	0.697951	0.498416
13836	Epha2	ENSMUSG00000006445	-0.126307	0.625801	0.698712	-0.497353
329003	Zfp516	ENSMUSG00000058881	-0.0532264	0.626037	0.698898	-0.49701
230088	Fam214b	ENSMUSG00000036002	-0.0660633	0.626137	0.698898	-0.496866
26447	Poli	ENSMUSG00000038425	0.047704	0.626161	0.698898	0.49683
269224	Pask	ENSMUSG00000026274	0.081173	0.626167	0.698898	0.496822
381694	B3glct	ENSMUSG00000051950	0.0350299	0.626226	0.698908	0.496736
105727	Slc38a1	ENSMUSG00000023169	-0.0492876	0.626364	0.699007	-0.496535
207425	Wdr11	ENSMUSG00000042055	0.0319618	0.626823	0.699463	0.49587
72927	Hepacam	ENSMUSG00000046240	0.0454913	0.627505	0.700167	0.494883
69574	Cmbl	ENSMUSG00000022235	0.121537	0.627607	0.700226	0.494734
56229	Thsd1	ENSMUSG00000031480	0.0979489	0.627678	0.70023	0.494631
381538	Mroh7	ENSMUSG00000047502	-0.150463	0.627711	0.70023	-0.494584
109711	Actn1	ENSMUSG00000015143	0.0410885	0.628033	0.700533	0.494118
24044	Scamp2	ENSMUSG00000040188	-0.0375312	0.628582	0.701089	-0.493322
74199	Vit	ENSMUSG00000024076	0.0590475	0.6287	0.701165	0.493151
67384	Bag4	ENSMUSG00000037316	-0.0419711	0.629074	0.701507	-0.49261
14405	Gabrg1	ENSMUSG00000001260	0.0750409	0.629107	0.701507	0.492562
12366	Casp2	ENSMUSG00000029863	-0.0489147	0.629376	0.701751	-0.492173
69329	Cfap206	ENSMUSG00000028294	0.0775132	0.629877	0.702253	0.491449
104252	Cdc42ep2	ENSMUSG00000045664	0.0675583	0.629989	0.702322	0.491287
68549	Sgo2a	ENSMUSG00000026039	-0.104941	0.630113	0.702373	-0.491106
18400	Slc22a18	ENSMUSG00000000154	-0.108847	0.630135	0.702373	-0.491075
15277	Hk2	ENSMUSG00000000628	-0.165909	0.630324	0.702487	-0.490801
100039495	Gm15706	ENSMUSG00000086013	0.0828747	0.630338	0.702487	0.490782
20430	Cyfip1	ENSMUSG00000030447	-0.0362213	0.630905	0.703063	-0.489961
17765	Mtf2	ENSMUSG00000029267	-0.063529	0.631124	0.703251	-0.489646
17722	ND6	ENSMUSG00000064368	-0.1212	0.631974	0.704142	-0.488417
50884	Nckap1	ENSMUSG00000027002	-0.0503013	0.632088	0.704143	-0.488252
17907	Mylpf	ENSMUSG00000030672	-0.156893	0.632103	0.704143	-0.488231
12404	Cbln1	ENSMUSG00000031654	0.114174	0.632131	0.704143	0.48819
108030	Lin7a	ENSMUSG00000019906	-0.071744	0.632176	0.704143	-0.488125
20383	Srsf3	ENSMUSG00000071172	-0.0374589	0.632673	0.70464	-0.487408
13680	Ddx19a	ENSMUSG00000015023	-0.0350187	0.633036	0.704988	-0.486884
229615	Pias3	ENSMUSG00000028101	0.0407723	0.633165	0.705037	0.486699
226594	Rcsd1	ENSMUSG00000040723	0.12612	0.633181	0.705037	0.486675
331026	Gmppb	ENSMUSG00000070284	0.0540242	0.633324	0.705141	0.486468
22414	Wnt2b	ENSMUSG00000027840	0.152509	0.633436	0.705209	0.486307
53416	Stk39	ENSMUSG00000027030	-0.047869	0.634331	0.706149	-0.485016
217737	Ahsa1	ENSMUSG00000021037	0.0314865	0.635116	0.706966	0.483885
235527	Plscr4	ENSMUSG00000032377	-0.08373	0.635423	0.707252	-0.483442
19332	Rab20	ENSMUSG00000031504	0.133826	0.635498	0.70726	0.483334
192176	Flna	ENSMUSG00000031328	-0.0524942	0.635532	0.70726	-0.483286
433485	Syndig1	ENSMUSG00000074736	-0.0590088	0.636477	0.708256	-0.481925
66314	Tpd52l2	ENSMUSG00000000827	0.0330128	0.63665	0.708392	0.481676
21778	Tex9	ENSMUSG00000090626	0.0548307	0.636788	0.708489	0.481478
72350	Zc2hc1c	ENSMUSG00000045064	-0.0746323	0.636863	0.708516	-0.481369
71777	Ing3	ENSMUSG00000029670	0.0399218	0.636923	0.708526	0.481283
237759	Col23a1	ENSMUSG00000063564	0.122757	0.637091	0.708647	0.481042
268470	Ube2z	ENSMUSG00000014349	0.0239156	0.637133	0.708647	0.480981
67229	Prpf18	ENSMUSG00000039449	-0.036389	0.637197	0.708662	-0.480889
94089	Trim7	ENSMUSG00000040350	0.103601	0.637291	0.708675	0.480754
217365	Nploc4	ENSMUSG00000039703	0.0245525	0.637311	0.708675	0.480725
56461	Kcnip3	ENSMUSG00000079056	-0.070374	0.637556	0.708892	-0.480372
15572	Elavl4	ENSMUSG00000028546	0.060399	0.637742	0.709042	0.480105
74098	Czib	ENSMUSG00000028608	-0.0388124	0.637807	0.70905	-0.480012
69784	1500009L16Rik	ENSMUSG00000087651	0.0516476	0.63785	0.70905	0.479949
107239	Carns1	ENSMUSG00000075289	-0.0857898	0.637904	0.709053	-0.479872
620695	Gm13889	ENSMUSG00000087006	0.13812	0.638581	0.709698	0.478899
12121	Bicd1	ENSMUSG00000003452	-0.0755646	0.638586	0.709698	-0.478892
54128	Pmm2	ENSMUSG00000022711	0.0458191	0.639276	0.710408	0.477901
13185	Vps26c	ENSMUSG00000022898	-0.0298937	0.639606	0.710718	-0.477427
76411	Ift43	ENSMUSG00000007867	-0.0447113	0.639729	0.710768	-0.47725
14048	Eya1	ENSMUSG00000025932	-0.0445958	0.639752	0.710768	-0.477217
74918	Iqca	ENSMUSG00000026301	-0.0760936	0.640455	0.711492	-0.476208
93692	Glrx	ENSMUSG00000021591	-0.0310974	0.640583	0.711578	-0.476024
67664	Rnf125	ENSMUSG00000033107	-0.114765	0.640806	0.711769	-0.475703
18585	Pde9a	ENSMUSG00000041119	-0.0443996	0.641076	0.712012	-0.475317
228139	P2rx3	ENSMUSG00000027071	0.100484	0.641293	0.712196	0.475006
16909	Lmo2	ENSMUSG00000032698	-0.0536772	0.641483	0.712351	-0.474733
12317	Calr	ENSMUSG00000003814	-0.0445218	0.64166	0.712491	-0.474479
668225	Fignl2	ENSMUSG00000095440	-0.103075	0.64216	0.712989	-0.473762
239337	Adamts12	ENSMUSG00000047497	-0.166529	0.64247	0.713206	-0.473317
56488	Nxt1	ENSMUSG00000036992	0.0612259	0.642499	0.713206	0.473276
18035	Nfkbia	ENSMUSG00000021025	-0.0575911	0.642508	0.713206	-0.473262
677884	Pakap	ENSMUSG00000090053	0.100073	0.642566	0.713214	0.47318
66514	Asrgl1	ENSMUSG00000024654	-0.0520097	0.642627	0.713224	-0.473093
72772	Rint1	ENSMUSG00000028999	-0.0448051	0.642855	0.713421	-0.472766
19895	Rpia	ENSMUSG00000053604	0.049498	0.643851	0.71447	0.471339
68255	Tmem86b	ENSMUSG00000045282	-0.0877946	0.644392	0.715013	-0.470565
12843	Col1a2	ENSMUSG00000029661	0.134271	0.644702	0.7153	0.470122
19172	Psmb4	ENSMUSG00000005779	-0.0323773	0.64498	0.715495	-0.469723
216795	Wnt9a	ENSMUSG00000000126	-0.0515165	0.645136	0.715611	-0.4695
68195	Rnaset2b	ENSMUSG00000094724	-0.0864244	0.645373	0.715817	-0.469162
20868	Stk10	ENSMUSG00000020272	-0.0919846	0.645502	0.715903	-0.468977
217935	Wdr60	ENSMUSG00000042050	-0.0431581	0.646224	0.716647	-0.467944
94109	Csmd1	ENSMUSG00000060924	-0.0706245	0.646375	0.716758	-0.467729
53420	Syt5	ENSMUSG00000004961	-0.0532048	0.646436	0.716769	-0.467642
268783	Mtmr12	ENSMUSG00000039458	0.0371901	0.646602	0.716896	0.467405
71973	Rbpms2	ENSMUSG00000032387	-0.0868472	0.64692	0.717192	-0.46695
225027	Srsf7	ENSMUSG00000024097	-0.0400784	0.647135	0.717373	-0.466643
50766	Crim1	ENSMUSG00000024074	-0.0483303	0.647611	0.717844	-0.465962
98396	Slc41a1	ENSMUSG00000013275	0.0327607	0.647681	0.717864	0.465863
19821	Rnf2	ENSMUSG00000026484	-0.03723	0.647927	0.718071	-0.465512
78887	Sfi1	ENSMUSG00000023764	0.0596299	0.64797	0.718071	0.46545
97541	Qars	ENSMUSG00000032604	-0.0290341	0.64845	0.718546	-0.464765
104806	Fancm	ENSMUSG00000055884	0.0569202	0.648873	0.718957	0.464161
320528	Vps13c	ENSMUSG00000035284	0.0835839	0.649022	0.718991	0.463949
66230	Mrps28	ENSMUSG00000040269	-0.0689853	0.649033	0.718991	-0.463933
109065	Dnaaf2	ENSMUSG00000020973	-0.0489142	0.649058	0.718991	-0.463898
23908	Hs2st1	ENSMUSG00000040151	-0.0306561	0.649475	0.719339	-0.463303
67769	Gpatch2	ENSMUSG00000039210	-0.0407399	0.649714	0.719547	-0.462961
14999	H2-DMb1	ENSMUSG00000079547	-0.112514	0.64991	0.719707	-0.462682
19270	Ptprg	ENSMUSG00000021745	-0.0558431	0.650011	0.719707	-0.462539
227154	Stradb	ENSMUSG00000026027	0.0291419	0.650013	0.719707	0.462536
234683	Elmo3	ENSMUSG00000014791	0.104071	0.650132	0.719782	0.462366
69700	Col22a1	ENSMUSG00000079022	-0.132719	0.650429	0.720053	-0.461943
13386	Dlk1	ENSMUSG00000040856	-0.0857235	0.650483	0.720056	-0.461866
12737	Cldn1	ENSMUSG00000022512	0.104635	0.65061	0.720139	0.461685
230514	Leprot	ENSMUSG00000035212	-0.0365184	0.651197	0.72068	-0.460849
68219	Nudt21	ENSMUSG00000031754	-0.0461183	0.651201	0.72068	-0.460843
50918	Myadm	ENSMUSG00000068566	-0.0445918	0.651522	0.720978	-0.460385
330959	Snapc5	ENSMUSG00000032398	0.0534545	0.65193	0.721372	0.459804
219024	Pip4p1	ENSMUSG00000035953	-0.0246612	0.65215	0.721559	-0.459491
319758	Rfx7	ENSMUSG00000037674	-0.0587851	0.652873	0.722301	-0.458462
12457	Noct	ENSMUSG00000023087	-0.0445709	0.653015	0.722383	-0.45826
212996	Galnt17	ENSMUSG00000034040	0.0389107	0.65305	0.722383	0.45821
20750	Spp1	ENSMUSG00000029304	-0.0870643	0.653348	0.722654	-0.457787
74204	Xpo6	ENSMUSG00000000131	-0.0287866	0.653452	0.722713	-0.457638
22776	Zim1	ENSMUSG00000002266	0.076752	0.653646	0.72287	0.457363
107047	Psmg2	ENSMUSG00000024537	-0.0404093	0.654039	0.723196	-0.456804
101543	Wtip	ENSMUSG00000036459	0.107453	0.654044	0.723196	0.456797
320692	9430037G07Rik	ENSMUSG00000097073	0.081775	0.65414	0.723245	0.45666
67427	Rps20	ENSMUSG00000028234	0.0464656	0.654684	0.723732	0.455887
18150	Npm3	ENSMUSG00000056209	-0.0612337	0.65489	0.723843	-0.455594
11308	Abi1	ENSMUSG00000058835	-0.0350416	0.654927	0.723843	-0.455542
68135	Eif3h	ENSMUSG00000022312	-0.0254263	0.65494	0.723843	-0.455523
14000	Drosha	ENSMUSG00000022191	0.0274306	0.655251	0.724129	0.455082
20850	Stat5a	ENSMUSG00000004043	-0.214275	0.655839	0.724722	-0.454246
12908	Crat	ENSMUSG00000026853	0.0349149	0.656091	0.724943	0.453889
71206	Katnal2	ENSMUSG00000025420	0.0435184	0.656367	0.725128	0.453496
320664	Cass4	ENSMUSG00000074570	-0.14764	0.656379	0.725128	-0.453479
18538	Pcna	ENSMUSG00000027342	-0.0419724	0.656414	0.725128	-0.45343
75570	Nhej1	ENSMUSG00000026162	-0.0929032	0.656851	0.725471	-0.45281
19058	Ppp3r1	ENSMUSG00000033953	0.0471018	0.65687	0.725471	0.452784
14312	Brd2	ENSMUSG00000024335	0.025386	0.657303	0.725833	0.452168
94219	Cnnm2	ENSMUSG00000064105	-0.0317665	0.657312	0.725833	-0.452156
16777	Lamb1	ENSMUSG00000002900	0.0958888	0.657507	0.725991	0.451879
23859	Dlg2	ENSMUSG00000052572	0.0699631	0.65844	0.726964	0.450556
71145	Scara5	ENSMUSG00000022032	-0.0889978	0.658736	0.727233	-0.450137
381379	Med19	ENSMUSG00000027080	-0.0259288	0.658953	0.727415	-0.449829
21804	Tgfb1i1	ENSMUSG00000030782	0.0810675	0.659322	0.727678	0.449306
54131	Irf3	ENSMUSG00000003184	-0.0758221	0.659335	0.727678	-0.449288
327951	Cyb5d1	ENSMUSG00000044795	-0.0408242	0.659347	0.727678	-0.449271
19139	Prps1	ENSMUSG00000031432	-0.0278534	0.659444	0.727727	-0.449134
12290	Cacna1e	ENSMUSG00000004110	0.0708772	0.659837	0.728064	0.448577
76498	Paqr4	ENSMUSG00000023909	0.0303593	0.659853	0.728064	0.448554
66648	Tpgs2	ENSMUSG00000024269	-0.0445339	0.660062	0.728236	-0.448259
241525	Ypel4	ENSMUSG00000034059	-0.0363047	0.660233	0.728335	-0.448016
246782	Atpaf2	ENSMUSG00000042709	-0.0335233	0.660256	0.728335	-0.447984
77056	Tmco4	ENSMUSG00000041143	0.104254	0.66071	0.728778	0.447342
76563	Qrsl1	ENSMUSG00000019863	0.0389192	0.660981	0.72902	0.446957
77866	E130102H24Rik	ENSMUSG00000086782	-0.113264	0.661484	0.729517	-0.446247
74277	Chic2	ENSMUSG00000029229	-0.0498414	0.661581	0.729548	-0.446109
225020	Fez2	ENSMUSG00000056121	-0.029049	0.661649	0.729548	-0.446013
260409	Cdc42ep3	ENSMUSG00000036533	0.0444317	0.661668	0.729548	0.445985
14853	Gspt2	ENSMUSG00000071723	-0.0426084	0.66189	0.729734	-0.445672
241226	Itga8	ENSMUSG00000026768	-0.100773	0.66205	0.729853	-0.445446
74901	Kbtbd11	ENSMUSG00000055675	-0.0382516	0.662417	0.7302	-0.444927
71733	Susd2	ENSMUSG00000006342	0.0903765	0.66258	0.730322	0.444697
27050	Rps3	ENSMUSG00000030744	0.0455067	0.662891	0.730608	0.444257
22230	Ufd1	ENSMUSG00000005262	-0.0303473	0.663001	0.730645	-0.444101
78038	Mccc2	ENSMUSG00000021646	-0.0315667	0.66303	0.730645	-0.44406
22059	Trp53	ENSMUSG00000059552	0.0557721	0.663449	0.73105	0.443468
66614	Gpatch4	ENSMUSG00000028069	0.0396039	0.663646	0.731196	0.44319
209707	Lcorl	ENSMUSG00000015882	-0.0651699	0.663687	0.731196	-0.443132
11431	Acp1	ENSMUSG00000044573	-0.028134	0.66393	0.731374	-0.442789
399568	BC052040	ENSMUSG00000040282	0.0439073	0.664002	0.731374	0.442686
224132	Slc49a4	ENSMUSG00000022848	0.0261541	0.664005	0.731374	0.442682
71724	Aox3	ENSMUSG00000064294	-0.162752	0.664082	0.731401	-0.442574
218613	Mier3	ENSMUSG00000032727	-0.0422939	0.664183	0.731455	-0.442431
69068	Tcim	ENSMUSG00000056313	-0.111389	0.664297	0.731467	-0.442271
226252	Fam160b1	ENSMUSG00000033478	0.0315773	0.664299	0.731467	0.442267
108151	Sema3d	ENSMUSG00000040254	0.101941	0.66464	0.731785	0.441786
76895	Bicd2	ENSMUSG00000037933	-0.0237239	0.665076	0.732207	-0.441171
228880	Zmynd8	ENSMUSG00000039671	0.0248928	0.665213	0.732301	0.440977
100504491	Dcdc2b	ENSMUSG00000078552	0.122588	0.665275	0.732311	0.44089
17977	Ncoa1	ENSMUSG00000020647	0.0430024	0.666103	0.733164	0.439722
56078	Car5b	ENSMUSG00000031373	-0.0555164	0.666155	0.733164	-0.439649
80985	Trim44	ENSMUSG00000027189	-0.0408593	0.66627	0.733233	-0.439486
14873	Gsto1	ENSMUSG00000025068	-0.0410416	0.6666	0.733538	-0.439021
66464	Taf12	ENSMUSG00000028899	0.0328468	0.666672	0.733559	0.43892
108645	Mat2b	ENSMUSG00000042032	-0.0350148	0.66697	0.73383	-0.438499
331374	Dgkk	ENSMUSG00000062393	-0.0979024	0.668033	0.734942	-0.437002
54140	Avpr1a	ENSMUSG00000020123	0.122312	0.668229	0.735099	0.436726
68966	Ngdn	ENSMUSG00000022204	-0.0517672	0.668665	0.735521	-0.436112
100504740	Gm20383	ENSMUSG00000107412	0.14304	0.668915	0.735738	0.43576
94223	Dgcr8	ENSMUSG00000022718	0.031217	0.669093	0.735876	0.43551
56210	Rev1	ENSMUSG00000026082	-0.0336555	0.669211	0.735948	-0.435343
329251	Ppp1r12b	ENSMUSG00000073557	0.0381392	0.669626	0.736268	0.434759
11938	Atp2a2	ENSMUSG00000029467	-0.0520676	0.669645	0.736268	-0.434733
640524	Sptbn5	ENSMUSG00000074899	0.122561	0.66966	0.736268	0.434711
319757	Smo	ENSMUSG00000001761	0.0398978	0.669744	0.736302	0.434594
244864	Layn	ENSMUSG00000060594	-0.0956628	0.67062	0.737208	-0.43336
75429	Fam183b	ENSMUSG00000049154	0.0556061	0.670761	0.737304	0.433163
241075	Plekhm3	ENSMUSG00000051344	0.0359798	0.671324	0.737865	0.432371
24136	Zeb2	ENSMUSG00000026872	0.0508792	0.671426	0.737897	0.432227
66109	Tspan13	ENSMUSG00000020577	-0.0333591	0.671458	0.737897	-0.432182
16828	Ldha	ENSMUSG00000063229	-0.0711077	0.671639	0.738036	-0.431929
74013	Rftn2	ENSMUSG00000025978	-0.0710549	0.67289	0.739353	-0.430171
227377	Farp2	ENSMUSG00000034066	0.0466924	0.673201	0.739637	0.429735
14069	F8	ENSMUSG00000031196	-0.0858897	0.673262	0.739646	-0.429649
217980	Larp4b	ENSMUSG00000033499	-0.0366021	0.673728	0.740012	-0.428994
103963	Rpn1	ENSMUSG00000030062	-0.0316508	0.673748	0.740012	-0.428967
69046	Isca1	ENSMUSG00000044792	0.028738	0.673851	0.74006	0.428823
56406	Ncoa6	ENSMUSG00000038369	-0.0407716	0.674191	0.740375	-0.428345
94063	Mrpl16	ENSMUSG00000024683	0.0310104	0.674645	0.740815	0.427709
277396	Klhl23	ENSMUSG00000042155	0.0344114	0.67477	0.740895	0.427533
56698	Phax	ENSMUSG00000008301	-0.0310661	0.674934	0.741016	-0.427303
233890	Zfp768	ENSMUSG00000047371	0.0628717	0.675125	0.741168	0.427036
11807	Apoa2	ENSMUSG00000005681	0.121585	0.675683	0.741722	0.426253
625249	Gpx4	ENSMUSG00000075706	0.0498158	0.675902	0.741904	0.425946
330177	Taok3	ENSMUSG00000061288	0.0267844	0.676505	0.742508	0.425101
54351	Elp5	ENSMUSG00000018565	0.0274504	0.676577	0.742529	0.424999
21912	Tspan7	ENSMUSG00000058254	0.0277622	0.676641	0.742541	0.42491
227835	Gtdc1	ENSMUSG00000036890	-0.0354152	0.676948	0.74282	-0.42448
327900	Ubtd2	ENSMUSG00000044949	0.0376306	0.677449	0.743311	0.423778
72507	Dzip1l	ENSMUSG00000037784	0.0361733	0.677817	0.743598	0.423263
74711	Ttll9	ENSMUSG00000074673	0.0700031	0.677942	0.743676	0.423089
107250	Kazald1	ENSMUSG00000025213	-0.121408	0.678129	0.743824	-0.422826
67795	Rnls	ENSMUSG00000071573	0.0538074	0.67821	0.743829	0.422713
216739	Acsl6	ENSMUSG00000020333	-0.0348649	0.678241	0.743829	-0.42267
74186	Ccdc3	ENSMUSG00000026676	0.0606751	0.678578	0.74414	0.422199
93871	Brwd1	ENSMUSG00000022914	-0.0413359	0.679002	0.744547	-0.421605
56068	Ammecr1	ENSMUSG00000042225	-0.0590222	0.67932	0.744837	-0.421161
17181	Matn2	ENSMUSG00000022324	-0.0393463	0.679513	0.744991	-0.42089
57441	Gmnn	ENSMUSG00000006715	-0.0839176	0.679889	0.745344	-0.420365
432940	Otulin	ENSMUSG00000046034	0.0326894	0.680392	0.745837	0.419662
51798	Ech1	ENSMUSG00000053898	-0.0392013	0.680765	0.746129	-0.419141
72852	Mblac2	ENSMUSG00000051098	0.0412322	0.681318	0.746676	0.418368
68472	Tmem126b	ENSMUSG00000030614	0.0362689	0.681625	0.746954	0.417939
68792	Srpx2	ENSMUSG00000031253	0.0979719	0.681696	0.746973	0.417841
53424	Tsnax	ENSMUSG00000056820	0.0212116	0.681974	0.747219	0.417452
381112	Arhgef33	ENSMUSG00000054901	-0.0734316	0.682719	0.747971	-0.416411
76205	Stard3nl	ENSMUSG00000003062	-0.0258111	0.682767	0.747971	-0.416345
20438	Siah1b	ENSMUSG00000040749	-0.0471186	0.683056	0.748229	-0.415942
15983	Ifrd2	ENSMUSG00000010048	0.108037	0.683491	0.748615	0.415335
242109	Zfp697	ENSMUSG00000050064	-0.0363	0.683516	0.748615	-0.4153
11568	Aebp1	ENSMUSG00000020473	0.205073	0.683982	0.749067	0.41465
100504586	Gm20300	ENSMUSG00000111080	-0.0363947	0.684652	0.749742	-0.413716
68738	Acss1	ENSMUSG00000027452	0.0481765	0.684776	0.749819	0.413543
70354	Secisbp2l	ENSMUSG00000035093	-0.0361517	0.685393	0.750436	-0.412684
13411	Dnah11	ENSMUSG00000018581	-0.12136	0.685493	0.750487	-0.412544
16854	Lgals3	ENSMUSG00000050335	-0.135319	0.685662	0.750612	-0.412309
78658	Ncapd3	ENSMUSG00000035024	-0.0351047	0.685917	0.750833	-0.411954
330836	Slc7a6	ENSMUSG00000031904	-0.0396578	0.686349	0.751247	-0.411352
14376	Ganab	ENSMUSG00000071650	0.0268801	0.686558	0.751416	0.411061
22355	Vipr2	ENSMUSG00000011171	-0.0889398	0.687186	0.75202	-0.410186
27053	Asns	ENSMUSG00000029752	-0.0485522	0.687217	0.75202	-0.410144
68053	Ubxn2b	ENSMUSG00000028243	0.0410073	0.687334	0.752062	0.40998
20448	St6galnac4	ENSMUSG00000079442	0.0596928	0.687362	0.752062	0.409941
74563	Rasgef1c	ENSMUSG00000020374	-0.0548328	0.687606	0.752269	-0.409602
83397	Akap12	ENSMUSG00000038587	-0.0725286	0.687726	0.752336	-0.409435
99683	Sec24b	ENSMUSG00000001052	-0.0230785	0.687775	0.752336	-0.409367
50708	H1f2	ENSMUSG00000036181	-0.0710153	0.687879	0.752379	-0.409221
76594	Dnajc18	ENSMUSG00000024350	0.0262149	0.687922	0.752379	0.409162
59013	Hnrnph1	ENSMUSG00000007850	-0.0297118	0.688523	0.752808	-0.408327
52639	Wipi1	ENSMUSG00000041895	0.0406851	0.688527	0.752808	0.40832
66142	Cox7b	ENSMUSG00000031231	0.0313886	0.68853	0.752808	0.408317
226999	Slc9a2	ENSMUSG00000026062	-0.0829903	0.688602	0.752828	-0.408216
24131	Ldb3	ENSMUSG00000021798	0.0460262	0.68912	0.753335	0.407497
66052	Sdhc	ENSMUSG00000058076	-0.0296852	0.689348	0.753526	-0.407179
60411	Cenpk	ENSMUSG00000021714	0.0777522	0.689543	0.75368	0.406908
102636677	Gm33680	ENSMUSG00000112054	0.100167	0.689702	0.753795	0.406688
386655	Eid2	ENSMUSG00000046058	0.0352896	0.690124	0.754197	0.406101
17169	Mark3	ENSMUSG00000007411	-0.0211972	0.690294	0.754324	-0.405865
319164	H2ac6	ENSMUSG00000069270	-0.137012	0.690524	0.754509	-0.405545
54369	Nme6	ENSMUSG00000032478	-0.057876	0.690594	0.754509	-0.405448
228787	Xkr7	ENSMUSG00000042631	0.0892238	0.690625	0.754509	0.405405
213054	Gabpb2	ENSMUSG00000038766	-0.0607932	0.690752	0.754568	-0.405228
268958	Capn11	ENSMUSG00000058626	-0.0830918	0.690787	0.754568	-0.405179
626596	Rgs22	ENSMUSG00000037627	0.122617	0.691336	0.755099	0.404418
320400	Gm16897	ENSMUSG00000097325	-0.105905	0.691381	0.755099	-0.404355
22359	Vldlr	ENSMUSG00000024924	-0.0485013	0.691798	0.755495	-0.403776
381820	Smim10l1	ENSMUSG00000072704	-0.0490304	0.691855	0.755499	-0.403696
72012	1600020E01Rik	ENSMUSG00000097048	0.0450639	0.69208	0.755685	0.403384
101358	Fbxl14	ENSMUSG00000030019	-0.0319928	0.692486	0.756069	-0.402821
15901	Id1	ENSMUSG00000042745	-0.0604521	0.692634	0.756171	-0.402616
98736	1700034H15Rik	ENSMUSG00000055833	-0.0814266	0.693619	0.757188	-0.40125
234797	6430548M08Rik	ENSMUSG00000031824	-0.0398886	0.693771	0.757279	-0.401039
12649	Chek1	ENSMUSG00000032113	-0.0838835	0.693811	0.757279	-0.400984
14634	Gli3	ENSMUSG00000021318	-0.0397149	0.693983	0.757407	-0.400746
100503043	Armcx4	ENSMUSG00000049804	-0.0357787	0.694589	0.757953	-0.399905
67308	Mrpl46	ENSMUSG00000030612	0.0355159	0.694593	0.757953	0.399899
170936	Zfp369	ENSMUSG00000021514	-0.0489034	0.694646	0.757953	-0.399827
30054	Rnf17	ENSMUSG00000000365	0.1109	0.694823	0.758087	0.399582
270156	Nkapd1	ENSMUSG00000059820	-0.0386234	0.694998	0.758135	-0.399339
228829	Phf20	ENSMUSG00000038116	-0.0305937	0.695006	0.758135	-0.399327
11352	Abl2	ENSMUSG00000026596	0.037911	0.695029	0.758135	0.399295
12336	Capns1	ENSMUSG00000001794	0.0348707	0.69546	0.758427	0.398698
328329	Mast4	ENSMUSG00000034751	0.0400154	0.696068	0.75903	0.397857
22771	Zic1	ENSMUSG00000032368	-0.0737984	0.69647	0.759365	-0.397301
226421	Rab7b	ENSMUSG00000052688	-0.0439213	0.696483	0.759365	-0.397282
20848	Stat3	ENSMUSG00000004040	-0.026017	0.697085	0.759929	-0.39645
71972	Dnmbp	ENSMUSG00000025195	-0.0351915	0.697126	0.759929	-0.396392
209446	Tfe3	ENSMUSG00000000134	0.0313779	0.697164	0.759929	0.39634
68865	Arv1	ENSMUSG00000031982	-0.0597299	0.697846	0.760613	-0.395396
21937	Tnfrsf1a	ENSMUSG00000030341	0.0503063	0.698157	0.760893	0.394966
330627	Trim66	ENSMUSG00000031026	0.0512291	0.698559	0.761271	0.394411
56736	Rnf14	ENSMUSG00000060450	0.0229078	0.698889	0.761572	0.393954
319478	Cxxc4	ENSMUSG00000044365	0.0553353	0.698964	0.761595	0.39385
78321	Ankrd23	ENSMUSG00000067653	-0.0842538	0.699407	0.761904	-0.393239
240660	Slc35g1	ENSMUSG00000044026	0.0847285	0.699451	0.761904	0.393177
207806	Usf3	ENSMUSG00000068284	-0.0505284	0.699466	0.761904	-0.393157
58909	Fam13a	ENSMUSG00000037709	-0.0424949	0.699618	0.76201	-0.392946
75016	4930480K23Rik	ENSMUSG00000097284	-0.0713575	0.699723	0.762065	-0.392802
67911	Zfp169	ENSMUSG00000050954	0.0514297	0.700226	0.762553	0.392107
67902	Sumf2	ENSMUSG00000025538	0.0512871	0.700469	0.76272	0.39177
72136	Chst14	ENSMUSG00000074916	-0.0742835	0.700488	0.76272	-0.391745
27357	Gyg	ENSMUSG00000019528	-0.0229116	0.700565	0.762744	-0.391638
56149	Grasp	ENSMUSG00000000531	-0.0831169	0.700717	0.762794	-0.391429
13196	Asap1	ENSMUSG00000022377	-0.0273266	0.70072	0.762794	-0.391424
434204	Whamm	ENSMUSG00000045795	-0.0346515	0.701734	0.763839	-0.390024
12974	Cs	ENSMUSG00000005683	0.0194134	0.702032	0.764044	0.389613
11482	Acvrl1	ENSMUSG00000000530	-0.150406	0.702216	0.764184	-0.38936
269397	Ss18l1	ENSMUSG00000039086	0.0264681	0.702319	0.764236	0.389218
16402	Itga5	ENSMUSG00000000555	0.0970354	0.702432	0.764244	0.389061
68556	Uckl1	ENSMUSG00000089917	0.0455614	0.702435	0.764244	0.389057
245867	Pcmtd2	ENSMUSG00000027589	-0.0385736	0.702623	0.76439	-0.388797
238690	Zfp458	ENSMUSG00000055480	-0.0547514	0.702678	0.76439	-0.388722
381738	Drc1	ENSMUSG00000073102	0.0387945	0.702856	0.764523	0.388477
407821	Znrf3	ENSMUSG00000041961	-0.0438159	0.703083	0.764711	-0.388164
14082	Fadd	ENSMUSG00000031077	-0.0493511	0.703292	0.764879	-0.387876
56722	Litaf	ENSMUSG00000022500	-0.0559336	0.703439	0.764953	-0.387673
70355	Gprc5c	ENSMUSG00000051043	-0.0884916	0.70347	0.764953	-0.38763
384619	Ccdc155	ENSMUSG00000038292	0.119843	0.703651	0.765055	0.38738
16553	Kif13a	ENSMUSG00000021375	0.0374273	0.703673	0.765055	0.38735
233744	Spon1	ENSMUSG00000038156	0.0609553	0.703813	0.76511	0.387158
116905	Dph1	ENSMUSG00000078789	0.0527442	0.703833	0.76511	0.38713
66248	Alg5	ENSMUSG00000036632	-0.0261806	0.704604	0.765888	-0.386067
67845	Rnf115	ENSMUSG00000028098	0.0317603	0.70485	0.766095	0.385728
170771	Khdrbs2	ENSMUSG00000026058	-0.110084	0.704904	0.766095	-0.385654
170762	Nup155	ENSMUSG00000022142	-0.0408942	0.705132	0.766283	-0.38534
73040	2900052N01Rik	ENSMUSG00000099696	-0.0981551	0.705222	0.766321	-0.385216
227622	Paxx	ENSMUSG00000047617	0.0488902	0.705763	0.766849	0.384471
17309	Mgat3	ENSMUSG00000042428	0.0223288	0.706342	0.767419	0.383673
14211	Smc2	ENSMUSG00000028312	-0.0545406	0.706587	0.767626	-0.383336
19727	Rfxank	ENSMUSG00000036120	0.0419772	0.707053	0.768072	0.382695
243510	Ccdc142	ENSMUSG00000107499	-0.0610642	0.707267	0.768245	-0.3824
78977	Popdc3	ENSMUSG00000019848	-0.0477824	0.70737	0.768297	-0.382258
20909	Stx4a	ENSMUSG00000030805	0.0423176	0.707719	0.768586	0.381779
93702	Pcdhgb5	ENSMUSG00000103749	-0.055024	0.707746	0.768586	-0.381742
100126824	Sco2	ENSMUSG00000091780	0.0521565	0.707901	0.768695	0.381528
319742	Mpzl3	ENSMUSG00000070305	-0.0412359	0.708087	0.768836	-0.381273
72640	Mex3a	ENSMUSG00000074480	-0.0507864	0.708183	0.768881	-0.381141
56209	Gde1	ENSMUSG00000033917	0.0198477	0.708272	0.768918	0.381018
66961	Neat1	ENSMUSG00000092274	-0.0634054	0.708402	0.769	-0.380839
16478	Jund	ENSMUSG00000071076	0.076634	0.708639	0.769197	0.380514
69234	Zfp688	ENSMUSG00000045251	-0.0800798	0.708829	0.769343	-0.380253
58244	Stx6	ENSMUSG00000026470	0.0306525	0.709037	0.769509	0.379967
22221	Ubp1	ENSMUSG00000009741	-0.0215741	0.709415	0.76986	-0.379447
81877	Tnxb	ENSMUSG00000033327	0.156339	0.709675	0.770083	0.37909
227644	Snapc4	ENSMUSG00000036281	-0.0387728	0.709859	0.770222	-0.378838
218454	Lhfpl2	ENSMUSG00000045312	-0.0433089	0.710571	0.770934	-0.37786
56350	Arl3	ENSMUSG00000025035	-0.0282328	0.710877	0.771207	-0.377439
633979	Ak9	ENSMUSG00000091415	0.0710368	0.710979	0.771257	0.377299
213527	Pth2r	ENSMUSG00000025946	0.0912726	0.711047	0.771272	0.377206
78914	Nadsyn1	ENSMUSG00000031090	0.0672554	0.711328	0.771516	0.376821
26877	B3galt1	ENSMUSG00000034780	-0.0448284	0.711982	0.772166	-0.375922
22209	Ube2a	ENSMUSG00000016308	-0.0232288	0.712076	0.772208	-0.375793
93761	Smarca1	ENSMUSG00000031099	-0.0378952	0.712149	0.772227	-0.375693
21961	Tns1	ENSMUSG00000055322	0.0522307	0.712707	0.772717	0.374927
320253	2021-03-03	ENSMUSG00000032656	-0.044914	0.712711	0.772717	-0.374922
665113	Tnik	ENSMUSG00000027692	-0.0478929	0.713178	0.773163	-0.374281
327762	Dna2	ENSMUSG00000036875	0.066045	0.713646	0.77361	0.37364
235041	Kank2	ENSMUSG00000032194	-0.0492053	0.714277	0.774197	-0.372775
15170	Ptpn6	ENSMUSG00000004266	0.127871	0.714298	0.774197	0.372746
13036	Ctsh	ENSMUSG00000032359	0.088214	0.714559	0.774376	0.372388
14181	Fgfbp1	ENSMUSG00000048373	0.0955615	0.714638	0.774376	0.37228
20815	Srpk1	ENSMUSG00000004865	-0.026517	0.714667	0.774376	-0.372241
19336	Rab24	ENSMUSG00000034789	-0.0356909	0.714685	0.774376	-0.372216
108837	Ibtk	ENSMUSG00000035941	-0.0326982	0.7148	0.774441	-0.372058
106957	Slc39a6	ENSMUSG00000024270	-0.0357878	0.714966	0.774523	-0.371831
170742	Sertad3	ENSMUSG00000055200	-0.0579709	0.715003	0.774523	-0.37178
235106	Ntm	ENSMUSG00000059974	0.0301231	0.715042	0.774523	0.371727
56036	Ccnl2	ENSMUSG00000029068	0.0318737	0.71512	0.774547	0.371621
68039	Nmb	ENSMUSG00000025723	0.0740005	0.715248	0.774625	0.371445
232334	Vgll4	ENSMUSG00000030315	-0.0334628	0.715739	0.775097	-0.370772
50762	Fbxo6	ENSMUSG00000055401	0.0580515	0.716004	0.775268	0.370409
67213	Cmtm6	ENSMUSG00000032434	-0.026364	0.716007	0.775268	-0.370405
67996	Srsf6	ENSMUSG00000016921	0.0277451	0.716069	0.775275	0.37032
71382	Pex1	ENSMUSG00000005907	0.0315455	0.716203	0.77536	0.370136
72925	2021-03-01	ENSMUSG00000036469	0.0612525	0.716437	0.775553	0.369816
11979	Atp7b	ENSMUSG00000006567	0.0507334	0.717332	0.776461	0.368591
382253	Cdkl5	ENSMUSG00000031292	0.0514996	0.717887	0.777002	0.367832
56447	Copz1	ENSMUSG00000060992	-0.0223626	0.718422	0.77752	-0.367101
71069	Stox2	ENSMUSG00000038143	-0.0409647	0.718586	0.777638	-0.366876
11304	Abca4	ENSMUSG00000028125	-0.0652133	0.718819	0.777769	-0.366558
105244162	Gm39822	ENSMUSG00000110618	-0.103779	0.718984	0.777888	-0.366332
243197	Mfsd7a	ENSMUSG00000029490	0.108357	0.719147	0.778004	0.366109
68092	Ncbp2	ENSMUSG00000022774	0.0360279	0.719979	0.778766	0.364972
12705	Cited1	ENSMUSG00000051159	-0.0606998	0.720019	0.778766	-0.364918
67590	Tctn3	ENSMUSG00000025008	-0.0316873	0.72043	0.779151	-0.364356
68970	Dcaf12	ENSMUSG00000028436	-0.029407	0.721155	0.779874	-0.363366
19210	Ptdss1	ENSMUSG00000021518	-0.0239922	0.721375	0.780052	-0.363065
81799	C1qtnf3	ENSMUSG00000058914	-0.0735908	0.721677	0.780319	-0.362653
102436	Lars2	ENSMUSG00000035202	0.136051	0.721894	0.780493	0.362357
78921	9130019O22Rik	ENSMUSG00000030823	-0.0562351	0.722352	0.780927	-0.361732
217337	Srp68	ENSMUSG00000020780	0.0300843	0.723095	0.78167	0.360718
14275	Folr1	ENSMUSG00000001827	-0.0572134	0.723661	0.782222	-0.359946
26949	Vat1	ENSMUSG00000034993	0.0605638	0.723835	0.782328	0.359708
227638	Qsox2	ENSMUSG00000036327	0.0251243	0.724183	0.782543	0.359234
76872	Ccdc116	ENSMUSG00000022768	0.0852117	0.724474	0.782782	0.358838
66060	Cystm1	ENSMUSG00000046727	0.065943	0.724516	0.782782	0.358781
67118	Bfar	ENSMUSG00000022684	-0.0201613	0.725041	0.783289	-0.358065
269774	Aak1	ENSMUSG00000057230	0.0364184	0.725198	0.783397	0.357851
66058	Tmem176a	ENSMUSG00000023367	-0.0409161	0.72589	0.784085	-0.356908
14200	Fhl2	ENSMUSG00000008136	0.0701605	0.726103	0.784254	0.356618
54124	Cks1b	ENSMUSG00000028044	0.0568643	0.726254	0.784356	0.356412
209039	Tns2	ENSMUSG00000037003	0.127634	0.726891	0.784984	0.355544
70233	Cd2bp2	ENSMUSG00000042502	0.0196155	0.727091	0.78514	0.355272
50934	Slc7a8	ENSMUSG00000022180	0.048378	0.727676	0.78571	0.354476
52432	Ppp2r2d	ENSMUSG00000041769	-0.0215143	0.727953	0.785949	-0.354099
18627	Per2	ENSMUSG00000055866	0.0361634	0.728163	0.786115	0.353813
55942	Sertad1	ENSMUSG00000008384	-0.075447	0.728399	0.786308	-0.353493
75452	Ascc2	ENSMUSG00000020412	-0.0228094	0.728478	0.78633	-0.353385
28114	Nsun2	ENSMUSG00000021595	0.0262024	0.728531	0.78633	0.353312
226778	Mark1	ENSMUSG00000026620	-0.0276704	0.728784	0.786542	-0.352969
229542	Gatad2b	ENSMUSG00000042390	0.0346244	0.729274	0.78701	0.352302
546144	Wdr72	ENSMUSG00000044976	0.0979452	0.729544	0.787241	0.351935
235559	Topbp1	ENSMUSG00000032555	-0.0341476	0.729678	0.787324	-0.351754
68527	Ucma	ENSMUSG00000026668	0.0652751	0.729931	0.787536	0.35141
73122	Tgfbrap1	ENSMUSG00000070939	0.0216049	0.730044	0.787597	0.351256
76582	Ipo11	ENSMUSG00000042590	-0.0241693	0.73024	0.787748	-0.350989
17354	Mllt10	ENSMUSG00000026743	0.03397	0.730358	0.787815	0.350828
64378	Gpr88	ENSMUSG00000068696	-0.0981649	0.731034	0.788422	-0.34991
21648	Dynlt1b	ENSMUSG00000096255	-0.0444479	0.731745	0.789128	-0.348944
98238	Lrrc59	ENSMUSG00000020869	-0.0270698	0.731994	0.789335	-0.348607
70423	Tspan15	ENSMUSG00000037031	0.0362406	0.732753	0.790093	0.347575
17389	Mmp16	ENSMUSG00000028226	0.054225	0.73386	0.791201	0.346074
107449	Unc5b	ENSMUSG00000020099	-0.0745539	0.733894	0.791201	-0.346028
19215	Ptgds	ENSMUSG00000015090	0.311462	0.734347	0.791629	0.345412
67153	Rnaseh2b	ENSMUSG00000021932	-0.0423301	0.734415	0.791641	-0.34532
67704	1810037I17Rik	ENSMUSG00000054091	-0.0357121	0.734472	0.791641	-0.345243
22258	Usp4	ENSMUSG00000032612	-0.0170888	0.734622	0.791742	-0.345039
103742	Mien1	ENSMUSG00000002580	-0.0269439	0.735207	0.792311	-0.344247
244694	Kdm4d	ENSMUSG00000053914	-0.0761117	0.735428	0.792489	-0.343946
70640	Dcp2	ENSMUSG00000024472	-0.042333	0.735576	0.792586	-0.343747
22061	Trp63	ENSMUSG00000022510	-0.0716551	0.735778	0.792743	-0.343472
71389	Chd6	ENSMUSG00000057133	0.0477446	0.735931	0.792847	0.343265
93717	Pcdhga9	ENSMUSG00000102440	-0.045986	0.736547	0.793449	-0.34243
74375	Gcc1	ENSMUSG00000029708	-0.0218729	0.737293	0.79417	-0.341419
74998	Rab11fip2	ENSMUSG00000040022	-0.0392341	0.73733	0.79417	-0.34137
19881	Rom1	ENSMUSG00000071648	-0.0736816	0.737395	0.794179	-0.341281
70772	Ggnbp1	ENSMUSG00000048731	0.0683999	0.737626	0.794367	0.340968
56434	Tspan3	ENSMUSG00000032324	-0.0194549	0.737978	0.794685	-0.340491
211347	Pank3	ENSMUSG00000018846	-0.0434731	0.739801	0.796585	-0.338026
72278	Ccpg1	ENSMUSG00000034563	0.0390426	0.7407	0.797431	0.336809
20272	Scn7a	ENSMUSG00000034810	0.0737637	0.740951	0.79764	0.336469
432442	Akap7	ENSMUSG00000039166	0.0302276	0.741026	0.797659	0.336368
56407	Trpc4ap	ENSMUSG00000038324	-0.0216042	0.741414	0.797969	-0.335843
22418	Wnt5a	ENSMUSG00000021994	0.0419027	0.741492	0.797969	0.335738
78177	Ninl	ENSMUSG00000068115	-0.0439162	0.741583	0.797969	-0.335615
67155	Smarca2	ENSMUSG00000024921	0.0339125	0.741589	0.797969	0.335607
17117	Amacr	ENSMUSG00000022244	0.034206	0.7416	0.797969	0.335593
16923	Sh2b3	ENSMUSG00000042594	0.0444145	0.741734	0.798052	0.335411
212307	Mapre2	ENSMUSG00000024277	0.0267464	0.742307	0.798571	0.334637
170829	Tram2	ENSMUSG00000041779	-0.0495408	0.742568	0.798766	-0.334284
226422	Rab29	ENSMUSG00000026433	-0.027972	0.742704	0.79885	-0.3341
15502	Dnaja1	ENSMUSG00000028410	-0.0299221	0.743139	0.799257	-0.333513
78445	C330013E15Rik	ENSMUSG00000097093	-0.0602605	0.743235	0.799298	-0.333383
23887	Ggt5	ENSMUSG00000006344	0.111345	0.743732	0.799771	0.332712
66913	Kdelr2	ENSMUSG00000079111	0.0310479	0.74421	0.800168	0.332067
59288	Dctn5	ENSMUSG00000030868	0.0198098	0.744216	0.800168	0.332059
208869	Dock3	ENSMUSG00000039716	-0.0343054	0.744439	0.80029	-0.331758
331461	Il1rapl1	ENSMUSG00000052372	0.0646057	0.744444	0.80029	0.331751
18569	Pdcd4	ENSMUSG00000024975	0.0219559	0.744655	0.8004	0.331466
23967	Osr1	ENSMUSG00000048387	0.131179	0.74466	0.8004	0.331459
11994	Pcdh15	ENSMUSG00000052613	-0.131815	0.744915	0.800612	-0.331115
58243	Nap1l5	ENSMUSG00000055430	0.0329988	0.745002	0.800644	0.330997
195522	Zfp691	ENSMUSG00000045268	-0.0620187	0.74548	0.801095	-0.330353
104886	Rab15	ENSMUSG00000021062	0.0492792	0.745607	0.80117	0.330182
665775	Bod1l	ENSMUSG00000061755	-0.0518238	0.745738	0.80125	-0.330005
237930	Ttll6	ENSMUSG00000038756	0.0653827	0.746392	0.801853	0.329123
74511	Lrrc17	ENSMUSG00000039883	-0.149053	0.746414	0.801853	-0.329093
320790	Chd7	ENSMUSG00000041235	0.0404851	0.746519	0.801904	0.328952
54357	Epb41l4b	ENSMUSG00000028434	0.0274854	0.74728	0.802605	0.327926
13046	Celf1	ENSMUSG00000005506	0.02663	0.747302	0.802605	0.327896
212679	Mars2	ENSMUSG00000046994	0.0281817	0.747394	0.802605	0.327772
75597	Ndufaf2	ENSMUSG00000068184	-0.0328956	0.747448	0.802605	-0.327699
74178	Stk40	ENSMUSG00000042608	0.057392	0.747459	0.802605	0.327684
107522	Ece2	ENSMUSG00000022842	0.0294724	0.747588	0.802682	0.327511
235180	Fez1	ENSMUSG00000032118	-0.0240976	0.748208	0.803267	-0.326675
269209	Stk36	ENSMUSG00000033276	0.0328486	0.748248	0.803267	0.326621
328370	Rft1	ENSMUSG00000052395	-0.0251931	0.748807	0.803806	-0.325868
27276	Plekhb1	ENSMUSG00000030701	-0.0659693	0.750032	0.805059	-0.324218
69612	Kansl2	ENSMUSG00000022992	0.0212314	0.750305	0.805289	0.323851
102098	Arhgef18	ENSMUSG00000004568	0.0266076	0.750822	0.80577	0.323154
19094	Mapk11	ENSMUSG00000053137	0.0477131	0.750868	0.80577	0.323093
50791	Magi2	ENSMUSG00000040003	-0.037905	0.751046	0.805899	-0.322854
110809	Srsf1	ENSMUSG00000018379	-0.0330825	0.751168	0.805969	-0.322689
12405	Cbln2	ENSMUSG00000024647	-0.0518954	0.751428	0.806128	-0.322339
12856	Cox17	ENSMUSG00000046516	0.0507155	0.751432	0.806128	0.322334
18141	Nup50	ENSMUSG00000016619	-0.0182962	0.751889	0.806556	-0.321719
330064	Slc5a6	ENSMUSG00000006641	-0.0353009	0.751999	0.806613	-0.321571
23943	Esyt1	ENSMUSG00000025366	-0.101887	0.752595	0.807189	-0.32077
227656	Rexo4	ENSMUSG00000052406	-0.0228884	0.753222	0.807745	-0.319927
12215	Bsg	ENSMUSG00000023175	0.0425656	0.753271	0.807745	0.319861
74450	Pank2	ENSMUSG00000037514	-0.0293618	0.753287	0.807745	-0.31984
216021	Stox1	ENSMUSG00000036923	0.0468957	0.754116	0.808573	0.318725
208982	Hmgcll1	ENSMUSG00000007908	0.0329305	0.75488	0.809267	0.317699
56726	Sh3bgrl	ENSMUSG00000031246	0.0360216	0.755009	0.809343	0.317526
12125	Bcl2l11	ENSMUSG00000027381	-0.0409666	0.755069	0.809346	-0.317445
72886	Yju2	ENSMUSG00000003208	0.04845	0.755492	0.809738	0.316876
329165	Abi2	ENSMUSG00000026782	-0.0274995	0.755572	0.809761	-0.31677
79456	Recql4	ENSMUSG00000033762	-0.0674199	0.755841	0.809987	-0.316408
217030	Synrg	ENSMUSG00000034940	-0.023986	0.755937	0.810027	-0.31628
68695	Hddc3	ENSMUSG00000030532	-0.0408577	0.756119	0.810161	-0.316034
56364	Zmym3	ENSMUSG00000031310	0.0217361	0.756228	0.810207	0.315888
213988	Tnrc6b	ENSMUSG00000047888	-0.053492	0.756278	0.810207	-0.315821
75678	Ippk	ENSMUSG00000021385	0.021751	0.756436	0.810314	0.315609
269870	Zfp446	ENSMUSG00000033961	-0.028157	0.75698	0.810772	-0.314879
381148	Prob1	ENSMUSG00000073600	-0.0394066	0.757142	0.810884	-0.314661
22166	Txn1	ENSMUSG00000028367	0.0282372	0.757297	0.810941	0.314453
544717	1190007I07Rik	ENSMUSG00000063320	-0.0538833	0.757312	0.810941	-0.314434
69923	Agk	ENSMUSG00000029916	0.0198578	0.757554	0.811138	0.314109
66679	Rae1	ENSMUSG00000027509	-0.0239305	0.757918	0.811466	-0.313621
16330	Inpp5b	ENSMUSG00000028894	-0.0179636	0.758095	0.811541	-0.313383
229589	Prune1	ENSMUSG00000015711	0.0199663	0.758104	0.811541	0.313371
232679	Zc3hc1	ENSMUSG00000039130	0.0276783	0.758442	0.811841	0.312917
23792	Adam23	ENSMUSG00000025964	-0.0312079	0.758651	0.811948	-0.312637
50524	Sall2	ENSMUSG00000049532	0.0256129	0.758669	0.811948	0.312613
338367	Myo1d	ENSMUSG00000035441	-0.0540013	0.758717	0.811948	-0.312548
246048	Chodl	ENSMUSG00000022860	0.127716	0.758875	0.812051	0.312338
26378	Decr2	ENSMUSG00000036775	0.0218857	0.75893	0.812051	0.312264
100503868	Gm19935	ENSMUSG00000110332	0.0476813	0.759036	0.812102	0.312122
53893	Nudt5	ENSMUSG00000025817	-0.0216084	0.759162	0.812176	-0.311952
66343	Tmem177	ENSMUSG00000036975	-0.0359818	0.759977	0.812985	-0.310859
238330	Irf2bpl	ENSMUSG00000034168	-0.0223472	0.760246	0.81321	-0.3105
320933	D230017M19Rik	ENSMUSG00000097131	0.0732934	0.760355	0.813265	0.310353
75547	Akap13	ENSMUSG00000066406	-0.0410988	0.761173	0.814078	-0.309257
54713	Fezf2	ENSMUSG00000021743	-0.0385799	0.761516	0.814325	-0.308797
11534	Adk	ENSMUSG00000039197	0.0221928	0.761566	0.814325	0.30873
381801	Tatdn2	ENSMUSG00000056952	0.0191248	0.761579	0.814325	0.308713
74919	Slc35f6	ENSMUSG00000029175	0.0278045	0.762198	0.814925	0.307884
27368	Tbl2	ENSMUSG00000005374	0.0201376	0.762543	0.815231	0.307423
270802	BC048403	ENSMUSG00000053684	-0.0319427	0.76265	0.815283	-0.307279
63913	Fam129a	ENSMUSG00000026483	-0.0675543	0.763038	0.815635	-0.30676
14132	Fcgrt	ENSMUSG00000003420	0.0729189	0.763266	0.815816	0.306455
17968	Ncam2	ENSMUSG00000022762	-0.051356	0.763461	0.815938	-0.306193
70832	4921504A21Rik	ENSMUSG00000097626	0.0884576	0.763541	0.815938	0.306087
56748	Nfu1	ENSMUSG00000029993	0.0216678	0.763555	0.815938	0.306068
14619	Gjb2	ENSMUSG00000046352	-0.104081	0.764481	0.816865	-0.30483
380718	Mks1	ENSMUSG00000034121	0.0335519	0.764947	0.8173	0.304206
100642166	Gm15446	ENSMUSG00000090015	-0.0378997	0.765257	0.817515	-0.303791
378462	Morn2	ENSMUSG00000045257	0.0242043	0.765264	0.817515	0.303782
98758	Hnrnpf	ENSMUSG00000042079	0.0156857	0.765462	0.817664	0.303517
245670	Rragb	ENSMUSG00000041658	0.019128	0.766476	0.818681	0.302162
243274	Tmem132d	ENSMUSG00000034310	-0.0339634	0.766532	0.818681	-0.302087
226089	Ric1	ENSMUSG00000038658	-0.0253971	0.76669	0.818787	-0.301876
56370	Tagln3	ENSMUSG00000022658	0.0531732	0.766868	0.8189	0.301638
54375	Azin1	ENSMUSG00000037458	-0.0352829	0.766913	0.8189	-0.301578
23963	Tenm1	ENSMUSG00000016150	0.0560975	0.766988	0.818918	0.301477
16001	Igf1r	ENSMUSG00000005533	-0.0470771	0.767153	0.819031	-0.301258
12972	Cryz	ENSMUSG00000028199	-0.0216171	0.76724	0.819062	-0.301141
104771	Jkamp	ENSMUSG00000005078	0.0195005	0.767497	0.819274	0.300797
106344	Rfc4	ENSMUSG00000022881	-0.0418058	0.767587	0.819306	-0.300678
22390	Wee1	ENSMUSG00000031016	-0.0375406	0.767722	0.819388	-0.300497
242022	Frem2	ENSMUSG00000037016	0.0597189	0.767834	0.819445	0.300348
11541	Adora2b	ENSMUSG00000018500	0.0832563	0.76863	0.820232	0.299284
66994	Cep19	ENSMUSG00000035790	0.0228486	0.768784	0.820334	0.299078
22214	Ube2h	ENSMUSG00000039159	-0.0159778	0.768997	0.820498	-0.298794
20451	St8sia3	ENSMUSG00000056812	0.0352087	0.770058	0.821568	0.297378
14199	Fhl1	ENSMUSG00000023092	-0.019904	0.770245	0.821705	-0.297128
16532	Kcnu1	ENSMUSG00000031576	-0.0607921	0.770342	0.821745	-0.297
100504663	Atg14	ENSMUSG00000037526	0.0280867	0.770702	0.822066	0.296519
20947	Swap70	ENSMUSG00000031015	-0.0255252	0.77091	0.822225	-0.296242
70481	Pnma1	ENSMUSG00000054383	0.0662972	0.771062	0.82232	0.296039
66815	Mcub	ENSMUSG00000027994	0.0430112	0.771116	0.82232	0.295966
212892	Rsph4a	ENSMUSG00000039552	0.0460336	0.771285	0.822437	0.295742
434232	Iqck	ENSMUSG00000073856	0.0315102	0.771645	0.822758	0.295261
105722	Ano6	ENSMUSG00000064210	0.024358	0.772165	0.82325	0.294568
71949	Cers5	ENSMUSG00000023021	0.0190481	0.772889	0.823959	0.293602
58242	Nudt11	ENSMUSG00000073295	-0.0236518	0.773207	0.824235	-0.293179
13839	Epha5	ENSMUSG00000029245	0.0386293	0.773341	0.824315	0.293001
74202	Fblim1	ENSMUSG00000006219	0.0908855	0.773423	0.824339	0.292891
67534	Ttll4	ENSMUSG00000033257	-0.030915	0.773507	0.824366	-0.292779
105352	Dusp22	ENSMUSG00000069255	-0.02949	0.77425	0.825095	-0.291789
16764	Aff3	ENSMUSG00000037138	-0.0245604	0.774441	0.825235	-0.291535
216292	Mettl25	ENSMUSG00000036009	0.0244544	0.774842	0.8256	0.291
242506	Frmd3	ENSMUSG00000049122	-0.0354619	0.775047	0.825756	-0.290727
70472	Atad2	ENSMUSG00000022360	-0.0520784	0.775341	0.826005	-0.290337
209601	Erich3	ENSMUSG00000078161	-0.0390076	0.77567	0.826197	-0.289898
69263	Rfc3	ENSMUSG00000033970	-0.0376559	0.775752	0.826197	-0.289789
14450	Gart	ENSMUSG00000022962	0.0208794	0.775757	0.826197	0.289783
208650	Cblb	ENSMUSG00000022637	0.0346092	0.775935	0.826324	0.289545
56458	Foxo1	ENSMUSG00000044167	-0.03153	0.776117	0.826454	-0.289304
239789	Gmnc	ENSMUSG00000068428	-0.0962245	0.776321	0.826608	-0.289032
14362	Fzd1	ENSMUSG00000044674	-0.028051	0.77645	0.826683	-0.28886
114642	Brdt	ENSMUSG00000029279	0.0285018	0.776538	0.826714	0.288742
16157	Il11ra1	ENSMUSG00000073889	-0.0443437	0.777154	0.827306	-0.287923
218214	Kdm1b	ENSMUSG00000038080	-0.0241356	0.777667	0.827789	-0.28724
380959	Alg10b	ENSMUSG00000075470	-0.0358172	0.777776	0.827843	-0.287095
52389	Adgra1	ENSMUSG00000025475	0.0253512	0.777975	0.827991	0.286831
75646	Rai14	ENSMUSG00000022246	0.0469763	0.778219	0.828188	0.286506
20847	Stat2	ENSMUSG00000040033	-0.0326777	0.778326	0.828232	-0.286364
67381	Med4	ENSMUSG00000022109	-0.0177368	0.778379	0.828232	-0.286294
54324	Arhgef5	ENSMUSG00000033542	0.0502925	0.778688	0.828497	0.285883
319196	Ankef1	ENSMUSG00000074771	0.0602555	0.778943	0.828643	0.285543
328572	Ep300	ENSMUSG00000055024	-0.0344817	0.779292	0.828951	-0.28508
19275	Ptprn	ENSMUSG00000026204	0.0539178	0.779668	0.829287	0.28458
12426	Cckbr	ENSMUSG00000030898	0.0628967	0.77986	0.829429	0.284324
622665	Ccdc17	ENSMUSG00000034035	-0.0435943	0.780259	0.82979	-0.283794
68836	Mrpl52	ENSMUSG00000010406	0.0385623	0.781126	0.830648	0.282643
70297	Gcc2	ENSMUSG00000038039	0.0372744	0.781331	0.830804	0.282369
100042178	Prdm16os	ENSMUSG00000085069	0.0298053	0.781557	0.830981	0.28207
195646	Hs3st2	ENSMUSG00000046321	-0.0885228	0.782203	0.831604	-0.281212
14800	Gria2	ENSMUSG00000033981	-0.0339736	0.782734	0.832105	-0.280507
66536	Nipsnap3b	ENSMUSG00000015247	-0.018784	0.783457	0.83281	-0.279548
69608	Sec24d	ENSMUSG00000039234	-0.0239336	0.784493	0.833849	-0.278172
73649	Cybrd1	ENSMUSG00000027015	-0.0429223	0.784879	0.834196	-0.27766
210801	Unc5d	ENSMUSG00000063626	0.0447628	0.785927	0.835245	0.276271
78373	Nudt17	ENSMUSG00000028100	0.0430072	0.786669	0.835963	0.275286
67235	Zkscan14	ENSMUSG00000029627	0.038122	0.786722	0.835963	0.275216
20873	Plk4	ENSMUSG00000025758	-0.0503471	0.787013	0.836208	-0.274831
100503890	Pet100	ENSMUSG00000087687	-0.0274685	0.78709	0.836227	-0.274729
69668	Ccdc115	ENSMUSG00000042111	-0.0281924	0.787176	0.836254	-0.274615
382245	Tmem29	ENSMUSG00000041353	-0.0203137	0.787417	0.8364	-0.274295
237911	Brip1	ENSMUSG00000034329	0.0693252	0.787432	0.8364	0.274275
76707	Clasp1	ENSMUSG00000064302	0.0207674	0.787495	0.836402	0.274193
212111	Inpp5a	ENSMUSG00000025477	0.0230884	0.787865	0.836732	0.273702
56327	Arl2	ENSMUSG00000024944	0.0526884	0.788645	0.837497	0.272669
17886	Myh9	ENSMUSG00000022443	0.0404627	0.78894	0.837746	0.272278
239408	Tmem74	ENSMUSG00000054409	-0.0383103	0.789235	0.837996	-0.271888
110695	Aldh7a1	ENSMUSG00000053644	0.0197097	0.789425	0.838134	0.271636
21787	Tfg	ENSMUSG00000022757	-0.0154261	0.789547	0.838141	-0.271475
15204	Herc2	ENSMUSG00000030451	0.0381779	0.789552	0.838141	0.271468
26408	Map3k5	ENSMUSG00000071369	0.0317069	0.790192	0.838736	0.27062
241230	St8sia6	ENSMUSG00000003418	0.0625529	0.790231	0.838736	0.270568
11639	Ak4	ENSMUSG00000028527	0.0153388	0.790582	0.839044	0.270104
26409	Map3k7	ENSMUSG00000028284	-0.025379	0.790933	0.839324	-0.269639
234967	Slc36a4	ENSMUSG00000043885	0.0235962	0.790966	0.839324	0.269595
20514	Slc1a5	ENSMUSG00000001918	0.0922298	0.791054	0.839353	0.26948
22634	Plagl1	ENSMUSG00000019817	-0.0438093	0.791138	0.839379	-0.269368
93836	Rnf111	ENSMUSG00000032217	0.0205202	0.791357	0.839507	0.269078
100040591	Kcnj13	ENSMUSG00000079436	0.0805741	0.791854	0.839947	0.268421
100503199	5430416N02Rik	ENSMUSG00000097772	-0.0428003	0.792085	0.840129	-0.268115
20419	Shcbp1	ENSMUSG00000022322	0.0459187	0.792166	0.84015	0.268008
76113	Lpo	ENSMUSG00000009356	0.0792664	0.792914	0.840828	0.267018
13486	Dr1	ENSMUSG00000029265	-0.0305029	0.792925	0.840828	-0.267004
69737	Ttl	ENSMUSG00000027394	0.0186105	0.793014	0.840858	0.266887
100616095	Snhg18	ENSMUSG00000096956	0.0323467	0.793765	0.841555	0.265894
53951	Gpatch11	ENSMUSG00000050668	-0.0175979	0.793791	0.841555	-0.265859
12369	Casp7	ENSMUSG00000025076	-0.0283938	0.794518	0.842261	-0.264898
67771	Arpc5	ENSMUSG00000008475	-0.029987	0.794663	0.842294	-0.264707
72351	Ptar1	ENSMUSG00000074925	0.0470747	0.794669	0.842294	0.264698
233865	D430042O09Rik	ENSMUSG00000032743	0.0187789	0.794774	0.842341	0.26456
208718	Dis3l2	ENSMUSG00000053333	0.0193325	0.795304	0.842839	0.263859
74925	4930479D17Rik	ENSMUSG00000085238	-0.0664913	0.795372	0.842847	-0.26377
12343	Capza2	ENSMUSG00000015733	0.0200854	0.795433	0.842848	0.263689
225518	Prdm6	ENSMUSG00000069378	-0.159841	0.795885	0.84321	-0.263092
102595	Plekho2	ENSMUSG00000050721	-0.0288844	0.795952	0.84321	-0.263003
52443	Mrpl48	ENSMUSG00000030706	-0.0212308	0.795956	0.84321	-0.262999
67188	2700046G09Rik	ENSMUSG00000097787	0.0486444	0.796414	0.843631	0.262393
381338	Lonrf2	ENSMUSG00000048814	0.020202	0.796632	0.843741	0.262105
67838	Dnajb11	ENSMUSG00000004460	-0.015386	0.796639	0.843741	-0.262097
353287	Clec18a	ENSMUSG00000033633	0.0705624	0.797769	0.844874	0.260604
268281	Shprh	ENSMUSG00000090112	-0.0325674	0.798094	0.845154	-0.260175
12977	Csf1	ENSMUSG00000014599	-0.0253878	0.798301	0.84531	-0.259902
227331	Gigyf2	ENSMUSG00000048000	-0.0199643	0.798432	0.845384	-0.25973
57423	Atp5j2	ENSMUSG00000038690	0.0279604	0.798502	0.845394	0.259637
101694	Mir9-3hg	ENSMUSG00000097023	0.040117	0.799152	0.846018	0.258779
16002	Igf2	ENSMUSG00000048583	-0.108645	0.800154	0.847015	-0.257457
67455	Klhl13	ENSMUSG00000036782	-0.0229712	0.800495	0.847312	-0.257007
73086	Rps6ka5	ENSMUSG00000021180	-0.031588	0.80089	0.847666	-0.256486
239420	Csmd3	ENSMUSG00000022311	0.0507921	0.801285	0.847974	0.255966
107022	Gramd3	ENSMUSG00000001700	0.0190971	0.801302	0.847974	0.255943
19293	Pvalb	ENSMUSG00000005716	0.0715199	0.801812	0.848434	0.255271
229534	Pbxip1	ENSMUSG00000042613	-0.0199408	0.801858	0.848434	-0.25521
30057	Timm8b	ENSMUSG00000039016	0.0264777	0.80196	0.848477	0.255075
194655	Klf11	ENSMUSG00000020653	0.0295542	0.802761	0.84926	0.25402
328092	Dtd2	ENSMUSG00000020956	0.0247411	0.803139	0.849595	0.253523
12801	Cnr1	ENSMUSG00000044288	-0.0260605	0.803233	0.849631	-0.253398
65111	Dap3	ENSMUSG00000068921	0.0173645	0.803675	0.850033	0.252817
21333	Tac1	ENSMUSG00000061762	-0.0451377	0.803802	0.850104	-0.252649
109299	Tmem250-ps	ENSMUSG00000087679	-0.0237418	0.803923	0.850167	-0.25249
170716	Cyp4f13	ENSMUSG00000024055	0.0297525	0.804073	0.850261	0.252292
13639	Efna4	ENSMUSG00000028040	-0.0643213	0.804313	0.850451	-0.251976
272428	Acsm5	ENSMUSG00000030972	-0.06595	0.804603	0.850694	-0.251594
17118	Marcks	ENSMUSG00000069662	-0.0279702	0.804747	0.850782	-0.251404
18034	Nfkb2	ENSMUSG00000025225	0.0446048	0.805316	0.851318	0.250655
21951	Tnks	ENSMUSG00000031529	0.0271536	0.805755	0.851718	0.250077
50795	Sh3bgr	ENSMUSG00000040666	-0.0677217	0.806464	0.852403	-0.249144
240725	Sulf1	ENSMUSG00000016918	-0.0263637	0.80653	0.852409	-0.249057
271849	Shc4	ENSMUSG00000035109	-0.0711858	0.807013	0.852854	-0.248422
330812	Rnf150	ENSMUSG00000047747	0.0312191	0.807096	0.852878	0.248312
216760	Mfap3	ENSMUSG00000020522	-0.0199559	0.80729	0.853018	-0.248058
228966	Ppp1r3d	ENSMUSG00000049999	0.0238997	0.807492	0.853167	0.247792
22591	Xpc	ENSMUSG00000030094	0.0264826	0.807553	0.853167	0.247711
74048	Vsir	ENSMUSG00000020101	-0.0472537	0.807892	0.85346	-0.247266
100504309	Smim27	ENSMUSG00000028407	-0.0609322	0.808128	0.853619	-0.246955
20068	Rps17	ENSMUSG00000061787	0.0268148	0.808165	0.853619	0.246907
52906	Ahi1	ENSMUSG00000019986	-0.023119	0.808468	0.853875	-0.246508
140721	Caskin2	ENSMUSG00000034471	0.0498603	0.80853	0.853876	0.246426
629159	1700008J07Rik	ENSMUSG00000101225	0.0554195	0.808659	0.853948	0.246257
68652	Tab2	ENSMUSG00000015755	-0.0210585	0.808905	0.854112	-0.245933
14955	H19	ENSMUSG00000000031	0.186959	0.808979	0.854112	0.245836
22146	Tuba1c	ENSMUSG00000043091	-0.0740713	0.809001	0.854112	-0.245807
66151	Prr13	ENSMUSG00000023048	-0.0322458	0.809059	0.854112	-0.245731
218973	Wdhd1	ENSMUSG00000037572	-0.054409	0.809417	0.854425	-0.24526
24000	Ptpn21	ENSMUSG00000021009	-0.0298886	0.809727	0.854688	-0.244853
69398	Cdhr4	ENSMUSG00000032595	-0.0554814	0.810252	0.855177	-0.244163
232210	Hmces	ENSMUSG00000030060	-0.0236148	0.810416	0.855286	-0.243947
26875	Pclo	ENSMUSG00000061601	-0.0537673	0.811154	0.856	-0.242978
68955	Srrm4	ENSMUSG00000063919	-0.027641	0.811333	0.856071	-0.242743
56228	Ube2j1	ENSMUSG00000028277	-0.0167773	0.811344	0.856071	-0.242728
381350	Spag6	ENSMUSG00000037708	0.0499731	0.81175	0.856435	0.242195
17540	Mrvi1	ENSMUSG00000005611	0.0742578	0.812875	0.857557	0.240717
319634	Efcab5	ENSMUSG00000050944	-0.0406642	0.812999	0.857624	-0.240554
22770	Zhx1	ENSMUSG00000022361	-0.0262858	0.813141	0.857709	-0.240367
107045	Lars	ENSMUSG00000024493	0.0212301	0.813779	0.858317	0.23953
12833	Col6a1	ENSMUSG00000001119	0.0859924	0.814282	0.858718	0.238869
67015	Ccdc91	ENSMUSG00000030301	0.0180641	0.814526	0.85885	0.238549
72774	Neil1	ENSMUSG00000032298	-0.0405175	0.814585	0.85885	-0.238472
66483	Rpl36al	ENSMUSG00000049751	0.0232475	0.814618	0.85885	0.238429
68991	Ssu72	ENSMUSG00000029038	-0.0196942	0.815177	0.859337	-0.237695
244721	Zfp846	ENSMUSG00000058192	0.0246793	0.815272	0.859373	0.23757
26936	Mprip	ENSMUSG00000005417	0.0154038	0.815757	0.859819	0.236934
239510	Phf20l1	ENSMUSG00000072501	0.0279871	0.81626	0.860284	0.236274
13837	Epha3	ENSMUSG00000052504	-0.0384034	0.816348	0.860312	-0.236159
108934	Smim13	ENSMUSG00000091264	0.0205579	0.816908	0.860837	0.235425
67880	Dcxr	ENSMUSG00000039450	0.0419631	0.81697	0.860837	0.235344
213119	Itga10	ENSMUSG00000090210	0.0628511	0.817184	0.860961	0.235062
15945	Cxcl10	ENSMUSG00000034855	0.046154	0.817242	0.860961	0.234987
74482	Ifitm7	ENSMUSG00000065968	-0.0757446	0.817321	0.860961	-0.234883
21413	Tcf4	ENSMUSG00000053477	0.0218491	0.817334	0.860961	0.234866
56427	Tubd1	ENSMUSG00000020513	0.0235281	0.818035	0.861634	0.233948
208691	Eif5a2	ENSMUSG00000050192	-0.0236747	0.81835	0.861836	-0.233535
50754	Fbxw7	ENSMUSG00000028086	0.0180173	0.818744	0.862134	0.233018
277353	Tcfl5	ENSMUSG00000038932	0.0744913	0.818824	0.862134	0.232912
230234	Abitram	ENSMUSG00000038827	0.0232686	0.818901	0.862134	0.232812
17184	Matr3	ENSMUSG00000037236	-0.0238069	0.818941	0.862134	-0.232759
56399	Akap8	ENSMUSG00000024045	0.0190962	0.819036	0.862141	0.232636
72792	2810459M11Rik	ENSMUSG00000026227	0.0266038	0.819071	0.862141	0.23259
70645	Oip5	ENSMUSG00000072980	-0.0438676	0.819178	0.862189	-0.232449
71991	Ercc8	ENSMUSG00000021694	0.0252988	0.819625	0.862594	0.231863
233895	Prr14	ENSMUSG00000030822	-0.0233227	0.819815	0.862729	-0.231615
50500	Ttpa	ENSMUSG00000073988	0.0413043	0.820326	0.863158	0.230945
208228	Mob3a	ENSMUSG00000003348	-0.0233056	0.820346	0.863158	-0.230918
448850	Znhit3	ENSMUSG00000020526	0.0252182	0.820429	0.86318	0.23081
13846	Ephb4	ENSMUSG00000029710	0.0466853	0.820627	0.863324	0.23055
52592	Brms1l	ENSMUSG00000012076	0.0152446	0.820958	0.863607	0.230117
107769	Tm6sf1	ENSMUSG00000038623	0.0418532	0.821346	0.86395	0.229609
68082	Dusp19	ENSMUSG00000027001	-0.022989	0.821581	0.864132	-0.229302
75736	Bcl2l12	ENSMUSG00000003190	0.0779915	0.821868	0.864369	0.228926
59093	Pcbp3	ENSMUSG00000001120	0.0302227	0.822089	0.864537	0.228636
20657	Sod3	ENSMUSG00000072941	0.0510341	0.822667	0.865079	0.22788
380993	Zfat	ENSMUSG00000022335	-0.0330174	0.822744	0.865095	-0.227778
68713	Ifitm1	ENSMUSG00000025491	-0.133304	0.822812	0.865102	-0.227689
56306	Sinhcaf	ENSMUSG00000039985	-0.0622511	0.822941	0.865171	-0.227522
14166	Fgf11	ENSMUSG00000042826	0.0329225	0.823072	0.865195	0.227349
75763	Dcaf17	ENSMUSG00000041966	-0.0256026	0.823126	0.865195	-0.22728
72167	Thumpd2	ENSMUSG00000024246	-0.0265035	0.823149	0.865195	-0.227249
17245	Mdm1	ENSMUSG00000020212	-0.026138	0.823453	0.865401	-0.226851
108687	Edem2	ENSMUSG00000038312	0.0196763	0.82415	0.866052	0.225939
71890	Mad2l2	ENSMUSG00000029003	-0.0283234	0.824252	0.866093	-0.225806
14051	Eya4	ENSMUSG00000010461	-0.0362233	0.824498	0.866288	-0.225483
23893	Grem2	ENSMUSG00000050069	-0.0725611	0.825292	0.867056	-0.224445
74302	Mtmr3	ENSMUSG00000034354	0.0137915	0.825561	0.867273	0.224094
11536	Gpr182	ENSMUSG00000058396	0.106342	0.825808	0.867468	0.22377
69727	Usp46	ENSMUSG00000054814	-0.0157503	0.825894	0.867493	-0.223658
228482	Arhgap11a	ENSMUSG00000041219	-0.0426203	0.826116	0.867661	-0.223367
244668	Sipa1l2	ENSMUSG00000001995	0.0193494	0.826267	0.867754	0.223171
107065	Lrrtm2	ENSMUSG00000071862	-0.0270141	0.826563	0.868	-0.222784
67486	Polr3g	ENSMUSG00000035834	0.0283442	0.826721	0.8681	0.222577
75423	Arl5a	ENSMUSG00000036093	-0.0279095	0.826835	0.868155	-0.222428
66101	Ppih	ENSMUSG00000060288	-0.0260105	0.82733	0.86861	-0.22178
170571	Cntnap4	ENSMUSG00000031772	0.0181899	0.827824	0.869063	0.221136
269629	Lhfpl3	ENSMUSG00000106379	0.0760582	0.828059	0.869244	0.220829
212391	Lcor	ENSMUSG00000025019	0.0498571	0.828203	0.86933	0.22064
66531	Cmc2	ENSMUSG00000014633	0.0290933	0.828581	0.869661	0.220146
68440	Dusp23	ENSMUSG00000026544	-0.0442474	0.828754	0.869778	-0.21992
320982	Arl4c	ENSMUSG00000049866	-0.0173749	0.830227	0.871258	-0.217997
108086	Rnf216	ENSMUSG00000045078	0.012786	0.830311	0.871281	0.217887
68177	Ebpl	ENSMUSG00000021928	0.0187508	0.83043	0.871341	0.21773
19038	Ppic	ENSMUSG00000024538	-0.0369994	0.83104	0.871915	-0.216935
67264	Ndufb8	ENSMUSG00000025204	0.0197216	0.83121	0.872027	0.216713
20020	Polr2a	ENSMUSG00000005198	-0.0201138	0.831631	0.872403	-0.216164
56213	Htra1	ENSMUSG00000006205	-0.0215484	0.832002	0.872728	-0.215679
17681	Msc	ENSMUSG00000025930	0.046089	0.832072	0.872735	0.215588
245038	Dclk3	ENSMUSG00000032500	0.0375382	0.832304	0.872913	0.215285
212772	Arl14ep	ENSMUSG00000027122	-0.0185579	0.832368	0.872915	-0.215201
100504267	Trp53cor1	ENSMUSG00000085912	0.0416084	0.832626	0.873079	0.214865
320632	Snrnp200	ENSMUSG00000003660	-0.0224981	0.832649	0.873079	-0.214834
67198	Spats2l	ENSMUSG00000038305	-0.0199705	0.833335	0.873733	-0.213939
13617	Ednra	ENSMUSG00000031616	0.0223784	0.833407	0.873742	0.213845
13478	Dpagt1	ENSMUSG00000032123	-0.0163038	0.833521	0.873796	-0.213697
19385	Ranbp1	ENSMUSG00000005732	-0.0147123	0.833621	0.873835	-0.213566
77974	Rdh12	ENSMUSG00000021123	-0.0610211	0.8341	0.874272	-0.212941
56490	Zbtb20	ENSMUSG00000022708	-0.0515122	0.835045	0.875197	-0.211709
244349	Kat6a	ENSMUSG00000031540	0.026995	0.835691	0.875806	0.210867
68634	Tm2d3	ENSMUSG00000078681	-0.0313691	0.835752	0.875806	-0.210788
76952	Nt5c2	ENSMUSG00000025041	0.0273496	0.836295	0.876309	0.21008
66290	Atp6v1g1	ENSMUSG00000039105	-0.0147607	0.836561	0.876522	-0.209733
76257	Slc38a3	ENSMUSG00000010064	-0.038145	0.837326	0.877259	-0.208736
76571	Styxl1	ENSMUSG00000019178	-0.0430581	0.83762	0.877501	-0.208352
353172	Gars	ENSMUSG00000029777	0.0203503	0.837891	0.877653	0.207999
77044	Arid2	ENSMUSG00000033237	-0.0243688	0.839005	0.878754	-0.206548
69731	Gemin7	ENSMUSG00000044709	0.0234688	0.83924	0.878935	0.206242
20220	Sap18	ENSMUSG00000021963	0.012994	0.839744	0.879319	0.205585
19088	Prkar2b	ENSMUSG00000002997	-0.0198681	0.839795	0.879319	-0.205519
319982	5930430L01Rik	ENSMUSG00000106951	0.0388557	0.839797	0.879319	0.205517
13869	Erbb4	ENSMUSG00000062209	0.0373471	0.840066	0.879536	0.205166
330050	Fam185a	ENSMUSG00000047221	-0.0180349	0.840324	0.879697	-0.204831
226419	Dyrk3	ENSMUSG00000016526	-0.01686	0.840346	0.879697	-0.204802
192651	Zfp286	ENSMUSG00000047342	0.0170292	0.840412	0.8797	0.204716
58804	Cdc42ep5	ENSMUSG00000063838	0.0876022	0.840768	0.880007	0.204253
66881	Pcyox1	ENSMUSG00000029998	-0.0134112	0.84126	0.880456	-0.203612
192119	Dicer1	ENSMUSG00000041415	-0.0186554	0.84152	0.880662	-0.203274
16589	Uhmk1	ENSMUSG00000026667	0.0216408	0.841984	0.881082	0.202669
211429	Pla2g4b	ENSMUSG00000098488	-0.0449673	0.843189	0.882212	-0.201102
22643	Zfp101	ENSMUSG00000055240	-0.0331772	0.843223	0.882212	-0.201058
50995	Uba2	ENSMUSG00000052997	-0.0106507	0.843254	0.882212	-0.201017
13645	Egf	ENSMUSG00000028017	0.0422978	0.843783	0.882699	0.20033
212880	Ddx46	ENSMUSG00000021500	0.0176918	0.844067	0.882859	0.19996
11787	Apbb2	ENSMUSG00000029207	-0.0172545	0.844137	0.882859	-0.199868
64658	Mrps25	ENSMUSG00000014551	-0.014353	0.844188	0.882859	-0.199803
13436	Dnmt3b	ENSMUSG00000027478	-0.0573338	0.84473	0.88336	-0.199098
54153	Rasa4	ENSMUSG00000004952	0.0592555	0.844953	0.883527	0.198807
53605	Nap1l1	ENSMUSG00000058799	0.0172297	0.845206	0.883709	0.198478
74249	Lrrc2	ENSMUSG00000032495	0.0233351	0.845254	0.883709	0.198417
216456	Gls2	ENSMUSG00000044005	-0.0369054	0.846145	0.884514	-0.197258
22247	Umps	ENSMUSG00000022814	-0.0152154	0.846194	0.884514	-0.197194
100502742	1700007L15Rik	ENSMUSG00000097318	-0.0499915	0.846214	0.884514	-0.197168
104086	Cyp27a1	ENSMUSG00000026170	-0.0556358	0.84647	0.884716	-0.196835
12847	Copa	ENSMUSG00000026553	-0.0126855	0.846738	0.884877	-0.196486
30949	Lcmt1	ENSMUSG00000030763	-0.0124463	0.846751	0.884877	-0.196469
71891	Cdadc1	ENSMUSG00000021982	0.0143987	0.8469	0.884908	0.196277
79059	Nme3	ENSMUSG00000073435	0.0341453	0.846907	0.884908	0.196267
12914	Crebbp	ENSMUSG00000022521	0.0208075	0.847342	0.88523	0.195702
76916	Timmdc1	ENSMUSG00000002846	-0.0183072	0.847498	0.885326	-0.1955
15199	Hebp1	ENSMUSG00000042770	0.0264065	0.848029	0.885815	0.194809
69188	Kmt2e	ENSMUSG00000029004	-0.0287121	0.848267	0.885997	-0.1945
104871	Spata7	ENSMUSG00000021007	0.0143545	0.849207	0.886913	0.193279
17716	ND1	ENSMUSG00000064341	-0.0349206	0.84971	0.887372	-0.192626
100382	AW011738	ENSMUSG00000078349	0.0599206	0.851027	0.888681	0.190916
57339	Jph1	ENSMUSG00000042686	0.0278185	0.851604	0.889217	0.190166
66632	Dph6	ENSMUSG00000057147	0.0168448	0.851902	0.88942	0.18978
67680	Sdhb	ENSMUSG00000009863	-0.0203735	0.851926	0.88942	-0.189748
235439	Herc1	ENSMUSG00000038664	-0.0318556	0.852303	0.889681	-0.189259
244585	Rpgrip1l	ENSMUSG00000033282	0.0207845	0.852897	0.890171	0.188489
17918	Myo5a	ENSMUSG00000034593	0.0219025	0.85298	0.890171	0.188381
70546	Zdhhc2	ENSMUSG00000039470	0.0209432	0.853001	0.890171	0.188354
245865	Spag4	ENSMUSG00000038180	0.0259038	0.853027	0.890171	0.18832
432508	Cpsf6	ENSMUSG00000055531	-0.0160373	0.853436	0.890531	-0.187789
71760	Etnppl	ENSMUSG00000019232	-0.0398981	0.853795	0.890839	-0.187323
64436	Inpp5e	ENSMUSG00000026925	-0.0154021	0.853937	0.890862	-0.187139
73247	Mrgbp	ENSMUSG00000027569	-0.023207	0.853945	0.890862	-0.187129
77781	Epm2aip1	ENSMUSG00000046785	-0.0213595	0.854271	0.891127	-0.186706
71918	Zcchc24	ENSMUSG00000055538	-0.0199974	0.854342	0.891127	-0.186614
208846	Daam1	ENSMUSG00000034574	-0.0198481	0.85439	0.891127	-0.186552
72459	Htatsf1	ENSMUSG00000067873	0.016355	0.854504	0.891138	0.186404
66369	Dus2	ENSMUSG00000031901	-0.0181656	0.854528	0.891138	-0.186373
71365	Pdss2	ENSMUSG00000038240	0.0156836	0.854876	0.891434	0.185922
69934	Trmt10b	ENSMUSG00000035601	-0.0148993	0.855105	0.891538	-0.185624
69724	Rnaseh2a	ENSMUSG00000052926	-0.019814	0.855117	0.891538	-0.185609
70605	Zdhhc24	ENSMUSG00000006463	-0.0118639	0.855167	0.891538	-0.185544
72413	Kcnmb2	ENSMUSG00000037610	-0.0204261	0.855471	0.891789	-0.18515
11737	Anp32a	ENSMUSG00000032249	-0.0139323	0.855905	0.892175	-0.184587
140484	Pofut1	ENSMUSG00000046020	0.0156315	0.856091	0.892302	0.184346
320135	BC049715	ENSMUSG00000047515	0.0331602	0.856244	0.892394	0.184148
67725	Nudt13	ENSMUSG00000021809	0.0176425	0.856309	0.892396	0.184063
20637	Snrnp70	ENSMUSG00000063511	-0.0146916	0.856466	0.892433	-0.18386
80286	Tusc3	ENSMUSG00000039530	0.014407	0.856472	0.892433	0.183852
17690	Msi1	ENSMUSG00000054256	0.0167367	0.857355	0.893286	0.182708
268880	Xxylt1	ENSMUSG00000047434	0.0144679	0.857673	0.893531	0.182296
69217	Plekha4	ENSMUSG00000040428	0.040187	0.857774	0.893531	0.182165
24055	Sh3bp2	ENSMUSG00000054520	0.0344577	0.857841	0.893531	0.182078
218333	Ice1	ENSMUSG00000034525	0.0118603	0.857846	0.893531	0.182071
69553	Ripor3	ENSMUSG00000074577	0.0900869	0.858081	0.893709	0.181766
330427	9330102E08Rik	ENSMUSG00000107879	0.0174187	0.858288	0.893812	0.181499
15361	Hmga1	ENSMUSG00000046711	0.0455162	0.858369	0.893812	0.181393
27045	Nit1	ENSMUSG00000013997	-0.0126975	0.858372	0.893812	-0.18139
19039	Lgals3bp	ENSMUSG00000033880	0.0222022	0.858478	0.893856	0.181252
74182	Gpcpd1	ENSMUSG00000027346	0.0206178	0.858966	0.894298	0.18062
54725	Cadm1	ENSMUSG00000032076	0.0142578	0.859152	0.8944	0.180379
107376	E330013P04Rik	ENSMUSG00000053117	-0.0337181	0.859269	0.8944	-0.180227
320661	D5Ertd579e	ENSMUSG00000029190	0.0183209	0.859283	0.8944	0.18021
20315	Cxcl12	ENSMUSG00000061353	-0.0556628	0.85932	0.8944	-0.180161
19729	Slc50a1	ENSMUSG00000027953	0.0205476	0.859452	0.89443	0.17999
16950	Loxl3	ENSMUSG00000000693	0.0220012	0.859477	0.89443	0.179957
56312	Nupr1	ENSMUSG00000030717	-0.0644384	0.859854	0.894755	-0.17947
107476	Acaca	ENSMUSG00000020532	-0.0185878	0.860079	0.894923	-0.179177
18193	Nsd1	ENSMUSG00000021488	0.0192856	0.860193	0.894975	0.17903
69641	Wdr20	ENSMUSG00000037957	-0.0122415	0.860273	0.894992	-0.178926
319642	Rab9b	ENSMUSG00000043463	0.0197517	0.860615	0.895281	0.178484
70544	Tmem242	ENSMUSG00000004945	-0.0166062	0.860789	0.895395	-0.178258
67972	Atp2b1	ENSMUSG00000019943	-0.0238824	0.860951	0.895497	-0.178049
13167	Dbi	ENSMUSG00000026385	-0.0181983	0.861178	0.895666	-0.177755
20018	Polr1d	ENSMUSG00000029642	0.0150938	0.86136	0.895789	0.177519
13047	Cux1	ENSMUSG00000029705	0.0159324	0.861525	0.895814	0.177305
264895	Acsf2	ENSMUSG00000076435	0.0150066	0.861544	0.895814	0.177282
104103	Airn	ENSMUSG00000078247	0.0348971	0.861577	0.895814	0.177239
12050	Bcl2l2	ENSMUSG00000089682	0.0107897	0.861831	0.896012	0.176909
75465	Dynlrb2	ENSMUSG00000034467	-0.0251141	0.862323	0.896456	-0.176272
241296	Lrrc8a	ENSMUSG00000007476	0.0142543	0.86241	0.896456	0.17616
22627	Ywhae	ENSMUSG00000020849	-0.0116939	0.862453	0.896456	-0.176104
224823	Rrp36	ENSMUSG00000023971	-0.0292969	0.862515	0.896456	-0.176024
22196	Ube2i	ENSMUSG00000015120	-0.00993489	0.862657	0.896499	-0.17584
15560	Htr2c	ENSMUSG00000041380	0.0509184	0.862685	0.896499	0.175804
52637	Cisd1	ENSMUSG00000037710	-0.012685	0.862771	0.896522	-0.175693
52538	Acaa2	ENSMUSG00000036880	-0.0206176	0.863227	0.896873	-0.175103
74034	4632404H12Rik	ENSMUSG00000042579	-0.0232408	0.863237	0.896873	-0.175089
72061	Aopep	ENSMUSG00000021458	0.0193756	0.863517	0.896963	0.174727
14050	Eya3	ENSMUSG00000028886	-0.0110848	0.863559	0.896963	-0.174673
211577	Mrgprf	ENSMUSG00000031070	0.131349	0.863576	0.896963	0.17465
19035	Ppib	ENSMUSG00000032383	0.0100533	0.86358	0.896963	0.174645
56353	Rybp	ENSMUSG00000072872	-0.0148441	0.863656	0.896975	-0.174547
192292	Nrbp1	ENSMUSG00000029148	0.0105396	0.86397	0.897148	0.174141
619309	Muc3a	ENSMUSG00000094840	-0.0462604	0.863991	0.897148	-0.174114
107767	Scamp1	ENSMUSG00000021687	0.0121618	0.864016	0.897148	0.174082
216766	Gemin5	ENSMUSG00000037275	-0.0115366	0.864647	0.89767	-0.173265
75560	Ep400	ENSMUSG00000029505	-0.0200379	0.864779	0.89774	-0.173094
68607	Serhl	ENSMUSG00000058586	-0.0223159	0.86514	0.898048	-0.172627
71508	Zfp935	ENSMUSG00000113450	-0.0279051	0.865703	0.898567	-0.171899
66383	Iscu	ENSMUSG00000025825	-0.0215057	0.866131	0.898919	-0.171345
104709	Pik3r6	ENSMUSG00000046207	-0.0582686	0.866171	0.898919	-0.171293
56369	Apip	ENSMUSG00000010911	-0.0107489	0.866403	0.899092	-0.170994
66336	Cenpp	ENSMUSG00000021391	-0.0250168	0.867116	0.899766	-0.170071
66440	Cdc26	ENSMUSG00000066149	0.0171465	0.867411	0.899974	0.16969
16977	Lrrc23	ENSMUSG00000030125	0.0251388	0.867446	0.899974	0.169645
268379	Abca13	ENSMUSG00000004668	0.0380645	0.867739	0.900211	0.169266
68268	Zdhhc21	ENSMUSG00000028403	-0.0217778	0.86788	0.900291	-0.169084
105245	Txndc5	ENSMUSG00000038991	-0.0118869	0.868842	0.901222	-0.16784
209361	Taf3	ENSMUSG00000025782	0.0136573	0.869045	0.901365	0.167578
192198	Lrrc4	ENSMUSG00000049939	0.0115092	0.869115	0.901371	0.167487
58220	Pard6b	ENSMUSG00000044641	0.0229674	0.869375	0.901574	0.167151
20969	Sdc1	ENSMUSG00000020592	0.0331213	0.86962	0.901761	0.166835
77113	Klhl2	ENSMUSG00000031605	-0.0170653	0.870068	0.902158	-0.166256
64292	Ptges	ENSMUSG00000050737	-0.0531986	0.870541	0.902582	-0.165645
66929	Asf1b	ENSMUSG00000005470	0.0276436	0.871001	0.902933	0.16505
14167	Fgf12	ENSMUSG00000022523	-0.0217166	0.871008	0.902933	-0.165041
12522	Cd83	ENSMUSG00000015396	-0.0456485	0.871353	0.903223	-0.164595
66694	Uqcrfs1	ENSMUSG00000038462	-0.00974302	0.872215	0.903945	-0.163482
227933	Ccdc148	ENSMUSG00000036641	0.0184008	0.872233	0.903945	0.163459
84035	Kremen1	ENSMUSG00000020393	-0.0152949	0.872243	0.903945	-0.163446
20971	Sdc4	ENSMUSG00000017009	-0.0130333	0.872317	0.903954	-0.163351
111975	Igf2os	ENSMUSG00000086266	-0.0658284	0.872604	0.904183	-0.162979
208583	Nek11	ENSMUSG00000035032	-0.0234946	0.872732	0.904183	-0.162815
26358	Aldh1a7	ENSMUSG00000024747	0.0381736	0.873015	0.904409	0.162448
72562	Pcbd2	ENSMUSG00000021496	-0.0193616	0.874236	0.90559	-0.160872
68051	Nutf2	ENSMUSG00000008450	-0.0147592	0.874285	0.90559	-0.16081
14811	Grin2a	ENSMUSG00000059003	0.0279059	0.874432	0.905676	0.160619
74026	Msl1	ENSMUSG00000052915	-0.011441	0.874697	0.905883	-0.160277
66414	Ndufa12	ENSMUSG00000020022	0.0174342	0.875303	0.906443	0.159495
57750	Wdr12	ENSMUSG00000026019	-0.0147602	0.875623	0.906708	-0.159082
60345	Nrip2	ENSMUSG00000001520	0.0288798	0.87598	0.90701	0.158621
19262	Ptpra	ENSMUSG00000027303	-0.00975949	0.876294	0.907267	-0.158217
320975	D330050G23Rik	ENSMUSG00000085316	0.0433228	0.876451	0.907363	0.158014
26406	Map3k3	ENSMUSG00000020700	-0.0169973	0.876583	0.907433	-0.157843
19691	Recql	ENSMUSG00000030243	-0.0106187	0.876813	0.907604	-0.157546
67356	Tmco5	ENSMUSG00000027355	0.0360226	0.877804	0.908562	0.156268
67080	1700019D03Rik	ENSMUSG00000043629	0.0276935	0.87815	0.908853	0.155822
12562	Cdh5	ENSMUSG00000031871	-0.0663562	0.878295	0.908935	-0.155635
213464	Rbbp5	ENSMUSG00000026439	-0.0127456	0.87858	0.909163	-0.155268
20911	Stxbp2	ENSMUSG00000004626	-0.0170265	0.879336	0.909878	-0.154293
100503003	Gm17484	ENSMUSG00000091514	-0.0336586	0.880256	0.910695	-0.153105
106861	Abhd3	ENSMUSG00000002475	-0.0162602	0.880323	0.910697	-0.15302
100233207	Gm17359	ENSMUSG00000091685	-0.0660862	0.881307	0.911601	-0.151751
72503	2610507B11Rik	ENSMUSG00000010277	-0.00986495	0.881755	0.911976	-0.151173
67130	Ndufa6	ENSMUSG00000022450	0.014423	0.882122	0.912288	0.1507
70261	Chp2	ENSMUSG00000030865	-0.0333735	0.882305	0.912409	-0.150465
633285	Rbm46	ENSMUSG00000033882	0.0227611	0.882414	0.912455	0.150324
72482	Acbd6	ENSMUSG00000033701	-0.0100292	0.88251	0.912487	-0.1502
69168	Bola1	ENSMUSG00000015943	-0.0343603	0.883463	0.913405	-0.148972
24075	Taf10	ENSMUSG00000043866	0.0126955	0.883601	0.91348	0.148794
71200	Dydc2	ENSMUSG00000021791	0.0402455	0.885075	0.914868	0.146896
11692	Gfer	ENSMUSG00000040888	-0.0142293	0.885288	0.91502	-0.146622
54367	Zfp326	ENSMUSG00000029290	-0.0149783	0.885624	0.9153	-0.146189
330738	Gm38414	ENSMUSG00000109704	-0.081526	0.88597	0.915545	-0.145744
27412	Peg12	ENSMUSG00000070526	-0.0278463	0.885992	0.915545	-0.145715
71844	Nupl1	ENSMUSG00000114797	-0.0170268	0.88645	0.91595	-0.145125
19309	Pygm	ENSMUSG00000032648	-0.0340078	0.886884	0.916331	-0.144566
26364	Adgre5	ENSMUSG00000002885	0.0160087	0.887296	0.916689	0.144036
74012	Rap2b	ENSMUSG00000036894	0.0122405	0.887811	0.917153	0.143373
18232	Nxph2	ENSMUSG00000069132	0.0226574	0.887942	0.917221	0.143204
21648	Dynlt1b	ENSMUSG00000095677	0.0185753	0.88804	0.917254	0.143079
14164	Fgf1	ENSMUSG00000036585	-0.0180945	0.888417	0.917576	-0.142593
268527	Greb1	ENSMUSG00000036523	0.03191	0.888512	0.917606	0.142471
24109	Ubl3	ENSMUSG00000001687	-0.00804551	0.888733	0.917766	-0.142187
77582	Mboat7	ENSMUSG00000035596	-0.0129472	0.889034	0.91801	-0.141798
330189	Tmem120b	ENSMUSG00000054434	-0.0140003	0.889681	0.918497	-0.140967
219140	Spata13	ENSMUSG00000021990	-0.0209929	0.889703	0.918497	-0.140937
67041	Oxct1	ENSMUSG00000022186	-0.0121553	0.889933	0.918641	-0.140643
14697	Gnb5	ENSMUSG00000032192	-0.00916766	0.889974	0.918641	-0.140589
93699	Pcdhgb1	ENSMUSG00000103037	0.0204179	0.890531	0.919148	0.139872
22339	Vegfa	ENSMUSG00000023951	-0.0278699	0.890849	0.919408	-0.139463
72565	Uaca	ENSMUSG00000034485	0.0326506	0.891402	0.919882	0.138751
67579	Cpeb4	ENSMUSG00000020300	-0.0184441	0.8915	0.919882	-0.138626
56316	Ggcx	ENSMUSG00000053460	-0.0146721	0.891529	0.919882	-0.138588
226610	Fam78b	ENSMUSG00000060568	-0.0132933	0.891572	0.919882	-0.138533
268534	Sntg2	ENSMUSG00000020672	0.027353	0.892162	0.92036	0.137774
23921	Sh2b2	ENSMUSG00000005057	0.03104	0.892167	0.92036	0.137768
100036768	Gm11696	ENSMUSG00000056687	-0.0303236	0.892658	0.920714	-0.137136
12448	Ccne2	ENSMUSG00000028212	0.0246234	0.892667	0.920714	0.137125
52245	Commd2	ENSMUSG00000036513	-0.0121514	0.892707	0.920714	-0.137073
15490	Hsd17b7	ENSMUSG00000026675	0.0173436	0.893042	0.920958	0.136643
66408	Aptx	ENSMUSG00000028411	0.0105835	0.893076	0.920958	0.136598
212712	Satb2	ENSMUSG00000038331	-0.0164348	0.893145	0.920961	-0.13651
81003	Trim23	ENSMUSG00000021712	-0.0144859	0.893291	0.92098	-0.136322
547176	Zc3h12b	ENSMUSG00000035045	0.0216222	0.893296	0.92098	0.136317
20698	Sphk1	ENSMUSG00000061878	-0.0535728	0.893454	0.921076	-0.136112
246703	Naxe	ENSMUSG00000028070	0.0120448	0.895231	0.92284	0.133828
235493	Fam214a	ENSMUSG00000034858	-0.010855	0.895724	0.92328	-0.133194
68572	Mrpl58	ENSMUSG00000018858	-0.0101663	0.896002	0.923491	-0.132837
56335	Mettl3	ENSMUSG00000022160	0.011877	0.896062	0.923491	0.13276
16531	Kcnma1	ENSMUSG00000063142	0.0194457	0.896191	0.923557	0.132594
224630	Bnip1	ENSMUSG00000024191	-0.0129809	0.896579	0.923888	-0.132095
226518	Nmnat2	ENSMUSG00000042751	0.00887972	0.896772	0.924019	0.131847
244579	Tox3	ENSMUSG00000043668	0.022579	0.897601	0.924765	0.130782
620292	Cntnap5c	ENSMUSG00000038048	0.0263898	0.897628	0.924765	0.130747
403185	Cfap97d2	ENSMUSG00000090336	0.0176556	0.898372	0.925463	0.129791
14700	Gng10	ENSMUSG00000038607	-0.0114162	0.898917	0.925956	-0.129091
269424	Jade1	ENSMUSG00000025764	-0.0133003	0.899259	0.92624	-0.128652
69940	Exoc1	ENSMUSG00000036435	0.00986643	0.89965	0.926574	0.12815
269682	Golga3	ENSMUSG00000029502	-0.00911909	0.899907	0.926771	-0.127819
232946	Bloc1s3	ENSMUSG00000057667	0.011367	0.900224	0.927029	0.127413
76179	Usp31	ENSMUSG00000063317	-0.0156559	0.900292	0.927031	-0.127325
69546	Mapk1ip1	ENSMUSG00000041775	0.0117249	0.90046	0.927136	0.127109
212073	Syne3	ENSMUSG00000054150	0.0263554	0.900968	0.92759	0.126456
333605	Frmpd4	ENSMUSG00000049176	0.0156724	0.901104	0.927662	0.126282
109229	Fam118b	ENSMUSG00000050471	-0.0104348	0.901349	0.927845	-0.125968
66487	Smim4	ENSMUSG00000058351	-0.020623	0.901508	0.927941	-0.125763
67177	Cdt1	ENSMUSG00000006585	0.0379304	0.901881	0.928256	0.125285
233826	Palb2	ENSMUSG00000044702	0.0291463	0.902261	0.928514	0.124797
330409	Cecr2	ENSMUSG00000071226	-0.0291568	0.902308	0.928514	-0.124737
232035	Ccser1	ENSMUSG00000039578	0.0115885	0.90233	0.928514	0.124708
280408	Rilp	ENSMUSG00000038195	-0.0322088	0.902519	0.92864	-0.124465
245880	Wasf3	ENSMUSG00000029636	-0.00733756	0.902663	0.928651	-0.124281
27041	G3bp1	ENSMUSG00000018583	-0.00583595	0.902663	0.928651	-0.124281
20238	Atxn1	ENSMUSG00000046876	-0.013181	0.90317	0.929104	-0.123629
210933	Adgrb3	ENSMUSG00000033569	0.0134441	0.903371	0.929136	0.123371
58200	Ppp1r1a	ENSMUSG00000022490	0.0168058	0.90339	0.929136	0.123347
320145	Sp8	ENSMUSG00000048562	-0.0152777	0.9034	0.929136	-0.123334
75180	Tmem269	ENSMUSG00000028642	-0.0218891	0.903772	0.9294	-0.122857
19671	Rce1	ENSMUSG00000024889	-0.0136724	0.903791	0.9294	-0.122833
270091	Lrrc36	ENSMUSG00000054320	-0.0299288	0.90396	0.929506	-0.122615
27406	Abcf3	ENSMUSG00000003234	0.00742683	0.904028	0.929508	0.122528
210027	Slc35f3	ENSMUSG00000057060	0.0112303	0.904297	0.929716	0.122183
66167	Tma7	ENSMUSG00000091537	0.0115053	0.904688	0.930049	0.121682
210622	Pamr1	ENSMUSG00000027188	0.0284351	0.904849	0.930147	0.121474
228980	Taf4	ENSMUSG00000039117	-0.0118734	0.905021	0.930255	-0.121254
103537	Mbtd1	ENSMUSG00000059474	0.0135174	0.905708	0.930893	0.120372
227485	Cdh19	ENSMUSG00000047216	0.0335073	0.905919	0.931041	0.120102
403187	Opa3	ENSMUSG00000052214	0.00706974	0.906211	0.931272	0.119727
11555	Adrb2	ENSMUSG00000045730	-0.0269323	0.906298	0.931294	-0.119615
20168	Rtn3	ENSMUSG00000024758	-0.00981223	0.9064	0.93133	-0.119484
78787	Usp54	ENSMUSG00000034235	0.0119277	0.906615	0.93147	0.119208
18654	Pgf	ENSMUSG00000004791	-0.0178933	0.90667	0.93147	-0.119138
110172	Slc35b1	ENSMUSG00000020873	0.00893443	0.906808	0.931512	0.118962
12159	Bmp4	ENSMUSG00000021835	0.037061	0.906844	0.931512	0.118915
52397	Zfp644	ENSMUSG00000049606	0.0137071	0.906989	0.931592	0.118729
109115	Supt3	ENSMUSG00000038954	0.0123687	0.907841	0.932399	0.117635
103850	Nt5m	ENSMUSG00000032615	0.0102719	0.907944	0.932437	0.117503
70127	Dpf3	ENSMUSG00000021221	-0.0167704	0.908304	0.932737	-0.117042
100763	Ube3c	ENSMUSG00000039000	0.00750967	0.908477	0.932793	0.116821
118451	Mrps2	ENSMUSG00000035772	-0.00792414	0.908492	0.932793	-0.116801
252967	Ropn1l	ENSMUSG00000022236	-0.0253624	0.909002	0.933248	-0.116147
320633	Zbtb26	ENSMUSG00000050714	-0.0208451	0.909084	0.933264	-0.116042
56089	Ramp3	ENSMUSG00000041046	-0.0161453	0.909211	0.933326	-0.115878
19205	Ptbp1	ENSMUSG00000006498	0.0148411	0.909318	0.933367	0.115741
223453	Dap	ENSMUSG00000039168	0.0134672	0.909483	0.933468	0.115529
71693	Colec11	ENSMUSG00000036655	0.0393359	0.909567	0.933485	0.115422
66905	Plin3	ENSMUSG00000024197	-0.0192075	0.909931	0.93379	-0.114955
171504	Apobr	ENSMUSG00000042759	0.0223272	0.910459	0.934263	0.114278
66214	Rgcc	ENSMUSG00000022018	-0.0160877	0.910919	0.934667	-0.113689
73724	Mcee	ENSMUSG00000033429	-0.0116656	0.91173	0.935357	-0.112649
22320	Vamp8	ENSMUSG00000050732	0.0146432	0.911812	0.935357	0.112543
382793	Mtx3	ENSMUSG00000021704	0.0119934	0.911859	0.935357	0.112483
19734	Rgs16	ENSMUSG00000026475	0.01899	0.912001	0.935434	0.112301
75906	Fam184a	ENSMUSG00000019856	0.0128409	0.912368	0.935675	0.111831
76612	Lrrc27	ENSMUSG00000015980	0.0120641	0.91237	0.935675	0.111829
68080	Gpn3	ENSMUSG00000029464	-0.0102155	0.912515	0.935714	-0.111642
67332	Snrpd3	ENSMUSG00000020180	0.00674955	0.912548	0.935714	0.1116
68152	Fam133b	ENSMUSG00000058503	-0.0105457	0.91261	0.935714	-0.111521
20832	Ssr4	ENSMUSG00000002014	-0.0114102	0.912864	0.935857	-0.111195
17766	Nudt1	ENSMUSG00000036639	0.0161523	0.912883	0.935857	0.111171
18247	Oaz2	ENSMUSG00000040652	-0.00675404	0.913013	0.935922	-0.111004
622552	Gm20751	ENSMUSG00000110016	-0.0287663	0.913221	0.936066	-0.110738
75939	4930579G24Rik	ENSMUSG00000027811	0.0167139	0.913324	0.936104	0.110606
208366	Rpp40	ENSMUSG00000021418	-0.014962	0.913616	0.936212	-0.110231
14180	Fgf9	ENSMUSG00000021974	-0.0135724	0.913631	0.936212	-0.110213
78895	Pus7l	ENSMUSG00000033356	-0.0124518	0.913889	0.936408	-0.109881
67702	Rnf149	ENSMUSG00000048234	-0.00853463	0.914203	0.936661	-0.109479
72301	Shisal1	ENSMUSG00000062760	0.00916124	0.914564	0.936962	0.109017
75029	Purg	ENSMUSG00000049184	0.0125443	0.914691	0.937023	0.108854
668880	Stard9	ENSMUSG00000033705	0.0161973	0.91483	0.937097	0.108676
319262	Fchsd1	ENSMUSG00000038524	-0.0185811	0.915027	0.937231	-0.108423
53323	Ube2k	ENSMUSG00000029203	0.00863341	0.915329	0.937402	0.108037
68545	Ecscr	ENSMUSG00000073599	0.0317051	0.915543	0.937552	0.107763
57813	Tk2	ENSMUSG00000035824	-0.00781509	0.915831	0.937779	-0.107393
239857	Cadm2	ENSMUSG00000064115	-0.0170409	0.915906	0.937787	-0.107297
22632	Yy1	ENSMUSG00000021264	0.00746877	0.916592	0.938351	0.106419
56531	Ylpm1	ENSMUSG00000021244	0.0106684	0.916838	0.938534	0.106104
26874	Abcd2	ENSMUSG00000055782	0.0126989	0.917165	0.938801	0.105684
217480	Dgkb	ENSMUSG00000036095	0.0128273	0.91749	0.938987	0.105268
58523	Elp2	ENSMUSG00000024271	0.00638785	0.91749	0.938987	0.105267
101497	Plekhg2	ENSMUSG00000037552	-0.0206775	0.917549	0.938987	-0.105193
100515	Zfp518b	ENSMUSG00000046572	-0.0119347	0.917645	0.939017	-0.105069
67693	Hypk	ENSMUSG00000027245	-0.00762538	0.918396	0.939652	-0.104108
66522	Pgpep1	ENSMUSG00000056204	0.00913976	0.9184	0.939652	0.104103
74167	Nudt9	ENSMUSG00000029310	-0.00752325	0.918637	0.939816	-0.103799
224836	Usp49	ENSMUSG00000090115	0.00949912	0.918799	0.939816	0.103592
12545	Cdc7	ENSMUSG00000029283	0.0158971	0.918829	0.939816	0.103553
12359	Cat	ENSMUSG00000027187	-0.00573659	0.919212	0.9401	-0.103063
70564	Prxl2a	ENSMUSG00000021792	-0.00792488	0.919242	0.9401	-0.103024
23950	Dnajb6	ENSMUSG00000029131	0.00862771	0.919369	0.940105	0.102862
99371	Arfgef2	ENSMUSG00000074582	-0.00661094	0.91951	0.940168	-0.102681
244867	Arhgap20	ENSMUSG00000053199	-0.0124639	0.919826	0.940422	-0.102276
11769	Ap1s1	ENSMUSG00000004849	-0.0114834	0.919984	0.940514	-0.102075
76457	Ccdc134	ENSMUSG00000068114	0.00971158	0.920529	0.941003	0.101376
246257	Ovca2	ENSMUSG00000038268	-0.00912379	0.920811	0.941223	-0.101015
228714	Kat14	ENSMUSG00000027425	-0.0084771	0.921336	0.94169	-0.100344
69270	Gins1	ENSMUSG00000027454	-0.0192728	0.92153	0.941819	-0.100095
22271	Upp1	ENSMUSG00000020407	-0.0162815	0.921718	0.941923	-0.0998536
19272	Ptprk	ENSMUSG00000019889	-0.0115169	0.921766	0.941923	-0.0997931
218203	Mylip	ENSMUSG00000038175	-0.0141116	0.922254	0.942353	-0.0991676
71435	Arhgap21	ENSMUSG00000036591	0.0126594	0.922611	0.942649	0.0987109
19076	Prim2	ENSMUSG00000026134	-0.0106499	0.922734	0.942667	-0.0985539
18176	Nras	ENSMUSG00000027852	0.00855963	0.922782	0.942667	0.0984922
14465	Gata6	ENSMUSG00000005836	-0.0366745	0.922874	0.942667	-0.0983741
20416	Shc1	ENSMUSG00000042626	-0.0205868	0.922899	0.942667	-0.098343
13663	Ei24	ENSMUSG00000062762	0.00555902	0.923087	0.942739	0.0981016
213402	Armc2	ENSMUSG00000071324	-0.0140523	0.923104	0.942739	-0.0980798
53902	Rcan3	ENSMUSG00000059713	-0.00590692	0.923222	0.94279	-0.0979297
13008	Csrp2	ENSMUSG00000020186	0.0249164	0.923298	0.942799	0.0978314
233919	Gpr26	ENSMUSG00000040125	-0.0175264	0.923612	0.943004	-0.0974298
18738	Pitpna	ENSMUSG00000017781	-0.00734297	0.923634	0.943004	-0.0974025
224523	4732491K20Rik	ENSMUSG00000097350	0.0159298	0.92425	0.943564	0.0966136
70470	Rprd1b	ENSMUSG00000027651	0.00781268	0.924365	0.943613	0.0964661
241274	Pnpla7	ENSMUSG00000036833	0.0126565	0.924674	0.943859	0.0960715
12350	Car3	ENSMUSG00000027559	-0.037126	0.925188	0.944245	-0.0954139
17524	Mpp1	ENSMUSG00000031402	-0.00728574	0.925525	0.944479	-0.0949822
118449	Synpo2	ENSMUSG00000050315	0.0103635	0.925603	0.944479	0.0948828
218335	Clptm1l	ENSMUSG00000021610	-0.00480037	0.925727	0.944479	-0.0947235
68277	2310057M21Rik	ENSMUSG00000040177	0.00853928	0.925744	0.944479	0.0947025
18186	Nrp1	ENSMUSG00000025810	-0.00981605	0.925754	0.944479	-0.0946891
170707	Usp48	ENSMUSG00000043411	0.00775313	0.926067	0.944729	0.0942893
75420	Secisbp2	ENSMUSG00000035139	0.00895835	0.926632	0.945236	0.093566
67895	Ppa1	ENSMUSG00000020089	-0.00587894	0.926996	0.945539	-0.0931001
72607	Usp13	ENSMUSG00000056900	-0.00918113	0.927475	0.945958	-0.0924872
241201	Cdh7	ENSMUSG00000026312	0.0272295	0.927544	0.94596	0.0923988
240476	Zfp407	ENSMUSG00000048410	-0.0080673	0.927729	0.946079	-0.0921622
27762	Vwa7	ENSMUSG00000007030	0.0150099	0.928073	0.94636	0.0917233
226841	Vash2	ENSMUSG00000037568	0.0310677	0.928175	0.946395	0.0915928
69109	Ccnq	ENSMUSG00000049489	0.0101389	0.928499	0.946606	0.0911784
18113	Nnmt	ENSMUSG00000032271	-0.0181296	0.928516	0.946606	-0.0911557
208820	Triqk	ENSMUSG00000055963	-0.0105746	0.928707	0.946731	-0.0909119
236930	Ercc6l	ENSMUSG00000051220	-0.0151688	0.928947	0.946787	-0.0906049
54137	Acrbp	ENSMUSG00000072770	0.020321	0.929004	0.946787	0.0905322
19221	Ptgfrn	ENSMUSG00000027864	-0.00959208	0.929015	0.946787	-0.0905174
71279	Slc29a3	ENSMUSG00000020100	0.00750139	0.929033	0.946787	0.0904955
26965	Cul1	ENSMUSG00000029686	0.00795572	0.929111	0.946797	0.0903956
12825	Col3a1	ENSMUSG00000026043	0.0272138	0.929546	0.947172	0.0898382
223697	Sun2	ENSMUSG00000042524	0.0130739	0.929943	0.947507	0.0893313
213760	Prepl	ENSMUSG00000024127	-0.0090618	0.930139	0.947637	-0.0890808
347740	2900097C17Rik	ENSMUSG00000102869	-0.00802465	0.930479	0.947915	-0.0886455
234686	Fhod1	ENSMUSG00000014778	-0.0231287	0.930608	0.947978	-0.0884803
330216	Mblac1	ENSMUSG00000049285	0.0181148	0.93078	0.948062	0.0882607
71691	Pnmal1	ENSMUSG00000041141	-0.00660416	0.930827	0.948062	-0.0882008
29806	Limd1	ENSMUSG00000025239	0.0062581	0.930975	0.948075	0.0880115
67390	Mrm3	ENSMUSG00000038046	-0.0111849	0.931333	0.948298	-0.0875536
66659	Acp6	ENSMUSG00000028093	0.00995825	0.931336	0.948298	0.08755
232906	Arhgap35	ENSMUSG00000058230	-0.00822773	0.931398	0.948298	-0.0874709
234371	Tmem161a	ENSMUSG00000002342	0.0078873	0.931955	0.948796	0.0867584
106583	Scaf8	ENSMUSG00000046201	0.00780785	0.932107	0.948881	0.0865647
20183	Rxrg	ENSMUSG00000015843	0.0149712	0.932656	0.949357	0.0858632
17714	Grpel2	ENSMUSG00000024580	-0.0067979	0.93271	0.949357	-0.0857938
20677	Sox4	ENSMUSG00000076431	-0.00668187	0.932908	0.94949	-0.0855402
66235	Eif1ax	ENSMUSG00000067194	-0.00886588	0.93299	0.949503	-0.0854361
407831	Tmem204	ENSMUSG00000024168	-0.0306812	0.933063	0.949509	-0.0853421
20597	Smpd1	ENSMUSG00000037049	0.00982719	0.933709	0.950097	0.0845169
67471	Gpatch1	ENSMUSG00000063808	0.00640112	0.934382	0.950713	0.0836562
14266	Aff2	ENSMUSG00000031189	0.0132958	0.934657	0.950923	0.0833054
50927	Nasp	ENSMUSG00000028693	-0.00892742	0.93486	0.951061	-0.0830454
230848	Zbtb40	ENSMUSG00000060862	0.00917798	0.935663	0.951808	0.0820194
68653	Samm50	ENSMUSG00000022437	0.00473349	0.935788	0.951866	0.0818592
28015	Polr2m	ENSMUSG00000032199	0.00431655	0.93636	0.952379	0.0811284
104362	Meig1	ENSMUSG00000026650	0.0110038	0.936591	0.952544	0.0808331
217887	Clba1	ENSMUSG00000037594	-0.00935351	0.936888	0.952729	-0.0804546
12832	Col5a2	ENSMUSG00000026042	0.0131813	0.936909	0.952729	0.0804273
105853	Mal2	ENSMUSG00000024479	0.00711995	0.937985	0.953599	0.0790524
64930	Tsc1	ENSMUSG00000026812	-0.00578215	0.938049	0.953599	-0.0789712
20348	Sema3c	ENSMUSG00000028780	-0.0139421	0.938132	0.953599	-0.0788648
381409	Cdh26	ENSMUSG00000039155	0.0234853	0.938352	0.95371	0.0785839
217203	Tmem106a	ENSMUSG00000034947	-0.0201473	0.938603	0.953896	-0.0782624
218035	Vps41	ENSMUSG00000041236	-0.00642727	0.938918	0.954147	-0.0778602
13855	Epn2	ENSMUSG00000001036	-0.00951268	0.939291	0.954457	-0.0773837
67695	Ost4	ENSMUSG00000038803	0.00928549	0.940291	0.955403	0.0761063
226791	Lyplal1	ENSMUSG00000039246	0.00826782	0.940618	0.955666	0.0756891
22428	Dctn6	ENSMUSG00000031516	0.00541328	0.940723	0.955703	0.0755553
55960	Ebag9	ENSMUSG00000022339	0.00589228	0.940824	0.955736	0.0754259
80707	Wwox	ENSMUSG00000004637	-0.00796048	0.940913	0.955757	-0.0753121
12111	Bgn	ENSMUSG00000031375	-0.0199444	0.941255	0.956001	-0.074875
320736	Vstm4	ENSMUSG00000050666	-0.0123149	0.94129	0.956001	-0.074831
16975	Lrp8	ENSMUSG00000028613	-0.00644829	0.941501	0.956145	-0.074562
76261	0610040J01Rik	ENSMUSG00000060512	0.00822453	0.941799	0.956378	0.0741814
320784	C230072F16Rik	ENSMUSG00000112121	0.0190282	0.942293	0.956741	0.0735501
22259	Nr1h3	ENSMUSG00000002108	-0.0177294	0.942502	0.956884	-0.0732835
70729	Nos1ap	ENSMUSG00000038473	-0.00958916	0.942628	0.956942	-0.0731228
19337	Rab33a	ENSMUSG00000031104	-0.0152574	0.94291	0.95716	-0.0727616
74243	Slx4ip	ENSMUSG00000027281	0.00781774	0.944017	0.958213	0.0713486
230700	Foxj3	ENSMUSG00000032998	0.00493292	0.945187	0.959331	0.0698545
20528	Slc2a4	ENSMUSG00000018566	-0.0108554	0.945576	0.959627	-0.0693586
242785	Klhl21	ENSMUSG00000073700	-0.00775018	0.945615	0.959627	-0.069308
14594	Ggta1	ENSMUSG00000035778	-0.0100055	0.946192	0.960142	-0.0685721
14056	Ezh2	ENSMUSG00000029687	0.0083066	0.94674	0.960629	0.0678719
72236	Tsnaxip1	ENSMUSG00000031893	0.0143956	0.946986	0.960809	0.0675579
66082	Abhd6	ENSMUSG00000025277	-0.00425663	0.947304	0.961043	-0.067153
71970	Zbed5	ENSMUSG00000034173	0.0104943	0.947355	0.961043	0.0670869
329679	Fnip2	ENSMUSG00000061175	0.00625389	0.947513	0.961085	0.0668861
15384	Hnrnpab	ENSMUSG00000020358	0.00399548	0.947534	0.961085	0.0668594
171486	Cd99l2	ENSMUSG00000035776	0.00357835	0.94763	0.961112	0.0667365
320080	Zbtb39	ENSMUSG00000044617	-0.00465953	0.947698	0.961112	-0.0666497
70451	Dhrs13	ENSMUSG00000020834	-0.00629623	0.948182	0.961533	-0.0660314
21869	Nkx2-1	ENSMUSG00000001496	0.0119043	0.94835	0.961633	0.0658177
170459	Stard4	ENSMUSG00000024378	-0.00794136	0.948541	0.961657	-0.0655736
74347	Meak7	ENSMUSG00000034105	0.00634799	0.948578	0.961657	0.0655262
17929	Myom1	ENSMUSG00000024049	0.0129107	0.948579	0.961657	0.0655248
338364	Trim65	ENSMUSG00000054517	0.00726981	0.950395	0.963427	0.0632083
50914	Olig1	ENSMUSG00000046160	-0.0137678	0.951574	0.964552	-0.0617039
66307	Isoc1	ENSMUSG00000024601	-0.00661447	0.951717	0.964627	-0.0615214
15382	Hnrnpa1	ENSMUSG00000046434	0.0057132	0.951813	0.964655	0.0613985
19720	Trim27	ENSMUSG00000021326	0.00471234	0.952086	0.964791	0.0610506
68147	Gar1	ENSMUSG00000028010	0.00594086	0.952302	0.96494	0.060775
84095	Pi4k2a	ENSMUSG00000025178	0.00571802	0.952539	0.96511	0.0604725
19267	Ptpre	ENSMUSG00000041836	-0.00705243	0.953215	0.965725	-0.0596102
12684	Cideb	ENSMUSG00000022219	0.0105407	0.953318	0.965748	0.0594779
101502	Hsd3b7	ENSMUSG00000042289	-0.00724807	0.953376	0.965748	-0.0594046
27224	Eloa	ENSMUSG00000028668	-0.00359347	0.953765	0.966072	-0.0589083
223648	Ccdc166	ENSMUSG00000098176	0.0104014	0.953871	0.96611	0.0587724
217325	Llgl2	ENSMUSG00000020782	0.0224696	0.95402	0.966191	0.058583
117167	Steap4	ENSMUSG00000012428	-0.0124647	0.95446	0.966522	-0.0580222
225642	Grp	ENSMUSG00000024517	-0.0113263	0.954485	0.966522	-0.0579895
66682	Trappc5	ENSMUSG00000040236	-0.00403577	0.954928	0.9669	-0.0574246
11854	Rhod	ENSMUSG00000041845	-0.00976666	0.955652	0.967563	-0.0565006
12566	Cdk2	ENSMUSG00000025358	-0.00574593	0.955898	0.967742	-0.0561872
17685	Msh2	ENSMUSG00000024151	0.00464683	0.956035	0.967811	0.0560127
76192	Abhd12	ENSMUSG00000032046	-0.00360754	0.956115	0.967822	-0.0559104
140493	Kcnn3	ENSMUSG00000000794	-0.00868282	0.956653	0.968296	-0.0552247
17705	ATP6	ENSMUSG00000064357	-0.013651	0.956722	0.968296	-0.0551361
21848	Trim24	ENSMUSG00000029833	-0.00419043	0.957123	0.968567	-0.0546246
67042	Ift27	ENSMUSG00000016637	-0.00562438	0.957129	0.968567	-0.054617
101540	Prkd2	ENSMUSG00000041187	0.00929656	0.957296	0.968666	0.054405
71751	Map3k13	ENSMUSG00000033618	-0.00694485	0.958021	0.969329	-0.0534802
13713	Elk3	ENSMUSG00000008398	0.00691703	0.958398	0.969641	0.0529985
109323	C1qtnf7	ENSMUSG00000061535	0.0133658	0.958632	0.969807	0.0527007
66340	Psenen	ENSMUSG00000036835	0.00488864	0.959263	0.970376	0.0518956
68964	Ctc1	ENSMUSG00000020898	-0.00486447	0.959405	0.970449	-0.0517147
11856	Arhgap6	ENSMUSG00000031355	-0.00691853	0.959666	0.970574	-0.0513827
70101	Cyp4f16	ENSMUSG00000048440	-0.00610836	0.959668	0.970574	-0.0513802
67028	2610002M06Rik	ENSMUSG00000031242	-0.00558923	0.959801	0.970638	-0.0512103
233016	Blvrb	ENSMUSG00000040466	0.0118868	0.960193	0.970965	0.0507101
170460	Stard5	ENSMUSG00000046027	0.00560936	0.960279	0.970981	0.0506002
70223	Nars	ENSMUSG00000024587	-0.00364336	0.960372	0.971005	-0.0504823
16650	Kpna6	ENSMUSG00000003731	0.00411372	0.960851	0.971419	0.0498708
77744	Bora	ENSMUSG00000022070	-0.0123699	0.961017	0.971473	-0.0496601
71755	Dhdh	ENSMUSG00000011382	0.0156897	0.961044	0.971473	0.0496256
216821	Tmem11	ENSMUSG00000043284	-0.00738992	0.961141	0.971502	-0.0495011
72899	Macrod2	ENSMUSG00000068205	0.00543662	0.961665	0.97196	0.0488335
235610	Atrip	ENSMUSG00000025646	0.00363303	0.961782	0.972009	0.0486838
74107	Cep55	ENSMUSG00000024989	-0.0109279	0.961896	0.972053	-0.0485395
73713	Rbm20	ENSMUSG00000043639	0.00522391	0.962411	0.972504	0.0478817
328133	Slc39a9	ENSMUSG00000048833	0.00351889	0.963071	0.9731	0.0470413
70021	Nt5dc2	ENSMUSG00000071547	0.00676331	0.96332	0.973281	0.0467236
228359	Arhgap1	ENSMUSG00000027247	0.00290453	0.963778	0.973674	0.0461395
12798	Cnn2	ENSMUSG00000004665	-0.0109531	0.964032	0.97386	-0.0458154
16661	Krt10	ENSMUSG00000019761	0.00578318	0.964157	0.973915	0.045657
74252	Armc1	ENSMUSG00000027599	-0.00375605	0.964239	0.973929	-0.0455515
66067	Gtpbp8	ENSMUSG00000022668	-0.00358598	0.964652	0.974275	-0.0450254
104015	Synj1	ENSMUSG00000022973	-0.00450392	0.965258	0.974771	-0.0442535
20014	Rpn2	ENSMUSG00000027642	0.0023455	0.965286	0.974771	0.0442176
23942	Mta2	ENSMUSG00000071646	-0.002371	0.965353	0.974771	-0.0441321
22193	Ube2e3	ENSMUSG00000027011	0.0032493	0.966411	0.975769	0.0427838
544678	Cfap74	ENSMUSG00000078490	-0.00431425	0.967569	0.976868	-0.041307
15331	Hmgn2	ENSMUSG00000003038	0.00297777	0.967856	0.97708	0.0409418
71934	Car13	ENSMUSG00000027555	0.0166175	0.967919	0.97708	0.0408619
68797	Pdgfrl	ENSMUSG00000031595	0.00505959	0.968155	0.977179	0.0405611
108802	Calr4	ENSMUSG00000028558	0.00707089	0.968296	0.977179	0.0403807
18189	Nrxn1	ENSMUSG00000024109	0.00593986	0.968297	0.977179	0.0403803
16438	Itpr1	ENSMUSG00000030102	-0.0039559	0.968297	0.977179	-0.04038
16832	Ldhb	ENSMUSG00000030246	0.00403174	0.968508	0.977321	0.0401111
16477	Junb	ENSMUSG00000052837	-0.018396	0.969303	0.978053	-0.0390981
241112	Catip	ENSMUSG00000073650	0.00542031	0.969402	0.978079	0.0389711
20442	St3gal1	ENSMUSG00000013846	0.00418173	0.969469	0.978079	0.0388865
12257	Tspo	ENSMUSG00000041736	-0.0105297	0.970547	0.979096	-0.0375125
11677	Akr1b3	ENSMUSG00000001642	-0.00348881	0.97064	0.97912	-0.0373936
20852	Stat6	ENSMUSG00000002147	-0.0109982	0.971225	0.979639	-0.0366485
100038712	Gm10516	ENSMUSG00000097316	-0.00484163	0.971358	0.979697	-0.0364796
71923	Borcs6	ENSMUSG00000045176	-0.00605392	0.971423	0.979697	-0.036396
102607	Snx19	ENSMUSG00000031993	-0.00250878	0.972258	0.980468	-0.0353321
53374	Chst3	ENSMUSG00000057337	0.0100132	0.972741	0.980885	0.0347165
268297	Scml4	ENSMUSG00000044770	-0.00684389	0.972953	0.981027	-0.0344473
14085	Fah	ENSMUSG00000030630	0.0128161	0.973174	0.98106	0.034165
100502940	Colca2	ENSMUSG00000079559	0.00724151	0.973179	0.98106	0.0341587
233189	Ctu1	ENSMUSG00000038888	-0.00451022	0.973196	0.98106	-0.0341369
20431	Pmel	ENSMUSG00000025359	0.00834214	0.973646	0.981443	0.0335634
208194	Exog	ENSMUSG00000042787	0.00290987	0.973853	0.981512	0.0333003
238130	Dock4	ENSMUSG00000035954	-0.00434672	0.973888	0.981512	-0.0332558
116733	Vps4a	ENSMUSG00000031913	-0.00201293	0.973925	0.981512	-0.0332078
14256	Flt3l	ENSMUSG00000110206	-0.00740255	0.974295	0.981744	-0.0327372
269997	Zfp747	ENSMUSG00000054381	0.00594379	0.974393	0.981744	0.0326124
216033	Ctnna3	ENSMUSG00000060843	0.00750885	0.974528	0.981744	0.0324407
226519	Lamc1	ENSMUSG00000026478	-0.00762528	0.974562	0.981744	-0.0323971
66086	Fopnl	ENSMUSG00000022677	0.00221454	0.974594	0.981744	0.032356
216119	Ybey	ENSMUSG00000033126	0.00350215	0.974647	0.981744	0.0322882
269338	Vps39	ENSMUSG00000027291	-0.00170629	0.975565	0.982545	-0.0311196
59090	Midn	ENSMUSG00000035621	-0.00434049	0.975583	0.982545	-0.0310955
80860	Ghdc	ENSMUSG00000017747	0.00546391	0.975882	0.982709	0.0307155
67893	Tmem86a	ENSMUSG00000010307	-0.00495205	0.975886	0.982709	-0.0307096
12651	Chkb	ENSMUSG00000022617	-0.00227668	0.976043	0.982731	-0.0305094
241494	Zfp385b	ENSMUSG00000027016	0.00433286	0.976049	0.982731	0.030502
100710	Pds5b	ENSMUSG00000034021	-0.00342001	0.976309	0.982922	-0.0301714
381413	Gpr176	ENSMUSG00000040133	-0.00539563	0.976526	0.98307	-0.0298944
11601	Angpt2	ENSMUSG00000031465	0.00997992	0.976839	0.983313	0.0294965
319801	Tigar	ENSMUSG00000038028	0.00236989	0.977177	0.983583	0.0290654
20104	Rps6	ENSMUSG00000028495	0.00196317	0.977338	0.983674	0.0288607
30963	Hacd1	ENSMUSG00000063275	-0.00291901	0.977435	0.983701	-0.0287362
67290	3110040N11Rik	ENSMUSG00000025102	-0.0040232	0.97785	0.984048	-0.0282077
20681	Sox8	ENSMUSG00000024176	-0.00618384	0.977941	0.984068	-0.0280925
227210	Ccnyl1	ENSMUSG00000070871	-0.0027915	0.978208	0.984267	-0.0277514
14011	Etv6	ENSMUSG00000030199	-0.00208015	0.978836	0.984685	-0.0269515
21678	Tead3	ENSMUSG00000002249	0.00531585	0.978981	0.984685	0.0267668
14842	Gsx1	ENSMUSG00000053129	-0.00661861	0.979001	0.984685	-0.0267419
18854	Pml	ENSMUSG00000036986	0.00455014	0.979041	0.984685	0.0266912
18751	Prkcb	ENSMUSG00000052889	-0.00398541	0.979045	0.984685	-0.0266855
52585	Dhrs1	ENSMUSG00000002332	0.00472509	0.979047	0.984685	0.0266834
269941	Chsy1	ENSMUSG00000032640	0.0018098	0.979605	0.985176	0.0259721
18516	Pbx3	ENSMUSG00000038718	-0.00236292	0.979739	0.985239	-0.025802
21915	Dtymk	ENSMUSG00000026281	0.00219649	0.980037	0.985468	0.0254219
22341	Vegfc	ENSMUSG00000031520	-0.00373983	0.980184	0.985545	-0.0252345
18642	Pfkm	ENSMUSG00000033065	-0.00264863	0.980346	0.985579	-0.0250292
235339	Dlat	ENSMUSG00000000168	0.00196568	0.980359	0.985579	0.0250124
93715	Pcdhga7	ENSMUSG00000103472	-0.00255528	0.980678	0.985829	-0.024606
56459	Sae1	ENSMUSG00000052833	0.00159829	0.98076	0.98584	0.0245015
13131	Dab1	ENSMUSG00000028519	0.00218118	0.981525	0.986498	0.0235265
238333	Samd15	ENSMUSG00000090812	0.00512352	0.981556	0.986498	0.0234877
217143	Gpr179	ENSMUSG00000070337	0.00581588	0.981634	0.986506	0.0233875
234549	Heatr3	ENSMUSG00000031657	-0.0017085	0.981854	0.986656	-0.0231077
319880	Tmcc3	ENSMUSG00000020023	0.00208095	0.982067	0.986799	0.0228363
70556	Slc25a33	ENSMUSG00000028982	-0.0021072	0.982165	0.986826	-0.0227119
77938	Fam53b	ENSMUSG00000030956	-0.00268236	0.982301	0.986892	-0.0225387
69902	Mrto4	ENSMUSG00000028741	-0.00206145	0.982964	0.987487	-0.0216942
17136	Mag	ENSMUSG00000036634	0.0274258	0.983188	0.987641	0.0214092
12053	Bcl6	ENSMUSG00000022508	0.00155595	0.984171	0.988557	0.0201574
238252	Gpr135	ENSMUSG00000043398	0.00213892	0.984745	0.988898	0.019426
67867	Lrrc28	ENSMUSG00000030556	0.00130064	0.984774	0.988898	0.0193883
105689	Mycbp2	ENSMUSG00000033004	-0.00264515	0.984793	0.988898	-0.0193644
71169	Nbas	ENSMUSG00000020576	0.00155221	0.984996	0.989031	0.0191059
16591	Kl	ENSMUSG00000058488	0.00501025	0.985114	0.989078	0.0189557
66412	Arrdc4	ENSMUSG00000042659	0.0035429	0.985515	0.989409	0.0184456
69226	Snx24	ENSMUSG00000024535	0.0019006	0.985749	0.989574	0.0181472
68897	Disp1	ENSMUSG00000030768	-0.00277649	0.986321	0.990042	-0.0174189
69064	Fuom	ENSMUSG00000025466	0.00351833	0.986357	0.990042	0.0173728
73827	Tmem198b	ENSMUSG00000047090	-0.00172703	0.986782	0.990397	-0.0168315
77300	Raph1	ENSMUSG00000026014	0.00210116	0.987242	0.990787	0.016246
72022	Slc35f2	ENSMUSG00000042195	-0.00400337	0.987609	0.991085	-0.0157782
233545	Emsy	ENSMUSG00000035401	0.00147265	0.987778	0.991095	0.0155629
241520	Fam171b	ENSMUSG00000048388	-0.0015555	0.987781	0.991095	-0.0155594
19934	Rpl22	ENSMUSG00000028936	-0.000864852	0.987832	0.991095	-0.0154941
12373	Casq2	ENSMUSG00000027861	-0.00343768	0.987964	0.991157	-0.0153258
60344	Fign	ENSMUSG00000075324	-0.00418246	0.988508	0.99163	-0.0146341
102634919	Gm32389	ENSMUSG00000109603	0.00439406	0.988879	0.991932	0.0141613
12563	Cdh6	ENSMUSG00000039385	-0.00184099	0.989054	0.992036	-0.0139384
11538	Adnp	ENSMUSG00000051149	0.00116591	0.989458	0.99237	0.0134234
237107	Gnl3l	ENSMUSG00000025266	-0.00114516	0.990378	0.993151	-0.0122518
279028	Adamts13	ENSMUSG00000014852	0.0053496	0.990568	0.993269	0.0120107
67252	Cap2	ENSMUSG00000021373	0.00112562	0.990949	0.99358	0.0115247
19361	Rad51	ENSMUSG00000027323	-0.00151429	0.991228	0.993696	-0.0111703
66381	Rnf113a2	ENSMUSG00000098134	0.000826924	0.991248	0.993696	0.0111449
21922	Clec3b	ENSMUSG00000025784	-0.00603357	0.991293	0.993696	-0.011087
69666	Psmg4	ENSMUSG00000071451	-0.0024873	0.991349	0.993696	-0.0110158
16598	Klf2	ENSMUSG00000055148	0.00315402	0.991486	0.993762	0.0108418
54353	Skap2	ENSMUSG00000059182	0.00105306	0.991775	0.993827	0.0104735
100503044	A730020M07Rik	ENSMUSG00000044522	-0.00349835	0.991848	0.993827	-0.01038
544922	Zkscan4	ENSMUSG00000054931	-0.00133721	0.991893	0.993827	-0.0103232
12156	Bmp2	ENSMUSG00000027358	0.00211094	0.99192	0.993827	0.010289
14158	Fer	ENSMUSG00000000127	-0.000907237	0.991984	0.993827	-0.0102076
20660	Sorl1	ENSMUSG00000049313	0.00126886	0.992043	0.993827	0.010132
234086	Erich1	ENSMUSG00000051978	0.000883981	0.992114	0.993827	0.010042
80911	Acox3	ENSMUSG00000029098	-0.000766691	0.99212	0.993827	-0.0100344
212632	Iffo2	ENSMUSG00000041025	-0.00114342	0.992361	0.993997	-0.00972681
16527	Kcnk3	ENSMUSG00000049265	0.00115387	0.992701	0.994266	0.00929451
78903	Wrnip1	ENSMUSG00000021400	0.000624624	0.992922	0.994416	0.00901292
235184	Msantd2	ENSMUSG00000042138	-0.00111382	0.993286	0.99471	-0.00854922
69672	Txndc15	ENSMUSG00000021497	-0.000498245	0.993521	0.994873	-0.00825048
73748	Gadl1	ENSMUSG00000056880	0.00400725	0.994029	0.995311	0.00760295
14756	Gpld1	ENSMUSG00000021340	-0.000649215	0.994797	0.995991	-0.00662536
626870	Gm11992	ENSMUSG00000040978	0.000613254	0.994851	0.995991	0.00655675
13010	Cst3	ENSMUSG00000027447	-0.000762002	0.995104	0.996174	-0.00623379
56009	Alyref2	ENSMUSG00000060244	0.00092681	0.995748	0.996747	0.00541361
70757	Hacd2	ENSMUSG00000035376	0.000357413	0.995849	0.996777	0.00528545
21894	Tln1	ENSMUSG00000028465	0.000793282	0.996131	0.996987	0.00492693
213019	Pdlim2	ENSMUSG00000022090	0.000758227	0.996767	0.997553	0.00411626
210925	Ints9	ENSMUSG00000021975	0.000324687	0.997047	0.997761	0.00375975
11695	Alx4	ENSMUSG00000040310	0.00095703	0.998018	0.99861	0.00252423
12814	Col11a1	ENSMUSG00000027966	-0.00023867	0.998101	0.99861	-0.00241856
226861	Hhat	ENSMUSG00000037375	-0.000362236	0.99811	0.99861	-0.00240703
320209	Ddx11	ENSMUSG00000035842	-0.000331555	0.998524	0.998889	-0.00187883
21762	Psmd2	ENSMUSG00000006998	-9.41695e-05	0.998532	0.998889	-0.0018698
20606	Sstr2	ENSMUSG00000047904	0.000183558	0.999015	0.999301	0.00125388
213582	Map9	ENSMUSG00000033900	0.000125821	0.999222	0.999436	0.000991067
21871	Atp6v0a2	ENSMUSG00000038023	5.76033e-05	0.999317	0.999461	0.000869075
622434	Arhgef26	ENSMUSG00000036885	6.18394e-05	0.999457	0.999528	0.000691681
282663	Serpinb1b	ENSMUSG00000051029	-1.31894e-05	0.999931	0.999931	-8.72533e-05

### Sheet: D3_vs_D1
entrezid	symbol	ensg	logFC	p	padj	t
108069	Grm3	ENSMUSG00000003974	2.33663	1.72081e-12	2.40432e-08	19.5814
225743	Rnf165	ENSMUSG00000025427	0.888452	4.54739e-10	2.4524e-06	13.4739
14586	Gfra2	ENSMUSG00000022103	1.34523	5.26567e-10	2.4524e-06	13.339
71897	Lypd6b	ENSMUSG00000026765	1.55191	9.79645e-10	3.13328e-06	12.7805
18218	Dusp8	ENSMUSG00000037887	0.730819	1.12127e-09	3.13328e-06	12.6616
13731	Emp2	ENSMUSG00000022505	0.969255	2.21346e-09	4.87081e-06	12.0768
100042450	Smim17	ENSMUSG00000093536	1.48374	2.44028e-09	4.87081e-06	11.9948
11472	Actn2	ENSMUSG00000052374	1.38692	3.01773e-09	5.27046e-06	11.8177
56615	Mgst1	ENSMUSG00000008540	-0.745532	3.70939e-09	5.75863e-06	-11.6477
54376	Cacng3	ENSMUSG00000066189	1.01013	5.31149e-09	7.42121e-06	11.3567
210417	Thsd7b	ENSMUSG00000042581	1.35142	6.3828e-09	7.60931e-06	11.21
12310	Calca	ENSMUSG00000030669	1.60902	7.22098e-09	7.60931e-06	11.1123
233332	Adamts17	ENSMUSG00000058145	1.60605	7.40689e-09	7.60931e-06	11.0923
13643	Efnb3	ENSMUSG00000003934	1.55512	7.65279e-09	7.60931e-06	11.0666
28240	Trpm2	ENSMUSG00000009292	1.37038	8.16917e-09	7.60931e-06	11.0154
280411	Lix1l	ENSMUSG00000049288	-0.878248	9.36672e-09	8.17949e-06	-10.9086
320343	Lypd6	ENSMUSG00000050447	0.915297	1.11723e-08	8.77723e-06	10.7722
213469	Lgi3	ENSMUSG00000033595	1.76787	1.13076e-08	8.77723e-06	10.763
72290	Lsm11	ENSMUSG00000044847	1.25225	1.19551e-08	8.79139e-06	10.7202
12747	Clk1	ENSMUSG00000026034	-1.1714	1.29269e-08	9.03071e-06	-10.6604
237387	Lrrc3	ENSMUSG00000051652	1.28135	1.40245e-08	9.33096e-06	10.5983
12294	Cacna2d3	ENSMUSG00000021991	0.845111	1.52967e-08	9.71478e-06	10.5324
170736	Parvb	ENSMUSG00000022438	1.36963	1.61392e-08	9.80423e-06	10.4919
12654	Chil1	ENSMUSG00000064246	-1.69644	1.72235e-08	1.0027e-05	-10.443
12010	B2m	ENSMUSG00000060802	-0.928529	2.00717e-08	1.12177e-05	-10.3284
16956	Lpl	ENSMUSG00000015568	1.49878	2.17371e-08	1.13785e-05	10.2691
14763	Gpr37	ENSMUSG00000039904	1.07937	2.19883e-08	1.13785e-05	10.2606
18125	Nos1	ENSMUSG00000029361	1.26711	2.39197e-08	1.19359e-05	10.1983
170677	Cdhr1	ENSMUSG00000021803	1.81305	2.93268e-08	1.41295e-05	10.0486
17768	Mthfd2	ENSMUSG00000005667	0.996246	3.15854e-08	1.47104e-05	9.99458
68149	Otub2	ENSMUSG00000021203	0.988223	3.74339e-08	1.68718e-05	9.8716
72003	Synpr	ENSMUSG00000056296	1.19859	4.09479e-08	1.78789e-05	9.8071
110595	Timp4	ENSMUSG00000030317	-1.00766	4.35168e-08	1.84247e-05	-9.76354
77018	Col25a1	ENSMUSG00000058897	0.955195	4.81406e-08	1.89398e-05	9.69156
214239	Ccdc9b	ENSMUSG00000045838	-0.810571	4.91171e-08	1.89398e-05	-9.67729
13435	Dnmt3a	ENSMUSG00000020661	0.969817	4.99296e-08	1.89398e-05	9.66564
18195	Nsf	ENSMUSG00000034187	0.616222	5.01555e-08	1.89398e-05	9.66244
13823	Epb41l3	ENSMUSG00000024044	0.54686	5.61036e-08	2.05502e-05	9.58318
73316	Calr3	ENSMUSG00000019732	-1.09067	5.73618e-08	2.05502e-05	-9.56755
22352	Vim	ENSMUSG00000026728	-0.631649	5.8978e-08	2.05829e-05	-9.54799
56177	Olfm1	ENSMUSG00000026833	0.564603	6.03994e-08	2.05829e-05	9.53126
66237	Atp6v1g2	ENSMUSG00000024403	0.536169	6.21249e-08	2.06669e-05	9.51149
58227	Fam184b	ENSMUSG00000015879	1.14239	7.65862e-08	2.48852e-05	9.36554
70350	Basp1	ENSMUSG00000045763	0.736967	7.88265e-08	2.5031e-05	9.34556
67516	Kctd4	ENSMUSG00000046523	1.01586	8.71445e-08	2.60484e-05	9.27627
18019	Nfatc2	ENSMUSG00000027544	1.14272	9.14056e-08	2.60484e-05	9.24343
226823	Kctd3	ENSMUSG00000026608	0.535308	9.41333e-08	2.60484e-05	9.22324
209630	Frmd4a	ENSMUSG00000026657	0.639604	9.49305e-08	2.60484e-05	9.21745
109620	Dsp	ENSMUSG00000054889	1.88029	9.60765e-08	2.60484e-05	9.20923
107684	Coro2a	ENSMUSG00000028337	1.20878	9.67922e-08	2.60484e-05	9.20414
12484	Cd24a	ENSMUSG00000047139	1.3757	9.83091e-08	2.60484e-05	9.19349
67608	Narf	ENSMUSG00000000056	0.781209	9.83344e-08	2.60484e-05	9.19332
272031	Plppr1	ENSMUSG00000063446	1.25159	9.88094e-08	2.60484e-05	9.19002
14226	Fkbp1b	ENSMUSG00000020635	1.17792	1.10215e-07	2.83434e-05	9.11548
239556	Cacna1i	ENSMUSG00000022416	0.951524	1.12047e-07	2.83434e-05	9.10427
211739	Vstm2a	ENSMUSG00000048834	0.760386	1.13601e-07	2.83434e-05	9.09491
12936	Pcdha4	ENSMUSG00000104252	0.825656	1.22017e-07	2.99091e-05	9.04645
14608	Gpr83	ENSMUSG00000031932	1.4113	1.27463e-07	3.07053e-05	9.01693
100040462	Mndal	ENSMUSG00000090272	1.29971	1.36077e-07	3.20372e-05	8.97285
64011	Nrgn	ENSMUSG00000053310	1.97482	1.37577e-07	3.20372e-05	8.96547
16826	Ldb2	ENSMUSG00000039706	0.911571	1.42802e-07	3.27087e-05	8.94043
227937	Pkp4	ENSMUSG00000026991	0.563957	1.58346e-07	3.5684e-05	8.87125
243373	AI854703	ENSMUSG00000053297	1.07088	1.63977e-07	3.57792e-05	8.84794
14339	Aktip	ENSMUSG00000031667	-0.705869	1.66564e-07	3.57792e-05	-8.83752
108167848	Gm12258	ENSMUSG00000072915	-0.785886	1.70479e-07	3.57792e-05	-8.82205
212398	Frat2	ENSMUSG00000047604	0.927922	1.70912e-07	3.57792e-05	8.82037
12971	Crym	ENSMUSG00000030905	1.73641	1.71572e-07	3.57792e-05	8.8178
66141	Ifitm3	ENSMUSG00000025492	-0.728161	1.77899e-07	3.6553e-05	-8.79375
71846	Syce2	ENSMUSG00000003824	1.16217	1.88113e-07	3.80808e-05	8.75675
226180	Ina	ENSMUSG00000034336	0.534669	1.95397e-07	3.80808e-05	8.73163
14803	Grid1	ENSMUSG00000041078	0.640076	1.98654e-07	3.80808e-05	8.72072
70028	Dop1b	ENSMUSG00000022946	0.887975	1.99254e-07	3.80808e-05	8.71873
78925	Srd5a1	ENSMUSG00000021594	1.33002	2.03653e-07	3.80808e-05	8.70433
140723	Cacng5	ENSMUSG00000040373	0.929513	2.0402e-07	3.80808e-05	8.70314
16510	Kcnh1	ENSMUSG00000058248	0.596146	2.04413e-07	3.80808e-05	8.70187
13849	Ephx1	ENSMUSG00000038776	-0.462128	2.09687e-07	3.85493e-05	-8.6851
21981	Ppp1r13b	ENSMUSG00000021285	0.67907	2.16301e-07	3.92488e-05	8.66468
74309	Osbp2	ENSMUSG00000020435	0.692139	2.199e-07	3.93902e-05	8.65384
77106	Tmem181a	ENSMUSG00000038141	0.494353	2.29201e-07	4.0177e-05	8.62667
76965	Slitrk1	ENSMUSG00000075478	0.630677	2.30043e-07	4.0177e-05	8.62427
232441	Rerg	ENSMUSG00000030222	0.912618	2.35575e-07	4.06353e-05	8.60871
70152	Mettl7a1	ENSMUSG00000054619	-0.939489	2.87716e-07	4.90241e-05	-8.47858
11492	Adam19	ENSMUSG00000011256	0.783843	2.91497e-07	4.90699e-05	8.47012
13360	Dhcr7	ENSMUSG00000058454	0.81152	2.98484e-07	4.96478e-05	8.45481
18430	Oxtr	ENSMUSG00000049112	1.83227	3.12116e-07	5.13045e-05	8.42597
78908	Igsf3	ENSMUSG00000042035	0.734564	3.20085e-07	5.20027e-05	8.40972
104215	Rhoq	ENSMUSG00000024143	-0.5448	3.30318e-07	5.27889e-05	-8.38947
192734	Lrrc75b	ENSMUSG00000046807	-0.67493	3.34717e-07	5.27889e-05	-8.38097
627191	Syndig1l	ENSMUSG00000071234	0.984074	3.36259e-07	5.27889e-05	8.37801
70762	Dclk2	ENSMUSG00000028078	0.520927	3.48006e-07	5.37223e-05	8.35597
21844	Tiam1	ENSMUSG00000002489	0.640387	3.51888e-07	5.37223e-05	8.34886
50909	C1ra	ENSMUSG00000055172	-1.12418	3.57122e-07	5.37223e-05	-8.3394
21375	Tbr1	ENSMUSG00000035033	0.871712	3.57585e-07	5.37223e-05	8.33857
65254	Dpysl5	ENSMUSG00000029168	0.90942	3.64628e-07	5.41977e-05	8.32608
20927	Abcc8	ENSMUSG00000040136	1.34871	3.71352e-07	5.46161e-05	8.31439
338362	Ust	ENSMUSG00000047712	0.634802	3.94748e-07	5.67306e-05	8.27539
330485	Tmem145	ENSMUSG00000043843	1.00645	3.95979e-07	5.67306e-05	8.27341
71911	Bdh1	ENSMUSG00000046598	0.790948	3.9791e-07	5.67306e-05	8.27031
16581	Kifc2	ENSMUSG00000004187	0.911543	4.02281e-07	5.67744e-05	8.26335
18754	Prkce	ENSMUSG00000045038	0.530706	4.2247e-07	5.90275e-05	8.23221
70503	Ddo	ENSMUSG00000063428	-0.583504	4.35235e-07	6.0209e-05	-8.21332
12300	Cacng2	ENSMUSG00000019146	0.570817	4.44763e-07	6.09238e-05	8.19959
53310	Dlg3	ENSMUSG00000000881	0.460781	4.66361e-07	6.3262e-05	8.16958
233071	Arhgap33	ENSMUSG00000036882	1.37128	4.77962e-07	6.38009e-05	8.15406
226922	Kcnq5	ENSMUSG00000028033	0.752829	4.79466e-07	6.38009e-05	8.15208
211389	Suox	ENSMUSG00000049858	-0.536457	5.00962e-07	6.60325e-05	-8.12443
241556	Tspan18	ENSMUSG00000027217	0.998726	5.29998e-07	6.87443e-05	8.08899
269951	Idh2	ENSMUSG00000030541	-0.61812	5.31376e-07	6.87443e-05	-8.08736
14560	Gdf10	ENSMUSG00000021943	1.2707	5.42452e-07	6.88627e-05	8.07441
20608	Sstr4	ENSMUSG00000037014	1.71233	5.46098e-07	6.88627e-05	8.07021
207565	Camkk2	ENSMUSG00000029471	0.859523	5.48458e-07	6.88627e-05	8.06751
94185	Tnfrsf21	ENSMUSG00000023915	0.688619	5.52408e-07	6.88627e-05	8.06301
241118	Asic4	ENSMUSG00000033007	2.12197	5.61836e-07	6.88627e-05	8.05241
14381	G6pdx	ENSMUSG00000031400	-0.631609	5.61863e-07	6.88627e-05	-8.05238
20917	Suclg2	ENSMUSG00000061838	-0.642046	5.869e-07	7.06668e-05	-8.0251
237761	Sowaha	ENSMUSG00000044352	1.05465	5.89771e-07	7.06668e-05	8.02205
12716	Ckmt1	ENSMUSG00000000308	0.649098	5.92164e-07	7.06668e-05	8.01952
18477	Prdx1	ENSMUSG00000028691	-0.566096	5.96814e-07	7.06668e-05	-8.01464
52502	Carhsp1	ENSMUSG00000008393	-0.536466	6.02523e-07	7.07432e-05	-8.0087
15571	Elavl3	ENSMUSG00000003410	0.681592	6.13167e-07	7.13931e-05	7.99777
64293	Stk32b	ENSMUSG00000029123	1.1528	6.21382e-07	7.17516e-05	7.98948
57780	Fxyd7	ENSMUSG00000036578	1.87391	6.49272e-07	7.43577e-05	7.96215
68481	Mpzl1	ENSMUSG00000026566	0.527969	6.66468e-07	7.57065e-05	7.9459
16572	Kif5a	ENSMUSG00000074657	0.780536	6.81538e-07	7.67939e-05	7.93202
11761	Aox1	ENSMUSG00000063558	-0.74234	7.11255e-07	7.95012e-05	-7.90558
53321	Cntnap1	ENSMUSG00000017167	0.804228	7.3033e-07	8.09855e-05	7.8892
71720	Osbpl3	ENSMUSG00000029822	-0.739246	7.78975e-07	8.47161e-05	-7.8494
11419	Asic1	ENSMUSG00000023017	0.86822	7.90138e-07	8.47161e-05	7.84063
11987	Slc7a1	ENSMUSG00000041313	0.839872	7.90431e-07	8.47161e-05	7.84041
15473	Rida	ENSMUSG00000022323	-0.62367	7.9649e-07	8.47161e-05	-7.8357
217682	Plekhd1	ENSMUSG00000066438	1.78297	7.98673e-07	8.47161e-05	7.83402
59058	Bhlhe22	ENSMUSG00000025128	1.07411	8.03288e-07	8.47161e-05	7.83047
54609	Ubqln2	ENSMUSG00000050148	0.453055	8.07663e-07	8.47161e-05	7.82713
665270	Plb1	ENSMUSG00000029134	-1.65842	8.13317e-07	8.47161e-05	-7.82284
268567	Tmem229b	ENSMUSG00000046157	0.548735	8.18542e-07	8.47161e-05	7.8189
218038	Amph	ENSMUSG00000021314	0.579603	8.37763e-07	8.60678e-05	7.80464
620592	Tmem28	ENSMUSG00000071719	0.995918	8.61123e-07	8.78219e-05	7.78776
27528	Nrep	ENSMUSG00000042834	0.679178	8.9301e-07	9.03928e-05	7.76548
12385	Ctnna1	ENSMUSG00000037815	-0.45359	9.02598e-07	9.03928e-05	-7.75894
235406	Snx33	ENSMUSG00000032733	-0.636534	9.0574e-07	9.03928e-05	-7.75682
76980	Ube2ql1	ENSMUSG00000052981	0.573466	9.14217e-07	9.05918e-05	7.75112
76897	Ralyl	ENSMUSG00000039717	0.606682	9.24058e-07	9.08749e-05	7.74457
19130	Prox1	ENSMUSG00000010175	1.23488	9.30083e-07	9.08749e-05	7.7406
20617	Snca	ENSMUSG00000025889	0.667149	9.47502e-07	9.15901e-05	7.72927
11989	Slc7a3	ENSMUSG00000031297	1.06816	9.52526e-07	9.15901e-05	7.72604
240186	Zfp438	ENSMUSG00000050945	-0.666566	9.57068e-07	9.15901e-05	-7.72314
105827	Amigo2	ENSMUSG00000048218	0.544906	9.76217e-07	9.25564e-05	7.71105
12491	Cd36	ENSMUSG00000002944	3.08557	9.80414e-07	9.25564e-05	7.70844
241576	Ldlrad3	ENSMUSG00000048058	0.528153	1.00022e-06	9.37921e-05	7.69626
16494	Kcna6	ENSMUSG00000038077	0.672168	1.02835e-06	9.44489e-05	7.67938
21838	Thy1	ENSMUSG00000032011	0.728837	1.04018e-06	9.44489e-05	7.67243
231086	Hadhb	ENSMUSG00000059447	-0.599811	1.04042e-06	9.44489e-05	-7.67229
58208	Bcl11b	ENSMUSG00000048251	0.99904	1.04424e-06	9.44489e-05	7.67006
23876	Fbln5	ENSMUSG00000021186	-0.854093	1.04728e-06	9.44489e-05	-7.66829
69065	Chac1	ENSMUSG00000027313	1.64236	1.04778e-06	9.44489e-05	7.668
11858	Rnd2	ENSMUSG00000001313	0.944072	1.08035e-06	9.62844e-05	7.64942
17069	Ly6e	ENSMUSG00000022587	0.805035	1.08598e-06	9.62844e-05	7.64626
20564	Slit3	ENSMUSG00000056427	0.717612	1.09452e-06	9.62844e-05	7.64152
226422	Rab29	ENSMUSG00000026433	-0.613962	1.09571e-06	9.62844e-05	-7.64086
114643	Oas1c	ENSMUSG00000001166	-0.994887	1.13033e-06	9.87056e-05	-7.62201
64209	Herpud1	ENSMUSG00000031770	0.571893	1.13893e-06	9.88392e-05	7.61743
223915	Krt73	ENSMUSG00000063661	1.76533	1.16245e-06	0.000100258	7.60506
235386	Hykk	ENSMUSG00000035878	-0.675484	1.1812e-06	0.00010125	-7.59539
98685	Trmt1l	ENSMUSG00000053286	-0.470929	1.28374e-06	0.000109369	-7.5452
320827	C530008M17Rik	ENSMUSG00000036377	0.80102	1.2958e-06	0.000109727	7.53958
72397	Rbm12b1	ENSMUSG00000046667	-0.855149	1.30827e-06	0.000110115	-7.53382
74007	Btbd11	ENSMUSG00000020042	0.607093	1.31804e-06	0.000110273	7.52935
319804	Glt1d1	ENSMUSG00000049971	0.634795	1.3513e-06	0.000111833	7.51438
237615	Ankrd52	ENSMUSG00000014498	0.677783	1.35413e-06	0.000111833	7.51313
22190	Ubc	ENSMUSG00000008348	0.615769	1.3607e-06	0.000111833	7.51022
208158	Map6d1	ENSMUSG00000041205	0.467695	1.37292e-06	0.000112178	7.50486
320265	Tafa1	ENSMUSG00000059187	1.02856	1.39587e-06	0.000112839	7.49492
243312	Elfn1	ENSMUSG00000048988	1.17171	1.39716e-06	0.000112839	7.49437
109672	Cyb5a	ENSMUSG00000024646	-0.448757	1.41293e-06	0.000113454	-7.48764
13429	Dnm1	ENSMUSG00000026825	0.866473	1.42377e-06	0.000113454	7.48307
93961	B3galt5	ENSMUSG00000074892	1.04883	1.42914e-06	0.000113454	7.48081
14860	Gsta4	ENSMUSG00000032348	-0.558658	1.4854e-06	0.000117254	-7.45772
108013	Celf4	ENSMUSG00000024268	0.452043	1.51616e-06	0.00011901	7.44548
100072	Camta1	ENSMUSG00000014592	0.702691	1.56221e-06	0.000121262	7.42763
213262	Fstl5	ENSMUSG00000034098	0.85473	1.59397e-06	0.000123044	7.41564
381418	Ctxn2	ENSMUSG00000074872	1.45415	1.60916e-06	0.000123534	7.40999
380711	Rap1gap2	ENSMUSG00000038807	0.840071	1.66888e-06	0.000125332	7.38831
20378	Frzb	ENSMUSG00000027004	1.29791	1.66936e-06	0.000125332	7.38814
71781	Slc16a14	ENSMUSG00000026220	1.2248	1.6783e-06	0.000125332	7.38497
245269	Nim1k	ENSMUSG00000095930	-0.657009	1.67838e-06	0.000125332	-7.38494
77015	Mpped2	ENSMUSG00000016386	0.740499	1.68252e-06	0.000125332	7.38348
18557	Cdk18	ENSMUSG00000026437	1.50469	1.6864e-06	0.000125332	7.38211
320078	Olfml2b	ENSMUSG00000038463	1.47702	1.70181e-06	0.000125424	7.37671
20257	Stmn2	ENSMUSG00000027500	0.661075	1.70559e-06	0.000125424	7.37539
74122	Tmem43	ENSMUSG00000030095	-0.48713	1.73185e-06	0.000126688	-7.36632
319713	Ablim3	ENSMUSG00000032735	1.02957	1.81375e-06	0.000131781	7.33894
408062	Zfp873	ENSMUSG00000061371	-0.842194	1.82501e-06	0.000131781	-7.33528
16819	Lcn2	ENSMUSG00000026822	-2.71594	1.82976e-06	0.000131781	-7.33374
207911	Mchr1	ENSMUSG00000050164	0.857732	1.86778e-06	0.000133829	7.32157
381560	Xkr8	ENSMUSG00000037752	-0.634845	1.90296e-06	0.000135654	-7.31055
11517	Adcyap1r1	ENSMUSG00000029778	0.564147	1.9206e-06	0.000136216	7.3051
100039138	Gm2061	ENSMUSG00000097615	1.0212	1.94479e-06	0.000137235	7.29771
67606	Fibin	ENSMUSG00000074971	1.04007	2.04213e-06	0.000143305	7.26893
56791	Ube2l6	ENSMUSG00000027078	-0.78816	2.05542e-06	0.000143305	-7.26511
104001	Rtn1	ENSMUSG00000021087	0.578682	2.06158e-06	0.000143305	7.26335
68743	Anln	ENSMUSG00000036777	0.852017	2.10669e-06	0.000145716	7.25061
18024	Nfe2l2	ENSMUSG00000015839	-0.581566	2.12676e-06	0.00014638	-7.24504
240444	Kcng2	ENSMUSG00000059852	1.05913	2.16316e-06	0.000148155	7.23507
11545	Parp1	ENSMUSG00000026496	0.475552	2.18574e-06	0.000148972	7.22898
20530	Slc31a2	ENSMUSG00000066152	-0.640099	2.21225e-06	0.000150047	-7.2219
74694	Tbc1d30	ENSMUSG00000052302	0.837268	2.28826e-06	0.000153709	7.20211
14600	Ghr	ENSMUSG00000055737	-0.672596	2.31971e-06	0.000155077	-7.19411
23945	Mgll	ENSMUSG00000033174	1.02464	2.3346e-06	0.000155329	7.19037
66797	Cntnap2	ENSMUSG00000039419	0.604032	2.37701e-06	0.000157401	7.17984
50915	Grb14	ENSMUSG00000026888	1.36	2.45175e-06	0.000161585	7.16175
13390	Dlx1	ENSMUSG00000041911	0.820451	2.54534e-06	0.000166965	7.1399
16800	Arhgef2	ENSMUSG00000028059	0.604775	2.58961e-06	0.000169075	7.12986
94090	Trim9	ENSMUSG00000021071	0.408317	2.61071e-06	0.00016966	7.12513
12890	Cplx2	ENSMUSG00000025867	0.890645	2.62911e-06	0.000170065	7.12104
194388	Tet3	ENSMUSG00000034832	0.822675	2.65348e-06	0.000170196	7.11568
12889	Cplx1	ENSMUSG00000033615	0.629749	2.6555e-06	0.000170196	7.11523
12870	Cp	ENSMUSG00000003617	-1.01784	2.69939e-06	0.000172219	-7.1057
547253	Parp14	ENSMUSG00000034422	-1.43325	2.74944e-06	0.000174615	-7.09503
22601	Yap1	ENSMUSG00000053110	-0.42716	2.7626e-06	0.000174656	-7.09226
17869	Myc	ENSMUSG00000022346	0.814161	2.85637e-06	0.000179771	7.07289
103140	Gstt3	ENSMUSG00000001665	-0.836944	2.89031e-06	0.000181092	-7.06604
18167	Npy2r	ENSMUSG00000028004	1.40897	2.92441e-06	0.00018241	7.05925
11370	Acadvl	ENSMUSG00000018574	-0.47131	3.01398e-06	0.000187161	-7.04179
210274	Shank2	ENSMUSG00000037541	0.540006	3.05236e-06	0.000187957	7.03447
26362	Axl	ENSMUSG00000002602	-0.365095	3.06538e-06	0.000187957	-7.03201
12896	Cpt2	ENSMUSG00000028607	-0.561682	3.06715e-06	0.000187957	-7.03168
246317	Neto1	ENSMUSG00000050321	0.865665	3.11598e-06	0.00018934	7.02255
20741	Sptb	ENSMUSG00000021061	0.710087	3.14094e-06	0.00018934	7.01795
18828	Plscr2	ENSMUSG00000032372	-1.10337	3.14359e-06	0.00018934	-7.01746
242662	Rims3	ENSMUSG00000032890	1.17459	3.14686e-06	0.00018934	7.01686
246738	Dnajc28	ENSMUSG00000039763	-0.883108	3.15748e-06	0.00018934	-7.01492
77521	Mtus2	ENSMUSG00000029651	1.15832	3.2038e-06	0.000191297	7.00652
99334	Zscan29	ENSMUSG00000050619	-0.689597	3.31578e-06	0.000197141	-6.98672
54377	Cacng4	ENSMUSG00000020723	0.935182	3.34097e-06	0.000197761	6.98236
270192	Rab6b	ENSMUSG00000032549	0.474878	3.35453e-06	0.000197761	6.98003
14264	Fmod	ENSMUSG00000041559	-0.929364	3.37846e-06	0.000198335	-6.97594
239364	Tspyl5	ENSMUSG00000038984	0.665674	3.43727e-06	0.000200944	6.96601
14859	Gsta3	ENSMUSG00000025934	-1.66799	3.4542e-06	0.000201092	-6.96319
117167	Steap4	ENSMUSG00000012428	-1.31719	3.52891e-06	0.000204589	-6.95089
13821	Epb41l1	ENSMUSG00000027624	0.399079	3.6417e-06	0.000207486	6.93284
14862	Gstm1	ENSMUSG00000058135	-0.546391	3.64176e-06	0.000207486	-6.93283
19876	Robo1	ENSMUSG00000022883	0.77575	3.66002e-06	0.000207486	6.92996
80883	Ntng1	ENSMUSG00000059857	0.845404	3.67088e-06	0.000207486	6.92826
76459	Car12	ENSMUSG00000032373	1.58507	3.6739e-06	0.000207486	6.92779
232237	Fgd5	ENSMUSG00000034037	1.40454	3.6849e-06	0.000207486	6.92608
224997	Dlgap1	ENSMUSG00000003279	0.464626	3.69768e-06	0.000207486	6.92409
12745	Clgn	ENSMUSG00000002190	1.02007	3.72646e-06	0.000208264	6.91965
16885	Limk1	ENSMUSG00000029674	0.783974	3.81638e-06	0.00021244	6.906
20356	Sema5a	ENSMUSG00000022231	0.853851	3.91242e-06	0.000216922	6.89179
13653	Egr1	ENSMUSG00000038418	1.44071	3.9524e-06	0.000217823	6.88598
17698	Msn	ENSMUSG00000031207	-0.636012	3.95985e-06	0.000217823	-6.8849
449000	Zfp960	ENSMUSG00000096696	-1.01318	3.9852e-06	0.000218358	-6.88126
12175	Bnip2	ENSMUSG00000011958	-0.466789	4.21028e-06	0.000229789	-6.84991
67861	Akr1b10	ENSMUSG00000061758	-0.553659	4.24055e-06	0.000230541	-6.84583
60599	Trp53inp1	ENSMUSG00000028211	-0.740467	4.31966e-06	0.000233266	-6.83531
638247	9530082P21Rik	ENSMUSG00000097006	-0.710002	4.32407e-06	0.000233266	-6.83473
19024	Ppfibp2	ENSMUSG00000036528	-0.691309	4.37054e-06	0.000234866	-6.82865
75141	Rasd2	ENSMUSG00000034472	0.977474	4.49037e-06	0.000240381	6.81327
328643	Vwa5b2	ENSMUSG00000046613	1.8015	4.52466e-06	0.000240959	6.80895
238328	Vash1	ENSMUSG00000021256	1.01806	4.53565e-06	0.000240959	6.80757
12337	Capn5	ENSMUSG00000035547	0.835594	4.56784e-06	0.00024175	6.80356
104158	Ces1d	ENSMUSG00000056973	-1.48213	4.66904e-06	0.000246173	-6.79112
279653	Pcdh19	ENSMUSG00000051323	1.53923	4.74423e-06	0.000249174	6.78207
21334	Tac2	ENSMUSG00000025400	1.47872	4.76163e-06	0.000249174	6.77999
217944	Rapgef5	ENSMUSG00000041992	-0.820222	4.87856e-06	0.000254233	-6.76625
233871	Atxn2l	ENSMUSG00000032637	0.511169	4.8947e-06	0.000254233	6.76438
76453	Prss23	ENSMUSG00000039405	-0.812712	4.98336e-06	0.00025788	-6.75422
21763	Tex2	ENSMUSG00000040548	0.372591	5.07132e-06	0.000260706	6.74433
110058	Syt17	ENSMUSG00000058420	1.00217	5.08031e-06	0.000260706	6.74333
67636	Etfrf1	ENSMUSG00000040370	-0.55474	5.09395e-06	0.000260706	-6.74182
74053	Grip1	ENSMUSG00000034813	0.468107	5.15584e-06	0.00026291	6.735
114873	Dscaml1	ENSMUSG00000032087	0.735779	5.18085e-06	0.000263225	6.73226
229877	Rap1gds1	ENSMUSG00000028149	0.449661	5.20534e-06	0.000263511	6.7296
494504	Apcdd1	ENSMUSG00000071847	0.917583	5.24432e-06	0.000264526	6.72539
229599	Ciart	ENSMUSG00000038550	0.904828	5.27663e-06	0.000265198	6.72193
14137	Fdft1	ENSMUSG00000021273	0.571752	5.31075e-06	0.00026561	6.71829
21859	Timp3	ENSMUSG00000020044	-0.752485	5.32285e-06	0.00026561	-6.71701
22629	Ywhah	ENSMUSG00000018965	0.435916	5.39694e-06	0.000266804	6.70921
57778	Fmnl1	ENSMUSG00000055805	0.909001	5.4357e-06	0.000266804	6.70518
15108	Hsd17b10	ENSMUSG00000025260	-0.520307	5.43587e-06	0.000266804	-6.70516
13406	Dmp1	ENSMUSG00000029307	-0.916518	5.43706e-06	0.000266804	-6.70504
238331	Zdhhc22	ENSMUSG00000048483	-1.21903	5.47496e-06	0.000267469	-6.70113
260315	Nav3	ENSMUSG00000020181	0.638588	5.54724e-06	0.000270056	6.69374
11982	Atp10a	ENSMUSG00000025324	-0.885264	5.58197e-06	0.000270803	-6.69023
76686	Clip3	ENSMUSG00000013921	0.443505	5.65838e-06	0.00027356	6.68258
241846	Lsm14b	ENSMUSG00000039108	0.452204	5.682e-06	0.000273755	6.68024
67980	Gnpda2	ENSMUSG00000029209	-0.594521	5.71786e-06	0.000274536	-6.6767
329828	Myorg	ENSMUSG00000046312	0.864831	5.9151e-06	0.000281054	6.65765
22784	Slc30a3	ENSMUSG00000029151	2.25594	5.92839e-06	0.000281054	6.65639
24110	Usp18	ENSMUSG00000030107	-1.02839	5.94767e-06	0.000281054	-6.65457
235604	Camkv	ENSMUSG00000032936	1.04514	5.95275e-06	0.000281054	6.65409
11746	Anxa4	ENSMUSG00000029994	-0.546538	5.97032e-06	0.000281054	-6.65243
11418	Asic2	ENSMUSG00000020704	0.533016	5.97431e-06	0.000281054	6.65206
11438	Chrna4	ENSMUSG00000027577	1.44516	6.06521e-06	0.000284269	6.64359
76156	Fam131b	ENSMUSG00000029861	0.665582	6.08411e-06	0.000284269	6.64184
12570	Cdk5r2	ENSMUSG00000090071	0.654138	6.10369e-06	0.000284269	6.64004
71994	Cnn3	ENSMUSG00000053931	-0.47636	6.21859e-06	0.000288658	-6.62959
23986	Eci2	ENSMUSG00000021417	-0.437994	6.34593e-06	0.000293016	-6.61824
210503	Zfp677	ENSMUSG00000062743	-0.941566	6.35948e-06	0.000293016	-6.61705
55991	Panx1	ENSMUSG00000031934	0.591389	6.37539e-06	0.000293016	6.61565
229949	Ak5	ENSMUSG00000039058	0.620567	6.46989e-06	0.000296385	6.60742
52588	Tspan14	ENSMUSG00000037824	0.454318	6.5765e-06	0.000300265	6.59828
217718	Nek9	ENSMUSG00000034290	-0.45567	6.59757e-06	0.000300265	-6.5965
15979	Ifngr1	ENSMUSG00000020009	-0.454156	6.62396e-06	0.000300487	-6.59427
280645	B3gat2	ENSMUSG00000026156	0.743135	6.6835e-06	0.000302207	6.58927
22773	Zic3	ENSMUSG00000067860	-1.19307	6.84038e-06	0.000308213	-6.57632
71602	Myo1e	ENSMUSG00000032220	-0.602328	6.86044e-06	0.000308213	-6.57469
270162	Elmod1	ENSMUSG00000041986	0.646112	6.89899e-06	0.000308951	6.57156
84036	Kcnn1	ENSMUSG00000002908	0.787624	7.00049e-06	0.000312495	6.56342
228607	Mavs	ENSMUSG00000037523	-0.435724	7.12432e-06	0.00031701	-6.55365
67247	2021-03-02	ENSMUSG00000073481	-0.480373	7.26817e-06	0.000322384	-6.54252
93694	Clec2d	ENSMUSG00000030157	-1.68764	7.38918e-06	0.000325683	-6.53334
243961	Shank1	ENSMUSG00000038738	0.913109	7.43047e-06	0.000326473	6.53024
228852	Ppp1r16b	ENSMUSG00000037754	0.650866	7.65757e-06	0.000335115	6.51352
231070	Insig1	ENSMUSG00000045294	0.666272	7.67512e-06	0.000335115	6.51224
242443	Grin3a	ENSMUSG00000039579	0.722317	7.76724e-06	0.000336553	6.50562
218194	Phactr1	ENSMUSG00000054728	0.724048	7.82905e-06	0.000336553	6.50123
27015	Polk	ENSMUSG00000021668	-0.780007	7.83275e-06	0.000336553	-6.50096
18222	Numb	ENSMUSG00000021224	-0.397679	7.87727e-06	0.000336553	-6.49782
67412	Soga3	ENSMUSG00000038916	0.544563	7.90649e-06	0.000336553	6.49577
319984	Jph4	ENSMUSG00000022208	1.21689	7.9105e-06	0.000336553	6.49549
268859	Rbfox1	ENSMUSG00000008658	0.565734	7.92241e-06	0.000336553	6.49465
77604	Rbm12b2	ENSMUSG00000052137	-0.610286	7.93454e-06	0.000336553	-6.4938
21802	Tgfa	ENSMUSG00000029999	0.569161	7.94003e-06	0.000336553	6.49342
218440	Ankrd34b	ENSMUSG00000045034	0.740758	7.94892e-06	0.000336553	6.4928
54195	Gucy1b1	ENSMUSG00000028005	0.458777	8.05477e-06	0.000340004	6.48547
14816	Grm1	ENSMUSG00000019828	0.987163	8.11284e-06	0.000341424	6.48149
74356	4931428F04Rik	ENSMUSG00000014837	0.632317	8.16948e-06	0.000342775	6.47764
210573	Tmem151b	ENSMUSG00000096847	0.583446	8.21425e-06	0.00034344	6.47461
11733	Ank1	ENSMUSG00000031543	0.546431	8.2345e-06	0.00034344	6.47325
71704	Arhgef3	ENSMUSG00000021895	0.852923	8.29015e-06	0.000344241	6.46952
16508	Kcnd2	ENSMUSG00000060882	0.716836	8.31847e-06	0.000344241	6.46763
14231	Fkbp7	ENSMUSG00000002732	-0.853425	8.35049e-06	0.000344241	-6.46551
230073	Ddx58	ENSMUSG00000040296	-0.910565	8.44996e-06	0.000344241	-6.45896
22130	Ttf1	ENSMUSG00000026803	-0.568642	8.4666e-06	0.000344241	-6.45787
11975	Atp6v0a1	ENSMUSG00000019302	0.416655	8.47461e-06	0.000344241	6.45735
73072	Prr36	ENSMUSG00000064125	0.970298	8.48283e-06	0.000344241	6.45681
114886	Cygb	ENSMUSG00000020810	1.69938	8.49022e-06	0.000344241	6.45633
20195	S100a11	ENSMUSG00000027907	-0.612718	8.49599e-06	0.000344241	-6.45596
105298	Epdr1	ENSMUSG00000002808	-0.444275	8.50009e-06	0.000344241	-6.45569
215751	Ginm1	ENSMUSG00000040006	-0.517598	8.59986e-06	0.000347275	-6.44924
69993	Chn2	ENSMUSG00000004633	0.666536	8.75811e-06	0.00035252	6.43917
328778	Rab26	ENSMUSG00000079657	1.22515	8.79725e-06	0.00035252	6.43671
29857	Mapk12	ENSMUSG00000022610	-0.86403	8.80542e-06	0.00035252	-6.4362
80976	Syt13	ENSMUSG00000027220	0.643829	8.8347e-06	0.000352681	6.43437
110835	Chrna5	ENSMUSG00000035594	1.4313	8.9452e-06	0.000356075	6.42751
20980	Syt2	ENSMUSG00000026452	1.38032	9.02251e-06	0.000358017	6.42276
54524	Syt6	ENSMUSG00000027849	0.923815	9.04523e-06	0.000358017	6.42138
232035	Ccser1	ENSMUSG00000039578	0.627084	9.22566e-06	0.000364127	6.41049
208715	Hmgcs1	ENSMUSG00000093930	0.632523	9.29477e-06	0.000365646	6.40638
16822	Lcp2	ENSMUSG00000002699	2.09858	9.3165e-06	0.000365646	6.40509
19414	Rasa3	ENSMUSG00000031453	-0.387922	9.45963e-06	0.000369846	-6.3967
16010	Igfbp4	ENSMUSG00000017493	0.941103	9.47645e-06	0.000369846	6.39572
71956	Rnf135	ENSMUSG00000020707	-0.747459	9.52007e-06	0.000370358	-6.3932
278097	Armcx6	ENSMUSG00000050394	-0.447636	9.54258e-06	0.000370358	-6.3919
106869	Tnfaip8	ENSMUSG00000062210	-0.627945	9.85509e-06	0.000380461	-6.37418
269016	Sh3rf2	ENSMUSG00000057719	-1.43594	9.85736e-06	0.000380461	-6.37406
17919	Myo5b	ENSMUSG00000025885	0.678065	9.89626e-06	0.00038091	6.37189
15488	Hsd17b4	ENSMUSG00000024507	-0.383642	1.00285e-05	0.000382514	-6.36461
70750	Kdsr	ENSMUSG00000009905	-0.424728	1.00307e-05	0.000382514	-6.36449
235281	Scn3b	ENSMUSG00000049281	0.642109	1.0049e-05	0.000382514	6.36348
100504626	Gm16364	ENSMUSG00000086915	-1.06817	1.00613e-05	0.000382514	-6.36281
68952	Fam57b	ENSMUSG00000058966	1.02474	1.00917e-05	0.000382514	6.36116
15561	Htr3a	ENSMUSG00000032269	0.671573	1.01022e-05	0.000382514	6.36059
51788	H2afz	ENSMUSG00000037894	0.700777	1.01431e-05	0.000383026	6.35837
18933	Prrx1	ENSMUSG00000026586	-0.609942	1.02558e-05	0.000386237	-6.35231
71599	Senp8	ENSMUSG00000051705	-0.798289	1.03379e-05	0.000386631	-6.34794
74762	Mdga1	ENSMUSG00000043557	1.6095	1.03493e-05	0.000386631	6.34733
67724	Pop1	ENSMUSG00000022325	-0.565414	1.0516e-05	0.000391811	-6.33858
20646	Snrpn	ENSMUSG00000102252	0.445201	1.06549e-05	0.000395933	6.33138
215335	Slc36a1	ENSMUSG00000020261	0.464555	1.07165e-05	0.000397166	6.32823
20965	Syn2	ENSMUSG00000009394	0.457427	1.07612e-05	0.000397767	6.32595
71660	Rarres2	ENSMUSG00000009281	-0.658901	1.08884e-05	0.00039918	-6.31952
100273	Osbpl9	ENSMUSG00000028559	-0.50056	1.09119e-05	0.00039918	-6.31834
243219	2900026A02Rik	ENSMUSG00000051339	0.427132	1.09119e-05	0.00039918	6.31834
56743	Lat2	ENSMUSG00000040751	-1.64619	1.09278e-05	0.00039918	-6.31755
104692	Gm12108	ENSMUSG00000086386	-1.74846	1.09423e-05	0.00039918	-6.31682
20977	Syp	ENSMUSG00000031144	0.380258	1.09725e-05	0.000399238	6.31531
270028	Fam155a	ENSMUSG00000079157	0.45063	1.11552e-05	0.000404831	6.30629
12323	Camk2b	ENSMUSG00000057897	0.895276	1.11869e-05	0.00040493	6.30473
54170	Rragc	ENSMUSG00000028646	-0.365925	1.12751e-05	0.000407069	-6.30044
67460	Decr1	ENSMUSG00000028223	-0.572519	1.142e-05	0.000411236	-6.29347
117149	Tirap	ENSMUSG00000032041	-0.68324	1.14546e-05	0.000411425	-6.29181
19122	Prnp	ENSMUSG00000079037	-0.309453	1.1646e-05	0.000417227	-6.28277
233902	Fbxl19	ENSMUSG00000030811	0.750237	1.17233e-05	0.00041892	6.27916
74020	Cpne4	ENSMUSG00000032564	0.642069	1.18575e-05	0.000422637	6.27295
272790	Magee2	ENSMUSG00000031224	1.41664	1.19918e-05	0.000426334	6.26682
238693	Zfp58	ENSMUSG00000071291	-0.682866	1.20375e-05	0.000426872	-6.26475
238266	Syt16	ENSMUSG00000044912	0.609494	1.20838e-05	0.00042743	6.26265
20692	Sparc	ENSMUSG00000018593	-0.657255	1.22289e-05	0.000430825	-6.25615
11747	Anxa5	ENSMUSG00000027712	-0.423274	1.22414e-05	0.000430825	-6.25559
26456	Sema4g	ENSMUSG00000025207	0.704012	1.23049e-05	0.000431969	6.25278
12398	Cbfa2t3	ENSMUSG00000006362	1.15046	1.24315e-05	0.000435286	6.24721
13607	Eda	ENSMUSG00000059327	0.536578	1.24617e-05	0.000435286	6.24589
232813	Shisa7	ENSMUSG00000053550	0.79469	1.25086e-05	0.000435838	6.24384
67374	Jam2	ENSMUSG00000053062	-0.78149	1.25642e-05	0.000436685	-6.24143
15959	Ifit3	ENSMUSG00000074896	-1.43898	1.26637e-05	0.000437702	-6.23714
380967	Tmem106c	ENSMUSG00000052369	-0.404956	1.26875e-05	0.000437702	-6.23612
329274	Fam163a	ENSMUSG00000015484	1.10472	1.27707e-05	0.000439487	6.23257
244281	Myo16	ENSMUSG00000039057	0.624566	1.28074e-05	0.000439667	6.23101
171167	Fut10	ENSMUSG00000046152	-0.475084	1.28968e-05	0.000441652	-6.22723
14680	Gnal	ENSMUSG00000024524	0.755217	1.31892e-05	0.000450561	6.21505
14674	Gna13	ENSMUSG00000020611	-0.488688	1.33186e-05	0.000453686	-6.20975
14617	Gjd2	ENSMUSG00000068615	0.645009	1.33456e-05	0.000453686	6.20865
14272	Fnta	ENSMUSG00000015994	-0.463629	1.35495e-05	0.000459501	-6.20043
68507	Ppfia4	ENSMUSG00000026458	0.905543	1.36584e-05	0.000462059	6.19609
11911	Atf4	ENSMUSG00000042406	0.561759	1.36911e-05	0.000462059	6.19479
20194	S100a10	ENSMUSG00000041959	-0.706659	1.37566e-05	0.000463148	-6.19221
83486	Rbm5	ENSMUSG00000032580	-0.42266	1.38046e-05	0.000463649	-6.19032
17112	Tm4sf1	ENSMUSG00000027800	-0.728444	1.38436e-05	0.000463842	-6.18879
19417	Rasgrf1	ENSMUSG00000032356	0.835433	1.39487e-05	0.0004656	6.18469
74387	4932438H23Rik	ENSMUSG00000039851	-0.491957	1.39627e-05	0.0004656	-6.18415
319974	Auts2	ENSMUSG00000029673	0.629993	1.40663e-05	0.000467938	6.18015
102640972	Gm36908	ENSMUSG00000112630	-0.908766	1.4207e-05	0.000470733	-6.17476
208884	Zdhhc9	ENSMUSG00000036985	0.376595	1.42177e-05	0.000470733	6.17435
245607	Gprasp2	ENSMUSG00000072966	0.389355	1.45364e-05	0.000480049	6.16236
329540	Nol4l	ENSMUSG00000061411	0.624714	1.45947e-05	0.000480049	6.16019
268902	Robo2	ENSMUSG00000052516	0.549676	1.46021e-05	0.000480049	6.15992
67775	Rtp4	ENSMUSG00000033355	-1.1636	1.46693e-05	0.000481125	-6.15744
53320	Folh1	ENSMUSG00000001773	-1.34298	1.47249e-05	0.000481817	-6.15539
20674	Sox2	ENSMUSG00000074637	-0.569435	1.49501e-05	0.000488044	-6.14719
108705	Pttg1ip	ENSMUSG00000009291	-0.336712	1.50799e-05	0.000489988	-6.14252
68691	Kansl1l	ENSMUSG00000026004	-0.74177	1.50913e-05	0.000489988	-6.14212
104271	Tex15	ENSMUSG00000009628	1.04319	1.51636e-05	0.000489988	6.13953
320705	Bend6	ENSMUSG00000042182	0.50772	1.51688e-05	0.000489988	6.13935
17762	Mapt	ENSMUSG00000018411	0.429921	1.5185e-05	0.000489988	6.13877
16728	L1cam	ENSMUSG00000031391	1.0116	1.52499e-05	0.000490949	6.13647
53970	Rfx5	ENSMUSG00000005774	-0.426663	1.53147e-05	0.000491902	-6.13418
18196	Nsg1	ENSMUSG00000029126	0.634979	1.53984e-05	0.000493003	6.13124
93843	Pnck	ENSMUSG00000002012	0.766466	1.54286e-05	0.000493003	6.13019
22712	Zfp54	ENSMUSG00000023882	-1.02678	1.54549e-05	0.000493003	-6.12927
20719	Serpinb6a	ENSMUSG00000060147	-0.406028	1.55504e-05	0.00049492	-6.12595
353234	Pcdha2	ENSMUSG00000104148	0.927379	1.56548e-05	0.00049711	6.12234
213945	Col28a1	ENSMUSG00000068794	-1.79116	1.59969e-05	0.000506824	-6.11069
231503	Tmem150c	ENSMUSG00000050640	0.688052	1.61234e-05	0.000509674	6.10645
14814	Grin2d	ENSMUSG00000002771	1.40012	1.62717e-05	0.000510974	6.10152
20897	Stra6	ENSMUSG00000032327	1.60434	1.62789e-05	0.000510974	6.10128
70997	Spef1	ENSMUSG00000027329	0.636996	1.63029e-05	0.000510974	6.10048
241638	Lzts3	ENSMUSG00000037703	0.626404	1.63108e-05	0.000510974	6.10022
14086	Fscn1	ENSMUSG00000029581	1.14049	1.68799e-05	0.000527621	6.08177
11842	Arf3	ENSMUSG00000051853	0.359406	1.69237e-05	0.000527808	6.08038
215748	Cnksr3	ENSMUSG00000015202	-0.582989	1.72621e-05	0.000537163	-6.06975
12348	Car11	ENSMUSG00000003273	0.85722	1.73631e-05	0.000539106	6.06661
214855	Arid5a	ENSMUSG00000037447	0.801177	1.74588e-05	0.000540875	6.06366
13844	Ephb2	ENSMUSG00000028664	0.834081	1.75324e-05	0.000541953	6.0614
71769	Bbs10	ENSMUSG00000035759	-0.66119	1.76221e-05	0.000542788	-6.05867
60613	Kcnq4	ENSMUSG00000028631	1.26365	1.78094e-05	0.000546885	6.05299
66153	Fbxo36	ENSMUSG00000073633	-0.892502	1.79638e-05	0.000549132	-6.04836
270150	Ccdc153	ENSMUSG00000070306	1.05778	1.80028e-05	0.000549132	6.0472
56516	Rbms2	ENSMUSG00000040043	-0.40538	1.80606e-05	0.000549132	-6.04548
74189	Phactr3	ENSMUSG00000027525	0.540182	1.80716e-05	0.000549132	6.04516
320404	Itpkb	ENSMUSG00000038855	-0.430052	1.80791e-05	0.000549132	-6.04493
20280	Scp2	ENSMUSG00000028603	-0.546193	1.82838e-05	0.000554145	-6.0389
217340	Rnf157	ENSMUSG00000052949	0.620039	1.85769e-05	0.000560598	6.03038
12043	Bcl2	ENSMUSG00000057329	-0.793937	1.8719e-05	0.000563667	-6.0263
382118	Zkscan7	ENSMUSG00000063488	-0.720653	1.88112e-05	0.000565225	-6.02367
56013	Srcin1	ENSMUSG00000038453	0.756371	1.88637e-05	0.000565587	6.02218
239217	Kctd12	ENSMUSG00000098557	0.689991	1.91976e-05	0.000574366	6.01279
170835	Inpp5j	ENSMUSG00000034570	0.961016	1.92489e-05	0.00057467	6.01136
231214	Cc2d2a	ENSMUSG00000039765	-0.646897	1.94316e-05	0.000578169	-6.00631
269152	Kif26b	ENSMUSG00000026494	1.21324	1.94489e-05	0.000578169	6.00584
14570	Arhgdig	ENSMUSG00000073433	1.1077	1.95833e-05	0.000580931	6.00215
216148	Shc2	ENSMUSG00000020312	0.715784	1.96347e-05	0.00058122	6.00075
16565	Kif21b	ENSMUSG00000041642	0.862444	1.97245e-05	0.000582645	5.99832
50997	Mpp2	ENSMUSG00000017314	0.845221	2.02794e-05	0.000594246	5.9835
70885	Ints10	ENSMUSG00000031864	0.42724	2.02838e-05	0.000594246	5.98338
24059	Slco2a1	ENSMUSG00000032548	1.20473	2.02961e-05	0.000594246	5.98306
12322	Camk2a	ENSMUSG00000024617	0.897908	2.03299e-05	0.000594246	5.98217
104174	Gldc	ENSMUSG00000024827	-0.632292	2.04195e-05	0.00059562	-5.97983
74318	Hopx	ENSMUSG00000059325	1.26458	2.04987e-05	0.000596684	5.97776
320609	Strip2	ENSMUSG00000039629	0.691724	2.06558e-05	0.000600005	5.97369
636741	Zfp964	ENSMUSG00000091764	-0.669625	2.08038e-05	0.000601645	-5.96988
70357	Kcnip1	ENSMUSG00000053519	0.721615	2.08672e-05	0.000601645	5.96826
330695	Ctxn1	ENSMUSG00000048644	0.633796	2.08845e-05	0.000601645	5.96782
223870	Senp1	ENSMUSG00000033075	-0.486699	2.12254e-05	0.000608956	-5.95919
54381	Cpq	ENSMUSG00000039007	-0.496413	2.13122e-05	0.000610193	-5.95702
380924	Olfm4	ENSMUSG00000022026	0.862953	2.14892e-05	0.000613832	5.95261
216825	Usp22	ENSMUSG00000042506	0.38423	2.15272e-05	0.000613832	5.95167
54394	Crlf3	ENSMUSG00000017561	-0.613039	2.15729e-05	0.000613882	-5.95054
14972	H2-K1	ENSMUSG00000061232	-0.590979	2.18395e-05	0.000620206	-5.944
16590	Kit	ENSMUSG00000005672	0.796446	2.19446e-05	0.000621926	5.94145
270097	Vat1l	ENSMUSG00000046844	0.797579	2.20504e-05	0.000623661	5.93889
80906	Kcnip2	ENSMUSG00000025221	1.21173	2.24178e-05	0.000631504	5.9301
101359	Prrt4	ENSMUSG00000079654	1.823	2.24181e-05	0.000631504	5.93009
22141	Tub	ENSMUSG00000031028	0.624952	2.25106e-05	0.000631673	5.92791
73442	Hspa12a	ENSMUSG00000025092	0.780333	2.25145e-05	0.000631673	5.92781
18719	Pip5k1b	ENSMUSG00000024867	0.504964	2.25663e-05	0.000631858	5.92659
75288	Slc35f4	ENSMUSG00000021852	0.647643	2.27342e-05	0.000634666	5.92265
20491	Sla	ENSMUSG00000022372	1.51601	2.27575e-05	0.000634666	5.92211
68559	Pdrg1	ENSMUSG00000027472	-0.5632	2.30768e-05	0.000642288	-5.91471
16601	Klf9	ENSMUSG00000033863	0.483865	2.36068e-05	0.000655734	5.90265
66959	Dusp26	ENSMUSG00000039661	0.905314	2.36973e-05	0.000656315	5.90062
237711	Eml6	ENSMUSG00000044072	0.845075	2.37216e-05	0.000656315	5.90008
56440	Snx1	ENSMUSG00000032382	-0.416951	2.38966e-05	0.000658616	-5.89618
11548	Adra1b	ENSMUSG00000050541	0.940124	2.40639e-05	0.000661852	5.89248
18951	2021-09-05	ENSMUSG00000072214	0.791422	2.41581e-05	0.000663136	5.89041
57738	Slc15a2	ENSMUSG00000022899	-0.851415	2.42662e-05	0.000664798	-5.88804
20384	Srsf5	ENSMUSG00000021134	0.341215	2.43481e-05	0.000665652	5.88626
225849	Ppp2r5b	ENSMUSG00000024777	0.528282	2.43926e-05	0.000665652	5.88529
71972	Dnmbp	ENSMUSG00000025195	-0.502988	2.453e-05	0.000668096	-5.88231
240332	Slc6a7	ENSMUSG00000052026	1.38136	2.46173e-05	0.00066917	5.88043
320842	C230035I16Rik	ENSMUSG00000085024	-1.34321	2.47132e-05	0.000670472	-5.87837
13929	Amz2	ENSMUSG00000020610	0.314067	2.47917e-05	0.000671297	5.87669
636791	Gm9866	ENSMUSG00000094002	1.1412	2.49517e-05	0.000674323	5.87328
330554	Fan1	ENSMUSG00000033458	-0.511602	2.53291e-05	0.0006832	-5.86534
50496	E2f6	ENSMUSG00000057469	-0.354767	2.54904e-05	0.000686227	-5.86198
237868	Sarm1	ENSMUSG00000050132	0.674168	2.55423e-05	0.000686302	5.8609
194401	Mical3	ENSMUSG00000051586	0.590342	2.56733e-05	0.000688498	5.8582
74410	Ttll11	ENSMUSG00000026885	0.463787	2.57401e-05	0.000688786	5.85682
66885	Acadsb	ENSMUSG00000030861	-0.527729	2.57827e-05	0.000688786	-5.85595
71805	Nup93	ENSMUSG00000032939	-0.670822	2.58664e-05	0.000689704	-5.85423
269615	Plch2	ENSMUSG00000029055	0.984917	2.60422e-05	0.000693069	5.85065
110197	Dgkg	ENSMUSG00000022861	0.47367	2.638e-05	0.000700725	5.84384
22628	Ywhag	ENSMUSG00000051391	0.456551	2.64505e-05	0.000701265	5.84243
68926	Ubap2	ENSMUSG00000028433	0.458921	2.66621e-05	0.000705535	5.83822
106205	Zc3h7a	ENSMUSG00000037965	-0.453441	2.67436e-05	0.0007056	-5.83661
14964	H2-D1	ENSMUSG00000073411	-0.464836	2.6816e-05	0.0007056	-5.83518
66841	Etfdh	ENSMUSG00000027809	-0.405617	2.68686e-05	0.000705655	-5.83415
243771	Parp12	ENSMUSG00000038507	-0.554922	2.69275e-05	0.000705831	-5.83299
69215	Sat2	ENSMUSG00000069835	-0.646138	2.7001e-05	0.000705831	-5.83155
667370	Ifit3b	ENSMUSG00000062488	-1.30218	2.70269e-05	0.000705831	-5.83105
52897	Rbfox3	ENSMUSG00000025576	0.866251	2.71135e-05	0.000706375	5.82936
270198	Pfkfb4	ENSMUSG00000025648	0.627619	2.71964e-05	0.000706375	5.82775
68364	0610030E20Rik	ENSMUSG00000058706	-0.459446	2.72358e-05	0.000706375	-5.82698
18508	Pax6	ENSMUSG00000027168	-0.4938	2.72593e-05	0.000706375	-5.82653
12941	Pcdha5	ENSMUSG00000103092	0.793105	2.73005e-05	0.000706375	5.82573
52668	Ifi27	ENSMUSG00000064215	-0.471016	2.74198e-05	0.000708149	-5.82343
238323	Rps6kl1	ENSMUSG00000019235	1.03297	2.76494e-05	0.000711732	5.81903
58235	Nectin1	ENSMUSG00000032012	1.09347	2.76603e-05	0.000711732	5.81882
231549	Lrrc8d	ENSMUSG00000046079	0.430737	2.77363e-05	0.000712374	5.81738
107895	Mgat5	ENSMUSG00000036155	-0.414163	2.79692e-05	0.000717037	-5.81297
72480	Tspyl4	ENSMUSG00000039485	0.429793	2.81956e-05	0.000721519	5.80872
51791	Rgs14	ENSMUSG00000052087	1.0673	2.86115e-05	0.000730117	5.801
353123	A830036E02Rik	ENSMUSG00000084890	-2.29592	2.86362e-05	0.000730117	-5.80055
17207	Mcf2l	ENSMUSG00000031442	0.779329	2.90119e-05	0.000737019	5.79368
75470	Iqcf5	ENSMUSG00000066382	-1.42408	2.90227e-05	0.000737019	-5.79349
13447	Doc2b	ENSMUSG00000020848	0.763773	2.90651e-05	0.000737019	5.79272
110960	Tars	ENSMUSG00000022241	0.426059	2.91741e-05	0.000738116	5.79075
13019	Ctf1	ENSMUSG00000042340	-1.05607	2.9214e-05	0.000738116	-5.79003
67946	Spata6	ENSMUSG00000034401	-0.569164	2.96388e-05	0.000747497	-5.78243
103844	Inca1	ENSMUSG00000057054	-0.605401	2.99032e-05	0.000752806	-5.77776
18197	Nsg2	ENSMUSG00000020297	0.773568	2.99585e-05	0.000752841	5.77679
29815	Bcar3	ENSMUSG00000028121	-0.56537	3.00654e-05	0.000754172	-5.77491
232333	Slc6a1	ENSMUSG00000030310	0.865533	3.03335e-05	0.000759532	5.77025
76809	Bri3bp	ENSMUSG00000037905	0.349878	3.04886e-05	0.000762052	5.76757
66205	Cd302	ENSMUSG00000060703	-0.481605	3.06362e-05	0.000764374	-5.76503
14661	Glud1	ENSMUSG00000021794	-0.36944	3.1428e-05	0.000782731	-5.75163
216011	Lrrc20	ENSMUSG00000037151	0.659201	3.15653e-05	0.000784751	5.74934
21367	Cntn2	ENSMUSG00000053024	0.881001	3.16578e-05	0.00078557	5.7478
22152	Tubb3	ENSMUSG00000062380	1.34146	3.17107e-05	0.00078557	5.74693
14168	Fgf13	ENSMUSG00000031137	0.62397	3.19537e-05	0.00079019	5.74292
105387	Akr1c14	ENSMUSG00000033715	-0.999009	3.23636e-05	0.000797091	-5.73623
214424	Parp16	ENSMUSG00000032392	-0.571352	3.23964e-05	0.000797091	-5.7357
16538	Kcns1	ENSMUSG00000040164	1.59539	3.24413e-05	0.000797091	5.73498
58194	Sh3kbp1	ENSMUSG00000040990	0.496193	3.2461e-05	0.000797091	5.73466
65963	Tmem176b	ENSMUSG00000029810	-0.474077	3.28934e-05	0.000806292	-5.72772
328977	Zfp532	ENSMUSG00000042439	0.463979	3.31073e-05	0.000810115	5.72432
59044	Rnf130	ENSMUSG00000020376	-0.51994	3.37143e-05	0.00082163	-5.71481
12877	Cpeb1	ENSMUSG00000025586	-0.550682	3.38e-05	0.00082163	-5.71348
19273	Ptpru	ENSMUSG00000028909	1.44714	3.38483e-05	0.00082163	5.71273
70791	Hars2	ENSMUSG00000019143	-0.540093	3.39041e-05	0.00082163	-5.71187
213895	Bms1	ENSMUSG00000030138	-0.498732	3.39305e-05	0.00082163	-5.71146
98985	Clp1	ENSMUSG00000027079	-0.553539	3.39308e-05	0.00082163	-5.71146
319939	Tns3	ENSMUSG00000020422	-0.666679	3.40788e-05	0.000823788	-5.70918
58212	Srrm3	ENSMUSG00000039860	0.683539	3.43989e-05	0.000824508	5.70429
20322	Sord	ENSMUSG00000027227	-0.451427	3.44051e-05	0.000824508	-5.70419
13446	Doc2a	ENSMUSG00000052301	1.38877	3.44125e-05	0.000824508	5.70408
13426	Dync1i1	ENSMUSG00000029757	0.513088	3.44218e-05	0.000824508	5.70394
107271	Yars	ENSMUSG00000028811	0.413461	3.44552e-05	0.000824508	5.70343
260297	Prrt1	ENSMUSG00000015476	0.974601	3.44627e-05	0.000824508	5.70332
252966	Cables2	ENSMUSG00000038990	0.585639	3.47243e-05	0.000829345	5.69936
228869	Ncoa5	ENSMUSG00000039804	0.456078	3.51916e-05	0.000833173	5.69237
17193	Mbd4	ENSMUSG00000030322	-0.820997	3.52092e-05	0.000833173	-5.69211
242425	Gabbr2	ENSMUSG00000039809	0.625393	3.52118e-05	0.000833173	5.69207
12315	Calm3	ENSMUSG00000019370	0.711206	3.5222e-05	0.000833173	5.69192
210104	Zfp658	ENSMUSG00000056592	-0.706777	3.52492e-05	0.000833173	-5.69152
223753	Cerk	ENSMUSG00000035891	0.418445	3.53019e-05	0.000833173	5.69073
22145	Tuba4a	ENSMUSG00000026202	0.63788	3.55347e-05	0.000837253	5.6873
27061	Bcap31	ENSMUSG00000002015	-0.347749	3.56148e-05	0.00083741	-5.68612
237353	Sh3rf3	ENSMUSG00000037990	0.381551	3.56612e-05	0.00083741	5.68544
74055	Plce1	ENSMUSG00000024998	-0.909742	3.57283e-05	0.000837577	-5.68446
67009	Ttc23	ENSMUSG00000030555	-0.460551	3.60436e-05	0.000843554	-5.67987
14296	Frat1	ENSMUSG00000067199	0.741473	3.62025e-05	0.000844117	5.67757
94253	Hecw1	ENSMUSG00000021301	0.778496	3.62254e-05	0.000844117	5.67724
16913	Psmb8	ENSMUSG00000024338	-0.803901	3.62489e-05	0.000844117	-5.6769
76491	Abhd14b	ENSMUSG00000042073	-0.489865	3.65921e-05	0.000850691	-5.67198
104479	Ccdc117	ENSMUSG00000020482	-0.610954	3.73421e-05	0.000866684	-5.6614
68744	Zfp740	ENSMUSG00000046897	-0.382403	3.75383e-05	0.000869792	-5.65866
239099	Homez	ENSMUSG00000057156	-0.433471	3.76789e-05	0.000870399	-5.65671
68755	Cgrrf1	ENSMUSG00000055128	-0.441167	3.7689e-05	0.000870399	-5.65657
268481	Krt222	ENSMUSG00000035849	0.73015	3.81521e-05	0.000879638	5.6502
227120	Plcl1	ENSMUSG00000038349	-0.819704	3.84599e-05	0.000883947	-5.64602
67454	Ikbip	ENSMUSG00000019975	-0.542634	3.84655e-05	0.000883947	-5.64594
59010	Sqor	ENSMUSG00000005803	-0.479365	3.86264e-05	0.000886188	-5.64377
14066	F3	ENSMUSG00000028128	-0.377721	3.88289e-05	0.000889373	-5.64104
75104	Mmd2	ENSMUSG00000039533	0.327002	3.91258e-05	0.000894706	5.63707
241764	L3mbtl1	ENSMUSG00000035576	1.62251	3.92701e-05	0.000896539	5.63516
544922	Zkscan4	ENSMUSG00000054931	-0.682538	3.94465e-05	0.000898022	-5.63282
210094	Iglon5	ENSMUSG00000013367	0.755033	3.94636e-05	0.000898022	5.6326
116731	Pcdha1	ENSMUSG00000103442	1.30245	4.13947e-05	0.000940434	5.60774
12566	Cdk2	ENSMUSG00000025358	-0.542831	4.1516e-05	0.000941659	-5.60622
232288	Frmd4b	ENSMUSG00000030064	0.709585	4.1904e-05	0.000948919	5.60139
99889	Arfip1	ENSMUSG00000074513	-0.531368	4.25764e-05	0.000962125	-5.59312
14319	Fth1	ENSMUSG00000024661	-0.549826	4.26249e-05	0.000962125	-5.59253
241770	Rims4	ENSMUSG00000035226	0.565257	4.29405e-05	0.000967685	5.5887
209268	Igsf1	ENSMUSG00000031111	1.13244	4.32668e-05	0.000972094	5.58477
269180	Inpp4a	ENSMUSG00000026113	0.327768	4.32753e-05	0.000972094	5.58467
29861	Dpf1	ENSMUSG00000030584	0.912969	4.35281e-05	0.000976204	5.58165
71147	Oxsm	ENSMUSG00000021786	-0.573362	4.36829e-05	0.000976657	-5.57981
67013	Oma1	ENSMUSG00000035069	-0.404861	4.36881e-05	0.000976657	-5.57974
22066	Trpc4	ENSMUSG00000027748	-0.506207	4.38222e-05	0.00097809	-5.57815
69537	Dnase1l1	ENSMUSG00000019088	-0.592916	4.39261e-05	0.000978844	-5.57693
78943	Ern1	ENSMUSG00000020715	-0.428901	4.41835e-05	0.000983012	-5.5739
53381	Prdx4	ENSMUSG00000025289	-0.487394	4.43738e-05	0.000985122	-5.57167
23917	Impdh1	ENSMUSG00000003500	0.804725	4.44193e-05	0.000985122	5.57114
320916	Wscd2	ENSMUSG00000063430	0.951471	4.45583e-05	0.000986579	5.56952
21416	Tcf7l2	ENSMUSG00000024985	-0.535171	4.46313e-05	0.000986579	-5.56867
12380	Cast	ENSMUSG00000021585	-0.587412	4.46969e-05	0.000986579	-5.56791
21833	Thra	ENSMUSG00000058756	0.715082	4.49519e-05	0.000990643	5.56496
16835	Ldlr	ENSMUSG00000032193	0.813948	4.5322e-05	0.000997226	5.56071
15015	H2-Q4	ENSMUSG00000035929	-0.699901	4.54988e-05	0.000999542	-5.55869
69807	Trim32	ENSMUSG00000051675	0.367749	4.58444e-05	0.001004	5.55477
74349	Fam160a2	ENSMUSG00000044465	0.442605	4.58453e-05	0.001004	5.55476
108735	Sft2d2	ENSMUSG00000040848	-0.4631	4.67766e-05	0.00102279	-5.54435
320683	Zfp629	ENSMUSG00000045639	-0.352099	4.69001e-05	0.00102389	-5.54299
12633	Cflar	ENSMUSG00000026031	-1.02679	4.71146e-05	0.00102697	-5.54062
104069	Sncb	ENSMUSG00000034891	1.04149	4.74371e-05	0.00102942	5.53709
27387	Sh2d3c	ENSMUSG00000059013	1.37567	4.74402e-05	0.00102942	5.53706
381284	Crocc2	ENSMUSG00000084989	1.80111	4.74482e-05	0.00102942	5.53697
228777	Nrsn2	ENSMUSG00000059361	1.76234	4.76741e-05	0.00103112	5.53452
26443	Psma6	ENSMUSG00000021024	-0.396166	4.79775e-05	0.00103608	-5.53124
76429	Lhpp	ENSMUSG00000030946	0.663755	4.94629e-05	0.00106548	5.51548
239319	Card6	ENSMUSG00000041849	-0.821694	4.95334e-05	0.00106548	-5.51474
240776	Kcnt2	ENSMUSG00000052726	0.756176	4.9568e-05	0.00106548	5.51438
70375	Ica1l	ENSMUSG00000026018	0.689839	4.96751e-05	0.00106614	5.51327
104175	Sbk1	ENSMUSG00000042978	0.768947	4.98538e-05	0.00106834	5.51141
67569	Mgat4c	ENSMUSG00000019888	0.768148	5.0001e-05	0.00106985	5.50989
72180	Zfp661	ENSMUSG00000034800	-0.508978	5.07974e-05	0.00108523	-5.50173
30956	Aass	ENSMUSG00000029695	-0.809998	5.09635e-05	0.00108712	-5.50005
17775	Laptm4a	ENSMUSG00000020585	-0.334807	5.11504e-05	0.00108944	-5.49816
110637	Grik4	ENSMUSG00000032017	0.623698	5.12344e-05	0.00108957	5.49731
20128	Trim30a	ENSMUSG00000030921	-1.22809	5.16029e-05	0.00109574	-5.49362
54326	Elovl2	ENSMUSG00000021364	0.970308	5.18243e-05	0.00109877	5.49141
102632477	Gm30539	ENSMUSG00000112035	-1.59299	5.21771e-05	0.00110457	-5.48791
78781	Zc3hav1	ENSMUSG00000029826	-0.605824	5.24413e-05	0.00110595	-5.48531
19302	Pex2	ENSMUSG00000040374	-0.423407	5.24475e-05	0.00110595	-5.48524
23994	Dazap2	ENSMUSG00000000346	-0.374226	5.24796e-05	0.00110595	-5.48493
66733	Kcng4	ENSMUSG00000045246	1.1475	5.26144e-05	0.00110686	5.48361
15460	Hr	ENSMUSG00000022096	1.13985	5.26814e-05	0.00110686	5.48295
17937	Nab2	ENSMUSG00000025402	1.02145	5.2872e-05	0.00110903	5.48109
18970	Polb	ENSMUSG00000031536	0.356735	5.30096e-05	0.00110903	5.47975
20979	Syt1	ENSMUSG00000035864	0.56281	5.30224e-05	0.00110903	5.47963
24060	Slc35a1	ENSMUSG00000028293	-0.323706	5.33219e-05	0.00111362	-5.47672
20604	Sst	ENSMUSG00000004366	0.985406	5.4388e-05	0.00113419	5.46653
67894	Fam45a	ENSMUSG00000024993	-0.407226	5.4791e-05	0.00114089	-5.46273
245049	Myrip	ENSMUSG00000041794	0.49958	5.52469e-05	0.00114841	5.45846
380702	Shisa6	ENSMUSG00000053930	0.739777	5.53164e-05	0.00114841	5.45782
20355	Sema4f	ENSMUSG00000000627	1.08181	5.55375e-05	0.00115129	5.45576
16795	Large1	ENSMUSG00000004383	0.407364	5.59464e-05	0.00115805	5.45199
18760	Prkd1	ENSMUSG00000002688	-0.478405	5.6708e-05	0.00117128	-5.44504
22195	Ube2l3	ENSMUSG00000038965	-0.272508	5.67876e-05	0.00117128	-5.44432
228913	Zfp217	ENSMUSG00000052056	-0.552938	5.6971e-05	0.00117128	-5.44266
17304	Mfge8	ENSMUSG00000030605	1.18322	5.69922e-05	0.00117128	5.44247
74137	Nuak2	ENSMUSG00000009772	-0.77681	5.7147e-05	0.00117128	-5.44107
57764	Ntn4	ENSMUSG00000020019	-0.937402	5.71675e-05	0.00117128	-5.44089
99738	Kcnc4	ENSMUSG00000027895	0.905204	5.71726e-05	0.00117128	5.44084
231863	Fbxl18	ENSMUSG00000066640	0.617631	5.72921e-05	0.00117201	5.43977
66358	Adprm	ENSMUSG00000020910	-0.525873	5.87518e-05	0.00119789	-5.42684
81703	Jdp2	ENSMUSG00000034271	0.977242	5.88142e-05	0.00119789	5.4263
67287	Parp6	ENSMUSG00000025237	0.412772	5.90212e-05	0.00120012	5.42449
21907	Nr2e1	ENSMUSG00000019803	-0.360014	5.91656e-05	0.00120012	-5.42324
20354	Sema4d	ENSMUSG00000021451	0.801932	5.92513e-05	0.00120012	5.4225
19072	Prep	ENSMUSG00000019849	0.370457	5.92671e-05	0.00120012	5.42236
12803	Cntf	ENSMUSG00000079415	-0.894767	5.96269e-05	0.00120565	-5.41925
102791	Tcta	ENSMUSG00000039461	-0.377298	5.98601e-05	0.00120862	-5.41725
66333	Aqp11	ENSMUSG00000042797	0.884294	6.01009e-05	0.00121173	5.41519
74030	Rin2	ENSMUSG00000001768	-0.646598	6.04165e-05	0.00121634	-5.4125
12549	Arhgap31	ENSMUSG00000022799	-0.568378	6.07783e-05	0.00122186	-5.40944
622473	Ripply1	ENSMUSG00000072945	-1.82657	6.1619e-05	0.00123698	-5.4024
18424	Otx2	ENSMUSG00000021848	-0.644649	6.17222e-05	0.00123728	-5.40154
72555	Shisa9	ENSMUSG00000022494	0.563197	6.22319e-05	0.00124571	5.39732
22153	Tubb4a	ENSMUSG00000062591	0.766967	6.26251e-05	0.00125133	5.39409
79362	Bhlhe41	ENSMUSG00000030256	-0.422403	6.26918e-05	0.00125133	-5.39355
667281	H60b	ENSMUSG00000075297	-1.31264	6.32577e-05	0.00126082	-5.38895
208936	Adamts18	ENSMUSG00000053399	1.19259	6.37938e-05	0.00126659	5.38462
214895	Lman2l	ENSMUSG00000001143	0.477133	6.39178e-05	0.00126659	5.38363
66211	Rpl3l	ENSMUSG00000002500	-1.44082	6.39465e-05	0.00126659	-5.3834
109593	Lmo3	ENSMUSG00000030226	0.601297	6.39528e-05	0.00126659	5.38335
67538	Zswim3	ENSMUSG00000045822	-0.524408	6.40003e-05	0.00126659	-5.38297
236920	Stard8	ENSMUSG00000031216	-0.812499	6.43434e-05	0.00127035	-5.38023
12841	Col9a3	ENSMUSG00000027570	1.63339	6.44414e-05	0.00127035	5.37945
107351	Kank1	ENSMUSG00000032702	-0.487058	6.45307e-05	0.00127035	-5.37874
338363	Tmem241	ENSMUSG00000049411	-0.419723	6.4554e-05	0.00127035	-5.37856
15216	Hfe	ENSMUSG00000006611	-0.648637	6.47662e-05	0.00127056	-5.37688
16765	Stmn1	ENSMUSG00000028832	0.64683	6.47908e-05	0.00127056	5.37668
60321	Wbp11	ENSMUSG00000030216	0.273621	6.4917e-05	0.00127056	5.37569
382030	Cnep1r1	ENSMUSG00000036810	-0.403082	6.49286e-05	0.00127056	-5.3756
50782	Rgs11	ENSMUSG00000024186	1.06128	6.5206e-05	0.00127283	5.37341
320210	A230077H06Rik	ENSMUSG00000100600	0.760043	6.52405e-05	0.00127283	5.37314
15212	Hexb	ENSMUSG00000021665	-0.485762	6.54022e-05	0.00127283	-5.37188
69315	1700001L19Rik	ENSMUSG00000021534	0.758683	6.54454e-05	0.00127283	5.37154
70420	Arpin	ENSMUSG00000039043	-0.369729	6.54999e-05	0.00127283	-5.37111
26913	Gprin1	ENSMUSG00000069227	0.659955	6.57283e-05	0.00127549	5.36933
319586	Celf5	ENSMUSG00000034818	0.608761	6.60664e-05	0.00128028	5.36671
14738	Gpr12	ENSMUSG00000041468	1.22324	6.62219e-05	0.00128151	5.36551
18805	Pld1	ENSMUSG00000027695	-0.653313	6.68201e-05	0.0012913	-5.36091
74440	Cmip	ENSMUSG00000034390	0.516475	6.71374e-05	0.00129564	5.35848
13384	Mpp3	ENSMUSG00000052373	0.7365	6.74697e-05	0.00129931	5.35596
67472	Mtfr1	ENSMUSG00000027601	-0.605974	6.75551e-05	0.00129931	-5.35531
68944	Tmco1	ENSMUSG00000052428	-0.271151	6.76865e-05	0.00129931	-5.35432
14708	Gng7	ENSMUSG00000048240	0.71752	6.76994e-05	0.00129931	5.35422
72948	Tppp	ENSMUSG00000021573	0.74949	6.82251e-05	0.00130582	5.35027
67282	Washc3	ENSMUSG00000020056	-0.383672	6.82259e-05	0.00130582	-5.35026
327959	Xaf1	ENSMUSG00000040483	-0.951984	6.84942e-05	0.001309	-5.34826
240327	Gm4951	ENSMUSG00000073555	-1.47187	6.85789e-05	0.001309	-5.34763
65971	Tbata	ENSMUSG00000020096	1.47062	6.91039e-05	0.00131722	5.34373
52028	Bbs1	ENSMUSG00000006464	0.436997	6.97096e-05	0.00132695	5.33928
73284	Ddit4l	ENSMUSG00000046818	-0.504074	7.0134e-05	0.00133307	-5.33618
23964	Tenm2	ENSMUSG00000049336	0.610894	7.07786e-05	0.00134182	5.33151
19224	Ptgs1	ENSMUSG00000047250	0.751917	7.11992e-05	0.00134796	5.32848
14102	Fas	ENSMUSG00000024778	-0.946887	7.13966e-05	0.00134987	-5.32707
103784	Wdr92	ENSMUSG00000078970	-0.403264	7.18403e-05	0.00135615	-5.32391
69028	Mitd1	ENSMUSG00000026088	-0.636547	7.19324e-05	0.00135615	-5.32326
15891	Ibsp	ENSMUSG00000029306	0.873042	7.20198e-05	0.00135615	5.32264
20319	Sfrp2	ENSMUSG00000027996	1.12187	7.24131e-05	0.00136172	5.31986
11766	Ap1g2	ENSMUSG00000040701	1.32259	7.28331e-05	0.00136746	5.31691
101401	Adamts9	ENSMUSG00000030022	0.462473	7.2914e-05	0.00136746	5.31634
20821	Trim21	ENSMUSG00000030966	-0.657726	7.30916e-05	0.00136895	-5.3151
18752	Prkcg	ENSMUSG00000078816	0.724241	7.33731e-05	0.00137238	5.31314
20745	Spock1	ENSMUSG00000056222	0.405168	7.38916e-05	0.00137839	5.30955
72780	Rspo3	ENSMUSG00000019880	0.684788	7.40455e-05	0.00137841	5.30849
78619	Zfp449	ENSMUSG00000073176	-0.68397	7.40901e-05	0.00137841	-5.30819
50794	Klf13	ENSMUSG00000052040	0.477839	7.41924e-05	0.00137848	5.30748
104776	Aldh6a1	ENSMUSG00000021238	-0.555046	7.45698e-05	0.00138365	-5.3049
100340	Smpdl3b	ENSMUSG00000028885	-0.684595	7.47782e-05	0.00138481	-5.30348
72807	Zfp429	ENSMUSG00000078994	-1.20617	7.48443e-05	0.00138481	-5.30303
22648	Zfp11	ENSMUSG00000051034	-0.478157	7.49889e-05	0.00138481	-5.30204
320237	Smim10l2a	ENSMUSG00000054850	0.61955	7.50286e-05	0.00138481	5.30177
67883	Uxs1	ENSMUSG00000057363	-0.481878	7.62552e-05	0.00140189	-5.29352
319822	Smyd4	ENSMUSG00000018809	-1.09124	7.65829e-05	0.00140607	-5.29133
13654	Egr2	ENSMUSG00000037868	1.93943	7.67674e-05	0.00140629	5.29011
100502861	Ccdc13	ENSMUSG00000079235	1.18832	7.67962e-05	0.00140629	5.28992
240057	Syngap1	ENSMUSG00000067629	0.619969	7.71249e-05	0.00141046	5.28774
12307	Calb1	ENSMUSG00000028222	0.920375	7.74579e-05	0.0014147	5.28555
217708	Lin52	ENSMUSG00000085793	-0.441692	7.78039e-05	0.00141916	-5.28328
11668	Aldh1a1	ENSMUSG00000053279	-0.735824	7.84091e-05	0.00142674	-5.27934
67896	Ccdc80	ENSMUSG00000022665	-0.442838	7.84523e-05	0.00142674	-5.27906
15064	Mr1	ENSMUSG00000026471	-0.6031	7.85257e-05	0.00142674	-5.27859
271711	Tmem169	ENSMUSG00000026188	0.453391	7.98396e-05	0.00144873	5.27015
69962	Mettl18	ENSMUSG00000041396	-0.732288	8.00172e-05	0.00145006	-5.26902
76416	Znrd1as	ENSMUSG00000036214	-0.549996	8.02753e-05	0.00145286	-5.26738
114249	Npnt	ENSMUSG00000040998	0.627631	8.042e-05	0.00145359	5.26647
97884	B3galnt2	ENSMUSG00000039242	-0.592623	8.05658e-05	0.00145435	-5.26555
13392	Dlx2	ENSMUSG00000023391	1.16268	8.13517e-05	0.00146664	5.26061
19762	Rit2	ENSMUSG00000057455	0.481054	8.15339e-05	0.00146803	5.25948
22759	Zfp97	ENSMUSG00000095990	-0.762208	8.17215e-05	0.00146825	-5.25831
77975	Tmem50b	ENSMUSG00000022964	0.300924	8.19282e-05	0.00146825	5.25703
329252	Lgr6	ENSMUSG00000042793	1.10591	8.19476e-05	0.00146825	5.25691
109284	R3hdm4	ENSMUSG00000035781	0.738274	8.19664e-05	0.00146825	5.25679
12952	Cry1	ENSMUSG00000020038	-0.492909	8.39625e-05	0.00150069	-5.24457
73750	Whrn	ENSMUSG00000039137	1.1169	8.40422e-05	0.00150069	5.24409
56198	Heyl	ENSMUSG00000032744	1.47174	8.43204e-05	0.00150069	5.24241
17357	Marcksl1	ENSMUSG00000047945	0.686549	8.4342e-05	0.00150069	5.24228
76681	Trim12a	ENSMUSG00000066258	-0.871542	8.44079e-05	0.00150069	-5.24189
11745	Anxa3	ENSMUSG00000029484	-0.882877	8.44758e-05	0.00150069	-5.24148
11848	Rhoa	ENSMUSG00000007815	-0.395491	8.4529e-05	0.00150069	-5.24116
97212	Hadha	ENSMUSG00000025745	-0.307957	8.5059e-05	0.00150818	-5.23799
22067	Trpc5	ENSMUSG00000041710	0.965326	8.54204e-05	0.00151267	5.23584
16504	Kcnc3	ENSMUSG00000062785	0.618753	8.556e-05	0.00151322	5.23501
12140	Fabp7	ENSMUSG00000019874	0.803213	8.60001e-05	0.00151908	5.23241
330627	Trim66	ENSMUSG00000031026	0.713656	8.61931e-05	0.00152057	5.23127
18824	Plp2	ENSMUSG00000031146	-0.657884	8.64962e-05	0.00152263	-5.22949
109168	Atl3	ENSMUSG00000024759	-0.610407	8.65499e-05	0.00152263	-5.22917
654818	Smco3	ENSMUSG00000043298	0.875805	8.67847e-05	0.00152263	5.2278
70638	Fam189a1	ENSMUSG00000030518	0.408284	8.67973e-05	0.00152263	5.22773
12217	Bsn	ENSMUSG00000032589	0.546169	8.68546e-05	0.00152263	5.22739
14807	Grik3	ENSMUSG00000001985	0.712282	8.71834e-05	0.00152407	5.22548
215693	Zmat1	ENSMUSG00000052676	-0.638917	8.73349e-05	0.00152407	-5.2246
12671	Chrm3	ENSMUSG00000046159	0.521867	8.73437e-05	0.00152407	5.22455
67703	Kirrel3	ENSMUSG00000032036	0.793299	8.7433e-05	0.00152407	5.22403
19301	Pxmp2	ENSMUSG00000029499	-0.634233	8.74825e-05	0.00152407	-5.22374
16528	Kcnk4	ENSMUSG00000024957	1.01286	8.76741e-05	0.00152551	5.22263
78593	Nrip3	ENSMUSG00000034825	0.603069	8.81724e-05	0.00153227	5.21976
384569	Nova2	ENSMUSG00000030411	0.546089	8.86114e-05	0.00153799	5.21724
17967	Ncam1	ENSMUSG00000039542	0.323307	8.88088e-05	0.0015395	5.21612
71584	Gdpd2	ENSMUSG00000019359	-0.53091	8.95084e-05	0.0015497	-5.21214
77531	Anks1b	ENSMUSG00000058589	0.489773	8.9642e-05	0.0015501	5.21138
12306	Anxa2	ENSMUSG00000032231	-0.394364	9.08129e-05	0.00156677	-5.20481
215653	Rassf2	ENSMUSG00000027339	0.622632	9.08303e-05	0.00156677	5.20472
14724	Gp1bb	ENSMUSG00000050761	1.30742	9.1111e-05	0.00156923	5.20315
546071	Mast3	ENSMUSG00000031833	1.21429	9.11978e-05	0.00156923	5.20267
244556	Zfp791	ENSMUSG00000074194	-0.504704	9.1409e-05	0.00156971	-5.2015
83561	Tdrd1	ENSMUSG00000025081	1.20667	9.14502e-05	0.00156971	5.20127
102632463	LOC102632463	ENSMUSG00000079045	1.30779	9.24818e-05	0.00158547	5.1956
67238	Fam220a	ENSMUSG00000083012	0.453113	9.30141e-05	0.00159264	5.19269
66595	Aste1	ENSMUSG00000032567	-0.588009	9.34434e-05	0.00159803	-5.19036
14751	Gpi1	ENSMUSG00000036427	0.531049	9.37843e-05	0.0016019	5.18852
18216	Ntsr1	ENSMUSG00000027568	1.51772	9.40154e-05	0.00160389	5.18728
16593	Klc1	ENSMUSG00000021288	0.615122	9.43035e-05	0.00160684	5.18573
192663	Abcg4	ENSMUSG00000032131	0.678378	9.46427e-05	0.00161065	5.18391
12929	Crkl	ENSMUSG00000006134	-0.47638	9.48361e-05	0.00161198	-5.18288
56294	Ptpn9	ENSMUSG00000032290	-0.314633	9.57853e-05	0.00162614	-5.17785
66895	Pxdc1	ENSMUSG00000021411	-0.588684	9.60361e-05	0.00162842	-5.17652
74637	Shpk	ENSMUSG00000005951	-0.600835	9.67041e-05	0.00163684	-5.17302
76484	Kndc1	ENSMUSG00000066129	0.729568	9.68413e-05	0.00163684	5.1723
223739	5031439G07Rik	ENSMUSG00000036046	0.361827	9.68841e-05	0.00163684	5.17208
66049	Rogdi	ENSMUSG00000022540	0.828711	9.7447e-05	0.00164251	5.16915
115486418	LOC115486418	ENSMUSG00000072762	-0.944099	9.74552e-05	0.00164251	-5.16911
103406	Zfr2	ENSMUSG00000034949	1.00699	9.78488e-05	0.00164551	5.16708
102448	Xylb	ENSMUSG00000035769	0.583295	9.79769e-05	0.00164551	5.16641
239157	Pnma2	ENSMUSG00000046204	0.453722	9.80746e-05	0.00164551	5.16591
57138	Slc12a5	ENSMUSG00000017740	0.800898	9.81038e-05	0.00164551	5.16576
12937	Pcdha6	ENSMUSG00000103707	0.919622	9.82475e-05	0.00164594	5.16502
22646	Zfp105	ENSMUSG00000057895	-0.570934	9.86936e-05	0.00164882	-5.16273
78833	Gins3	ENSMUSG00000031669	-0.807142	9.87463e-05	0.00164882	-5.16246
208431	Shroom4	ENSMUSG00000068270	-0.646318	9.87736e-05	0.00164882	-5.16233
15980	Ifngr2	ENSMUSG00000022965	0.572202	9.90122e-05	0.00164961	5.16111
16517	Kcnj16	ENSMUSG00000051497	0.953065	9.90567e-05	0.00164961	5.16088
227541	Camk1d	ENSMUSG00000039145	0.550328	9.93131e-05	0.00165161	5.15957
243906	Zfp14	ENSMUSG00000053985	-0.520657	9.94134e-05	0.00165161	-5.15906
115490131	Tmem271	ENSMUSG00000105867	0.371342	9.96327e-05	0.00165329	5.15795
170625	Snx18	ENSMUSG00000042364	-0.332798	9.99353e-05	0.00165634	-5.15642
432572	Specc1	ENSMUSG00000042331	0.327159	0.000100075	0.00165669	5.15572
15552	Htr1d	ENSMUSG00000070687	1.96572	0.000100453	0.00166099	5.15381
108168785	G630016G05Rik	ENSMUSG00000086308	-1.25803	0.000100696	0.00166303	-5.15259
238680	Cntnap3	ENSMUSG00000033063	1.01426	0.000100853	0.00166366	5.15181
232431	Gprc5a	ENSMUSG00000046733	2.22559	0.000101375	0.00167029	5.1492
50540	Igbp1b	ENSMUSG00000046717	1.43422	0.000102623	0.00168886	5.14303
15950	Ifi203	ENSMUSG00000039997	1.78667	0.000102898	0.0016914	5.14168
26390	Mapkbp1	ENSMUSG00000033902	0.389099	0.00010308	0.0016924	5.14079
215690	Nav1	ENSMUSG00000009418	0.683675	0.000104667	0.00171644	5.13308
66875	Swt1	ENSMUSG00000052748	-0.728456	0.000105035	0.00172045	-5.13132
22031	Traf3	ENSMUSG00000021277	0.548219	0.000105311	0.00172123	5.12999
330119	Adamts3	ENSMUSG00000043635	1.16719	0.000105329	0.00172123	5.12991
19056	Ppp3cb	ENSMUSG00000021816	0.435995	0.000106505	0.00173842	5.12431
27981	Rsrp1	ENSMUSG00000037266	-0.513582	0.000106856	0.00174212	-5.12265
228357	Lrp4	ENSMUSG00000027253	0.735704	0.000107228	0.00174416	5.12091
100862268	LOC100862268	ENSMUSG00000097456	-1.0699	0.000107231	0.00174416	-5.12089
229473	Tmem131l	ENSMUSG00000033767	0.405262	0.000107889	0.00175282	5.11781
100038433	9130213A22Rik	ENSMUSG00000097386	-0.895854	0.000108157	0.00175436	-5.11656
56248	Ak3	ENSMUSG00000024782	-0.601844	0.000108235	0.00175436	-5.1162
111173	Erc1	ENSMUSG00000030172	0.491	0.00010996	0.0017792	5.10824
56374	Tmem59	ENSMUSG00000028618	-0.406656	0.000110022	0.0017792	-5.10795
73296	Rhobtb3	ENSMUSG00000021589	-0.638659	0.000110472	0.00178343	-5.1059
231225	Tapt1	ENSMUSG00000046985	-0.551795	0.000110539	0.00178343	-5.10559
66972	Slc25a23	ENSMUSG00000046329	0.518551	0.000110799	0.00178557	5.10441
12527	Cd9	ENSMUSG00000030342	-0.665079	0.000111772	0.00179917	-5.10001
72315	Ccdc74a	ENSMUSG00000041617	0.949402	0.000112381	0.00180496	5.09728
105500046	Gm30731	ENSMUSG00000107859	-0.936717	0.000112406	0.00180496	-5.09716
54635	Pdgfc	ENSMUSG00000028019	-0.51713	0.00011252	0.00180496	-5.09666
78779	Spata2l	ENSMUSG00000033594	0.769433	0.000112748	0.00180656	5.09564
69550	Bst2	ENSMUSG00000046718	-0.698683	0.000113034	0.00180906	-5.09437
107035	Fbxo38	ENSMUSG00000042211	-0.447599	0.000113175	0.00180924	-5.09374
15227	Foxf1	ENSMUSG00000042812	-0.592633	0.000113612	0.00181416	-5.0918
330863	Trim67	ENSMUSG00000036913	0.987505	0.000113904	0.00181674	5.09051
404634	Macroh2a2	ENSMUSG00000020086	0.478818	0.000115037	0.00183272	5.08553
243937	Zfp536	ENSMUSG00000043456	0.577921	0.000115198	0.0018332	5.08483
240753	Plekha6	ENSMUSG00000041757	0.574227	0.000115642	0.00183446	5.0829
80914	Uck2	ENSMUSG00000026558	0.373493	0.000115655	0.00183446	5.08284
97064	Wwtr1	ENSMUSG00000027803	-0.505113	0.000115671	0.00183446	-5.08277
13842	Epha8	ENSMUSG00000028661	1.61394	0.00011587	0.00183536	5.08191
104923	Adi1	ENSMUSG00000020629	-0.412257	0.000115991	0.00183536	-5.08138
98711	Rdh10	ENSMUSG00000025921	-0.408414	0.000117044	0.00184993	-5.07684
22779	Ikzf2	ENSMUSG00000025997	-0.90466	0.000117431	0.00185394	-5.07518
241794	Kcng1	ENSMUSG00000074575	1.36674	0.000117571	0.00185406	5.07459
14467	Nipsnap2	ENSMUSG00000029432	-0.276534	0.000117807	0.00185447	-5.07358
12287	Cacna1b	ENSMUSG00000004113	0.589455	0.000117862	0.00185447	5.07334
244757	Glb1l2	ENSMUSG00000036395	-0.63659	0.00011838	0.00186053	-5.07114
226255	Atrnl1	ENSMUSG00000054843	0.433586	0.000118983	0.00186789	5.06859
223726	Mpped1	ENSMUSG00000041708	0.696122	0.000119546	0.00187463	5.06622
18105	Nqo2	ENSMUSG00000046949	-0.552359	0.000119835	0.00187706	-5.065
319236	Trim12c	ENSMUSG00000057143	-0.744397	0.000120447	0.00188453	-5.06245
69479	1700029J07Rik	ENSMUSG00000071103	-0.449842	0.000120796	0.00188674	-5.061
66686	Dcbld1	ENSMUSG00000019891	0.348412	0.000120858	0.00188674	5.06074
83766	Actl6b	ENSMUSG00000029712	0.898332	0.00012188	0.00190057	5.05651
19206	Ptch1	ENSMUSG00000021466	-0.749433	0.000122259	0.00190337	-5.05496
20249	Scd1	ENSMUSG00000037071	0.580077	0.000122332	0.00190337	5.05465
223732	Rtl6	ENSMUSG00000055745	0.664414	0.000122662	0.00190638	5.0533
76117	Arhgap15	ENSMUSG00000049744	0.840185	0.000122927	0.00190693	5.05222
14768	Lancl1	ENSMUSG00000026000	0.475069	0.000122971	0.00190693	5.05204
20408	Sh3gl3	ENSMUSG00000030638	0.625579	0.000123249	0.00190865	5.05091
106068	Slc45a4	ENSMUSG00000079020	0.703307	0.000123513	0.00190865	5.04983
22718	Zfp60	ENSMUSG00000037640	-0.492219	0.000123665	0.00190865	-5.04922
78751	Zc3h6	ENSMUSG00000042851	-0.660886	0.000123702	0.00190865	-5.04907
23961	Oas1b	ENSMUSG00000029605	-0.948706	0.000123764	0.00190865	-5.04882
30948	Bin1	ENSMUSG00000024381	0.611896	0.000123901	0.00190865	5.04826
14218	Sh3pxd2a	ENSMUSG00000053617	0.745083	0.00012405	0.00190885	5.04766
223922	Atf7	ENSMUSG00000099083	-0.461014	0.00012565	0.00193104	-5.04123
14799	Gria1	ENSMUSG00000020524	0.465839	0.000125769	0.00193104	5.04076
18718	Pip4k2a	ENSMUSG00000026737	-0.552369	0.000126479	0.00193835	-5.03794
207474	Kctd12b	ENSMUSG00000041633	-0.876972	0.000126523	0.00193835	-5.03776
59007	Ngly1	ENSMUSG00000021785	-0.423112	0.000126896	0.00194194	-5.03629
20503	Slc16a7	ENSMUSG00000020102	0.674709	0.000127683	0.00195184	5.03319
20229	Sat1	ENSMUSG00000025283	-0.843131	0.000128042	0.00195519	-5.03178
77809	Lrrc42	ENSMUSG00000028617	-0.361365	0.00012881	0.00196478	-5.02878
67139	Mis12	ENSMUSG00000040599	-0.614814	0.000128976	0.00196507	-5.02814
23962	Oasl2	ENSMUSG00000029561	-1.31499	0.000129143	0.00196507	-5.02749
66234	Msmo1	ENSMUSG00000031604	0.443576	0.000129251	0.00196507	5.02707
52065	Mfhas1	ENSMUSG00000070056	0.290377	0.000130539	0.00198033	5.02211
12156	Bmp2	ENSMUSG00000027358	1.17038	0.000130728	0.00198033	5.02138
57896	Krcc1	ENSMUSG00000053012	-0.546488	0.000130809	0.00198033	-5.02107
268670	Zfp759	ENSMUSG00000057396	-0.598531	0.000130822	0.00198033	-5.02102
545260	Arsi	ENSMUSG00000036412	1.55272	0.000131492	0.00198831	5.01847
12288	Cacna1c	ENSMUSG00000051331	0.559983	0.000131986	0.00199363	5.01659
13032	Ctsc	ENSMUSG00000030560	0.830836	0.000132587	0.00199565	5.01431
104383	Rcor2	ENSMUSG00000024968	1.05458	0.000132675	0.00199565	5.01398
233813	Vwa3a	ENSMUSG00000030889	1.00933	0.000132691	0.00199565	5.01392
108767	Pnrc1	ENSMUSG00000040128	-0.366395	0.000133857	0.00201013	-5.00954
56794	Hacl1	ENSMUSG00000021884	-0.352799	0.000134007	0.00201013	-5.00898
22417	Wnt4	ENSMUSG00000036856	1.36168	0.000134229	0.00201013	5.00815
241134	Nyap2	ENSMUSG00000054976	0.750928	0.000134474	0.00201164	5.00724
16391	Irf9	ENSMUSG00000002325	-0.537993	0.000135216	0.00202058	-5.00449
107975	Pacs1	ENSMUSG00000024855	0.386451	0.000135806	0.00202722	5.00231
230868	Igsf21	ENSMUSG00000040972	1.26013	0.000135957	0.00202731	5.00175
239618	Pdzrn4	ENSMUSG00000036218	0.796153	0.000137244	0.00204431	4.99704
11421	Ace	ENSMUSG00000020681	-0.973444	0.000138629	0.00206109	-4.99202
75426	Igfbpl1	ENSMUSG00000035551	0.562935	0.000138687	0.00206109	4.99181
11364	Acadm	ENSMUSG00000062908	-0.418324	0.000138812	0.00206109	-4.99136
12447	Ccne1	ENSMUSG00000002068	0.536756	0.000138968	0.00206121	4.9908
102614	Rpp25	ENSMUSG00000062309	0.826139	0.000139657	0.00206924	4.98833
216363	Rab3ip	ENSMUSG00000064181	0.341482	0.000140078	0.00207327	4.98682
19188	Psme2	ENSMUSG00000079197	-0.337308	0.00014036	0.00207525	-4.98582
74342	Lrrtm1	ENSMUSG00000060780	0.7734	0.000140878	0.00208071	4.98398
218772	Rarb	ENSMUSG00000017491	0.434113	0.000141263	0.00208419	4.98262
192136	Sugct	ENSMUSG00000055137	-0.721685	0.00014216	0.00209522	-4.97945
270893	Tmem132e	ENSMUSG00000020701	0.960868	0.00014306	0.00210625	4.9763
70571	Tcerg1l	ENSMUSG00000091002	0.626554	0.000143504	0.00211057	4.97475
320129	Grk3	ENSMUSG00000042249	0.401293	0.000144009	0.00211577	4.973
66934	Dsn1	ENSMUSG00000027635	-0.495998	0.000144318	0.00211808	-4.97193
381489	Rxfp1	ENSMUSG00000034009	-3.14704	0.000144932	0.00212184	-4.96981
72739	Zkscan3	ENSMUSG00000021327	-0.326021	0.000145004	0.00212184	-4.96956
18414	Osmr	ENSMUSG00000022146	-0.856883	0.000145058	0.00212184	-4.96938
69544	Wdr5b	ENSMUSG00000034379	-0.591987	0.000145181	0.00212184	-4.96895
17777	Mttp	ENSMUSG00000028158	-0.396568	0.000145467	0.00212379	-4.96797
619287	Rtl4	ENSMUSG00000071679	0.781719	0.00014565	0.00212424	4.96734
66752	4933404O12Rik	ENSMUSG00000097908	0.445572	0.000146304	0.002129	4.96511
17961	Nat2	ENSMUSG00000051147	-0.866792	0.000146416	0.002129	-4.96472
14805	Grik1	ENSMUSG00000022935	0.53117	0.000146433	0.002129	4.96466
70676	Gulp1	ENSMUSG00000056870	-0.757231	0.000149124	0.00216586	-4.95558
20439	Siah2	ENSMUSG00000036432	0.531561	0.000149479	0.00216877	4.95439
94220	Cnnm4	ENSMUSG00000037408	0.56337	0.000149729	0.00217014	4.95356
192163	Pcdha3	ENSMUSG00000102312	0.788555	0.000150274	0.00217578	4.95175
106639	Vmac	ENSMUSG00000054723	-0.561744	0.000150988	0.00218386	-4.94938
227696	Phyhd1	ENSMUSG00000079484	-0.461583	0.000152076	0.00219508	-4.9458
18992	Pou3f2	ENSMUSG00000095139	-0.878985	0.000152078	0.00219508	-4.94579
69772	Bdh2	ENSMUSG00000028167	-0.545668	0.000152448	0.00219682	-4.94458
209200	Dtx3l	ENSMUSG00000049502	-0.709331	0.000152513	0.00219682	-4.94437
14221	Fjx1	ENSMUSG00000075012	0.539289	0.000154966	0.00222986	4.93642
110842	Etfa	ENSMUSG00000032314	-0.495646	0.00015546	0.00223466	-4.93483
15529	Sdc2	ENSMUSG00000022261	-0.410899	0.000155795	0.0022351	-4.93376
74315	Rnf145	ENSMUSG00000019189	-0.297537	0.00015584	0.0022351	-4.93362
227801	Dennd1a	ENSMUSG00000035392	0.428314	0.000156365	0.0022351	4.93194
263876	Spata2	ENSMUSG00000047030	0.659652	0.000156383	0.0022351	4.93188
73389	Hbp1	ENSMUSG00000002996	-0.341262	0.000156451	0.0022351	-4.93167
210044	Adcy2	ENSMUSG00000021536	0.331552	0.000157359	0.00224578	4.92878
22057	Tob1	ENSMUSG00000037573	-0.398803	0.000158273	0.00225651	-4.9259
30878	Apln	ENSMUSG00000037010	-0.809912	0.000158914	0.00226336	-4.92388
109594	Lmo1	ENSMUSG00000036111	1.37256	0.000159541	0.00226997	4.92192
93707	Pcdhgc4	ENSMUSG00000023036	0.460655	0.000161778	0.00229945	4.91499
20912	Stxbp3	ENSMUSG00000027882	-0.490056	0.000162224	0.00230262	-4.91362
68875	Tmcc2	ENSMUSG00000042066	1.01325	0.000162331	0.00230262	4.9133
54624	Paf1	ENSMUSG00000003437	-0.27012	0.000163673	0.00231931	-4.9092
16476	Jun	ENSMUSG00000052684	0.99182	0.000163925	0.00231981	4.90843
17113	M6pr	ENSMUSG00000007458	-0.366351	0.00016404	0.00231981	-4.90808
234593	Ndrg4	ENSMUSG00000036564	0.521212	0.000164574	0.002325	4.90647
18479	Pak1	ENSMUSG00000030774	0.394308	0.000165396	0.00233313	4.90399
234214	Sorbs2	ENSMUSG00000031626	-0.597435	0.000165483	0.00233313	-4.90372
66522	Pgpep1	ENSMUSG00000056204	-0.419883	0.000166996	0.00235209	-4.8992
211896	Depdc7	ENSMUSG00000027173	-0.893461	0.000167516	0.00235602	-4.89765
22142	Tuba1a	ENSMUSG00000072235	0.431869	0.000167612	0.00235602	4.89737
319582	Trmt9b	ENSMUSG00000039620	-0.546236	0.000167812	0.00235645	-4.89678
243634	Ano2	ENSMUSG00000038115	1.17243	0.000167997	0.00235668	4.89623
12750	Clk4	ENSMUSG00000020385	-0.613384	0.000168801	0.00236558	-4.89385
18519	Kat2b	ENSMUSG00000000708	-0.67114	0.000169922	0.00237762	-4.89056
381990	Zbtb2	ENSMUSG00000075327	0.453417	0.00017	0.00237762	4.89033
433375	Creg1	ENSMUSG00000040713	-0.284884	0.000170269	0.002379	-4.88955
103534	Mgat4b	ENSMUSG00000036620	0.561993	0.000171023	0.00238715	4.88735
17688	Msh6	ENSMUSG00000005370	-0.481168	0.00017123	0.00238765	-4.88675
21402	Skp1a	ENSMUSG00000036309	-0.488282	0.000171506	0.00238911	-4.88595
83767	Wasf1	ENSMUSG00000019831	0.581341	0.000171925	0.00239256	4.88474
71586	Ifih1	ENSMUSG00000026896	-0.996743	0.000172876	0.00240094	-4.882
94214	Spock2	ENSMUSG00000058297	0.559361	0.000172991	0.00240094	4.88167
17973	Nck1	ENSMUSG00000032475	-0.522331	0.000173043	0.00240094	-4.88152
216443	Mars	ENSMUSG00000040354	0.437112	0.000173448	0.00240182	4.88036
20425	Shmt1	ENSMUSG00000020534	0.766465	0.000173614	0.00240182	4.87988
78912	Sp2	ENSMUSG00000018678	0.62125	0.000173648	0.00240182	4.87978
213436	Rtl3	ENSMUSG00000047686	1.12696	0.000173793	0.00240182	4.87937
58234	Shank3	ENSMUSG00000022623	0.647621	0.000174262	0.00240592	4.87803
50932	Mink1	ENSMUSG00000020827	0.438582	0.000174558	0.00240763	4.87719
240058	Cpne5	ENSMUSG00000024008	1.06539	0.00017479	0.00240844	4.87653
18386	Oprd1	ENSMUSG00000050511	1.0334	0.000175864	0.0024185	4.87349
67099	Mettl21a	ENSMUSG00000025956	-0.454419	0.000175866	0.0024185	-4.87348
105501	Abhd4	ENSMUSG00000040997	-0.307014	0.000176624	0.00242606	-4.87134
12894	Cpt1a	ENSMUSG00000024900	-0.435238	0.000176763	0.00242606	-4.87095
330941	AI593442	ENSMUSG00000078307	0.45533	0.000177592	0.00243256	4.86863
432530	Adcy1	ENSMUSG00000020431	0.70659	0.000177758	0.00243256	4.86817
114644	Slc13a3	ENSMUSG00000018459	1.01212	0.000177777	0.00243256	4.86811
105653	Phyhip	ENSMUSG00000003469	0.968362	0.000177933	0.00243256	4.86768
240185	Jcad	ENSMUSG00000033960	-0.522896	0.000178374	0.0024362	-4.86645
14630	Gclm	ENSMUSG00000028124	-0.390824	0.000178631	0.00243734	-4.86573
20262	Stmn3	ENSMUSG00000027581	0.735087	0.000178951	0.00243931	4.86485
209086	Samd9l	ENSMUSG00000047735	-0.852681	0.000179635	0.00244626	-4.86295
13602	Sparcl1	ENSMUSG00000029309	0.432326	0.000180071	0.00244981	4.86175
211378	6720489N17Rik	ENSMUSG00000072066	-0.751369	0.000180375	0.00245156	-4.86091
65115	Bean1	ENSMUSG00000031872	0.660023	0.000181727	0.00246753	4.85721
18585	Pde9a	ENSMUSG00000041119	-0.436095	0.000182455	0.00247501	-4.85522
63955	Cables1	ENSMUSG00000040957	-0.521803	0.000183319	0.00248431	-4.85288
22755	Zfp93	ENSMUSG00000055305	-0.511638	0.000184036	0.00248808	-4.85094
252838	Tox	ENSMUSG00000041272	0.622542	0.000184085	0.00248808	4.85081
380928	Lmo7	ENSMUSG00000033060	0.528735	0.000184228	0.00248808	4.85043
14183	Fgfr2	ENSMUSG00000030849	-0.328939	0.000184402	0.00248808	-4.84996
216613	Ccdc85a	ENSMUSG00000032878	0.752906	0.00018451	0.00248808	4.84967
237979	Sdk2	ENSMUSG00000041592	1.0709	0.000184665	0.00248808	4.84925
108168101	Gm46430	ENSMUSG00000113204	-0.650496	0.000185227	0.00249323	-4.84775
80285	Parp9	ENSMUSG00000022906	-0.742047	0.000185404	0.00249323	-4.84727
71544	Arhgap42	ENSMUSG00000050730	-0.435987	0.000185937	0.00249513	-4.84585
54393	Gabbr1	ENSMUSG00000024462	0.285211	0.000185972	0.00249513	4.84575
338337	Cog3	ENSMUSG00000034893	-0.306027	0.000186485	0.00249513	-4.84439
58246	Slc35b4	ENSMUSG00000018999	-0.336751	0.000186494	0.00249513	-4.84437
227333	Dgkd	ENSMUSG00000070738	0.311333	0.000186509	0.00249513	4.84433
17933	Myt1l	ENSMUSG00000061911	0.504411	0.000186617	0.00249513	4.84404
268482	Krt12	ENSMUSG00000020912	-1.47213	0.000188334	0.00251568	-4.8395
18431	Oca2	ENSMUSG00000030450	-1.19072	0.000188624	0.00251714	-4.83874
232087	Mat2a	ENSMUSG00000053907	0.39743	0.000189267	0.00252332	4.83705
29820	Tnfrsf19	ENSMUSG00000060548	0.638814	0.000189534	0.00252448	4.83635
108156	Mthfd1	ENSMUSG00000021048	-0.279479	0.000190648	0.00253549	-4.83345
67752	Ppp1r32	ENSMUSG00000035179	0.863178	0.000191236	0.00253549	4.83192
434353	A330074K22Rik	ENSMUSG00000097960	0.780728	0.000191304	0.00253549	4.83174
232975	Atp1a3	ENSMUSG00000040907	0.90909	0.000191444	0.00253549	4.83138
54354	Rassf5	ENSMUSG00000026430	0.356219	0.000191444	0.00253549	4.83138
24050	2021-09-03	ENSMUSG00000022456	0.368352	0.00019145	0.00253549	4.83136
73078	Pmpcb	ENSMUSG00000029017	-0.347257	0.000191652	0.00253576	-4.83084
76161	Lamp5	ENSMUSG00000027270	0.475952	0.000191972	0.00253759	4.83002
56323	Dnajb5	ENSMUSG00000036052	0.537852	0.000192795	0.00254528	4.8279
68235	Mturn	ENSMUSG00000038065	0.474533	0.000192918	0.00254528	4.82758
12035	Bcat1	ENSMUSG00000030268	0.492918	0.000193654	0.00254957	4.82569
22680	Zfp207	ENSMUSG00000017421	-0.300869	0.000193779	0.00254957	-4.82537
16985	Lsp1	ENSMUSG00000018819	-0.615422	0.00019379	0.00254957	-4.82535
234311	Ddx60	ENSMUSG00000037921	-1.57359	0.000195948	0.00257553	-4.81986
114584	Clic1	ENSMUSG00000007041	-0.348106	0.000196286	0.00257754	-4.81901
12939	Pcdha7	ENSMUSG00000104318	0.656626	0.000196526	0.00257827	4.8184
13709	Elf1	ENSMUSG00000036461	-0.467607	0.000197589	0.00258978	-4.81573
207393	Elfn2	ENSMUSG00000043460	0.918435	0.000197791	0.00259001	4.81523
12819	Col15a1	ENSMUSG00000028339	1.57684	0.000198582	0.00259548	4.81325
29867	Cabp1	ENSMUSG00000029544	0.576795	0.000198665	0.00259548	4.81304
72293	Nkd2	ENSMUSG00000021567	0.745017	0.000198767	0.00259548	4.81279
80795	Selenok	ENSMUSG00000042682	-0.320616	0.000200661	0.00261778	-4.8081
20615	Snapin	ENSMUSG00000001018	-0.338934	0.000201562	0.00262708	-4.80588
76089	Rapgef2	ENSMUSG00000062232	0.38535	0.000204015	0.00265656	4.7999
67888	Tmem100	ENSMUSG00000069763	-0.631225	0.000205203	0.00266585	-4.79702
268510	Mgat5b	ENSMUSG00000043857	1.25295	0.000205212	0.00266585	4.797
67105	Timm21	ENSMUSG00000024645	-0.581152	0.0002053	0.00266585	-4.79679
74645	Tent5c	ENSMUSG00000044468	-0.83338	0.00020558	0.002667	-4.79612
16426	Itih3	ENSMUSG00000006522	-0.868492	0.000205932	0.0026691	-4.79527
381310	Stum	ENSMUSG00000053963	0.967118	0.000206212	0.00267025	4.7946
109115	Supt3	ENSMUSG00000038954	0.525623	0.000207284	0.00268164	4.79204
231821	Adap1	ENSMUSG00000056413	0.886243	0.000208568	0.00269576	4.78898
69591	Mdrl	ENSMUSG00000097468	-0.928847	0.000209011	0.00269898	-4.78793
70012	Cep85	ENSMUSG00000037443	-0.520247	0.000209433	0.00270194	-4.78694
93747	Echs1	ENSMUSG00000025465	-0.295778	0.000209654	0.00270229	-4.78642
239096	Cdh24	ENSMUSG00000059674	1.07343	0.000210195	0.00270626	4.78514
218311	Zfp455	ENSMUSG00000051037	-0.764703	0.000210449	0.00270626	-4.78454
58875	Hibadh	ENSMUSG00000029776	-0.505856	0.000210849	0.00270626	-4.78361
170729	Scrt1	ENSMUSG00000048385	0.964054	0.000210862	0.00270626	4.78357
77578	Bcl9	ENSMUSG00000038256	0.370296	0.000211856	0.00271565	4.78125
68642	Tmem216	ENSMUSG00000024667	-0.434798	0.000212295	0.0027169	-4.78023
232371	C1rl	ENSMUSG00000038527	-0.676415	0.000212343	0.0027169	-4.78012
26559	Hunk	ENSMUSG00000053414	-0.483338	0.000212784	0.00272006	-4.77909
16939	Lor	ENSMUSG00000043165	1.36834	0.000213108	0.0027217	4.77834
56309	Mycbp	ENSMUSG00000028647	-0.543064	0.000214446	0.0027334	-4.77525
19157	Cyth1	ENSMUSG00000017132	0.829706	0.000214658	0.0027334	4.77476
229593	Golph3l	ENSMUSG00000046519	-0.517756	0.000214717	0.0027334	-4.77462
18187	Nrp2	ENSMUSG00000025969	0.393123	0.000214806	0.0027334	4.77442
226352	Epb41l5	ENSMUSG00000026383	-0.45777	0.000215296	0.00273702	-4.77329
320208	Tmem91	ENSMUSG00000061702	1.42773	0.000215959	0.00273702	4.77177
56217	Mpp5	ENSMUSG00000021112	-0.663139	0.00021603	0.00273702	-4.77161
29873	Cspg5	ENSMUSG00000032482	0.530831	0.000216062	0.00273702	4.77154
237360	Adamts14	ENSMUSG00000059901	1.93708	0.00021607	0.00273702	4.77152
70435	Inf2	ENSMUSG00000037679	1.06846	0.000216995	0.00274457	4.76941
67288	Srek1ip1	ENSMUSG00000021716	-0.491916	0.000217172	0.00274457	-4.76901
18021	Nfatc3	ENSMUSG00000031902	-0.398206	0.000217256	0.00274457	-4.76882
100038752	Gm10825	ENSMUSG00000096937	-1.62255	0.0002181	0.00275049	-4.7669
80911	Acox3	ENSMUSG00000029098	-0.354502	0.000218118	0.00275049	-4.76686
72685	Dnajc6	ENSMUSG00000028528	0.455719	0.000218909	0.00275797	4.76508
245527	Eda2r	ENSMUSG00000034457	-0.495106	0.000219266	0.00275998	-4.76427
68592	Syf2	ENSMUSG00000028821	-0.338842	0.000219667	0.00276255	-4.76337
20401	Sh3bp1	ENSMUSG00000022436	0.695492	0.000220474	0.00277015	4.76156
20975	Synj2	ENSMUSG00000023805	-0.542219	0.000220702	0.00277015	-4.76105
382073	Ccdc84	ENSMUSG00000043923	-0.597509	0.000220866	0.00277015	-4.76068
56707	Zfp111	ENSMUSG00000087598	-0.573203	0.000221322	0.00277337	-4.75966
51792	Ppp2r1a	ENSMUSG00000007564	0.419283	0.00022187	0.00277775	4.75844
121022	Mrps6	ENSMUSG00000039680	-0.395399	0.000222652	0.00278505	-4.7567
80861	Dhx58	ENSMUSG00000017830	-0.89811	0.000223006	0.00278698	-4.75592
69590	Gpx8	ENSMUSG00000021760	-0.431989	0.000224001	0.00279692	-4.75372
12933	Crmp1	ENSMUSG00000029121	0.841339	0.000224518	0.00280086	4.75259
331623	Bend3	ENSMUSG00000038214	0.418901	0.000224881	0.00280289	4.75179
66317	Wdr61	ENSMUSG00000061559	-0.333755	0.000225489	0.00280796	-4.75046
15953	Ifi47	ENSMUSG00000078920	-1.30066	0.000226376	0.00281649	-4.74852
71665	Fuca1	ENSMUSG00000028673	-0.31784	0.000226985	0.00282156	-4.7472
232430	Crebl2	ENSMUSG00000032652	-0.495503	0.000227757	0.00282864	-4.74552
378431	Txlnb	ENSMUSG00000039891	0.680771	0.000228436	0.00283455	4.74405
21934	Tnfrsf11a	ENSMUSG00000026321	0.911937	0.000229493	0.00284515	4.74178
20167	Rtn2	ENSMUSG00000030401	0.746111	0.000230839	0.00285929	4.73889
20203	S100b	ENSMUSG00000033208	0.881348	0.00023217	0.0028707	4.73606
14555	Gpd1	ENSMUSG00000023019	0.657522	0.000233275	0.0028818	4.73372
140904	Caln1	ENSMUSG00000060371	0.515728	0.000233755	0.00288518	4.7327
382064	Gm1110	ENSMUSG00000079644	-1.17049	0.000234988	0.00289784	-4.73011
106633	Ift140	ENSMUSG00000024169	0.417092	0.000235666	0.00290217	4.72869
76566	Rflnb	ENSMUSG00000020846	-0.488778	0.00023586	0.00290217	-4.72829
241175	Cntnap5b	ENSMUSG00000067028	1.14665	0.000235962	0.00290217	4.72807
19055	Ppp3ca	ENSMUSG00000028161	0.466954	0.000236452	0.00290564	4.72705
229011	Samd10	ENSMUSG00000038605	0.365251	0.000236927	0.00290891	4.72606
108068	Grm2	ENSMUSG00000023192	2.06668	0.000237239	0.00291019	4.72541
59126	Nek6	ENSMUSG00000026749	-0.311542	0.000238598	0.00292429	-4.7226
619331	Zfp551	ENSMUSG00000034071	-0.528289	0.0002393	0.00293033	-4.72115
80876	Ifitm2	ENSMUSG00000060591	-0.691991	0.000240449	0.00294181	-4.71879
16874	Lhx6	ENSMUSG00000026890	0.785061	0.000242073	0.00295909	4.71548
66816	Thap2	ENSMUSG00000020137	-0.658028	0.000242915	0.00296548	-4.71377
20347	Sema3b	ENSMUSG00000057969	-0.599261	0.00024302	0.00296548	-4.71355
70549	Tln2	ENSMUSG00000052698	0.744107	0.000243892	0.00297352	4.71179
56747	Sez6l	ENSMUSG00000058153	0.448519	0.000247644	0.00301664	4.70427
68352	Aspdh	ENSMUSG00000038704	1.39334	0.000248044	0.00301888	4.70348
54396	Irgm2	ENSMUSG00000069874	-0.825177	0.000249219	0.00303054	-4.70115
216848	Chd3	ENSMUSG00000018474	0.563918	0.000249536	0.00303146	4.70053
434128	Pnmal2	ENSMUSG00000070802	0.880378	0.000249728	0.00303146	4.70015
66756	Cfap97	ENSMUSG00000031631	-0.42086	0.000250136	0.00303376	-4.69935
121021	Cspg4	ENSMUSG00000032911	1.15368	0.000251311	0.00304356	4.69704
55982	Paxip1	ENSMUSG00000002221	0.357639	0.000251379	0.00304356	4.69691
238722	Zfp72	ENSMUSG00000069184	-0.633601	0.000253318	0.00306438	-4.69313
12291	Cacna1g	ENSMUSG00000020866	1.19291	0.000253999	0.00306538	4.69181
270109	Pcnx2	ENSMUSG00000060212	0.682321	0.000254286	0.00306538	4.69125
20930	Surf1	ENSMUSG00000015790	-0.327311	0.000254299	0.00306538	-4.69123
75234	Rnf19b	ENSMUSG00000028793	0.322096	0.000254498	0.00306538	4.69084
17188	Maz	ENSMUSG00000030678	0.566747	0.000254786	0.0030658	4.69028
14611	Gja3	ENSMUSG00000048582	-0.89026	0.000254971	0.0030658	-4.68993
22689	Zfp27	ENSMUSG00000062040	-0.380987	0.000256749	0.00308452	-4.68651
54678	Zfp108	ENSMUSG00000030486	-0.617886	0.000259011	0.00310716	-4.6822
72097	2010300C02Rik	ENSMUSG00000026090	0.402817	0.000259078	0.00310716	4.68207
17268	Meis1	ENSMUSG00000020160	-0.786733	0.000259573	0.00310933	-4.68113
546134	Gramd2	ENSMUSG00000074259	0.505856	0.000259705	0.00310933	4.68088
13418	Dnajc1	ENSMUSG00000026740	-0.468187	0.000260099	0.00311138	-4.68014
241727	Snph	ENSMUSG00000027457	0.558316	0.000261706	0.00312794	4.67711
229725	Clcc1	ENSMUSG00000027884	-0.366573	0.000262617	0.00313614	-4.6754
18567	Pdcd2	ENSMUSG00000014771	-0.460955	0.000263724	0.0031448	-4.67333
14605	Tsc22d3	ENSMUSG00000031431	-0.321087	0.000263792	0.0031448	-4.6732
208628	Kntc1	ENSMUSG00000029414	0.60136	0.000266468	0.00317072	4.66825
72709	C1qtnf6	ENSMUSG00000022440	0.853188	0.000266524	0.00317072	4.66814
104349	Zfp119a	ENSMUSG00000057835	-0.738834	0.000266648	0.00317072	-4.66791
58243	Nap1l5	ENSMUSG00000055430	0.467146	0.000266874	0.00317072	4.6675
319615	Zfp944	ENSMUSG00000033972	-0.569349	0.000267227	0.00317221	-4.66685
56375	B4galt4	ENSMUSG00000022793	-0.297852	0.00026776	0.00317584	-4.66587
110821	Pcca	ENSMUSG00000041650	-0.286098	0.00026839	0.00318062	-4.66471
66897	Naa16	ENSMUSG00000022020	-0.484499	0.000269525	0.00319136	-4.66264
14629	Gclc	ENSMUSG00000032350	-0.385645	0.000270501	0.0032002	-4.66087
15550	Htr1a	ENSMUSG00000021721	1.34795	0.000271278	0.00320415	4.65946
100038699	Gm10754	ENSMUSG00000074776	1.07667	0.000271293	0.00320415	4.65943
54712	Plxnc1	ENSMUSG00000074785	0.624427	0.000271972	0.00320945	4.6582
70178	Abhd17c	ENSMUSG00000038459	0.317919	0.000272438	0.00321224	4.65736
12659	Ovgp1	ENSMUSG00000074340	-1.08804	0.000272934	0.00321331	-4.65647
252864	Dusp15	ENSMUSG00000042662	0.61821	0.000272989	0.00321331	4.65637
12794	Cnih2	ENSMUSG00000024873	0.868885	0.000273851	0.00322075	4.65482
110886	Gabra5	ENSMUSG00000055078	0.45068	0.000274124	0.00322124	4.65433
319370	Ubald2	ENSMUSG00000050628	0.57821	0.000274821	0.00322673	4.65309
11820	App	ENSMUSG00000022892	0.419262	0.000275107	0.00322737	4.65258
20447	St6galnac3	ENSMUSG00000052544	0.549057	0.000277561	0.00325343	4.64822
16658	Mafb	ENSMUSG00000074622	0.826549	0.000278558	0.00326237	4.64646
26450	Rbbp9	ENSMUSG00000027428	-0.417584	0.000279413	0.00326965	-4.64495
55936	Ctps2	ENSMUSG00000031360	-0.400658	0.00028058	0.00328056	-4.64291
67993	Nudt12	ENSMUSG00000024228	-0.55369	0.000281698	0.00329087	-4.64096
56048	Lgals8	ENSMUSG00000057554	-0.365397	0.000282959	0.00330095	-4.63876
73420	Ccsap	ENSMUSG00000031971	0.553978	0.000283033	0.00330095	4.63864
73447	Wdr13	ENSMUSG00000031166	0.255962	0.000284643	0.00331696	4.63585
16515	Kcnj12	ENSMUSG00000042529	0.798615	0.000286234	0.00332822	4.63312
268747	Carmil3	ENSMUSG00000022211	1.37263	0.000286241	0.00332822	4.63311
11988	Slc7a2	ENSMUSG00000031596	-0.734011	0.000286324	0.00332822	-4.63296
380912	Zfp395	ENSMUSG00000034522	-0.644413	0.000289129	0.00335741	-4.62818
243300	Nyap1	ENSMUSG00000045348	0.903619	0.000289316	0.00335741	4.62787
210293	Dock10	ENSMUSG00000038608	0.650554	0.000289774	0.00335993	4.62709
66945	Sdha	ENSMUSG00000021577	-0.228195	0.00029152	0.00337737	-4.62415
56426	Pdcd10	ENSMUSG00000027835	-0.374628	0.00029207	0.00338095	-4.62322
380855	Rsl1	ENSMUSG00000058900	-0.858099	0.000294529	0.00340659	-4.61911
68839	Ankrd46	ENSMUSG00000048307	0.331412	0.000295948	0.00342016	4.61676
67840	Mrpl57	ENSMUSG00000021967	0.388205	0.000296891	0.00342823	4.6152
56454	Aldh18a1	ENSMUSG00000025007	0.544973	0.000298671	0.00344594	4.61227
66616	Snx9	ENSMUSG00000002365	-0.295766	0.000299361	0.00345105	-4.61114
238384	Slc24a4	ENSMUSG00000041771	-0.953184	0.000300109	0.00345682	-4.60991
53972	Ngef	ENSMUSG00000026259	0.473056	0.000300482	0.00345783	4.6093
11898	Ass1	ENSMUSG00000076441	-0.400465	0.000301115	0.00345783	-4.60827
16878	Lif	ENSMUSG00000034394	1.13505	0.000301155	0.00345783	4.60821
243616	Slc6a11	ENSMUSG00000030307	1.12354	0.000301186	0.00345783	4.60816
12123	Hrk	ENSMUSG00000046607	1.22641	0.000303652	0.00348327	4.60416
12823	Col19a1	ENSMUSG00000026141	0.885881	0.00030404	0.00348486	4.60354
233056	Zfp790	ENSMUSG00000011427	-0.381127	0.000304811	0.00349041	-4.6023
218461	Pde8b	ENSMUSG00000021684	0.403317	0.00030527	0.00349041	4.60156
66711	Sbds	ENSMUSG00000025337	-0.303113	0.000305273	0.00349041	-4.60156
269788	Lhfpl4	ENSMUSG00000042873	0.338772	0.000308118	0.00352005	4.59701
116837	Rims1	ENSMUSG00000041670	0.502385	0.000309166	0.0035247	4.59535
58994	Smpd3	ENSMUSG00000031906	0.802472	0.000309204	0.0035247	4.59529
18802	Plcd4	ENSMUSG00000026173	-0.529309	0.00030944	0.0035247	-4.59492
54710	Hs3st3b1	ENSMUSG00000070407	-0.858098	0.000309534	0.0035247	-4.59477
28250	Slco1a4	ENSMUSG00000030237	-1.23429	0.000310221	0.00352964	-4.59368
110082	Dnah5	ENSMUSG00000022262	1.11308	0.000311688	0.00354175	4.59138
66854	Trim35	ENSMUSG00000022043	0.239584	0.000311791	0.00354175	4.59121
73242	Atat1	ENSMUSG00000024426	0.302928	0.000313148	0.00355427	4.58909
231148	Ablim2	ENSMUSG00000029095	0.983145	0.000313441	0.00355471	4.58863
269514	Fbxl4	ENSMUSG00000040410	-0.36974	0.000315293	0.00357281	-4.58575
244810	AW551984	ENSMUSG00000038112	0.69876	0.000317289	0.00359251	4.58266
70530	Lrfn2	ENSMUSG00000040490	0.553985	0.000317676	0.00359398	4.58206
27081	Zfp275	ENSMUSG00000031365	-0.547533	0.000320267	0.00362037	-4.57809
67092	Gatm	ENSMUSG00000027199	0.646232	0.000321025	0.00362599	4.57693
13998	Fgd6	ENSMUSG00000020021	-0.494468	0.000321362	0.00362688	-4.57642
70568	Cpne3	ENSMUSG00000028228	-0.639761	0.000323401	0.00364442	-4.57332
242939	Cpz	ENSMUSG00000036596	1.88596	0.000323439	0.00364442	4.57327
102294	Cyp4v3	ENSMUSG00000079057	-0.517486	0.000323839	0.003646	-4.57266
108096	Slco1a5	ENSMUSG00000063975	-0.969993	0.000324398	0.00364934	-4.57182
72479	Hsdl2	ENSMUSG00000028383	-0.328211	0.000325163	0.00365501	-4.57067
230872	Crocc	ENSMUSG00000040860	1.3356	0.000327506	0.00367839	4.56715
317677	C1s2	ENSMUSG00000079343	-0.89683	0.000329205	0.00369371	-4.56463
64685	Nmi	ENSMUSG00000026946	-0.542224	0.000329399	0.00369371	-4.56434
228071	Sestd1	ENSMUSG00000042272	0.530226	0.000331963	0.0037165	4.56055
268752	Wdfy2	ENSMUSG00000014547	-0.313523	0.000333265	0.00372683	-4.55863
75723	Amotl1	ENSMUSG00000013076	-0.366982	0.000333687	0.00372683	-4.55802
380785	Begain	ENSMUSG00000040867	0.77908	0.000335137	0.00374004	4.5559
329065	Scd4	ENSMUSG00000050195	-0.981656	0.000337121	0.00375918	-4.55301
217684	Susd6	ENSMUSG00000021133	-0.300238	0.000337999	0.00376597	-4.55174
77569	Limch1	ENSMUSG00000037736	-0.420226	0.00034246	0.00381263	-4.54533
234515	Inpp4b	ENSMUSG00000037940	0.613859	0.000343842	0.00382497	4.54337
18844	Plxna1	ENSMUSG00000030084	0.766951	0.000345353	0.00383872	4.54123
320563	Islr2	ENSMUSG00000051243	1.26346	0.000346307	0.00384626	4.53988
79263	Trim39	ENSMUSG00000045409	-0.458741	0.000346598	0.00384644	-4.53947
54219	Cd320	ENSMUSG00000002308	-0.358187	0.000347781	0.00385651	-4.5378
277432	Vstm2l	ENSMUSG00000037843	1.58165	0.000349932	0.00387728	4.53479
20974	Syngr3	ENSMUSG00000007021	0.470145	0.000350779	0.00388355	4.53361
329877	Dennd4c	ENSMUSG00000038024	-0.642212	0.000351054	0.00388355	-4.53323
209387	Trim30d	ENSMUSG00000057596	-0.933644	0.000352253	0.00389374	-4.53157
68659	Gask1b	ENSMUSG00000027955	-0.742266	0.000353308	0.00389979	-4.53011
235044	Plppr2	ENSMUSG00000040563	0.674922	0.000353359	0.00389979	4.53004
353025	Caps2	ENSMUSG00000035694	-0.843131	0.000354019	0.00390399	-4.52913
22348	Slc32a1	ENSMUSG00000037771	1.00126	0.000354399	0.00390509	4.5286
68813	Dock5	ENSMUSG00000044447	-0.788045	0.000355048	0.00390916	-4.52771
11363	Acadl	ENSMUSG00000026003	-0.327503	0.000360853	0.00396995	-4.51979
665180	Clec2l	ENSMUSG00000079598	1.04212	0.000361751	0.0039767	4.51858
11775	Ap3b2	ENSMUSG00000062444	0.377727	0.00036299	0.00398532	4.51691
66403	Asf1a	ENSMUSG00000019857	-0.476577	0.000363138	0.00398532	-4.51672
73729	Zfp383	ENSMUSG00000099689	-0.537736	0.000363522	0.00398532	-4.5162
15958	Ifit2	ENSMUSG00000045932	-0.664282	0.000363677	0.00398532	-4.51599
27226	Pla2g7	ENSMUSG00000023913	-0.639502	0.000364249	0.00398847	-4.51523
66787	Gskip	ENSMUSG00000044715	-0.368005	0.000364601	0.0039892	-4.51475
109624	Cald1	ENSMUSG00000029761	-0.495908	0.000365841	0.00399963	-4.5131
245695	Tceanc	ENSMUSG00000051224	-0.656613	0.000367107	0.00400806	-4.51141
68953	Chmp2a	ENSMUSG00000033916	-0.289237	0.000367186	0.00400806	-4.51131
108927	Lhfp	ENSMUSG00000048332	-0.349795	0.000367614	0.0040096	-4.51074
77219	Ptgr2	ENSMUSG00000072946	-0.380998	0.00036822	0.00401309	-4.50994
50908	C1s1	ENSMUSG00000038521	-0.935137	0.000368551	0.00401312	-4.5095
628779	Hs3st4	ENSMUSG00000078591	0.692697	0.000368798	0.00401312	4.50917
71999	Fbxo22	ENSMUSG00000032309	-0.276946	0.000370236	0.00402563	-4.50727
66471	Anp32e	ENSMUSG00000015749	-0.317012	0.000370734	0.00402792	-4.50662
68980	Wdr53	ENSMUSG00000022787	-0.315083	0.000372761	0.00404679	-4.50396
19652	Rbm3	ENSMUSG00000031167	-0.406119	0.000375137	0.00406335	-4.50086
11758	Prdx6	ENSMUSG00000026701	-0.258167	0.000375159	0.00406335	-4.50083
224092	Lsg1	ENSMUSG00000022538	-0.37323	0.00037711	0.00408132	-4.49831
243308	A430033K04Rik	ENSMUSG00000056014	-0.441865	0.000377426	0.00408157	-4.4979
52708	Zfp410	ENSMUSG00000042472	-0.399903	0.000379715	0.00410316	-4.49495
12626	Cetn3	ENSMUSG00000021537	-0.412706	0.000380726	0.00410861	-4.49365
94332	Cadm3	ENSMUSG00000005338	0.37222	0.000380808	0.00410861	4.49355
408065	Zfp456	ENSMUSG00000078995	-1.0873	0.000381257	0.00411028	-4.49297
66262	Ing5	ENSMUSG00000026283	-0.381386	0.000381595	0.00411075	-4.49254
14130	Fcgr2b	ENSMUSG00000026656	1.40255	0.000383326	0.00412392	4.49034
76775	Slc10a7	ENSMUSG00000031684	-0.540264	0.000383408	0.00412392	-4.49023
101835	AW146154	ENSMUSG00000074166	-0.509729	0.000384996	0.00413487	-4.48822
72805	Zfp839	ENSMUSG00000021271	-0.408705	0.000385018	0.00413487	-4.48819
105246	Brd9	ENSMUSG00000057649	0.428083	0.000385622	0.00413818	4.48743
110351	Rap1gap	ENSMUSG00000041351	0.703342	0.000386885	0.00414855	4.48583
23972	Papss2	ENSMUSG00000024899	-0.843548	0.000387802	0.0041552	-4.48468
235956	Zfp825	ENSMUSG00000069208	-0.56514	0.000388238	0.00415668	-4.48413
100503386	Tpbgl	ENSMUSG00000096606	0.859203	0.000389733	0.00416949	4.48226
114774	Pawr	ENSMUSG00000035873	-0.823924	0.000392426	0.00419285	-4.47891
230709	Zmpste24	ENSMUSG00000043207	-0.416934	0.000392517	0.00419285	-4.47879
216858	Kctd11	ENSMUSG00000046731	-0.546638	0.00039405	0.00420464	-4.4769
15275	Hk1	ENSMUSG00000037012	0.302077	0.000395348	0.00421158	4.47529
19106	Eif2ak2	ENSMUSG00000024079	-0.797092	0.000395476	0.00421158	-4.47514
19339	Rab3a	ENSMUSG00000031840	0.676944	0.000397738	0.00423244	4.47236
71163	Zfp626	ENSMUSG00000030604	-0.507772	0.000399867	0.00425186	-4.46976
15512	Hspa2	ENSMUSG00000059970	0.439313	0.000402443	0.00427599	4.46663
13385	Dlg4	ENSMUSG00000020886	0.715951	0.000403257	0.00428139	4.46565
235320	Zbtb16	ENSMUSG00000066687	0.388783	0.000406257	0.00430996	4.46204
52013	R3hcc1l	ENSMUSG00000025184	-0.416392	0.000407243	0.00431516	-4.46086
14761	Gpr27	ENSMUSG00000072875	0.37654	0.000407364	0.00431516	4.46072
116873	Stim2	ENSMUSG00000039156	0.498361	0.000409434	0.0043338	4.45825
27373	Csnk1e	ENSMUSG00000022433	0.449611	0.000411866	0.00435624	4.45537
18710	Pik3r3	ENSMUSG00000028698	-0.340482	0.000414241	0.00437805	-4.45257
212326	Fam149a	ENSMUSG00000070044	-0.26166	0.000415032	0.00438309	-4.45165
98496	Pid1	ENSMUSG00000045658	-0.377514	0.00041562	0.0043832	-4.45096
212276	Zfp748	ENSMUSG00000095432	-0.55644	0.00041567	0.0043832	-4.4509
21428	Mlx	ENSMUSG00000017801	-0.603688	0.00041648	0.00438843	-4.44995
102632964	Gm30906	ENSMUSG00000112109	1.73834	0.000417228	0.004393	4.44908
54378	Cacng6	ENSMUSG00000078815	-1.05689	0.00041814	0.00439928	-4.44802
239591	Ttll8	ENSMUSG00000022388	-0.836478	0.000419272	0.00440788	-4.4467
52666	Arhgef25	ENSMUSG00000019467	0.675574	0.000419634	0.00440836	4.44628
71653	Shtn1	ENSMUSG00000041362	0.572216	0.000421281	0.00442235	4.44438
20684	Sp100	ENSMUSG00000026222	-1.91451	0.000422592	0.00443278	-4.44287
13803	Enc1	ENSMUSG00000041773	0.337697	0.00042331	0.00443485	4.44204
77532	Jrkl	ENSMUSG00000079083	-0.582072	0.000423425	0.00443485	-4.44191
72017	Cyb5r1	ENSMUSG00000026456	-0.829191	0.000424736	0.00444187	-4.44041
73158	Larp1	ENSMUSG00000037331	0.268484	0.000424845	0.00444187	4.44028
69101	Ydjc	ENSMUSG00000041774	0.828772	0.000425049	0.00444187	4.44005
268480	Rapgefl1	ENSMUSG00000038020	0.820586	0.00042767	0.00446592	4.43706
108168395	Gm45871	ENSMUSG00000110277	-0.629668	0.00042822	0.00446784	-4.43643
434341	Nlrc5	ENSMUSG00000074151	-0.74881	0.000428552	0.00446784	-4.43606
109333	Pkn2	ENSMUSG00000004591	-0.532624	0.000429021	0.00446784	-4.43552
231769	Sfswap	ENSMUSG00000029439	0.473832	0.000429132	0.00446784	4.4354
18096	Nkx6-1	ENSMUSG00000035187	1.30359	0.000431591	0.00449008	4.43262
12364	Casp12	ENSMUSG00000025887	-0.624166	0.000432461	0.00449415	-4.43164
18011	Neurl1a	ENSMUSG00000006435	0.723717	0.000432625	0.00449415	4.43146
72568	Lin9	ENSMUSG00000058729	-0.656268	0.000435049	0.00451263	-4.42874
100732	Mapre3	ENSMUSG00000029166	0.511907	0.000435712	0.00451614	4.428
18109	Mycn	ENSMUSG00000037169	0.937954	0.000436615	0.00452216	4.427
76886	Fam81a	ENSMUSG00000032224	0.308608	0.000438432	0.00453761	4.42498
26903	Dysf	ENSMUSG00000033788	-0.655298	0.000439403	0.0045431	-4.4239
106504	Stk38	ENSMUSG00000024006	-0.34142	0.000439613	0.0045431	-4.42367
18952	2021-09-04	ENSMUSG00000020486	-0.613642	0.000441482	0.00455231	-4.42161
68735	Mrps18c	ENSMUSG00000016833	-0.414277	0.000442578	0.0045573	-4.42041
240354	Malt1	ENSMUSG00000032688	-0.633588	0.000442617	0.0045573	-4.42036
268934	Grm4	ENSMUSG00000063239	1.13882	0.000443016	0.00455804	4.41993
16872	Lhx4	ENSMUSG00000026468	-1.0891	0.00044407	0.00456195	-4.41877
68646	Nadk2	ENSMUSG00000022253	-0.380064	0.000444238	0.00456195	-4.41859
170790	Mlc1	ENSMUSG00000035805	-0.341081	0.000444699	0.00456195	-4.41808
72139	2610044O15Rik8	ENSMUSG00000071302	-0.515559	0.000444702	0.00456195	-4.41808
79464	Lias	ENSMUSG00000029199	-0.284598	0.000447418	0.00458083	-4.41512
14588	Gfra4	ENSMUSG00000027316	0.999579	0.000447816	0.00458083	4.41469
12326	Camk4	ENSMUSG00000038128	0.885452	0.000447854	0.00458083	4.41465
72828	Ubash3b	ENSMUSG00000032020	0.448055	0.000448778	0.00458408	4.41365
67205	Utp11	ENSMUSG00000028907	-0.39067	0.000448827	0.00458408	-4.41359
66259	Camk2n1	ENSMUSG00000046447	0.482326	0.000449813	0.00459079	4.41253
14675	Gna14	ENSMUSG00000024697	-1.38227	0.000450407	0.00459142	-4.41189
217125	Samd14	ENSMUSG00000047181	0.748203	0.000451112	0.00459142	4.41113
20184	Uimc1	ENSMUSG00000025878	-0.400442	0.000451261	0.00459142	-4.41097
20775	Sqle	ENSMUSG00000022351	0.408292	0.000451339	0.00459142	4.41088
66653	Brf2	ENSMUSG00000031487	0.41915	0.000451518	0.00459142	4.41069
67087	Ctnnbip1	ENSMUSG00000028988	0.822644	0.000452469	0.00459775	4.40967
67776	Vwa5a	ENSMUSG00000023186	-0.532692	0.000456207	0.00463236	-4.40568
13433	Dnmt1	ENSMUSG00000004099	0.280028	0.000457293	0.00464002	4.40452
12942	Pcdha11	ENSMUSG00000102206	0.565303	0.000459052	0.00465235	4.40266
18704	Pik3c2a	ENSMUSG00000030660	-0.703993	0.000459174	0.00465235	-4.40253
13199	Ddn	ENSMUSG00000059213	0.369403	0.00046019	0.00465926	4.40145
20361	Sema7a	ENSMUSG00000038264	0.659476	0.000460689	0.00466093	4.40093
94190	Ophn1	ENSMUSG00000031214	0.35336	0.000462561	0.00467648	4.39896
72296	Rusc1	ENSMUSG00000041263	0.467862	0.000463157	0.00467867	4.39834
12564	Cdh8	ENSMUSG00000036510	0.544709	0.000463447	0.00467867	4.39803
21886	Tle2	ENSMUSG00000034771	0.955617	0.000464296	0.0046826	4.39714
246104	Rhbdl3	ENSMUSG00000017692	0.677725	0.000464507	0.0046826	4.39692
94191	Adarb2	ENSMUSG00000052551	0.516091	0.000465407	0.00468767	4.39598
66297	Pantr1	ENSMUSG00000060424	0.475097	0.000465681	0.00468767	4.3957
330502	Zfp82	ENSMUSG00000098022	-0.578868	0.00046611	0.00468773	-4.39525
230661	Tesk2	ENSMUSG00000033985	-0.663567	0.000466357	0.00468773	-4.39499
69786	Tprkb	ENSMUSG00000054226	-0.41441	0.000468051	0.00470138	-4.39323
232232	Hdac11	ENSMUSG00000034245	0.626901	0.000474566	0.00476339	4.38653
17425	Foxk1	ENSMUSG00000056493	0.552609	0.000476858	0.00478295	4.38419
72572	Spats2	ENSMUSG00000051934	0.281166	0.000477434	0.0047853	4.3836
26611	Rcn2	ENSMUSG00000032320	-0.484053	0.00047783	0.00478584	-4.3832
213435	Mylk3	ENSMUSG00000031698	-2.24046	0.000478369	0.00478781	-4.38265
14813	Grin2c	ENSMUSG00000020734	1.07041	0.000479364	0.00479433	4.38165
104111	Adcy3	ENSMUSG00000020654	0.539207	0.000481018	0.00480414	4.37998
80905	Polh	ENSMUSG00000023953	-0.584867	0.000481033	0.00480414	-4.37996
20778	Scarb1	ENSMUSG00000037936	0.576043	0.000483229	0.00482263	4.37775
94047	Tmem121b	ENSMUSG00000094626	0.679569	0.000485607	0.0048429	4.37537
13214	Defb1	ENSMUSG00000044748	-2.42677	0.000486535	0.00484869	-4.37445
19364	Rad51d	ENSMUSG00000018841	-0.360661	0.000488801	0.00486434	-4.37219
76804	Kdm4c	ENSMUSG00000028397	-0.404482	0.000489877	0.00487157	-4.37113
57261	Brd4	ENSMUSG00000024002	0.284675	0.000490315	0.00487246	4.37069
20964	Syn1	ENSMUSG00000037217	0.409318	0.00049198	0.00488553	4.36905
665306	3930402G23Rik	ENSMUSG00000038917	-0.86931	0.000492357	0.0048858	-4.36868
239336	Rxfp3	ENSMUSG00000060735	0.645564	0.000495749	0.00491529	4.36535
59033	Slc4a8	ENSMUSG00000023032	0.427039	0.000496032	0.00491529	4.36507
12424	Cck	ENSMUSG00000032532	0.737694	0.000497514	0.00492648	4.36363
100534287	Dchs2	ENSMUSG00000102692	0.79358	0.000499292	0.00493995	4.3619
241688	Dzank1	ENSMUSG00000037259	0.373704	0.000499581	0.00493995	4.36162
58172	Sertad2	ENSMUSG00000049800	-0.324834	0.000500961	0.00495009	-4.36028
20807	Srf	ENSMUSG00000015605	0.597584	0.000501347	0.0049504	4.35991
16678	Krt1	ENSMUSG00000046834	1.03306	0.000502288	0.00495619	4.359
58188	Vstm2b	ENSMUSG00000039257	0.578427	0.000504206	0.00497161	4.35715
74747	Ddit4	ENSMUSG00000020108	0.432987	0.000510071	0.00502384	4.35155
77110	Gpbp1l1	ENSMUSG00000034042	-0.400728	0.000510222	0.00502384	-4.3514
14025	Bcl11a	ENSMUSG00000000861	0.497173	0.000511531	0.00503318	4.35016
228550	Itpka	ENSMUSG00000027296	1.08321	0.000512768	0.00503933	4.34899
68625	Cfap57	ENSMUSG00000028730	0.801731	0.000513079	0.00503933	4.3487
50768	Dlc1	ENSMUSG00000031523	0.440303	0.000513238	0.00503933	4.34855
14219	Ccn2	ENSMUSG00000019997	-0.699001	0.000514468	0.00504786	-4.34739
66647	Nsmce3	ENSMUSG00000070520	0.290507	0.000515212	0.00505161	4.34669
67370	Zfp606	ENSMUSG00000030386	-0.515238	0.000516337	0.00505909	-4.34563
435366	Platr25	ENSMUSG00000074863	-0.599754	0.000516915	0.0050612	-4.34509
77045	Bcl7a	ENSMUSG00000029438	0.630096	0.000518608	0.00507422	4.34351
69519	Rwdd2a	ENSMUSG00000032417	0.569213	0.000519753	0.00508187	4.34244
19664	Rbpj	ENSMUSG00000039191	-0.508569	0.00052038	0.00508444	-4.34186
218314	Zfp595	ENSMUSG00000057842	-0.839566	0.000521592	0.00508767	-4.34073
269389	Tox2	ENSMUSG00000074607	0.522763	0.000521851	0.00508767	4.34049
545156	Kalrn	ENSMUSG00000061751	0.476529	0.000522018	0.00508767	4.34033
74665	Drc3	ENSMUSG00000056598	-0.446529	0.000522167	0.00508767	-4.3402
75311	4930550C14Rik	ENSMUSG00000005131	-0.719894	0.000522809	0.00508927	-4.3396
80287	Apobec3	ENSMUSG00000009585	-0.524915	0.00052306	0.00508927	-4.33937
16600	Klf4	ENSMUSG00000003032	1.30684	0.000523511	0.00509012	4.33895
28075	Desi1	ENSMUSG00000022472	0.218026	0.000525326	0.00510084	4.33727
22612	Yes1	ENSMUSG00000014932	-0.524002	0.000525344	0.00510084	-4.33726
109815	Selenos	ENSMUSG00000075701	-0.25226	0.00052646	0.00510485	-4.33623
245537	Nlgn3	ENSMUSG00000031302	0.483031	0.000526488	0.00510485	4.3362
224648	Uhrf1bp1	ENSMUSG00000039512	0.336358	0.000527385	0.00511	4.33538
54563	Nup210	ENSMUSG00000030091	0.395174	0.000528398	0.00511294	4.33445
29871	Scmh1	ENSMUSG00000000085	0.397799	0.00052842	0.00511294	4.33443
71785	Pdgfd	ENSMUSG00000032006	-0.419614	0.000529797	0.00512271	-4.33317
22404	Wiz	ENSMUSG00000024050	0.862773	0.000531355	0.00513423	4.33175
17155	Man1a	ENSMUSG00000003746	-0.689582	0.000532297	0.00513977	-4.33089
228775	Trib3	ENSMUSG00000032715	1.14655	0.00053291	0.00514214	4.33033
210356	Nckap5	ENSMUSG00000049690	0.517277	0.000536659	0.00517309	4.32694
74430	4930452B06Rik	ENSMUSG00000021747	0.527622	0.000536858	0.00517309	4.32676
16570	Kif3c	ENSMUSG00000020668	0.298537	0.000537423	0.00517497	4.32625
245643	Frmpd3	ENSMUSG00000042425	0.413481	0.000538502	0.00518178	4.32528
68509	Ptx4	ENSMUSG00000044172	1.69731	0.000539318	0.00518606	4.32455
217430	Pqlc3	ENSMUSG00000045679	-0.520513	0.000540587	0.00519209	-4.32341
16816	Lcat	ENSMUSG00000035237	1.30625	0.000540688	0.00519209	4.32332
13082	Cyp26a1	ENSMUSG00000024987	0.809297	0.000542004	0.00520115	4.32215
56494	Gosr2	ENSMUSG00000020946	-0.254572	0.000543593	0.00521283	-4.32073
66667	Hspbap1	ENSMUSG00000022849	-0.546765	0.000545284	0.00522468	-4.31922
22158	Tulp3	ENSMUSG00000001521	-0.277945	0.000545578	0.00522468	-4.31896
11790	Speg	ENSMUSG00000026207	0.647416	0.000547712	0.00524153	4.31708
75007	Mindy1	ENSMUSG00000038712	-0.254959	0.00054948	0.00525485	-4.31552
19240	Tmsb10	ENSMUSG00000079523	0.739019	0.000552735	0.00528226	4.31266
20397	Sgpl1	ENSMUSG00000020097	-0.341142	0.000553103	0.00528226	-4.31234
52679	E2f7	ENSMUSG00000020185	1.02104	0.000555484	0.00530138	4.31026
56455	Dynll1	ENSMUSG00000009013	0.338303	0.000556105	0.00530369	4.30972
19242	Ptn	ENSMUSG00000029838	0.660822	0.000558502	0.00532291	4.30764
320707	Atp2b3	ENSMUSG00000031376	0.777081	0.000562436	0.00535676	4.30424
22717	Zfp59	ENSMUSG00000078779	-0.491485	0.000567039	0.00539691	-4.3003
68117	Apool	ENSMUSG00000025525	-0.623378	0.000569645	0.00541671	-4.29808
320162	Cep95	ENSMUSG00000018372	-0.433829	0.000570269	0.00541671	-4.29756
406218	Panx2	ENSMUSG00000058441	1.12818	0.000570282	0.00541671	4.29754
19063	Ppt1	ENSMUSG00000028657	-0.379424	0.00057332	0.00544186	-4.29498
67437	Ssr3	ENSMUSG00000027828	-0.409824	0.000575207	0.00545607	-4.29339
12335	Capn3	ENSMUSG00000079110	1.50411	0.00057668	0.00546633	4.29215
70747	Tspan2	ENSMUSG00000027858	0.693811	0.000581555	0.0055088	4.28808
381085	Tbc1d22b	ENSMUSG00000042203	0.473105	0.000584209	0.00552469	4.28588
244879	Npat	ENSMUSG00000033054	-0.576549	0.000584419	0.00552469	-4.28571
319922	Vwc2	ENSMUSG00000050830	0.698207	0.000586631	0.00554186	4.28388
75209	Sv2c	ENSMUSG00000051111	0.635999	0.000587434	0.00554338	4.28322
83436	Plekha2	ENSMUSG00000031557	-0.575583	0.000587585	0.00554338	-4.2831
19193	Pipox	ENSMUSG00000017453	-0.553256	0.000588612	0.00554932	-4.28225
630579	Zfp808	ENSMUSG00000074867	-0.899636	0.00059004	0.00555903	-4.28108
24017	Rnf13	ENSMUSG00000036503	-0.395664	0.000591439	0.00556846	-4.27994
226849	Ppp2r5a	ENSMUSG00000026626	-0.370278	0.0005926	0.00557563	-4.27899
72181	Nsun4	ENSMUSG00000028706	-0.319047	0.00059338	0.00557921	-4.27835
15565	Htr6	ENSMUSG00000028747	0.978246	0.000594096	0.00558218	4.27777
22154	Tubb5	ENSMUSG00000001525	0.542969	0.000595036	0.0055826	4.27701
211383	Amer3	ENSMUSG00000045174	0.598666	0.000595427	0.0055826	4.27669
13506	Dsc2	ENSMUSG00000024331	1.16277	0.000595946	0.0055826	4.27627
76355	Tgds	ENSMUSG00000022130	-0.361206	0.000595974	0.0055826	-4.27625
100504421	2900076A07Rik	ENSMUSG00000097277	-0.545062	0.000596138	0.0055826	-4.27611
630836	2010315B03Rik	ENSMUSG00000074829	-0.504823	0.00059758	0.00558999	-4.27495
68808	1110046J04Rik	ENSMUSG00000085457	-0.70063	0.000597728	0.00558999	-4.27483
268345	Kcnc2	ENSMUSG00000035681	0.437871	0.000599653	0.00560425	4.27327
101095	Zfp282	ENSMUSG00000025821	0.582865	0.000600237	0.00560595	4.2728
320295	C920006O11Rik	ENSMUSG00000097574	-0.446289	0.000600881	0.00560822	-4.27229
320878	Mical2	ENSMUSG00000038244	0.356469	0.000602802	0.00561976	4.27074
67266	Dipk1a	ENSMUSG00000029270	-0.329244	0.000602922	0.00561976	-4.27065
21982	Tmem165	ENSMUSG00000029234	-0.334116	0.000604597	0.00563162	-4.26931
230757	5730409E04Rik	ENSMUSG00000073755	0.40358	0.000611168	0.00568904	4.26409
238317	Elmsan1	ENSMUSG00000042507	0.368721	0.000611614	0.0056894	4.26374
14681	Gnao1	ENSMUSG00000031748	0.319915	0.000612695	0.00569187	4.26288
70955	4931403M11Rik	ENSMUSG00000089887	-2.24663	0.000613342	0.00569409	-4.26237
67203	Nde1	ENSMUSG00000022678	-0.386093	0.000615325	0.00570871	-4.26081
22757	Zkscan5	ENSMUSG00000055991	-0.286485	0.000616891	0.00571944	-4.25959
216874	Camta2	ENSMUSG00000040712	0.89513	0.000617796	0.00572361	4.25888
65969	Cubn	ENSMUSG00000026726	-1.35118	0.000618159	0.00572361	-4.2586
11818	Apoh	ENSMUSG00000000049	-0.912032	0.000618697	0.0057248	-4.25818
73699	Ppp2r1b	ENSMUSG00000032058	-0.302247	0.000621258	0.005742	-4.25618
18292	Sebox	ENSMUSG00000001103	1.33058	0.000621379	0.005742	4.25609
320145	Sp8	ENSMUSG00000048562	0.556984	0.000622983	0.00575302	4.25484
106572	Rab31	ENSMUSG00000056515	-0.462209	0.000625534	0.00576939	-4.25287
269109	Dpp10	ENSMUSG00000036815	0.540702	0.000625581	0.00576939	4.25283
66926	Trmt6	ENSMUSG00000037376	-0.413543	0.000626874	0.0057775	-4.25184
330286	D630045J12Rik	ENSMUSG00000063455	0.585232	0.000627917	0.00577838	4.25103
68260	Trmt12	ENSMUSG00000037085	-0.324339	0.000628159	0.00577838	-4.25085
241732	Tspyl3	ENSMUSG00000074671	0.407773	0.000628211	0.00577838	4.25081
17318	Mid1	ENSMUSG00000035299	-0.526205	0.000629907	0.00579017	-4.24951
22709	Zfp51	ENSMUSG00000023892	-0.647989	0.000635826	0.00584074	-4.24499
381067	Zfp229	ENSMUSG00000061544	-0.679956	0.000636847	0.00584627	-4.24422
270190	Ephb1	ENSMUSG00000032537	0.456166	0.000638514	0.00585773	4.24296
17087	Ly96	ENSMUSG00000025779	-0.788011	0.000639792	0.0058656	-4.24199
246102	Rttn	ENSMUSG00000023066	-0.634069	0.000641319	0.00587286	-4.24084
234595	Slc38a7	ENSMUSG00000036534	0.490772	0.0006416	0.00587286	4.24063
55932	Gbp3	ENSMUSG00000028268	-0.820885	0.000641845	0.00587286	-4.24045
67392	4833420G17Rik	ENSMUSG00000062822	-0.441428	0.000642491	0.00587493	-4.23996
55951	Mpc1	ENSMUSG00000023861	-0.303635	0.000642938	0.00587516	-4.23963
229603	Otud7b	ENSMUSG00000038495	-0.353536	0.000649744	0.0059311	-4.23455
67168	Lpar6	ENSMUSG00000033446	-0.638273	0.000649908	0.0059311	-4.23442
20887	Sult1a1	ENSMUSG00000030711	-0.657107	0.00065037	0.00593145	-4.23408
110893	Slc8a3	ENSMUSG00000079055	0.486506	0.000653419	0.00595157	4.23183
20187	Ryk	ENSMUSG00000032547	-0.262109	0.000653429	0.00595157	-4.23182
320007	Sidt1	ENSMUSG00000022696	0.71891	0.000658274	0.0059918	4.22825
223838	Adamts20	ENSMUSG00000022449	0.548546	0.000666132	0.00605938	4.22253
666794	Rbm24	ENSMUSG00000038132	0.585567	0.000674834	0.00612851	4.21627
207215	Fbxo40	ENSMUSG00000047746	1.11401	0.000675048	0.00612851	4.21612
67158	Sft2d3	ENSMUSG00000044982	-0.570125	0.000683977	0.00620554	-4.20979
71137	Rfx4	ENSMUSG00000020037	-0.347944	0.00068488	0.00620681	-4.20915
