## Supplementary Table 6 for "Progression GWAS followed by functional characterization implicates E3 ubiquitin ligase *TRIM2* as a potential genetic modifier of Parkinson’s disease progression" (part 3 of 3)

### Sheet: D3_vs_D1 (continued)
entrezid	symbol	ensg	logFC	p	padj	t
26404	Map3k12	ENSMUSG00000023050	0.394139	0.000685579	0.00620681	4.20866
20788	Srebf2	ENSMUSG00000022463	0.735984	0.000685652	0.00620681	4.20861
108655	Foxp1	ENSMUSG00000030067	0.432358	0.000685894	0.00620681	4.20844
110355	Grk2	ENSMUSG00000024858	0.527695	0.000686361	0.00620701	4.20811
67484	Eepd1	ENSMUSG00000036611	0.438868	0.000688051	0.00621827	4.20692
238692	Zfp874a	ENSMUSG00000069206	-0.601285	0.000688999	0.00622113	-4.20626
219149	Xkr6	ENSMUSG00000035067	0.814498	0.000689257	0.00622113	4.20608
56542	Ick	ENSMUSG00000009828	-0.38007	0.000690401	0.00622544	-4.20528
20972	Syngr1	ENSMUSG00000022415	0.378508	0.000690819	0.00622544	4.20499
232854	Zfp418	ENSMUSG00000034538	-0.671321	0.000691286	0.00622544	-4.20466
13349	Ackr1	ENSMUSG00000037872	0.423568	0.000691617	0.00622544	4.20443
105005	Lratd1	ENSMUSG00000020607	0.325469	0.000691963	0.00622544	4.20419
68021	Bphl	ENSMUSG00000038286	-0.305897	0.000693112	0.00623176	-4.20339
11603	Agrn	ENSMUSG00000041936	0.52284	0.000694724	0.00624224	4.20227
70779	Prdm5	ENSMUSG00000029913	-0.472922	0.000695789	0.00624779	-4.20154
22038	Plscr1	ENSMUSG00000032369	-0.514263	0.000697301	0.00625359	-4.20049
68087	Dcakd	ENSMUSG00000020935	0.919034	0.000697494	0.00625359	4.20036
319277	Washc4	ENSMUSG00000034560	-0.608246	0.000697778	0.00625359	-4.20016
66998	Psmd5	ENSMUSG00000026869	-0.260193	0.000699917	0.00626629	-4.19869
666468	Atg4a	ENSMUSG00000079418	-0.666331	0.000700091	0.00626629	-4.19857
12488	Cd2ap	ENSMUSG00000061665	-0.618551	0.000702351	0.00627847	-4.19701
70335	Reep6	ENSMUSG00000035504	0.97025	0.000704592	0.00629448	4.19548
18641	Pfkl	ENSMUSG00000020277	0.816413	0.000706851	0.00630597	4.19394
140483	Hnmt	ENSMUSG00000026986	0.451857	0.000706967	0.00630597	4.19386
70984	4931406C07Rik	ENSMUSG00000031938	-0.346413	0.000707233	0.00630597	-4.19368
11519	Add2	ENSMUSG00000030000	0.417823	0.000709119	0.00631875	4.19239
17428	Mnt	ENSMUSG00000000282	0.55487	0.000709931	0.00632196	4.19184
214663	Slc25a29	ENSMUSG00000021265	0.666736	0.000710774	0.00632543	4.19127
320405	Cadps2	ENSMUSG00000017978	1.02888	0.000711602	0.00632877	4.19071
67530	Uqcrb	ENSMUSG00000021520	-0.407158	0.000712725	0.00633473	-4.18995
216856	Nlgn2	ENSMUSG00000051790	0.347784	0.000713709	0.00633703	4.18928
56752	Aldh9a1	ENSMUSG00000026687	-0.250763	0.000713891	0.00633703	-4.18916
104910	Slc25a47	ENSMUSG00000048856	0.776412	0.000714795	0.00634102	4.18855
12476	Cd151	ENSMUSG00000025510	-0.489046	0.000717946	0.00636493	-4.18643
14300	Frg1	ENSMUSG00000031590	-0.321863	0.00071859	0.00636661	-4.186
330788	Zfp866	ENSMUSG00000043090	-0.42248	0.000719314	0.00636898	-4.18552
56808	Cacna2d2	ENSMUSG00000010066	0.4486	0.000721953	0.0063883	4.18375
19164	Psen1	ENSMUSG00000019969	-0.236958	0.000723745	0.00640011	-4.18256
67011	Mettl6	ENSMUSG00000021891	-0.393713	0.000724289	0.00640086	-4.1822
56720	Tdo2	ENSMUSG00000028011	1.08216	0.000726207	0.00640909	4.18092
24135	Zfp68	ENSMUSG00000058291	-0.408906	0.000726227	0.00640909	-4.18091
93874	Pcdhb3	ENSMUSG00000045498	0.566012	0.000726596	0.00640909	4.18067
18484	Pam	ENSMUSG00000026335	-0.748647	0.000727498	0.006413	-4.18007
16568	Kif3a	ENSMUSG00000018395	0.348126	0.000729472	0.00642129	4.17876
12950	Hapln1	ENSMUSG00000021613	0.498036	0.000729536	0.00642129	4.17872
12606	Cebpa	ENSMUSG00000034957	1.00447	0.00073122	0.00642695	4.17761
194655	Klf11	ENSMUSG00000020653	0.505029	0.000731381	0.00642695	4.17751
68618	1110012L19Rik	ENSMUSG00000045237	-0.291559	0.000734271	0.00644535	-4.17561
17700	Mstn	ENSMUSG00000026100	0.905557	0.000734857	0.00644535	4.17522
380614	Intu	ENSMUSG00000060798	-0.535864	0.000734859	0.00644535	-4.17522
64339	Fndc4	ENSMUSG00000038552	0.317518	0.000736209	0.00645314	4.17434
23924	Katna1	ENSMUSG00000019794	-0.394845	0.000736701	0.00645341	-4.17402
98402	Sh3bp4	ENSMUSG00000036206	0.412523	0.000737204	0.00645377	4.17369
140742	Sesn1	ENSMUSG00000038332	-0.487405	0.000738925	0.00646357	-4.17257
76133	6230400D17Rik	ENSMUSG00000097577	-0.741762	0.000739681	0.00646357	-4.17207
211961	Asxl3	ENSMUSG00000045215	0.691934	0.000739899	0.00646357	4.17193
67900	Mtfp1	ENSMUSG00000004748	0.866655	0.000740174	0.00646357	4.17175
69126	Rbis	ENSMUSG00000078784	-0.492723	0.000742389	0.00647886	-4.17031
52589	Ncald	ENSMUSG00000051359	0.318708	0.000745735	0.00650121	4.16815
320492	A830018L16Rik	ENSMUSG00000057715	0.548105	0.00074588	0.00650121	4.16806
56358	Copz2	ENSMUSG00000018672	-0.300214	0.000747723	0.00651321	-4.16687
12778	Ackr3	ENSMUSG00000044337	-0.458311	0.000749046	0.00652067	-4.16602
216869	Arrb2	ENSMUSG00000060216	0.613088	0.000751376	0.00653688	4.16452
70088	Meaf6	ENSMUSG00000028863	0.2817	0.000752673	0.00654409	4.16369
228858	Gdap1l1	ENSMUSG00000017943	0.507571	0.000753728	0.00654851	4.16302
22381	Tceal9	ENSMUSG00000042712	-0.392897	0.000754119	0.00654851	-4.16277
69150	Snx4	ENSMUSG00000022808	-0.334662	0.000755088	0.00655285	-4.16215
14178	Fgf7	ENSMUSG00000027208	-1.05022	0.000756157	0.00655375	-4.16147
666584	BC024063	ENSMUSG00000112160	-0.554768	0.000756545	0.00655375	-4.16122
112419	Ifit1bl2	ENSMUSG00000067297	-1.03068	0.000757795	0.00656004	-4.16043
238673	Zfp367	ENSMUSG00000044934	-0.404864	0.000759245	0.00656853	-4.15951
14151	Fech	ENSMUSG00000024588	-0.281373	0.000760145	0.00656949	-4.15894
18747	Prkaca	ENSMUSG00000005469	0.235684	0.000760701	0.00656949	4.15859
58911	Sumf1	ENSMUSG00000030101	-0.305276	0.000760767	0.00656949	-4.15854
11717	Ampd3	ENSMUSG00000005686	-0.473441	0.000761392	0.00657083	-4.15815
217166	Nr1d1	ENSMUSG00000020889	0.521542	0.000762576	0.00657535	4.1574
244853	Nxpe4	ENSMUSG00000044229	-0.44235	0.000762858	0.00657535	-4.15722
16597	Klf12	ENSMUSG00000072294	0.680663	0.00076778	0.00660979	4.15413
623279	Dok6	ENSMUSG00000073514	0.640778	0.000768016	0.00660979	4.15398
224585	Zfp160	ENSMUSG00000067942	-0.490194	0.000768273	0.00660979	-4.15382
103988	Gck	ENSMUSG00000041798	0.869128	0.000770297	0.00662313	4.15255
24001	Tiam2	ENSMUSG00000023800	-0.350893	0.00077309	0.00664306	-4.15081
78894	Aacs	ENSMUSG00000029482	0.822931	0.000775011	0.00665547	4.14962
268595	D430019H16Rik	ENSMUSG00000094910	0.514679	0.00077665	0.00666545	4.1486
228876	Zfp334	ENSMUSG00000017667	-0.298859	0.000783466	0.00671982	-4.1444
237213	Glra2	ENSMUSG00000018589	0.68417	0.000784205	0.00672204	4.14395
69219	Ddah1	ENSMUSG00000028194	-0.557582	0.00078583	0.00673183	-4.14295
54006	Deaf1	ENSMUSG00000058886	0.86218	0.000787418	0.00674131	4.14198
75292	Prkd3	ENSMUSG00000024070	-0.394373	0.000793822	0.00679197	-4.13808
66131	Tipin	ENSMUSG00000032397	-0.449482	0.000794485	0.00679348	-4.13768
77675	5033406O09Rik	ENSMUSG00000113769	-1.34189	0.000795782	0.00679654	-4.1369
66877	Crnkl1	ENSMUSG00000001767	-0.366961	0.000795816	0.00679654	-4.13688
64453	Zfp280b	ENSMUSG00000049764	-0.38557	0.000797182	0.00680405	-4.13605
242653	Cldn19	ENSMUSG00000066058	-0.603469	0.000799184	0.00681434	-4.13485
234734	Aars	ENSMUSG00000031960	0.430172	0.000799769	0.00681434	4.1345
73047	Camk2n2	ENSMUSG00000051146	0.407889	0.000800234	0.00681434	4.13422
215201	Trmt2b	ENSMUSG00000067369	-0.534956	0.000800339	0.00681434	-4.13415
14062	F2r	ENSMUSG00000048376	-0.404206	0.000801302	0.00681839	-4.13358
69019	Spcs1	ENSMUSG00000021917	-0.304679	0.000802353	0.00682317	-4.13294
13685	Eif4ebp1	ENSMUSG00000031490	0.79832	0.000803069	0.00682511	4.13252
170938	Zfp617	ENSMUSG00000066880	-0.406543	0.000805282	0.00683976	-4.13119
72344	Usp36	ENSMUSG00000033909	0.388564	0.00080583	0.00684026	4.13087
234358	Zfp930	ENSMUSG00000059897	-0.572885	0.000806324	0.00684029	-4.13057
277468	Slc39a12	ENSMUSG00000036949	-0.550647	0.000806928	0.00684126	-4.13021
56175	Bace2	ENSMUSG00000040605	-0.429291	0.000812469	0.00687969	-4.12692
382034	Gse1	ENSMUSG00000031822	0.880795	0.000812937	0.00687969	4.12664
18549	Pcsk2	ENSMUSG00000027419	0.412973	0.000814048	0.00688492	4.12599
67064	Chmp1b	ENSMUSG00000109901	-0.366503	0.000815878	0.00689389	-4.12491
404710	Iqgap3	ENSMUSG00000028068	0.740464	0.000816096	0.00689389	4.12478
114715	Spred1	ENSMUSG00000027351	-0.486367	0.00081739	0.00690065	-4.12402
66690	Tmem186	ENSMUSG00000043140	-0.33874	0.000819272	0.00690947	-4.12291
70144	Lrch3	ENSMUSG00000022801	-0.357286	0.000819424	0.00690947	-4.12282
20269	Scn3a	ENSMUSG00000057182	0.517708	0.000822102	0.00692787	4.12126
20910	Stxbp1	ENSMUSG00000026797	0.35136	0.000823771	0.00692968	4.12028
14469	Gbp2	ENSMUSG00000028270	-0.741348	0.000823778	0.00692968	-4.12028
66817	Tmem170	ENSMUSG00000031953	-0.62073	0.00082427	0.00692968	-4.11999
240034	Zfp760	ENSMUSG00000067928	-0.569258	0.000824771	0.00692968	-4.1197
71643	Zgrf1	ENSMUSG00000051278	-0.652508	0.000824797	0.00692968	-4.11968
54614	Prpf40b	ENSMUSG00000023007	0.511612	0.000829343	0.00695823	4.11704
20394	Scg5	ENSMUSG00000023236	0.257803	0.000829398	0.00695823	4.11701
22320	Vamp8	ENSMUSG00000050732	-0.512009	0.000829689	0.00695823	-4.11684
320365	Fry	ENSMUSG00000056602	0.512051	0.00083075	0.00696295	4.11623
224419	Map3k7cl	ENSMUSG00000025610	-1.10246	0.00083187	0.00696816	-4.11558
100702	Gbp6	ENSMUSG00000104713	-0.649051	0.000835797	0.00699469	-4.11332
387524	Znrf2	ENSMUSG00000058446	0.444175	0.000836039	0.00699469	4.11318
22693	Zfp30	ENSMUSG00000047473	-0.385047	0.000837983	0.00700676	-4.11206
21665	Tdg	ENSMUSG00000034674	0.278739	0.000840951	0.00702737	4.11036
218294	Cdc14b	ENSMUSG00000033102	-0.53144	0.000846239	0.00706734	-4.10735
12386	Ctnna2	ENSMUSG00000063063	0.355228	0.000848927	0.00708432	4.10583
223827	Gxylt1	ENSMUSG00000036197	-0.358249	0.000849287	0.00708432	-4.10562
27356	Insl6	ENSMUSG00000050957	-0.602511	0.000857219	0.00714622	-4.10116
98999	Znfx1	ENSMUSG00000039501	-0.302081	0.000857819	0.00714696	-4.10082
106369	Ypel1	ENSMUSG00000022773	1.05812	0.000860718	0.0071661	4.0992
68366	Tmem129	ENSMUSG00000019295	-0.358821	0.000861143	0.0071661	-4.09896
18768	Pkib	ENSMUSG00000019876	0.800581	0.000865785	0.0071952	4.09638
211949	Spsb4	ENSMUSG00000046997	0.44144	0.000866124	0.0071952	4.09619
71726	Smug1	ENSMUSG00000036061	-0.351679	0.000866184	0.0071952	-4.09616
94213	Ddx50	ENSMUSG00000020076	-0.442672	0.000870875	0.00722912	-4.09357
68151	Wls	ENSMUSG00000028173	-0.432645	0.000871302	0.00722912	-4.09333
214779	Zfp879	ENSMUSG00000044296	-0.648761	0.000877576	0.00727685	-4.08988
98417	Cnih4	ENSMUSG00000062169	-0.44947	0.000879103	0.00728182	-4.08905
12494	Cd38	ENSMUSG00000029084	-0.99911	0.000879217	0.00728182	-4.08899
16656	Hivep3	ENSMUSG00000028634	0.547045	0.00088002	0.00728415	4.08855
52463	Tet1	ENSMUSG00000047146	0.588278	0.000882285	0.00729857	4.08731
12161	Bmp6	ENSMUSG00000039004	-0.524417	0.00088508	0.00730021	-4.0858
192156	Mvd	ENSMUSG00000006517	0.952362	0.000885179	0.00730021	4.08574
11488	Adam11	ENSMUSG00000020926	0.705431	0.000885487	0.00730021	4.08557
244668	Sipa1l2	ENSMUSG00000001995	0.357478	0.000885583	0.00730021	4.08552
56249	Actr8	ENSMUSG00000015971	-0.251798	0.000885884	0.00730021	-4.08536
12286	Cacna1a	ENSMUSG00000034656	0.446245	0.000886531	0.00730021	4.08501
93960	Nkd1	ENSMUSG00000031661	0.772184	0.00088657	0.00730021	4.08499
269704	Zfp664	ENSMUSG00000079215	-0.279033	0.000886663	0.00730021	-4.08494
70247	Psmd1	ENSMUSG00000026229	-0.242693	0.000887818	0.00730541	-4.08431
235633	Als2cl	ENSMUSG00000044037	0.481827	0.000893937	0.00734675	4.08102
12266	C3	ENSMUSG00000024164	-1.39813	0.000894418	0.00734675	-4.08076
380683	Sec14l3	ENSMUSG00000054986	1.76655	0.000895951	0.00735501	4.07993
229534	Pbxip1	ENSMUSG00000042613	-0.318219	0.000898004	0.00736754	-4.07884
52874	Pum3	ENSMUSG00000041360	0.229485	0.000901039	0.00738535	4.07722
14815	Nr3c1	ENSMUSG00000024431	-0.49255	0.000901233	0.00738535	-4.07711
17174	Masp1	ENSMUSG00000022887	0.343986	0.000902342	0.00739011	4.07652
73668	Ttc21b	ENSMUSG00000034848	-0.314316	0.000904545	0.00740381	-4.07535
211253	Mtrf1	ENSMUSG00000022022	-0.39009	0.000905986	0.007411	-4.07459
75612	Gns	ENSMUSG00000034707	-0.231364	0.000906765	0.007411	-4.07418
57340	Jph3	ENSMUSG00000025318	1.02389	0.000907014	0.007411	4.07404
234728	Cmtr2	ENSMUSG00000046441	-0.413059	0.000907886	0.00741378	-4.07358
70380	Mospd1	ENSMUSG00000023074	-0.379172	0.000910582	0.00742807	-4.07216
19276	Ptprn2	ENSMUSG00000056553	0.378769	0.000910699	0.00742807	4.0721
272027	Tstd2	ENSMUSG00000035495	-0.277678	0.000911472	0.00743004	-4.07169
269132	Colgalt2	ENSMUSG00000032649	0.562681	0.000913058	0.00743761	4.07086
67557	Larp6	ENSMUSG00000034839	0.693472	0.000913465	0.00743761	4.07064
235431	Coro2b	ENSMUSG00000041729	0.683298	0.000918796	0.00747666	4.06785
93734	Mpv17l	ENSMUSG00000022679	0.29595	0.000919991	0.00748202	4.06723
329934	Foxo6	ENSMUSG00000052135	1.40976	0.000920567	0.00748235	4.06692
16574	Kif5c	ENSMUSG00000026764	0.34433	0.000921319	0.00748411	4.06653
108150	Galnt7	ENSMUSG00000031608	-0.422109	0.000922864	0.00749231	-4.06573
109904	Mcf2	ENSMUSG00000031139	0.812327	0.000924475	0.00750102	4.06489
382090	Cep162	ENSMUSG00000056919	-0.431038	0.000926872	0.00751592	-4.06365
227612	Tor4a	ENSMUSG00000059555	-0.683538	0.000927386	0.00751592	-4.06338
72667	Zfp444	ENSMUSG00000044876	0.31938	0.000928847	0.00752339	4.06263
27267	Cars	ENSMUSG00000010755	0.38845	0.000930203	0.00753001	4.06193
218476	Gcnt4	ENSMUSG00000091387	-0.47034	0.000935749	0.00756613	-4.05908
14745	Lpar1	ENSMUSG00000038668	-0.366232	0.000942776	0.00761854	-4.05549
23980	Pebp1	ENSMUSG00000032959	0.322764	0.000944423	0.00762745	4.05465
435684	Shf	ENSMUSG00000033256	0.809401	0.000945499	0.00763153	4.0541
13132	Dab2	ENSMUSG00000022150	-0.630512	0.000946021	0.00763153	-4.05384
78651	Lsm6	ENSMUSG00000031683	-0.292054	0.000952947	0.00768297	-4.05034
57816	Tesc	ENSMUSG00000029359	0.94402	0.000953634	0.00768407	4.04999
268445	Ankrd13b	ENSMUSG00000037907	0.719676	0.000956656	0.00769954	4.04848
235534	Pxylp1	ENSMUSG00000043587	0.378622	0.000956799	0.00769954	4.0484
59095	Fxyd6	ENSMUSG00000066705	0.37339	0.000957207	0.00769954	4.0482
66313	Smurf2	ENSMUSG00000018363	-0.311055	0.000960475	0.00772138	-4.04656
66055	Sf3b6	ENSMUSG00000037361	-0.37997	0.000965075	0.0077539	-4.04427
210853	Zfp947	ENSMUSG00000063383	-0.775981	0.000968582	0.00777133	-4.04253
22421	Wnt7a	ENSMUSG00000030093	0.827546	0.000969247	0.00777133	4.0422
14396	Gabra3	ENSMUSG00000031343	0.572704	0.000969308	0.00777133	4.04217
71679	Atp5h	ENSMUSG00000034566	-0.290964	0.000970095	0.00777133	-4.04178
114585	D17H6S53E	ENSMUSG00000043311	-0.386708	0.000970471	0.00777133	-4.0416
81905	Cacng8	ENSMUSG00000053395	0.774543	0.000970583	0.00777133	4.04154
229285	Spg20	ENSMUSG00000036580	-0.291506	0.000973283	0.0077885	-4.04021
14704	Gng3	ENSMUSG00000071658	0.415312	0.000974415	0.00779309	4.03965
56018	Stard10	ENSMUSG00000030688	-0.525881	0.000979917	0.00783261	-4.03695
59016	Thap11	ENSMUSG00000036442	-0.340668	0.000983448	0.00785634	-4.03523
74106	Dcaf6	ENSMUSG00000026571	0.246889	0.000987291	0.00787803	4.03336
67892	Coa6	ENSMUSG00000051671	-0.437025	0.000990863	0.00790202	-4.03163
56325	Abcb9	ENSMUSG00000029408	1.01934	0.000991583	0.00790325	4.03128
217733	Tmem63c	ENSMUSG00000034145	0.365241	0.000992564	0.00790656	4.03081
103694	Tmed4	ENSMUSG00000004394	-0.247984	0.000994107	0.00791434	-4.03006
76376	Slc24a2	ENSMUSG00000037996	0.737933	0.000996553	0.00792906	4.02888
107094	Rrp12	ENSMUSG00000035049	0.424239	0.00099757	0.00792906	4.02839
67285	Cwc27	ENSMUSG00000021715	-0.377649	0.000997659	0.00792906	-4.02835
67291	Ccdc137	ENSMUSG00000049957	-0.316124	0.000999464	0.00793889	-4.02748
66537	Pomp	ENSMUSG00000029649	-0.27307	0.00100072	0.00794433	-4.02688
104348	Zfp120	ENSMUSG00000068134	-0.479029	0.00100284	0.00795666	-4.02587
16498	Kcnab2	ENSMUSG00000028931	0.961413	0.00100563	0.0079743	4.02453
77252	9430038I01Rik	ENSMUSG00000040139	0.592089	0.00100986	0.0080007	4.02252
19279	Ptprr	ENSMUSG00000020151	0.568453	0.00101011	0.0080007	4.02241
21847	Klf10	ENSMUSG00000037465	0.437932	0.00101241	0.00801441	4.02131
102634333	1110002E22Rik	ENSMUSG00000090066	1.15777	0.00101401	0.00802253	4.02056
11569	Aebp2	ENSMUSG00000030232	-0.347909	0.00101959	0.00805769	-4.01793
15516	Hsp90ab1	ENSMUSG00000023944	0.215267	0.00101961	0.00805769	4.01792
434484	Sp140	ENSMUSG00000070031	-1.17621	0.0010233	0.00808225	-4.01619
225207	Zfp521	ENSMUSG00000024420	-0.31734	0.00102524	0.008093	-4.01528
56807	Scamp5	ENSMUSG00000040722	0.304905	0.00102929	0.00811668	4.01339
22625	Map3k19	ENSMUSG00000051590	-0.726077	0.00102959	0.00811668	-4.01325
217310	Hid1	ENSMUSG00000034586	0.534586	0.00103004	0.00811668	4.01304
69017	Prrt2	ENSMUSG00000045114	1.05047	0.00103072	0.00811668	4.01272
73341	Arhgef6	ENSMUSG00000031133	-0.376287	0.00103154	0.00811668	-4.01235
19230	Twf1	ENSMUSG00000022451	-0.325088	0.00103172	0.00811668	-4.01226
20239	Atxn2	ENSMUSG00000042605	0.233703	0.00103848	0.00816346	4.00913
75767	Rab11fip1	ENSMUSG00000031488	-0.618911	0.0010394	0.00816346	-4.00871
68423	Ankrd13d	ENSMUSG00000005986	0.671972	0.00103974	0.00816346	4.00855
18616	Peg3	ENSMUSG00000002265	0.419575	0.00104001	0.00816346	4.00843
22697	Zscan21	ENSMUSG00000037017	-0.273109	0.00104153	0.0081708	-4.00773
93882	Pcdhb11	ENSMUSG00000051486	0.484278	0.00104701	0.00820132	4.00521
233168	AI987944	ENSMUSG00000056383	-0.494059	0.00104718	0.00820132	-4.00513
13807	Eno2	ENSMUSG00000004267	0.433648	0.00105044	0.00822226	4.00364
230500	Efcab7	ENSMUSG00000073791	-0.573568	0.00105294	0.00823723	-4.0025
83453	Chrdl1	ENSMUSG00000031283	-0.806548	0.00105576	0.00825467	-4.00122
240120	Zfp119b	ENSMUSG00000062101	-0.437453	0.00105727	0.00825687	-4.00054
18423	Otx1	ENSMUSG00000005917	-0.456119	0.00105736	0.00825687	-4.0005
68526	Gpr155	ENSMUSG00000041762	0.533698	0.00105841	0.00825687	4.00002
20163	Rsu1	ENSMUSG00000026727	-0.241428	0.00105841	0.00825687	-4.00002
75578	Fggy	ENSMUSG00000028573	-0.33143	0.00106172	0.00827352	-3.99852
53886	Cdkl2	ENSMUSG00000029403	0.442377	0.00106261	0.00827569	3.99812
407243	Tmem189	ENSMUSG00000090213	0.554156	0.00106319	0.00827569	3.99786
50723	Icosl	ENSMUSG00000000732	-0.675302	0.00106541	0.00828783	-3.99687
218100	Zfp322a	ENSMUSG00000046351	-0.476577	0.00106663	0.00828783	-3.99632
106052	Fbxo4	ENSMUSG00000022184	-0.601827	0.00106698	0.00828783	-3.99616
229906	Gtf2b	ENSMUSG00000028271	-0.30515	0.00106712	0.00828783	-3.9961
269037	Ctif	ENSMUSG00000052928	0.366442	0.00107102	0.00831347	3.99435
66921	Prpf38b	ENSMUSG00000027881	-0.451136	0.00107443	0.00833533	-3.99283
269060	Dagla	ENSMUSG00000035735	0.915051	0.00107553	0.00833579	3.99234
432769	Zfp708	ENSMUSG00000058883	-0.501112	0.00107626	0.00833579	-3.99201
214292	Syna	ENSMUSG00000085957	1.19312	0.00107714	0.00833579	3.99162
77805	Esco1	ENSMUSG00000024293	-0.41457	0.0010772	0.00833579	-3.99159
216578	Papolg	ENSMUSG00000020273	-0.364887	0.00107772	0.00833579	-3.99136
213056	Fam126b	ENSMUSG00000038174	-0.916845	0.00107807	0.00833579	-3.99121
56338	Txnip	ENSMUSG00000038393	-0.61786	0.00107921	0.00833999	-3.9907
13829	Dmtn	ENSMUSG00000022099	0.609392	0.00108154	0.00835152	3.98967
81018	Rnf114	ENSMUSG00000006418	-0.26482	0.0010819	0.00835152	-3.98951
52830	Pnrc2	ENSMUSG00000028675	-0.340251	0.00108502	0.00837098	-3.98813
320256	Dlec1	ENSMUSG00000038060	0.846609	0.00108644	0.00837734	3.9875
76899	Golga1	ENSMUSG00000026754	-0.356612	0.00108771	0.0083825	-3.98694
104570	Ppp4r3b	ENSMUSG00000020463	-0.465166	0.00108884	0.00838656	-3.98645
12297	Cacnb3	ENSMUSG00000003352	0.834901	0.00108993	0.00839036	3.98597
20723	Serpinb9	ENSMUSG00000045827	-0.422803	0.0010924	0.00840478	-3.98488
74211	1700017B05Rik	ENSMUSG00000032300	0.773875	0.00109622	0.00842945	3.98321
19719	Rfng	ENSMUSG00000025158	0.749509	0.00109697	0.00842945	3.98288
13039	Ctsl	ENSMUSG00000021477	-0.234511	0.00109742	0.00842945	-3.98269
140488	Igf2bp3	ENSMUSG00000029814	1.37803	0.00110052	0.00844859	3.98134
11932	Atp1b2	ENSMUSG00000041329	-0.323999	0.00110126	0.00844968	-3.98101
57257	Vav3	ENSMUSG00000033721	-0.522815	0.00110189	0.00844982	-3.98074
22084	Tsc2	ENSMUSG00000002496	0.43444	0.00110271	0.00845153	3.98038
66753	Erlec1	ENSMUSG00000020311	-0.387019	0.00110756	0.00848404	-3.97828
229905	Kyat3	ENSMUSG00000040213	-0.357274	0.00111039	0.00850105	-3.97706
18590	Pdgfa	ENSMUSG00000025856	0.552955	0.00111791	0.00854922	3.97383
224079	Atp13a4	ENSMUSG00000038094	-0.589592	0.00111936	0.00854953	-3.97321
11430	Acox1	ENSMUSG00000020777	-0.210126	0.00111943	0.00854953	-3.97318
102657	Cd276	ENSMUSG00000035914	0.303691	0.00111979	0.00854953	3.97303
241547	Harbi1	ENSMUSG00000027243	-0.45103	0.00112114	0.00855518	-3.97245
16151	Ikbkg	ENSMUSG00000004221	-0.278971	0.00112357	0.00856905	-3.97141
69792	Med6	ENSMUSG00000002679	-0.390202	0.001126	0.00858287	-3.97038
74136	Sec14l1	ENSMUSG00000020823	0.266711	0.00112667	0.00858336	3.97009
22042	Tfrc	ENSMUSG00000022797	-0.842536	0.00113288	0.00862596	-3.96746
103080	2021-09-10	ENSMUSG00000019917	-0.442294	0.00113479	0.00863225	-3.96665
19229	Ptk2b	ENSMUSG00000059456	0.441219	0.00113494	0.00863225	3.96659
665574	Gm7694	ENSMUSG00000102752	-0.559587	0.00113565	0.00863294	-3.96629
56176	Pigp	ENSMUSG00000022940	-0.318016	0.00113687	0.00863749	-3.96578
320635	Cyb5r2	ENSMUSG00000048065	0.990658	0.00113804	0.00864039	3.96529
242253	Wdr63	ENSMUSG00000043020	0.839204	0.00113849	0.00864039	3.9651
100503884	Ccdc149	ENSMUSG00000045790	0.250473	0.0011418	0.00866085	3.9637
71310	Tbc1d9	ENSMUSG00000031709	0.252373	0.00114296	0.00866491	3.96322
13121	Cyp51	ENSMUSG00000001467	0.381193	0.00114505	0.00867605	3.96235
71918	Zcchc24	ENSMUSG00000055538	-0.42375	0.00114575	0.00867669	-3.96205
71827	Lrrc34	ENSMUSG00000027702	1.04944	0.00114865	0.00869387	3.96084
69310	Pacrg	ENSMUSG00000037196	0.383842	0.00115204	0.00871481	3.95943
69202	Ptms	ENSMUSG00000030122	0.777353	0.0011536	0.00872194	3.95878
433022	Plcxd2	ENSMUSG00000087141	0.854825	0.00115453	0.00872422	3.9584
13178	Dck	ENSMUSG00000029366	0.330011	0.0011557	0.00872465	3.95792
64652	Nisch	ENSMUSG00000021910	0.310492	0.00115584	0.00872465	3.95786
16560	Kif1a	ENSMUSG00000014602	0.34263	0.00116085	0.00875434	3.95579
67017	Fam210b	ENSMUSG00000027495	0.248442	0.00116102	0.00875434	3.95572
22761	Zfpm1	ENSMUSG00000049577	1.29771	0.0011691	0.00880432	3.9524
76857	Spopl	ENSMUSG00000026771	-0.469966	0.00116938	0.00880432	-3.95228
84094	Plvap	ENSMUSG00000034845	1.06612	0.00116954	0.00880432	3.95222
22751	Zfp90	ENSMUSG00000031907	-0.410474	0.00117072	0.00880847	-3.95173
72140	Cep89	ENSMUSG00000023072	0.319567	0.00117163	0.00881004	3.95136
19699	Reln	ENSMUSG00000042453	0.674254	0.00117219	0.00881004	3.95113
20466	Sin3a	ENSMUSG00000042557	-0.301827	0.00117443	0.00882208	-3.95022
56876	Nsmf	ENSMUSG00000006476	0.533521	0.00117604	0.0088295	3.94956
100169	Phactr4	ENSMUSG00000066043	-0.285032	0.00117745	0.00883531	-3.94899
234290	BC030500	ENSMUSG00000049946	0.553347	0.00117828	0.00883675	3.94866
74360	Cep57	ENSMUSG00000031922	-0.386373	0.00118169	0.00885341	-3.94727
109232	Sccpdh	ENSMUSG00000038936	-0.288795	0.00118176	0.00885341	-3.94724
54610	Tbc1d8	ENSMUSG00000003134	0.608858	0.00118275	0.00885602	3.94684
59125	Nek7	ENSMUSG00000026393	-0.430628	0.00118927	0.00890006	-3.94421
53883	Celsr2	ENSMUSG00000068740	0.76994	0.00119148	0.00891093	3.94333
12395	Runx1t1	ENSMUSG00000006586	0.628766	0.00119199	0.00891093	3.94312
54141	Spag5	ENSMUSG00000002055	-0.456137	0.00119476	0.0089231	-3.94201
105440	Kctd9	ENSMUSG00000034327	-0.375944	0.0011949	0.0089231	-3.94195
234736	Rfwd3	ENSMUSG00000033596	-0.444482	0.0012002	0.0089579	-3.93984
22088	Tsg101	ENSMUSG00000014402	-0.214734	0.00120219	0.00896799	-3.93904
270049	Galntl6	ENSMUSG00000096914	0.586011	0.00120634	0.00899	3.9374
67967	Pold3	ENSMUSG00000030726	-0.322875	0.00120752	0.00899333	-3.93693
98741	Kcnb2	ENSMUSG00000092083	0.630118	0.00120887	0.00899638	3.93639
19013	Ppara	ENSMUSG00000022383	-0.602642	0.00120922	0.00899638	-3.93625
12934	Dpysl2	ENSMUSG00000022048	0.208593	0.00121052	0.00900128	3.93574
18163	Ctnnd2	ENSMUSG00000022240	0.319646	0.00121487	0.00902884	3.93402
16322	Inha	ENSMUSG00000032968	0.944536	0.00121812	0.00904526	3.93275
320351	Tmem251	ENSMUSG00000046675	-0.514399	0.00121838	0.00904526	-3.93265
22758	Zscan12	ENSMUSG00000036721	-0.496432	0.00122358	0.00907906	-3.93061
72393	Faim2	ENSMUSG00000023011	0.795684	0.00122689	0.0090988	3.92931
117606	Boc	ENSMUSG00000022687	-0.680628	0.00122875	0.00910774	-3.92859
105670	Rcbtb2	ENSMUSG00000022106	-0.257158	0.00123223	0.0091264	-3.92724
72821	Scn2b	ENSMUSG00000070304	0.400591	0.00123257	0.0091264	3.9271
20473	Six3	ENSMUSG00000038805	-0.454131	0.00123538	0.00914234	-3.92602
27354	Nbn	ENSMUSG00000028224	-0.342818	0.00123678	0.00914417	-3.92548
14421	B4galnt1	ENSMUSG00000006731	0.638005	0.00123694	0.00914417	3.92541
218397	Rasa1	ENSMUSG00000021549	-0.473986	0.0012414	0.00916503	-3.92369
243653	Clec1a	ENSMUSG00000033082	0.888513	0.00124259	0.00916503	3.92323
67912	1600012H06Rik	ENSMUSG00000050088	-0.360625	0.00124265	0.00916503	-3.92321
12338	Capn6	ENSMUSG00000067276	0.664859	0.00124277	0.00916503	3.92317
110446	Acat1	ENSMUSG00000032047	-0.276633	0.00124304	0.00916503	-3.92306
218639	Arl15	ENSMUSG00000042348	0.362543	0.00124463	0.0091719	3.92245
330998	Ankrd34c	ENSMUSG00000047606	-1.55401	0.00125089	0.00921316	-3.92005
102032	Smim19	ENSMUSG00000031534	-0.300413	0.00125343	0.0092251	-3.91908
246730	Oas1a	ENSMUSG00000052776	-1.40814	0.00125383	0.0092251	-3.91893
93837	Dach2	ENSMUSG00000025592	0.484537	0.0012548	0.00922742	3.91856
381510	Dpy19l4	ENSMUSG00000045205	-0.51364	0.00126057	0.00926495	-3.91636
54161	Copg1	ENSMUSG00000030058	0.263174	0.00126478	0.00929098	3.91477
94184	Pdxdc1	ENSMUSG00000022680	-0.258249	0.00126544	0.00929101	-3.91452
20847	Stat2	ENSMUSG00000040033	-0.433624	0.00126644	0.00929345	-3.91414
66932	Rexo1	ENSMUSG00000047417	0.810717	0.00126747	0.00929501	3.91375
217342	Ube2o	ENSMUSG00000020802	0.511509	0.00126932	0.00929501	3.91306
213121	Ankrd35	ENSMUSG00000038354	0.691646	0.00126958	0.00929501	3.91296
237500	Tmtc3	ENSMUSG00000036676	-0.490266	0.00126963	0.00929501	-3.91294
30935	Tor3a	ENSMUSG00000060519	-0.360383	0.00126998	0.00929501	-3.91281
13618	Ednrb	ENSMUSG00000022122	-0.593702	0.00127243	0.00930805	-3.91189
238161	Akap6	ENSMUSG00000061603	0.462161	0.00127708	0.00933722	3.91014
234857	Spire2	ENSMUSG00000010154	0.804355	0.00127879	0.00934481	3.9095
329727	Dennd2c	ENSMUSG00000007379	-0.957667	0.00128012	0.00934964	-3.909
22235	Ugdh	ENSMUSG00000029201	-0.438201	0.00128117	0.00935239	-3.90861
214931	Fbxl16	ENSMUSG00000025738	0.531308	0.00128282	0.00935957	3.908
67525	Trim62	ENSMUSG00000041000	0.482924	0.00128374	0.00936142	3.90765
228836	Dlgap4	ENSMUSG00000061689	0.544987	0.00128468	0.00936337	3.9073
384309	Trim56	ENSMUSG00000043279	-0.419256	0.00128556	0.00936486	-3.90698
269994	Gsg1l	ENSMUSG00000046182	0.735243	0.00128808	0.00937834	3.90604
56320	Dbn1	ENSMUSG00000034675	0.715697	0.00129216	0.00940315	3.90453
67201	Glod4	ENSMUSG00000017286	-0.332859	0.00129719	0.00943132	-3.90267
97130	C77080	ENSMUSG00000050390	0.709387	0.00129738	0.00943132	3.9026
20273	Scn8a	ENSMUSG00000023033	0.45086	0.00130254	0.00946393	3.9007
245368	Zfp300	ENSMUSG00000031079	-0.606879	0.00130425	0.00947143	-3.90008
19132	Prph	ENSMUSG00000023484	1.44543	0.00130497	0.00947146	3.89981
326622	Upf2	ENSMUSG00000043241	-0.438249	0.00130599	0.00947146	-3.89944
108645	Mat2b	ENSMUSG00000042032	-0.309702	0.00130629	0.00947146	-3.89933
67727	Stx17	ENSMUSG00000061455	-0.270202	0.00131364	0.00951982	-3.89665
67533	Ppfibp1	ENSMUSG00000016487	-0.397168	0.00132046	0.00955932	-3.89417
109552	Sri	ENSMUSG00000003161	-0.313528	0.00132743	0.00959962	-3.89166
13638	Efna3	ENSMUSG00000028039	0.675302	0.00132795	0.00959962	3.89147
80334	Kcnip4	ENSMUSG00000029088	0.571139	0.00132809	0.00959962	3.89142
237831	Slc13a5	ENSMUSG00000020805	1.05053	0.00132885	0.00960015	3.89115
66264	Ccdc28b	ENSMUSG00000028795	0.580342	0.00133089	0.00960989	3.89042
13193	Dcx	ENSMUSG00000031285	0.562351	0.0013357	0.00963969	3.88869
109801	Glo1	ENSMUSG00000024026	-0.22148	0.0013391	0.00965673	-3.88748
13712	Elk1	ENSMUSG00000009406	0.409789	0.00133945	0.00965673	3.88735
58809	Rnase4	ENSMUSG00000021876	-0.474973	0.00134173	0.00966817	-3.88654
77771	Csrnp3	ENSMUSG00000044647	0.517749	0.0013441	0.00967533	3.88569
69539	Trnp1	ENSMUSG00000056596	-0.490869	0.00134911	0.0097064	-3.88391
14407	Gabrg3	ENSMUSG00000055026	0.51907	0.00135015	0.00970886	3.88355
238831	Ppwd1	ENSMUSG00000021713	-0.412251	0.00135278	0.00972278	-3.88262
207704	Gtpbp10	ENSMUSG00000040464	-0.490216	0.00135587	0.00973499	-3.88153
215446	Entpd3	ENSMUSG00000041608	0.578471	0.00135588	0.00973499	3.88152
19245	Ptp4a3	ENSMUSG00000059895	0.841516	0.00136197	0.00977373	3.87938
209027	Pycr1	ENSMUSG00000025140	0.618708	0.00136718	0.00980608	3.87756
26905	Eif2s3x	ENSMUSG00000035150	-0.347491	0.00136889	0.00981327	-3.87696
13171	Dbt	ENSMUSG00000000340	-0.459035	0.00137466	0.00984455	-3.87495
12308	Calb2	ENSMUSG00000003657	0.844717	0.00137617	0.00985037	3.87442
14732	Gpam	ENSMUSG00000024978	-0.315117	0.00138072	0.00987783	-3.87285
320844	Amigo3	ENSMUSG00000032593	0.67419	0.00138182	0.00988026	3.87247
208748	Prrg3	ENSMUSG00000033361	0.452537	0.00138247	0.00988026	3.87224
16785	Rpsa	ENSMUSG00000032518	0.449893	0.00138333	0.00988136	3.87195
13544	Dvl3	ENSMUSG00000003233	0.484912	0.00138543	0.00989127	3.87122
381925	Plpp4	ENSMUSG00000070366	0.690874	0.00138788	0.00990368	3.87038
210162	Zkscan2	ENSMUSG00000030757	-0.470575	0.0013897	0.00991162	-3.86975
15936	Ier2	ENSMUSG00000053560	1.52116	0.00139044	0.00991188	3.8695
50755	Fbh1	ENSMUSG00000058594	-0.215495	0.00139245	0.00992113	-3.86881
78709	Spink8	ENSMUSG00000050074	0.709558	0.0013994	0.00996081	3.86643
13656	Egr4	ENSMUSG00000071341	1.19239	0.00140044	0.00996081	3.86607
224598	Zfp758	ENSMUSG00000044501	-0.615113	0.00140072	0.00996081	-3.86598
56846	Necab3	ENSMUSG00000027489	0.814309	0.00140167	0.00996081	3.86565
19128	Pros1	ENSMUSG00000022912	-0.582951	0.00140175	0.00996081	-3.86563
327814	Ppfia2	ENSMUSG00000053825	0.466777	0.0014023	0.00996081	3.86544
66845	Mrpl33	ENSMUSG00000106918	-0.357441	0.00140466	0.00997249	-3.86464
100042784	Prdm11	ENSMUSG00000075028	0.66215	0.00140661	0.00998132	3.86397
238276	Akap5	ENSMUSG00000021057	0.553244	0.00140851	0.00998972	3.86333
75416	Nop14	ENSMUSG00000036693	-0.342279	0.0014123	0.0100111	-3.86204
216439	Agap2	ENSMUSG00000025422	0.606053	0.00141296	0.0100111	3.86182
381199	Tmem151a	ENSMUSG00000061451	0.793445	0.00141427	0.0100153	3.86138
75869	Arl5b	ENSMUSG00000017418	0.720367	0.00141543	0.0100184	3.86099
51897	Atg13	ENSMUSG00000027244	0.323831	0.00141763	0.010029	3.86024
330361	Gcfc2	ENSMUSG00000035125	-0.53269	0.00142086	0.0100467	-3.85916
66775	Hacd4	ENSMUSG00000028497	-0.485627	0.00142257	0.0100537	-3.85858
209743	Minar1	ENSMUSG00000039313	0.714016	0.00142747	0.0100832	3.85694
12400	Cbfb	ENSMUSG00000031885	-0.27004	0.00143116	0.0101042	-3.85571
14088	Fancc	ENSMUSG00000021461	-0.422899	0.00143341	0.0101138	-3.85496
72898	Asphd2	ENSMUSG00000029348	0.80059	0.00143397	0.0101138	3.85477
225845	Plaat3	ENSMUSG00000060675	-0.52158	0.00143975	0.0101494	-3.85285
320910	Itgb8	ENSMUSG00000025321	-0.649653	0.0014429	0.0101638	-3.85181
227720	Nup214	ENSMUSG00000001855	0.286282	0.00144343	0.0101638	3.85163
69723	Rpain	ENSMUSG00000018449	-0.494237	0.00144397	0.0101638	-3.85145
73166	Tm7sf2	ENSMUSG00000024799	0.662981	0.00144506	0.0101663	3.85109
72961	Slc17a7	ENSMUSG00000070570	0.539868	0.00145076	0.0101962	3.84921
16330	Inpp5b	ENSMUSG00000028894	-0.218411	0.00145077	0.0101962	-3.84921
70757	Hacd2	ENSMUSG00000035376	-0.259334	0.00145171	0.0101963	-3.8489
212190	Ubxn10	ENSMUSG00000043621	0.478965	0.00145223	0.0101963	3.84873
17171	Mas1	ENSMUSG00000068037	0.421851	0.0014556	0.0102148	3.84762
100978	Nfxl1	ENSMUSG00000072889	-0.425797	0.00146387	0.0102676	-3.84492
74018	Als2	ENSMUSG00000026024	0.527409	0.00146595	0.0102771	3.84424
76178	Coa5	ENSMUSG00000026112	-0.281999	0.00146785	0.0102853	-3.84362
227545	Proser2	ENSMUSG00000045319	0.728137	0.00147658	0.0103383	3.84079
108116	Slco3a1	ENSMUSG00000025790	0.2535	0.00147691	0.0103383	3.84068
105853	Mal2	ENSMUSG00000024479	0.349435	0.00147815	0.0103383	3.84028
14000	Drosha	ENSMUSG00000022191	0.231771	0.00147838	0.0103383	3.84021
75212	Rnf121	ENSMUSG00000070426	-0.247152	0.00148035	0.0103451	-3.83957
67528	Nudt7	ENSMUSG00000031767	-0.446162	0.00148083	0.0103451	-3.83941
231807	Map11	ENSMUSG00000036948	0.617029	0.00148198	0.0103479	3.83905
52206	Anapc4	ENSMUSG00000029176	-0.333455	0.00148285	0.0103489	-3.83876
71640	Zfp949	ENSMUSG00000032425	-0.324571	0.00148401	0.0103518	-3.83839
74038	Brip1os	ENSMUSG00000085208	-0.395213	0.00149263	0.0104067	-3.83563
243277	Adgrd1	ENSMUSG00000044017	-0.914739	0.00149428	0.010413	-3.8351
14198	Fhit	ENSMUSG00000060579	-0.484684	0.00149526	0.0104147	-3.83478
328329	Mast4	ENSMUSG00000034751	0.39151	0.0014967	0.0104195	3.83433
76051	Ganc	ENSMUSG00000062646	-0.338514	0.00149798	0.0104232	-3.83392
18987	Pou2f2	ENSMUSG00000008496	0.888423	0.00150028	0.0104332	3.83318
109349	Fam163b	ENSMUSG00000009216	0.855588	0.00150092	0.0104332	3.83298
243339	Tmem130	ENSMUSG00000043388	0.37214	0.00150401	0.0104496	3.832
19177	Psmb7	ENSMUSG00000026750	-0.327038	0.00150898	0.0104788	-3.83043
107435	Hat1	ENSMUSG00000027018	-0.409463	0.00151445	0.0105116	-3.8287
232944	Mark4	ENSMUSG00000030397	0.460921	0.00151589	0.0105164	3.82824
67683	Pbdc1	ENSMUSG00000031226	-0.357561	0.00151701	0.0105164	-3.82789
60527	Fads3	ENSMUSG00000024664	0.385385	0.0015174	0.0105164	3.82777
18226	Nup62	ENSMUSG00000109511	0.541579	0.00151865	0.0105199	3.82737
13660	Ehd1	ENSMUSG00000024772	0.706397	0.00152094	0.0105305	3.82666
14173	Fgf2	ENSMUSG00000037225	-0.747273	0.00152253	0.0105363	-3.82616
52504	Cenpo	ENSMUSG00000020652	-0.41433	0.00153016	0.0105711	-3.82377
208263	Tor1aip1	ENSMUSG00000026466	-0.348262	0.00153052	0.0105711	-3.82366
19360	Rad50	ENSMUSG00000020380	-0.434582	0.00153058	0.0105711	-3.82364
11549	Adra1a	ENSMUSG00000045875	0.49815	0.00153268	0.0105753	3.82298
76630	Stambpl1	ENSMUSG00000024776	0.388039	0.0015327	0.0105753	3.82298
215615	Rnpep	ENSMUSG00000041926	0.468278	0.00153874	0.0106117	3.8211
56016	Hebp2	ENSMUSG00000019853	-0.519277	0.00154516	0.0106462	-3.81911
381314	Iars2	ENSMUSG00000026618	-0.23823	0.00154598	0.0106462	-3.81886
71970	Zbed5	ENSMUSG00000034173	-0.560114	0.00154603	0.0106462	-3.81884
100038746	Gm1976	ENSMUSG00000066057	0.355413	0.00154904	0.0106616	3.81792
70769	Nolc1	ENSMUSG00000015176	0.195968	0.00155183	0.0106756	3.81706
15957	Ifit1	ENSMUSG00000034459	-0.983271	0.00155521	0.0106936	-3.81602
12333	Capn1	ENSMUSG00000024942	-0.451913	0.001558	0.0107075	-3.81516
26754	Cops5	ENSMUSG00000025917	-0.23217	0.00156279	0.0107351	-3.8137
69697	Camsap3	ENSMUSG00000044433	0.639547	0.00157272	0.010793	3.81067
93697	Ice2	ENSMUSG00000032235	-0.411002	0.00157276	0.010793	-3.81066
223672	Apol9a	ENSMUSG00000057346	-1.98007	0.00157648	0.0108132	-3.80954
118445	Klf16	ENSMUSG00000035397	0.55921	0.00158651	0.0108767	3.80651
19730	Ralgds	ENSMUSG00000026821	0.756535	0.0015898	0.0108939	3.80552
65964	Map3k20	ENSMUSG00000004085	-0.490886	0.00159306	0.0109088	-3.80454
84112	Sucnr1	ENSMUSG00000027762	-1.19135	0.001595	0.0109088	-3.80396
67803	Limd2	ENSMUSG00000040699	1.01256	0.00159555	0.0109088	3.8038
233878	Sez6l2	ENSMUSG00000030683	0.55796	0.00159577	0.0109088	3.80373
103978	Gpc5	ENSMUSG00000022112	0.635304	0.00159588	0.0109088	3.8037
70767	Prpf3	ENSMUSG00000015748	-0.256139	0.00159871	0.0109228	-3.80285
14677	Gnai1	ENSMUSG00000057614	0.393444	0.00160135	0.0109355	3.80206
17258	Mef2a	ENSMUSG00000030557	0.457434	0.00160334	0.0109387	3.80147
20619	Snap23	ENSMUSG00000027287	-0.457097	0.00160338	0.0109387	-3.80146
142980	Tlr3	ENSMUSG00000031639	-0.701839	0.001606	0.0109506	-3.80068
71782	Ankle2	ENSMUSG00000029501	-0.387974	0.0016067	0.0109506	-3.80047
93681	Zkscan8	ENSMUSG00000063894	-0.573014	0.00160845	0.0109566	-3.79995
12492	Scarb2	ENSMUSG00000029426	-0.408729	0.00160915	0.0109566	-3.79975
11852	Rhob	ENSMUSG00000054364	0.372173	0.00161006	0.0109575	3.79948
216850	Kdm6b	ENSMUSG00000018476	0.510864	0.00161182	0.010958	3.79896
73430	Zfp974	ENSMUSG00000070709	-0.500147	0.00161193	0.010958	-3.79892
11784	Apba2	ENSMUSG00000030519	0.539187	0.00161261	0.010958	3.79872
74435	Lrriq3	ENSMUSG00000028182	-0.571792	0.00161327	0.010958	-3.79852
381668	Fbrsl1	ENSMUSG00000043323	0.63253	0.001616	0.0109712	3.79772
231876	Lmtk2	ENSMUSG00000038970	0.266284	0.00162918	0.0110553	3.79384
102278	Cpne7	ENSMUSG00000034796	0.667379	0.00163104	0.0110626	3.7933
66402	Sln	ENSMUSG00000042045	-1.40554	0.00163255	0.0110629	-3.79286
17391	Mmp24	ENSMUSG00000027612	0.379331	0.00163293	0.0110629	3.79275
223666	Arhgap39	ENSMUSG00000033697	0.754426	0.0016358	0.0110629	3.79191
21386	Tbx3	ENSMUSG00000018604	1.13694	0.00163582	0.0110629	3.7919
330267	Thsd7a	ENSMUSG00000032625	0.509801	0.00163626	0.0110629	3.79177
235527	Plscr4	ENSMUSG00000032377	-0.623073	0.00163715	0.0110629	-3.79151
245944	Vps54	ENSMUSG00000020128	-0.372812	0.00163803	0.0110629	-3.79126
16513	Kcnj10	ENSMUSG00000044708	-0.710536	0.00163875	0.0110629	-3.79105
66985	Rassf7	ENSMUSG00000038618	-0.905587	0.00163898	0.0110629	-3.79098
74155	Errfi1	ENSMUSG00000028967	0.711282	0.00163924	0.0110629	3.79091
20405	Sh3gl1	ENSMUSG00000003200	0.659599	0.0016398	0.0110629	3.79074
106821	Oard1	ENSMUSG00000040771	-0.301325	0.00164183	0.0110713	-3.79015
224020	Pi4ka	ENSMUSG00000041720	-0.43914	0.00164486	0.011082	-3.78927
13508	Dscam	ENSMUSG00000050272	0.341625	0.00164526	0.011082	3.78916
19142	Prss12	ENSMUSG00000027978	0.68964	0.0016458	0.011082	3.789
100294583	Alkal2	ENSMUSG00000054204	-1.72643	0.00165138	0.0111142	-3.78738
56087	Dnah10	ENSMUSG00000038011	1.26146	0.00165885	0.0111591	3.78523
235907	Zfp65	ENSMUSG00000071281	-0.460403	0.00166056	0.011165	-3.78474
76893	Cers2	ENSMUSG00000015714	-0.271578	0.00166133	0.011165	-3.78452
277854	Depdc5	ENSMUSG00000037426	0.357664	0.00167203	0.0112284	3.78146
382018	Unc13a	ENSMUSG00000034799	0.324482	0.00167236	0.0112284	3.78136
100608	Noc4l	ENSMUSG00000033294	0.317731	0.00167686	0.0112532	3.78008
109700	Itga1	ENSMUSG00000042284	-0.568743	0.00167794	0.011255	-3.77977
102638882	Gm35339	ENSMUSG00000109179	0.84602	0.00167903	0.0112569	3.77946
70430	Tbce	ENSMUSG00000039233	-0.337785	0.00168081	0.0112581	-3.77896
102566	Ano10	ENSMUSG00000037949	-0.215047	0.00168082	0.0112581	-3.77896
70428	Polr3b	ENSMUSG00000034453	-0.358057	0.00168201	0.0112581	-3.77862
19711	Resp18	ENSMUSG00000033061	0.776297	0.00168243	0.0112581	3.7785
12984	Csf2rb2	ENSMUSG00000071714	-0.898029	0.00168594	0.0112762	-3.7775
68598	Dnajc8	ENSMUSG00000054405	-0.226289	0.00168683	0.0112768	-3.77725
72621	Pdzd11	ENSMUSG00000015668	-0.28871	0.00168796	0.0112789	-3.77693
216835	Usp43	ENSMUSG00000020905	1.081	0.0016972	0.0113352	3.77433
20392	Sgce	ENSMUSG00000004631	-0.272536	0.00170148	0.0113584	-3.77312
16784	Lamp2	ENSMUSG00000016534	-0.365378	0.00170241	0.0113592	-3.77286
71840	Tekt4	ENSMUSG00000024175	1.6874	0.00170915	0.0113987	3.77098
50771	Atp9b	ENSMUSG00000024566	-0.308417	0.00171087	0.0114047	-3.7705
76898	B3gat1	ENSMUSG00000045994	0.512587	0.00171248	0.01141	3.77005
20586	Smarca4	ENSMUSG00000032187	0.417162	0.00171585	0.011427	3.76911
19877	Rock1	ENSMUSG00000024290	-0.579328	0.00171772	0.011434	-3.76859
223669	Zfp7	ENSMUSG00000033669	-0.581476	0.00171924	0.0114387	-3.76817
73738	Haus7	ENSMUSG00000031371	-0.411025	0.00172109	0.0114447	-3.76766
56314	Zfp113	ENSMUSG00000037007	-0.447209	0.00172179	0.0114447	-3.76747
76615	Got1l1	ENSMUSG00000039720	-0.758542	0.00172663	0.0114714	-3.76613
26410	Map3k8	ENSMUSG00000024235	-0.917451	0.00172875	0.0114801	-3.76554
171211	Edaradd	ENSMUSG00000095105	1.27804	0.00173044	0.0114808	3.76508
109934	Abr	ENSMUSG00000017631	0.295593	0.00173105	0.0114808	3.76491
19261	Sirpa	ENSMUSG00000037902	0.312924	0.00173133	0.0114808	3.76483
14472	Gbx2	ENSMUSG00000034486	0.871658	0.00173313	0.0114874	3.76433
234875	Ttc13	ENSMUSG00000037300	0.233932	0.00173474	0.0114926	3.76389
103967	Dnm3	ENSMUSG00000040265	0.520536	0.00173755	0.0115057	3.76312
76574	Mfsd2a	ENSMUSG00000028655	-0.413122	0.0017411	0.0115223	-3.76215
320679	Samd12	ENSMUSG00000058656	0.605439	0.0017417	0.0115223	3.76198
269643	Ppp2r2c	ENSMUSG00000029120	0.341512	0.00174455	0.0115357	3.7612
106877	Afap1l1	ENSMUSG00000033032	0.582537	0.00174614	0.0115407	3.76077
193043	Zfp3	ENSMUSG00000043602	-0.330503	0.00175059	0.0115647	-3.75955
329575	Gm14325	ENSMUSG00000095362	-0.489083	0.0017529	0.0115744	-3.75892
12804	Cntfr	ENSMUSG00000028444	0.87215	0.00175698	0.0115959	3.75782
56742	Psrc1	ENSMUSG00000068744	-0.507058	0.00175984	0.0116038	-3.75704
71715	Dhx35	ENSMUSG00000027655	0.318694	0.00176188	0.0116118	3.75649
71701	Pnpt1	ENSMUSG00000020464	-0.393855	0.00176603	0.0116337	-3.75536
226075	Glis3	ENSMUSG00000052942	-0.484563	0.00176941	0.0116504	-3.75445
319981	C530044C16Rik	ENSMUSG00000107667	-0.744692	0.00177226	0.0116635	-3.75369
238037	Wdcp	ENSMUSG00000051721	-0.416378	0.00177355	0.0116635	-3.75334
30939	Pttg1	ENSMUSG00000020415	-0.318389	0.00177396	0.0116635	-3.75323
50913	Olig2	ENSMUSG00000039830	-0.481252	0.0017754	0.0116635	-3.75284
93878	Pcdhb7	ENSMUSG00000045062	0.355687	0.00177694	0.0116635	3.75243
217882	Cep170b	ENSMUSG00000072825	0.602225	0.00177702	0.0116635	3.75241
209586	Nudcd3	ENSMUSG00000053838	0.303216	0.00177723	0.0116635	3.75235
78658	Ncapd3	ENSMUSG00000035024	-0.312803	0.00178006	0.0116765	-3.75159
67254	Bmerb1	ENSMUSG00000044117	0.242479	0.00178293	0.0116899	3.75082
545725	Mterf1a	ENSMUSG00000040429	-0.555817	0.00178444	0.0116943	-3.75042
78896	Ecrg4	ENSMUSG00000026051	-0.372819	0.00178703	0.0117018	-3.74973
23797	Akt3	ENSMUSG00000019699	0.456294	0.00178726	0.0117018	3.74967
320840	Negr1	ENSMUSG00000040037	0.417218	0.00179041	0.0117143	3.74883
224617	Tbc1d24	ENSMUSG00000036473	-0.301811	0.00179085	0.0117143	-3.74871
195209	Zfp469	ENSMUSG00000043903	0.839331	0.00179249	0.0117195	3.74827
68734	Ppp4r3a	ENSMUSG00000041846	-0.382721	0.0018132	0.0118494	-3.74279
19092	Prkg2	ENSMUSG00000029334	-1.11654	0.00181674	0.011867	-3.74187
18707	Pik3cd	ENSMUSG00000039936	0.705835	0.00181836	0.011872	3.74144
18626	Per1	ENSMUSG00000020893	0.558458	0.00182009	0.0118738	3.74098
17035	Lxn	ENSMUSG00000047557	-0.260181	0.00182046	0.0118738	-3.74089
321000	Lrif1	ENSMUSG00000056260	-0.48322	0.00182119	0.0118738	-3.7407
380773	Slirp	ENSMUSG00000021040	-0.326859	0.00182373	0.0118849	-3.74003
106326	Osbpl11	ENSMUSG00000022807	-0.288902	0.00182761	0.0119046	-3.73902
210106	Tent4a	ENSMUSG00000034575	0.281914	0.0018288	0.0119068	3.73871
227613	Tubb4b	ENSMUSG00000036752	0.380139	0.00183584	0.0119471	3.73688
238386	Btbd7	ENSMUSG00000041702	-0.493745	0.00183819	0.0119568	-3.73627
20528	Slc2a4	ENSMUSG00000018566	-0.549896	0.00183932	0.0119586	-3.73597
102371	Myzap	ENSMUSG00000041361	0.506272	0.00184536	0.0119894	3.73441
17532	Mras	ENSMUSG00000032470	0.396176	0.00184577	0.0119894	3.73431
74478	Snx29	ENSMUSG00000071669	0.481729	0.00184732	0.0119939	3.7339
68212	Tmbim4	ENSMUSG00000020225	-0.318649	0.0018523	0.0120206	-3.73262
51800	Bok	ENSMUSG00000026278	0.610513	0.00185438	0.012023	3.73209
68075	Lurap1	ENSMUSG00000028701	-0.406391	0.00185439	0.012023	-3.73208
22720	Zfp62	ENSMUSG00000046311	-0.497414	0.0018554	0.0120239	-3.73182
103737	Pex12	ENSMUSG00000018733	-0.362224	0.00185676	0.0120272	-3.73147
66202	1110059G10Rik	ENSMUSG00000032551	-0.399319	0.00186124	0.0120506	-3.73033
68833	Pdcl3	ENSMUSG00000026078	-0.295036	0.00186719	0.0120796	-3.7288
13371	Dio2	ENSMUSG00000007682	-1.00225	0.00186744	0.0120796	-3.72874
16169	Il15ra	ENSMUSG00000023206	-0.54456	0.00186983	0.0120894	-3.72813
226041	Pgm5	ENSMUSG00000041731	-0.919943	0.00187164	0.012093	-3.72767
66520	2610001J05Rik	ENSMUSG00000052419	-0.325771	0.00187315	0.012093	-3.72729
381353	Ajm1	ENSMUSG00000029419	0.673833	0.00187361	0.012093	3.72717
70730	6330409D20Rik	ENSMUSG00000009551	0.891659	0.00187385	0.012093	3.72711
70681	Abraxas1	ENSMUSG00000035234	-0.475298	0.00188093	0.0121306	-3.72531
59029	Psmd14	ENSMUSG00000026914	-0.28999	0.00188208	0.0121306	-3.72502
71943	Tom1l1	ENSMUSG00000020541	-0.265226	0.00188228	0.0121306	-3.72497
192650	Cabp7	ENSMUSG00000009075	0.865624	0.0018874	0.0121539	3.72367
233115	Dpy19l3	ENSMUSG00000043671	-0.284924	0.00188771	0.0121539	-3.72359
16588	Kin	ENSMUSG00000037262	-0.356817	0.00188851	0.0121539	-3.72339
18203	Ntan1	ENSMUSG00000022681	-0.304893	0.00189308	0.0121778	-3.72224
27049	Etv3	ENSMUSG00000003382	-0.681631	0.00190259	0.0122333	-3.71985
17754	Map1a	ENSMUSG00000027254	0.486036	0.00190383	0.0122356	3.71954
14726	Pdpn	ENSMUSG00000028583	-0.376091	0.00190582	0.0122428	-3.71904
19027	Sypl	ENSMUSG00000020570	-0.327289	0.00190761	0.0122487	-3.71859
12295	Cacnb1	ENSMUSG00000020882	0.479131	0.0019098	0.0122571	3.71805
15374	Jpt1	ENSMUSG00000020737	0.54841	0.00191461	0.0122823	3.71685
64706	Scube1	ENSMUSG00000016763	0.723359	0.00191968	0.0123092	3.71559
110891	Slc8a2	ENSMUSG00000030376	0.983949	0.00192577	0.0123426	3.71408
228911	Tshz2	ENSMUSG00000047907	0.475515	0.00192689	0.0123441	3.7138
76295	Atp11b	ENSMUSG00000037400	-0.572714	0.00193114	0.0123657	-3.71275
13854	Epn1	ENSMUSG00000035203	0.642748	0.00193296	0.0123717	3.7123
76884	Cyfip2	ENSMUSG00000020340	0.395615	0.00193569	0.0123791	3.71163
84092	Usp8	ENSMUSG00000027363	-0.285144	0.00193761	0.0123791	-3.71115
320204	Etfbkmt	ENSMUSG00000039958	-0.599631	0.00193818	0.0123791	-3.71101
56527	Mast1	ENSMUSG00000053693	0.721975	0.00193826	0.0123791	3.71099
12457	Noct	ENSMUSG00000023087	0.364134	0.00193856	0.0123791	3.71092
21817	Tgm2	ENSMUSG00000037820	0.816402	0.0019407	0.0123872	3.71039
26558	Homer3	ENSMUSG00000003573	0.908644	0.00194464	0.0123978	3.70943
72137	Wdsub1	ENSMUSG00000026988	-0.34462	0.00194482	0.0123978	-3.70938
259108	Olfr550	ENSMUSG00000073975	1.11104	0.00194503	0.0123978	3.70933
93684	Selenof	ENSMUSG00000037072	-0.254023	0.00194942	0.0124201	-3.70826
71684	Rbm43	ENSMUSG00000036249	-0.387321	0.00195261	0.0124348	-3.70748
67870	Enoph1	ENSMUSG00000029326	0.338406	0.00195691	0.0124565	3.70643
71213	Cage1	ENSMUSG00000044566	-0.559773	0.00195844	0.0124599	-3.70606
18231	Nxph1	ENSMUSG00000046178	0.362326	0.00195923	0.0124599	3.70586
26380	Esrrb	ENSMUSG00000021255	0.564581	0.00196338	0.0124806	3.70486
16922	Phyh	ENSMUSG00000026664	-0.542206	0.00196654	0.012495	-3.70409
105246278	B230354K17Rik	ENSMUSG00000097119	-0.51435	0.00196968	0.0125093	-3.70333
243328	Slc29a4	ENSMUSG00000050822	0.662903	0.00197113	0.0125128	3.70298
216161	Sbno2	ENSMUSG00000035673	0.660533	0.00197362	0.0125229	3.70238
20335	Sec61g	ENSMUSG00000078974	-0.407166	0.00197646	0.0125352	-3.70169
22690	Zfp28	ENSMUSG00000062861	-0.319593	0.00198416	0.0125774	-3.69984
230085	Phf24	ENSMUSG00000036062	0.529254	0.00198491	0.0125774	3.69966
237400	Mex3d	ENSMUSG00000048696	0.408244	0.00199248	0.0126189	3.69784
15504	Dnajb3	ENSMUSG00000081984	0.667445	0.00199326	0.0126189	3.69766
223604	Kcnk9	ENSMUSG00000036760	0.90641	0.00199647	0.0126334	3.69689
330369	Fbxo41	ENSMUSG00000047013	0.527428	0.00199777	0.0126359	3.69658
407786	Taf9b	ENSMUSG00000047242	-0.299368	0.00199997	0.0126442	-3.69605
51960	Kctd18	ENSMUSG00000054770	-0.300917	0.00200625	0.0126781	-3.69456
18518	Igbp1	ENSMUSG00000031221	-0.266574	0.00200826	0.0126851	-3.69408
56541	Habp4	ENSMUSG00000021476	0.351404	0.00201405	0.01271	3.69271
12444	Ccnd2	ENSMUSG00000000184	0.341528	0.00201444	0.01271	3.69262
58802	Kcnmb4	ENSMUSG00000054934	0.757049	0.00201493	0.01271	3.6925
224022	Slc7a4	ENSMUSG00000022756	0.419856	0.00202336	0.0127554	3.69051
231997	Fkbp14	ENSMUSG00000038074	-0.319475	0.00202598	0.0127615	-3.6899
399568	BC052040	ENSMUSG00000040282	0.375049	0.00202696	0.0127615	3.68967
241589	D430041D05Rik	ENSMUSG00000068373	0.775459	0.00202766	0.0127615	3.6895
385674	Zfp174	ENSMUSG00000054939	-0.410853	0.00202979	0.0127692	-3.689
76959	Chmp5	ENSMUSG00000028419	-0.240358	0.00203367	0.0127829	-3.68809
17134	Mafg	ENSMUSG00000051510	0.422952	0.0020338	0.0127829	3.68806
66684	Tceal8	ENSMUSG00000051579	-0.34475	0.00204049	0.0128191	-3.68649
68114	Pwwp3a	ENSMUSG00000020156	0.627678	0.00204371	0.0128336	3.68574
20449	St8sia1	ENSMUSG00000030283	0.392932	0.00204825	0.0128563	3.68469
19125	Prodh	ENSMUSG00000003526	0.691699	0.00204966	0.0128594	3.68436
225929	Patl1	ENSMUSG00000046139	-0.330383	0.0020535	0.0128727	-3.68347
195733	Grhl1	ENSMUSG00000020656	0.548273	0.00205394	0.0128727	3.68336
329375	Cfap77	ENSMUSG00000079502	0.665823	0.00205454	0.0128727	3.68322
229357	Gpr149	ENSMUSG00000043441	0.876982	0.00205585	0.0128751	3.68292
22619	Siae	ENSMUSG00000001942	-0.437682	0.00205945	0.0128919	-3.68209
56348	Hsd17b12	ENSMUSG00000027195	-0.540897	0.00206129	0.0128962	-3.68166
67809	Rmdn3	ENSMUSG00000070730	0.22079	0.00206199	0.0128962	3.6815
72729	Cdc42se2	ENSMUSG00000052298	0.219981	0.00206809	0.0129254	3.68009
246694	Hps5	ENSMUSG00000014418	-0.289036	0.00206851	0.0129254	-3.67999
117148	Necab2	ENSMUSG00000031837	0.542808	0.00207115	0.012935	3.67939
67219	Med18	ENSMUSG00000066042	-0.596056	0.0020719	0.012935	-3.67921
16918	Mycl	ENSMUSG00000028654	0.712722	0.00207368	0.0129389	3.67881
18744	Pja1	ENSMUSG00000034403	0.397551	0.00207438	0.0129389	3.67864
67866	Wfdc1	ENSMUSG00000023336	1.02981	0.00207773	0.0129541	3.67787
17984	Ndn	ENSMUSG00000033585	0.390834	0.00208215	0.0129758	3.67686
233765	Plekha7	ENSMUSG00000045659	-0.374774	0.00208347	0.0129778	-3.67656
20321	Frrs1	ENSMUSG00000033386	0.568866	0.00208432	0.0129778	3.67636
71801	Plekhf2	ENSMUSG00000049969	-0.379139	0.00209056	0.0130013	-3.67494
77124	9130221H12Rik	ENSMUSG00000090330	-0.341228	0.00209084	0.0130013	-3.67488
170706	Tmem37	ENSMUSG00000050777	1.40162	0.00209089	0.0130013	3.67487
54667	Atp8b2	ENSMUSG00000060671	0.236759	0.00209264	0.0130064	3.67447
208372	Asb18	ENSMUSG00000067081	0.65384	0.00209465	0.0130131	3.67401
330830	Drc7	ENSMUSG00000031786	0.40322	0.00210152	0.0130484	3.67245
241324	Crb2	ENSMUSG00000035403	-0.541964	0.00210221	0.0130484	-3.67229
239839	Ccdc14	ENSMUSG00000022833	-0.455972	0.00211009	0.0130915	-3.67051
17189	Mb	ENSMUSG00000018893	-0.822943	0.00211692	0.0131281	-3.66897
13340	Slc29a2	ENSMUSG00000024891	0.499037	0.00212015	0.0131423	3.66824
56216	Stx1b	ENSMUSG00000030806	0.286413	0.00212465	0.0131643	3.66723
434178	Zfp141	ENSMUSG00000092416	-0.416307	0.00212707	0.013169	-3.66669
207819	4930539E08Rik	ENSMUSG00000048905	0.830969	0.00212728	0.013169	3.66664
11941	Atp2b2	ENSMUSG00000030302	0.451106	0.00213099	0.0131861	3.66581
67054	Paics	ENSMUSG00000029247	-0.322368	0.00213528	0.013204	-3.66485
381979	Brsk1	ENSMUSG00000035390	0.492851	0.00213578	0.013204	3.66474
68018	Col4a3bp	ENSMUSG00000021669	-0.398001	0.00213914	0.013219	-3.66399
230775	Adgrb2	ENSMUSG00000028782	0.955784	0.00214476	0.0132474	3.66274
207175	Cetn4	ENSMUSG00000045031	-0.431193	0.00214564	0.0132474	-3.66255
216177	AU041133	ENSMUSG00000078435	-0.482545	0.00214668	0.013248	-3.66232
69922	Vrk2	ENSMUSG00000064090	-0.531148	0.00216713	0.0133624	-3.6578
73230	Bmper	ENSMUSG00000031963	0.43328	0.00216714	0.0133624	3.6578
105349	Akr1c18	ENSMUSG00000021214	1.16362	0.00217392	0.0133928	3.65631
21356	Tapbp	ENSMUSG00000024308	-0.353601	0.00217398	0.0133928	-3.6563
21770	Ppp2r5d	ENSMUSG00000059409	0.27027	0.00218282	0.0134413	3.65436
19894	Rph3a	ENSMUSG00000029608	0.269388	0.00218552	0.013452	3.65377
14172	Fgf18	ENSMUSG00000057967	0.759744	0.00218696	0.013455	3.65346
235661	Dync1li1	ENSMUSG00000032435	0.186505	0.00219108	0.0134744	3.65256
20404	Sh3gl2	ENSMUSG00000028488	0.250184	0.00219573	0.0134935	3.65155
22746	Zfp85	ENSMUSG00000058331	-0.637442	0.00219613	0.0134935	-3.65146
20610	Sumo3	ENSMUSG00000020265	-0.299627	0.00219914	0.0135042	-3.65081
73095	Slc25a42	ENSMUSG00000002346	-0.57227	0.00219979	0.0135042	-3.65067
210973	Kbtbd2	ENSMUSG00000059486	-0.355229	0.00220207	0.0135122	-3.65018
80297	Sptbn4	ENSMUSG00000011751	0.78937	0.00220563	0.0135281	3.64941
329421	Myo3b	ENSMUSG00000042064	-0.796895	0.00220802	0.0135321	-3.64889
18013	Neurod2	ENSMUSG00000038255	0.672675	0.00220822	0.0135321	3.64885
66200	Commd6	ENSMUSG00000075486	-0.310443	0.00221269	0.0135536	-3.64788
319448	Fndc3a	ENSMUSG00000033487	-0.598559	0.00221514	0.0135627	-3.64736
74718	Snx16	ENSMUSG00000027534	0.407871	0.00221737	0.0135674	3.64688
72701	Zfp618	ENSMUSG00000028358	0.553338	0.00221786	0.0135674	3.64677
72823	Pard3b	ENSMUSG00000052062	-0.409833	0.00221945	0.0135712	-3.64643
106628	Trip10	ENSMUSG00000019487	-0.472921	0.00222053	0.0135719	-3.6462
245386	Tmem255a	ENSMUSG00000036502	-0.348402	0.00222166	0.0135728	-3.64596
14423	Galnt1	ENSMUSG00000000420	-0.321607	0.00222641	0.0135959	-3.64494
74201	Cep97	ENSMUSG00000022604	-0.360358	0.00222825	0.0136012	-3.64455
50789	Fbxl3	ENSMUSG00000022124	-0.376535	0.00222987	0.0136051	-3.6442
76142	Ppp1r14c	ENSMUSG00000040653	0.51298	0.00223159	0.0136097	3.64383
55990	Fmo2	ENSMUSG00000040170	-0.984162	0.00223275	0.0136108	-3.64359
67463	Poc5	ENSMUSG00000021671	0.286722	0.00223952	0.0136461	3.64214
229699	Slc16a4	ENSMUSG00000027896	-0.501631	0.00224133	0.0136512	-3.64176
243043	Kctd8	ENSMUSG00000037653	0.726047	0.00224238	0.0136516	3.64153
252870	Usp7	ENSMUSG00000022710	-0.35185	0.00224728	0.0136755	-3.64049
14590	Ggh	ENSMUSG00000073987	-0.31915	0.00225314	0.0137047	-3.63925
621080	AI429214	ENSMUSG00000074384	-0.405204	0.00225404	0.0137047	-3.63906
16210	Impact	ENSMUSG00000024423	-0.474444	0.00225862	0.0137211	-3.6381
72925	2021-03-01	ENSMUSG00000036469	0.610476	0.0022587	0.0137211	3.63808
66388	Cutc	ENSMUSG00000025193	-0.480927	0.00226067	0.0137271	-3.63766
66090	Ypel3	ENSMUSG00000042675	0.636355	0.00226335	0.0137313	3.6371
240025	Dact2	ENSMUSG00000048826	0.896486	0.00226371	0.0137313	3.63702
57342	Parva	ENSMUSG00000030770	-0.291601	0.00226501	0.0137313	-3.63675
20102	Rps4x	ENSMUSG00000031320	-0.280182	0.00226591	0.0137313	-3.63656
52653	Nudcd2	ENSMUSG00000020328	-0.455559	0.00226627	0.0137313	-3.63648
170740	Zfp287	ENSMUSG00000005267	-0.533055	0.0022696	0.0137421	-3.63578
213499	Fbxo42	ENSMUSG00000028920	0.240554	0.00227002	0.0137421	3.6357
12569	Cdk5r1	ENSMUSG00000048895	0.364472	0.00227128	0.0137437	3.63543
98404	AI597479	ENSMUSG00000010290	-0.304613	0.00227516	0.0137613	-3.63462
17179	Matk	ENSMUSG00000004933	1.06584	0.00227986	0.0137838	3.63363
213006	Mfsd4a	ENSMUSG00000059149	0.671086	0.00228405	0.0137882	3.63276
30944	Zfp354c	ENSMUSG00000044807	-0.424612	0.00228486	0.0137882	-3.63259
26398	Map2k4	ENSMUSG00000033352	0.313622	0.00228504	0.0137882	3.63255
13030	Ctsb	ENSMUSG00000021939	-0.299055	0.00228513	0.0137882	-3.63253
11600	Angpt1	ENSMUSG00000022309	-0.388416	0.00228553	0.0137882	-3.63245
71071	4933412O06Rik	ENSMUSG00000113960	0.966879	0.00228901	0.0138032	3.63173
328110	Prpf39	ENSMUSG00000035597	-0.508189	0.00229261	0.0138154	-3.63098
69178	Snx5	ENSMUSG00000027423	-0.354615	0.00229395	0.0138154	-3.6307
76983	Scfd1	ENSMUSG00000020952	-0.3125	0.00229405	0.0138154	-3.63068
17202	Mc4r	ENSMUSG00000047259	0.680885	0.00229498	0.0138154	3.63049
56079	Astn2	ENSMUSG00000028373	0.365854	0.00230181	0.0138505	3.62907
242687	Wasf2	ENSMUSG00000028868	-0.281955	0.00230498	0.0138636	-3.62842
26465	Zfp146	ENSMUSG00000037029	-0.210546	0.00230906	0.0138822	-3.62757
103142	Rdh9	ENSMUSG00000056148	-0.894045	0.0023153	0.0139137	-3.62629
223499	Dcaf13	ENSMUSG00000022300	-0.272093	0.00231776	0.01392	-3.62578
11933	Atp1b3	ENSMUSG00000032412	-0.251374	0.00231834	0.01392	-3.62566
240843	Brinp2	ENSMUSG00000004031	0.545488	0.00232028	0.0139257	3.62526
12319	Car8	ENSMUSG00000041261	0.818032	0.00232139	0.0139264	3.62503
60531	Npvf	ENSMUSG00000029831	-1.85137	0.00232359	0.0139336	-3.62458
16870	Lhx2	ENSMUSG00000000247	0.483213	0.00232501	0.0139361	3.62429
15574	Hus1	ENSMUSG00000020413	-0.343678	0.00232766	0.013946	-3.62375
77128	Crebrf	ENSMUSG00000048249	-0.657481	0.00233142	0.0139617	-3.62298
109145	Gins4	ENSMUSG00000031546	-0.399893	0.00233439	0.0139617	-3.62237
226144	Erlin1	ENSMUSG00000025198	-0.505013	0.00233465	0.0139617	-3.62232
20716	Serpina3n	ENSMUSG00000021091	-0.635163	0.00233514	0.0139617	-3.62222
19082	Prkag1	ENSMUSG00000067713	-0.202051	0.00233528	0.0139617	-3.62219
12915	Atf6b	ENSMUSG00000015461	0.703322	0.00234348	0.0140048	3.62052
104263	Kdm3a	ENSMUSG00000053470	-0.438081	0.00234546	0.0140106	-3.62012
17346	Mknk1	ENSMUSG00000028708	0.33936	0.00234876	0.0140243	3.61945
70799	Cep192	ENSMUSG00000024542	-0.514442	0.00235632	0.0140577	-3.61792
76071	Jakmip1	ENSMUSG00000063646	0.618624	0.00235693	0.0140577	3.6178
72039	Mccc1	ENSMUSG00000027709	-0.337941	0.00235737	0.0140577	-3.61771
227634	Camsap1	ENSMUSG00000026933	0.226673	0.00235871	0.0140597	3.61744
18679	Phka1	ENSMUSG00000034055	-0.441215	0.00236616	0.0140981	-3.61593
71760	Etnppl	ENSMUSG00000019232	-0.725548	0.00237581	0.0141435	-3.61399
27993	Imp4	ENSMUSG00000026127	-0.223179	0.00239109	0.0142241	-3.61094
12289	Cacna1d	ENSMUSG00000015968	0.436144	0.00239138	0.0142241	3.61088
66526	Tceanc2	ENSMUSG00000028619	-0.216008	0.0023958	0.0142431	-3.61
21857	Timp1	ENSMUSG00000001131	-1.19841	0.00239662	0.0142431	-3.60984
70727	Rasgef1a	ENSMUSG00000030134	0.499011	0.00239859	0.0142479	3.60945
234797	6430548M08Rik	ENSMUSG00000031824	-0.358397	0.00239946	0.0142479	-3.60928
13885	Esd	ENSMUSG00000021996	-0.444539	0.00240073	0.0142494	-3.60902
627214	Insyn2a	ENSMUSG00000073805	0.473843	0.00240262	0.0142545	3.60865
108671	Dnajc9	ENSMUSG00000021811	-0.348351	0.00241085	0.0142973	-3.60702
71706	Slc46a3	ENSMUSG00000029650	-0.41559	0.00241255	0.0143013	-3.60668
240067	Zfp952	ENSMUSG00000053390	-0.387869	0.00241998	0.0143393	-3.60522
207781	C2cd2	ENSMUSG00000045975	0.26944	0.00243017	0.0143935	3.60322
56486	Gabarap	ENSMUSG00000018567	-0.235608	0.00243423	0.0144115	-3.60242
76123	Gpsm2	ENSMUSG00000027883	-0.347376	0.00243843	0.0144302	-3.6016
77220	Tmem200a	ENSMUSG00000049420	-0.40519	0.00244442	0.0144596	-3.60043
83429	Ctns	ENSMUSG00000005949	-0.298102	0.00244702	0.0144652	-3.59992
78581	Utp23	ENSMUSG00000022313	-0.260893	0.00244745	0.0144652	-3.59984
74200	Khdc4	ENSMUSG00000028060	-0.404925	0.00245042	0.0144766	-3.59926
240066	Zfp870	ENSMUSG00000095325	-0.509152	0.00245212	0.0144806	-3.59893
66700	Chmp3	ENSMUSG00000053119	-0.212599	0.00245691	0.0145027	-3.598
19227	Pthlh	ENSMUSG00000048776	-1.46291	0.00245841	0.0145055	-3.59771
66970	Ssbp2	ENSMUSG00000003992	0.434421	0.0024619	0.0145199	3.59704
626082	Gm20754	ENSMUSG00000103428	0.582804	0.00246983	0.0145605	3.5955
11812	Apoc1	ENSMUSG00000040564	-1.05039	0.00247644	0.0145934	-3.59423
26951	Zw10	ENSMUSG00000032264	-0.316662	0.00248315	0.0146267	-3.59294
268932	Caskin1	ENSMUSG00000033597	0.804228	0.00248481	0.0146289	3.59263
20562	Slit1	ENSMUSG00000025020	0.562013	0.00248562	0.0146289	3.59247
26381	Esrrg	ENSMUSG00000026610	0.638783	0.00249055	0.0146518	3.59153
20678	Sox5	ENSMUSG00000041540	0.371865	0.00249453	0.014669	3.59076
66680	Oser1	ENSMUSG00000035399	-0.388364	0.0025029	0.014712	-3.58917
67230	Zfp329	ENSMUSG00000057894	-0.504219	0.00250692	0.0147295	-3.5884
14866	Gstm5	ENSMUSG00000004032	-0.292175	0.00251457	0.0147682	-3.58695
12891	Cpne6	ENSMUSG00000022212	0.761603	0.0025187	0.0147862	3.58617
235106	Ntm	ENSMUSG00000059974	0.290789	0.0025226	0.0147969	3.58543
218343	Ttc37	ENSMUSG00000033991	-0.44411	0.00252338	0.0147969	-3.58529
52906	Ahi1	ENSMUSG00000019986	0.336613	0.00252474	0.0147969	3.58503
52250	Reep1	ENSMUSG00000052852	0.247941	0.00252475	0.0147969	3.58503
94045	P2rx5	ENSMUSG00000005950	0.762387	0.00253051	0.0148244	3.58394
620695	Gm13889	ENSMUSG00000087006	1.15421	0.00253822	0.0148601	3.58249
12946	Cr1l	ENSMUSG00000016481	-0.32977	0.00253872	0.0148601	-3.5824
76302	Pcnp	ENSMUSG00000071533	-0.384614	0.00254078	0.0148659	-3.58201
212153	Ccdc191	ENSMUSG00000022701	-0.400219	0.00254328	0.0148743	-3.58154
108760	Galnt16	ENSMUSG00000021130	0.412355	0.00254538	0.0148804	3.58115
72927	Hepacam	ENSMUSG00000046240	-0.328535	0.00254915	0.0148962	-3.58045
232164	Paip2b	ENSMUSG00000045896	-0.267267	0.00255563	0.0149278	-3.57924
213452	Dstyk	ENSMUSG00000042046	-0.237724	0.00256282	0.0149616	-3.5779
75687	Ripor1	ENSMUSG00000038604	0.502696	0.00256356	0.0149616	3.57776
212547	Nepro	ENSMUSG00000036208	-0.344228	0.00256625	0.014971	-3.57726
382423	Atxn7l3b	ENSMUSG00000074748	0.266441	0.00257222	0.0149996	3.57615
20641	Snrpd1	ENSMUSG00000002477	-0.281801	0.00257374	0.0150022	-3.57587
14119	Fbn2	ENSMUSG00000024598	1.03917	0.0025756	0.0150068	3.57553
192950	Nacad	ENSMUSG00000041073	0.468733	0.00258431	0.0150364	3.57392
74776	Ppa2	ENSMUSG00000028013	-0.32209	0.00258444	0.0150364	-3.5739
12509	Cd59a	ENSMUSG00000032679	-0.476533	0.00258585	0.0150364	-3.57364
19387	Rangap1	ENSMUSG00000022391	0.409233	0.00258602	0.0150364	3.57361
668923	Zfp442	ENSMUSG00000068130	-0.658665	0.00258768	0.0150364	-3.5733
19166	Psma2	ENSMUSG00000015671	-0.266128	0.00258793	0.0150364	-3.57325
56405	Dusp14	ENSMUSG00000018648	0.326924	0.00258871	0.0150364	3.57311
68070	Pdzd2	ENSMUSG00000022197	0.297145	0.0025893	0.0150364	3.573
77057	Ston1	ENSMUSG00000033855	-0.45415	0.00259216	0.0150468	-3.57248
19885	Rorc	ENSMUSG00000028150	-1.05915	0.00259479	0.0150558	-3.57199
70417	Megf10	ENSMUSG00000024593	-0.484523	0.00259634	0.0150586	-3.57171
56050	Cyp39a1	ENSMUSG00000023963	-0.69924	0.00259782	0.0150609	-3.57144
328035	Fads6	ENSMUSG00000044788	0.553645	0.00260183	0.0150779	3.5707
17864	Mybl1	ENSMUSG00000025912	-0.835539	0.00260296	0.0150782	-3.57049
14009	Etv1	ENSMUSG00000004151	0.652931	0.00260589	0.0150889	3.56996
665211	Gm14326	ENSMUSG00000078862	-0.462114	0.00260763	0.015091	-3.56964
16898	Rps2	ENSMUSG00000044533	0.436962	0.00260841	0.015091	3.5695
269700	Hectd4	ENSMUSG00000042744	0.617239	0.00261231	0.0151073	3.56879
68185	Coa4	ENSMUSG00000044881	-0.48712	0.00261987	0.0151448	-3.56741
71678	Brox	ENSMUSG00000046836	-0.245677	0.00262295	0.0151524	-3.56685
78339	Ttyh3	ENSMUSG00000036565	0.820638	0.00262362	0.0151524	3.56673
56529	Sec11a	ENSMUSG00000025724	-0.251607	0.00262491	0.0151524	-3.56649
20846	Stat1	ENSMUSG00000026104	-0.416494	0.00262558	0.0151524	-3.56637
12916	Crem	ENSMUSG00000063889	-0.729241	0.00262662	0.0151524	-3.56618
18611	Pea15a	ENSMUSG00000013698	-0.291389	0.00264723	0.015265	-3.56246
246190	Otoa	ENSMUSG00000034990	-1.1156	0.00265117	0.0152776	-3.56175
57754	Cend1	ENSMUSG00000060240	0.666046	0.0026543	0.0152776	3.56119
57745	Zfp112	ENSMUSG00000052675	-0.389601	0.00265454	0.0152776	-3.56115
73721	1110017D15Rik	ENSMUSG00000028441	0.805635	0.00265494	0.0152776	3.56107
231999	Plekha8	ENSMUSG00000005225	-0.261367	0.00265779	0.0152776	-3.56057
75758	9130401M01Rik	ENSMUSG00000101892	0.487246	0.00265788	0.0152776	3.56055
56219	Extl1	ENSMUSG00000028838	0.495374	0.00265804	0.0152776	3.56052
80898	Erap1	ENSMUSG00000021583	-0.514163	0.00265892	0.0152776	-3.56036
67199	Pfdn1	ENSMUSG00000024346	-0.290587	0.00265926	0.0152776	-3.5603
319352	Pianp	ENSMUSG00000030329	0.575155	0.00266082	0.0152803	3.56002
68537	Mrpl13	ENSMUSG00000022370	-0.310155	0.00266443	0.0152947	-3.55938
54128	Pmm2	ENSMUSG00000022711	-0.329794	0.00267224	0.0153189	-3.55798
12268	C4b	ENSMUSG00000073418	-0.379068	0.00267232	0.0153189	-3.55797
56427	Tubd1	ENSMUSG00000020513	0.367055	0.00267251	0.0153189	3.55793
60597	Mapk8ip2	ENSMUSG00000022619	0.373721	0.00267302	0.0153189	3.55784
94186	Strn3	ENSMUSG00000020954	-0.394738	0.00268164	0.015362	-3.55631
109151	Chd9	ENSMUSG00000056608	-0.491906	0.00268508	0.0153749	-3.5557
30838	Fbxw4	ENSMUSG00000040913	0.507324	0.0026861	0.0153749	3.55552
68750	Rreb1	ENSMUSG00000039087	-0.368574	0.00269125	0.0153981	-3.55461
328234	Rnf182	ENSMUSG00000044164	0.281906	0.00269506	0.0154086	3.55393
74646	Spsb1	ENSMUSG00000039911	0.350076	0.00269529	0.0154086	3.55389
106014	Tafa5	ENSMUSG00000054863	0.468622	0.00270516	0.0154587	3.55215
19989	Rpl7	ENSMUSG00000043716	-0.293199	0.00271109	0.0154862	-3.55111
66815	Mcub	ENSMUSG00000027994	0.541083	0.00271693	0.0155132	3.55008
67760	Slc38a2	ENSMUSG00000022462	0.343388	0.00272695	0.0155641	3.54833
14426	Galnt4	ENSMUSG00000090035	-0.313465	0.00273263	0.0155865	-3.54734
360213	Trim46	ENSMUSG00000042766	0.7166	0.00273396	0.0155865	3.5471
16452	Jak2	ENSMUSG00000024789	-0.46608	0.00273482	0.0155865	-3.54695
22403	Ccn5	ENSMUSG00000027656	-0.783516	0.00273534	0.0155865	-3.54686
22694	Zfp35	ENSMUSG00000063281	-0.357341	0.00273736	0.0155917	-3.54651
52276	Cdca8	ENSMUSG00000028873	0.615028	0.00274766	0.015635	3.54472
104799	Vipas39	ENSMUSG00000021038	-0.2164	0.00274782	0.015635	-3.5447
232670	Tspan33	ENSMUSG00000001763	0.52173	0.00274832	0.015635	3.54461
66311	Cenpw	ENSMUSG00000075266	0.503326	0.0027542	0.0156577	3.54359
66844	Ormdl2	ENSMUSG00000025353	-0.288369	0.00275456	0.0156577	-3.54353
227683	Coq4	ENSMUSG00000026798	0.412649	0.00275603	0.0156597	3.54327
379043	Raet1e	ENSMUSG00000053219	-0.968048	0.0027788	0.0157815	-3.53935
218503	Fcho2	ENSMUSG00000041685	-0.494553	0.00278029	0.0157815	-3.5391
237758	Zfp454	ENSMUSG00000048728	-0.486332	0.00278085	0.0157815	-3.539
114663	Impa2	ENSMUSG00000024525	0.840704	0.00278288	0.0157866	3.53866
67997	Ddx59	ENSMUSG00000026404	-0.263045	0.00278659	0.0158012	-3.53802
67414	Mfn1	ENSMUSG00000027668	-0.380903	0.00279066	0.0158097	-3.53733
70423	Tspan15	ENSMUSG00000037031	-0.36336	0.00279098	0.0158097	-3.53727
74186	Ccdc3	ENSMUSG00000026676	-0.486218	0.00279197	0.0158097	-3.5371
64099	Parvg	ENSMUSG00000022439	0.795609	0.00279261	0.0158097	3.53699
215798	Adgrg6	ENSMUSG00000039116	-0.552537	0.00279439	0.0158134	-3.53669
50753	Fbxo8	ENSMUSG00000038206	-0.326343	0.00281649	0.015932	-3.53294
53421	Sec61a1	ENSMUSG00000030082	0.329866	0.00281811	0.0159347	3.53266
11682	Alk	ENSMUSG00000055471	0.659074	0.00282392	0.0159611	3.53168
212898	Dse	ENSMUSG00000039497	-0.387795	0.00283001	0.0159883	-3.53065
68203	Diras2	ENSMUSG00000047842	0.240646	0.00283159	0.0159883	3.53039
19418	Rasgrf2	ENSMUSG00000021708	0.566605	0.00283259	0.0159883	3.53022
94249	Slc24a3	ENSMUSG00000063873	0.451946	0.00283331	0.0159883	3.5301
13875	Erf	ENSMUSG00000040857	0.682319	0.00283663	0.0160005	3.52954
19266	Ptprd	ENSMUSG00000028399	0.62498	0.00284258	0.0160277	3.52854
218441	Zfyve16	ENSMUSG00000021706	-0.511083	0.00284859	0.0160551	-3.52754
75210	Prr3	ENSMUSG00000038500	0.372534	0.00285548	0.0160821	3.52639
243372	Zfp775	ENSMUSG00000007216	-0.406551	0.00285569	0.0160821	-3.52635
216558	Ugp2	ENSMUSG00000001891	-0.380814	0.00286236	0.0161069	-3.52524
243385	Gprin3	ENSMUSG00000045441	0.664749	0.0028624	0.0161069	3.52523
78933	Agbl4	ENSMUSG00000061298	0.453846	0.0028658	0.016115	3.52467
80981	Arl4d	ENSMUSG00000034936	1.34892	0.0028673	0.016115	3.52442
12943	Pcdha10	ENSMUSG00000007440	0.459295	0.0028683	0.016115	3.52425
216831	Arhgap44	ENSMUSG00000033389	0.321181	0.00286845	0.016115	3.52423
69675	Pxdn	ENSMUSG00000020674	0.39199	0.00287075	0.0161214	3.52385
18012	Neurod1	ENSMUSG00000034701	0.367569	0.00287512	0.0161366	3.52312
210105	Zfp719	ENSMUSG00000030469	-0.361515	0.00287577	0.0161366	-3.52301
18452	P4ha2	ENSMUSG00000018906	0.586757	0.00287966	0.016152	3.52237
19415	Rasal1	ENSMUSG00000029602	1.15749	0.00288188	0.016158	3.522
108699	Chn1	ENSMUSG00000056486	0.410425	0.00288695	0.0161799	3.52117
105833	Ccdc65	ENSMUSG00000003354	0.359215	0.00289303	0.0162075	3.52016
66878	Riok3	ENSMUSG00000024404	-0.227488	0.00289884	0.0162335	-3.51921
14871	Gstt1	ENSMUSG00000001663	-0.622797	0.00290257	0.0162479	-3.5186
75617	Rps25	ENSMUSG00000009927	-0.269541	0.00290406	0.0162497	-3.51835
73712	Dmkn	ENSMUSG00000060962	0.905937	0.00290567	0.0162517	3.51809
234684	Lrrc29	ENSMUSG00000041679	-0.843657	0.00290675	0.0162517	-3.51791
114255	Dok4	ENSMUSG00000040631	0.86289	0.00290959	0.0162611	3.51744
211586	Tfdp2	ENSMUSG00000032411	-0.369909	0.00291929	0.0163088	-3.51586
74166	Tmem38a	ENSMUSG00000031791	0.322456	0.00292183	0.016316	3.51544
73635	Ptges3l	ENSMUSG00000097487	-0.561521	0.00292291	0.016316	-3.51527
14369	Fzd7	ENSMUSG00000041075	-0.469254	0.00293623	0.0163838	-3.5131
71148	Mier1	ENSMUSG00000028522	-0.439209	0.00294297	0.0164148	-3.51201
240055	Neurl1b	ENSMUSG00000034413	0.521827	0.00295515	0.0164636	3.51004
233651	Dchs1	ENSMUSG00000036862	0.596434	0.00295562	0.0164636	3.50997
80907	Lactb	ENSMUSG00000032370	-0.314651	0.00295617	0.0164636	-3.50988
74150	Slc35f5	ENSMUSG00000026342	-0.390708	0.00295642	0.0164636	-3.50984
270084	Lpcat2	ENSMUSG00000033192	-0.657392	0.00297362	0.0165482	-3.50707
217449	Trappc12	ENSMUSG00000020628	0.36393	0.00297398	0.0165482	3.50702
66177	Ubl5	ENSMUSG00000084786	-0.248637	0.00298749	0.0166167	-3.50486
76967	2700049A03Rik	ENSMUSG00000034601	-0.349539	0.00298945	0.016621	-3.50454
210172	Zfp526	ENSMUSG00000046541	-0.393298	0.00299395	0.0166372	-3.50383
27047	Omd	ENSMUSG00000048368	-0.882668	0.00299633	0.0166372	-3.50345
16410	Itgav	ENSMUSG00000027087	-0.397386	0.00299706	0.0166372	-3.50333
229543	Ints3	ENSMUSG00000027933	0.245864	0.00299782	0.0166372	3.50321
100043133	9130023H24Rik	ENSMUSG00000062944	-0.324818	0.00299832	0.0166372	-3.50313
14026	Evl	ENSMUSG00000021262	0.503697	0.00300245	0.016653	3.50248
68736	Tyw5	ENSMUSG00000048495	-0.379566	0.00300355	0.016653	-3.5023
544963	Iqgap2	ENSMUSG00000021676	-0.482483	0.00300944	0.016676	-3.50137
18555	Cdk16	ENSMUSG00000031065	0.273988	0.00301008	0.016676	3.50127
328232	Gfod1	ENSMUSG00000051335	0.308643	0.00301784	0.0167124	3.50004
108071	Grm5	ENSMUSG00000049583	0.465391	0.00302526	0.0167459	3.49887
330050	Fam185a	ENSMUSG00000047221	0.313776	0.00302629	0.0167459	3.49871
76654	Upp2	ENSMUSG00000026839	0.467352	0.00302924	0.0167556	3.49824
269536	Tex10	ENSMUSG00000028345	-0.368032	0.00303725	0.0167932	-3.49699
23969	Pacsin1	ENSMUSG00000040276	0.4036	0.00303917	0.0167972	3.49669
240038	Zfp994	ENSMUSG00000096433	-0.408232	0.00304069	0.0167989	-3.49645
93840	Vangl2	ENSMUSG00000026556	-0.25524	0.00305589	0.0168763	-3.49407
16880	Lifr	ENSMUSG00000054263	-0.457393	0.00305936	0.0168784	-3.49353
78245	Acbd7	ENSMUSG00000026644	0.794367	0.00306001	0.0168784	3.49343
192164	Pcdha12	ENSMUSG00000103310	0.453943	0.0030607	0.0168784	3.49332
68196	Hsbp1	ENSMUSG00000031839	0.192715	0.00306112	0.0168784	3.49326
11554	Adrb1	ENSMUSG00000035283	-0.330705	0.00306807	0.0169101	-3.49218
208666	Diras1	ENSMUSG00000043670	0.470647	0.00308488	0.016996	3.48957
56418	Ykt6	ENSMUSG00000002741	-0.19407	0.00308686	0.0170002	-3.48927
26891	Cops4	ENSMUSG00000035297	-0.226889	0.0030909	0.0170158	-3.48864
17974	Nck2	ENSMUSG00000066877	0.356731	0.00309589	0.0170365	3.48788
50877	Neu3	ENSMUSG00000035239	-0.475854	0.00310776	0.0170939	-3.48605
103768	Tubg2	ENSMUSG00000045007	0.550407	0.00310968	0.0170939	3.48576
66104	Tceal6	ENSMUSG00000031409	0.415221	0.00310998	0.0170939	3.48571
15040	H2-T23	ENSMUSG00000067212	-0.799009	0.003113	0.0171038	-3.48525
21683	Tecta	ENSMUSG00000037705	-1.22714	0.00311711	0.0171196	-3.48462
432720	Akr1c19	ENSMUSG00000071551	-0.789338	0.00312088	0.0171306	-3.48405
54484	Mkrn1	ENSMUSG00000029922	0.180798	0.00312156	0.0171306	3.48394
233529	Kctd14	ENSMUSG00000051727	0.916066	0.00312916	0.0171592	3.48278
11555	Adrb2	ENSMUSG00000045730	-0.732554	0.00312923	0.0171592	-3.48277
170763	Zfp87	ENSMUSG00000097333	-0.386711	0.00314317	0.0172221	-3.48065
74754	Dhcr24	ENSMUSG00000034926	0.669704	0.00314679	0.017235	3.48011
56215	Acin1	ENSMUSG00000022185	0.256521	0.0031486	0.017235	3.47983
105239	Rnf44	ENSMUSG00000034928	0.447787	0.00314922	0.017235	3.47974
11435	Chrna1	ENSMUSG00000027107	-3.39931	0.00315749	0.0172735	-3.47849
211556	Ap1ar	ENSMUSG00000074238	0.193713	0.00316444	0.0173047	3.47744
330908	Opcml	ENSMUSG00000062257	0.458151	0.00317037	0.0173304	3.47655
12313	Calm1	ENSMUSG00000001175	0.252979	0.00317879	0.0173696	3.47528
433904	Ociad2	ENSMUSG00000029153	-0.551225	0.00320381	0.0174995	-3.47155
229445	Ctso	ENSMUSG00000028015	-0.326158	0.00320588	0.0175015	-3.47124
18223	Numbl	ENSMUSG00000063160	0.739529	0.00320782	0.0175015	3.47095
208718	Dis3l2	ENSMUSG00000053333	0.257052	0.00320795	0.0175015	3.47093
243833	Zfp128	ENSMUSG00000060397	-0.360209	0.00321058	0.0175091	-3.47054
106021	Topors	ENSMUSG00000036822	-0.356559	0.00321335	0.0175126	-3.47013
246316	Lgi2	ENSMUSG00000039252	-0.727757	0.00321374	0.0175126	-3.47007
17708	COX1	ENSMUSG00000064351	-0.7332	0.0032192	0.0175316	-3.46927
102774	Bbs4	ENSMUSG00000025235	-0.270765	0.00322023	0.0175316	-3.46911
338352	Nell1	ENSMUSG00000055409	-0.810548	0.00322139	0.0175316	-3.46894
100737	Dcun1d4	ENSMUSG00000051674	0.271754	0.00322276	0.0175316	3.46874
17129	Smad5	ENSMUSG00000021540	-0.345238	0.0032235	0.0175316	-3.46863
67242	Gemin6	ENSMUSG00000055760	-0.397601	0.00322839	0.017551	-3.46791
21420	Tfap2c	ENSMUSG00000028640	0.807055	0.00322958	0.017551	3.46773
68514	Micu2	ENSMUSG00000021973	-0.300544	0.00323127	0.0175534	-3.46748
239985	Arid1b	ENSMUSG00000069729	0.463386	0.00323324	0.0175573	3.46719
52857	Gramd1a	ENSMUSG00000001248	0.483698	0.00323872	0.0175802	3.46638
56322	Timm22	ENSMUSG00000020843	-0.27825	0.00324328	0.0175981	-3.46571
98970	Fibcd1	ENSMUSG00000026841	1.21798	0.00324656	0.0176085	3.46523
65967	Eefsec	ENSMUSG00000033216	0.416163	0.00324857	0.0176085	3.46494
17932	Myt1	ENSMUSG00000010505	0.601581	0.00324898	0.0176085	3.46488
12927	Bcar1	ENSMUSG00000031955	0.718367	0.0032513	0.0176142	3.46454
14466	Gba	ENSMUSG00000028048	-0.299007	0.00325983	0.0176536	-3.46329
18846	Plxna3	ENSMUSG00000031398	0.547141	0.00326221	0.0176596	3.46294
19186	Psme1	ENSMUSG00000022216	-0.264128	0.00326346	0.0176596	-3.46276
60596	Gucy1a1	ENSMUSG00000033910	0.479221	0.00327349	0.017707	3.4613
22151	Tubb2a	ENSMUSG00000058672	0.50932	0.00327982	0.0177344	3.46038
14073	Faah	ENSMUSG00000034171	0.799089	0.00328263	0.0177427	3.45997
74015	Fcho1	ENSMUSG00000070000	0.937851	0.00329431	0.0177894	3.45828
320825	Samd5	ENSMUSG00000060487	-0.474089	0.00329446	0.0177894	-3.45825
59024	Med12	ENSMUSG00000079487	-0.384579	0.0032951	0.0177894	-3.45816
239647	Pced1b	ENSMUSG00000044250	0.624598	0.00329905	0.0178024	3.45759
237553	Trhde	ENSMUSG00000050663	0.534455	0.00330005	0.0178024	3.45745
66528	Smim5	ENSMUSG00000048442	0.658285	0.00330274	0.0178101	3.45706
17281	Fyco1	ENSMUSG00000025241	-0.354303	0.00330935	0.0178389	-3.4561
381802	Tsen2	ENSMUSG00000042389	0.392401	0.0033146	0.0178579	3.45535
20377	Sfrp1	ENSMUSG00000031548	-0.460135	0.00331545	0.0178579	-3.45523
103554	Psme4	ENSMUSG00000040850	-0.383559	0.00332344	0.0178941	-3.45408
66073	Txndc12	ENSMUSG00000028567	-0.214309	0.00332722	0.0179075	-3.45354
209478	Tbc1d12	ENSMUSG00000048720	-0.300625	0.00332998	0.0179155	-3.45314
107831	Adgrb1	ENSMUSG00000034730	0.781123	0.00333281	0.0179238	3.45274
217219	Fam171a2	ENSMUSG00000034685	1.07482	0.00334283	0.0179708	3.45131
319556	A330041J22Rik	ENSMUSG00000087466	-0.804121	0.00334454	0.017973	-3.45106
98170	Tmem132a	ENSMUSG00000024736	0.950175	0.00336505	0.0180763	3.44815
76293	Mfap4	ENSMUSG00000042436	0.596228	0.00337278	0.0181109	3.44706
66793	Efcab1	ENSMUSG00000068617	0.389689	0.0033826	0.0181566	3.44567
70419	2810408A11Rik	ENSMUSG00000018570	-0.605929	0.00338435	0.018159	-3.44543
14148	Fdx1	ENSMUSG00000032051	-0.355766	0.00338747	0.0181688	-3.44499
52717	Anapc16	ENSMUSG00000020107	-0.201105	0.00338975	0.0181741	-3.44466
108682	Gpt2	ENSMUSG00000031700	0.266878	0.0034103	0.0182772	3.44178
432770	Rslcan18	ENSMUSG00000074824	-0.608153	0.00341322	0.0182859	-3.44138
22384	Eif4h	ENSMUSG00000040731	0.309618	0.0034199	0.0183138	3.44044
72826	Fam76b	ENSMUSG00000037808	-0.419359	0.00342106	0.0183138	-3.44028
22110	Tspyl1	ENSMUSG00000047514	-0.295651	0.00342266	0.0183154	-3.44006
17997	Nedd1	ENSMUSG00000019988	-0.411728	0.00343393	0.0183664	-3.43849
71865	Fbxo30	ENSMUSG00000047648	-0.490119	0.00343483	0.0183664	-3.43837
27414	Sergef	ENSMUSG00000030839	0.439011	0.00344531	0.0184154	3.43692
170758	Rac3	ENSMUSG00000018012	0.925863	0.00344714	0.0184181	3.43666
321006	Dcaf1	ENSMUSG00000040325	-0.314097	0.00345738	0.0184657	-3.43525
227659	Slc2a6	ENSMUSG00000036067	0.886186	0.00345868	0.0184657	3.43507
108067	Eif2b3	ENSMUSG00000028683	-0.369093	0.00346527	0.0184796	-3.43416
15944	Irgm1	ENSMUSG00000046879	-0.58721	0.00346559	0.0184796	-3.43412
11974	Atp6v0e	ENSMUSG00000015575	-0.308757	0.00346711	0.0184796	-3.43391
18139	Zfp638	ENSMUSG00000030016	-0.415695	0.00346713	0.0184796	-3.43391
225659	Cep76	ENSMUSG00000073542	-0.345157	0.00346789	0.0184796	-3.4338
226101	Myof	ENSMUSG00000048612	-0.508742	0.00348027	0.0185384	-3.4321
19765	Ralbp1	ENSMUSG00000024096	-0.229313	0.00348949	0.0185805	-3.43084
320159	Togaram2	ENSMUSG00000045761	0.637438	0.00349424	0.0185902	3.43019
77938	Fam53b	ENSMUSG00000030956	-0.395423	0.00349563	0.0185902	-3.43001
237253	Lrp11	ENSMUSG00000019796	0.260729	0.00349655	0.0185902	3.42988
20667	Sox12	ENSMUSG00000051817	0.544811	0.00349664	0.0185902	3.42987
207785	Csrnp2	ENSMUSG00000044636	0.272619	0.00350291	0.0186094	3.42901
100037258	Dnajc3	ENSMUSG00000022136	-0.311976	0.00350537	0.018611	-3.42868
56473	Fads2	ENSMUSG00000024665	0.36037	0.00350589	0.018611	3.42861
15166	Hcn2	ENSMUSG00000020331	0.517274	0.00350762	0.0186132	3.42837
26417	Mapk3	ENSMUSG00000063065	0.449575	0.00351539	0.0186439	3.42732
68215	Fam98b	ENSMUSG00000027349	-0.247954	0.00351657	0.0186439	-3.42716
70454	Cenpl	ENSMUSG00000026708	-0.612381	0.00351741	0.0186439	-3.42705
68310	Zmym1	ENSMUSG00000043872	-0.383432	0.00352362	0.0186697	-3.4262
102638847	Gm35315	ENSMUSG00000109771	-0.612516	0.00354202	0.0187576	-3.42372
69071	Tmem97	ENSMUSG00000037278	0.275505	0.00354417	0.0187576	3.42343
94094	Trim34a	ENSMUSG00000056144	-0.676359	0.00354423	0.0187576	-3.42342
224143	Poglut1	ENSMUSG00000034064	-0.257991	0.00354889	0.0187751	-3.4228
67573	Loxl4	ENSMUSG00000025185	1.35902	0.00356132	0.0188337	3.42113
56456	Actl6a	ENSMUSG00000027671	-0.246124	0.00356623	0.0188509	-3.42047
192196	Luc7l2	ENSMUSG00000029823	-0.384453	0.00356758	0.0188509	-3.42029
80904	Dtx3	ENSMUSG00000040415	0.453087	0.0035686	0.0188509	3.42016
16009	Igfbp3	ENSMUSG00000020427	-0.436317	0.00357222	0.0188628	-3.41967
320816	Ankrd16	ENSMUSG00000047909	-0.35409	0.00358997	0.0189494	-3.41731
213990	Agap3	ENSMUSG00000023353	0.68048	0.00359684	0.0189713	3.4164
93689	Lmod1	ENSMUSG00000048096	-0.377995	0.00360277	0.0189954	-3.41562
227960	Gca	ENSMUSG00000026893	-0.448932	0.00360781	0.0190096	-3.41495
76850	Ago4	ENSMUSG00000042500	-0.345117	0.00360819	0.0190096	-3.4149
110196	Fdps	ENSMUSG00000059743	0.554343	0.00361617	0.0190362	3.41384
68682	Slc44a2	ENSMUSG00000057193	-0.252829	0.00361651	0.0190362	-3.4138
79566	Sh3bp5l	ENSMUSG00000013646	0.439692	0.00361837	0.0190362	3.41355
225655	Prelid3a	ENSMUSG00000024530	0.210574	0.00361867	0.0190362	3.41352
105148	Iars	ENSMUSG00000037851	0.269522	0.00362827	0.0190795	3.41225
22321	Vars	ENSMUSG00000007029	0.484898	0.0036312	0.0190877	3.41187
103268	Cep57l1	ENSMUSG00000019813	-0.36058	0.00363327	0.0190914	-3.4116
226250	Afap1l2	ENSMUSG00000025083	-0.262249	0.00363541	0.0190955	-3.41132
71837	1700003E16Rik	ENSMUSG00000030030	0.945285	0.00363954	0.0191085	3.41077
13559	E2f5	ENSMUSG00000027552	-0.37186	0.00364063	0.0191085	-3.41063
268420	Alkbh5	ENSMUSG00000042650	-0.267559	0.00365233	0.019161	-3.4091
16332	Inppl1	ENSMUSG00000032737	-0.351886	0.00365338	0.019161	-3.40897
243963	Zfp473	ENSMUSG00000048012	-0.884704	0.00366419	0.0192053	-3.40756
26557	Homer2	ENSMUSG00000025813	0.642052	0.00366456	0.0192053	3.40751
72720	Zfp248	ENSMUSG00000030145	-0.374518	0.00366999	0.0192265	-3.4068
320706	Soga1	ENSMUSG00000055485	0.436374	0.00367503	0.0192457	3.40615
107885	Mthfs	ENSMUSG00000066442	-0.408657	0.00367832	0.0192557	-3.40572
16891	Lipg	ENSMUSG00000053846	-1.74869	0.00368598	0.0192886	-3.40473
14793	Cdca3	ENSMUSG00000023505	0.50333	0.00368789	0.0192893	3.40448
12151	Bmi1	ENSMUSG00000026739	-0.327453	0.00369025	0.0192893	-3.40418
237397	C2cd4c	ENSMUSG00000045912	0.791473	0.00369194	0.0192893	3.40396
69656	Pir	ENSMUSG00000031379	-0.456978	0.00369261	0.0192893	-3.40387
68703	Rere	ENSMUSG00000039852	0.366441	0.00369302	0.0192893	3.40382
106393	Srl	ENSMUSG00000022519	0.308598	0.00369505	0.0192927	3.40356
329650	Med12l	ENSMUSG00000056476	0.461863	0.00370372	0.0193307	3.40244
195522	Zfp691	ENSMUSG00000045268	-0.602304	0.003709	0.019345	-3.40176
60533	Cd274	ENSMUSG00000016496	-0.735233	0.00371277	0.019345	-3.40128
100043757	Zfp831	ENSMUSG00000050600	0.96411	0.00371332	0.019345	3.40121
71648	Optn	ENSMUSG00000026672	-0.219039	0.00371431	0.019345	-3.40108
23912	Rhof	ENSMUSG00000029449	0.517325	0.0037146	0.019345	3.40104
116914	Slc19a2	ENSMUSG00000040918	-0.38504	0.00371476	0.019345	-3.40102
240063	Zfp811	ENSMUSG00000055202	0.505742	0.00371756	0.0193524	3.40066
100503460	Gm19705	ENSMUSG00000097113	-0.776469	0.0037221	0.0193688	-3.40008
236539	Phgdh	ENSMUSG00000053398	0.66066	0.00372651	0.0193845	3.39952
67299	Dock7	ENSMUSG00000028556	-0.473271	0.00372794	0.0193847	-3.39933
329735	4933431E20Rik	ENSMUSG00000086968	0.327375	0.00373913	0.0194326	3.3979
69004	6330418K02Rik	ENSMUSG00000085227	-0.342061	0.00374093	0.0194326	-3.39767
94280	Sfxn3	ENSMUSG00000025212	-0.296565	0.00374131	0.0194326	-3.39763
240888	Gpr161	ENSMUSG00000040836	0.241209	0.00374764	0.0194582	3.39682
212569	Zfp273	ENSMUSG00000030446	-0.500127	0.00374988	0.0194626	-3.39654
494448	Cbx6	ENSMUSG00000089715	0.617501	0.00375744	0.0194946	3.39557
140703	Emid1	ENSMUSG00000034164	0.882375	0.00376413	0.0195221	3.39473
17855	Mvk	ENSMUSG00000041939	0.968886	0.0037715	0.019553	3.39379
52430	Echdc2	ENSMUSG00000028601	-0.373249	0.00378863	0.0196283	-3.39163
382207	Jade3	ENSMUSG00000037315	-0.499623	0.00378883	0.0196283	-3.39161
71833	Dcaf7	ENSMUSG00000049354	0.258556	0.00379239	0.0196395	3.39116
217558	G2e3	ENSMUSG00000035293	-0.540527	0.00379906	0.0196667	-3.39032
319266	A130010J15Rik	ENSMUSG00000079144	-0.385202	0.00380089	0.0196689	-3.39009
258783	Olfr920	ENSMUSG00000061039	-1.04654	0.00380594	0.0196805	-3.38946
226359	C1ql2	ENSMUSG00000036907	1.00048	0.00380595	0.0196805	3.38946
14735	Gpc4	ENSMUSG00000031119	-0.399455	0.00380918	0.0196829	-3.38905
78134	Lpar4	ENSMUSG00000049929	-0.43639	0.00380923	0.0196829	-3.38905
53901	Rcan2	ENSMUSG00000039601	-0.58664	0.00382622	0.0197634	-3.38693
19766	Ripk1	ENSMUSG00000021408	-0.294784	0.00383284	0.0197903	-3.3861
244198	Olfml1	ENSMUSG00000051041	-0.315579	0.00383947	0.0198075	-3.38528
69955	Fars2	ENSMUSG00000021420	-0.359485	0.00384027	0.0198075	-3.38518
381373	Sp9	ENSMUSG00000068859	0.85322	0.00384043	0.0198075	3.38516
19734	Rgs16	ENSMUSG00000026475	0.6	0.0038432	0.0198144	3.38481
26757	Dpysl4	ENSMUSG00000025478	0.656733	0.00384587	0.0198209	3.38448
70573	Tbccd1	ENSMUSG00000004462	-0.237316	0.00384802	0.0198247	-3.38422
12512	Cd63	ENSMUSG00000025351	-0.294824	0.00385304	0.0198428	-3.38359
234664	Nae1	ENSMUSG00000031878	-0.347968	0.00385438	0.0198428	-3.38343
140500	Acap3	ENSMUSG00000029033	0.505937	0.00386413	0.0198857	3.38222
93759	Sirt1	ENSMUSG00000020063	-0.405432	0.0038656	0.0198859	-3.38204
72020	Zfp654	ENSMUSG00000047141	-0.491596	0.00387115	0.0198967	-3.38136
78465	Ccdc190	ENSMUSG00000070532	-0.374191	0.00387202	0.0198967	-3.38125
68936	Smim11	ENSMUSG00000051989	-0.286059	0.003873	0.0198967	-3.38113
26569	Slc27a4	ENSMUSG00000059316	0.445844	0.0038734	0.0198967	3.38108
68169	Ndnf	ENSMUSG00000049001	0.510657	0.00388534	0.0199507	3.37961
240752	Pik3c2b	ENSMUSG00000026447	0.409951	0.00390012	0.0200193	3.3778
16443	Itsn1	ENSMUSG00000022957	0.267321	0.00390451	0.0200345	3.37727
140579	Elmo2	ENSMUSG00000017670	0.39877	0.00391454	0.0200786	3.37604
330192	Vps37b	ENSMUSG00000066278	0.556044	0.00391728	0.0200852	3.37571
102633151	M5C1000I18Rik	ENSMUSG00000055125	0.383517	0.00391976	0.0200906	3.37541
75541	Nat8f4	ENSMUSG00000068299	-0.328465	0.00393278	0.0201301	-3.37383
406220	Krt77	ENSMUSG00000067594	0.887775	0.00393335	0.0201301	3.37376
99326	Garnl3	ENSMUSG00000038860	0.475644	0.00393417	0.0201301	3.37366
217124	Ppp1r9b	ENSMUSG00000038976	0.59847	0.00393417	0.0201301	3.37366
20450	St8sia2	ENSMUSG00000025789	-0.527386	0.00393584	0.0201301	-3.37345
237339	L3mbtl3	ENSMUSG00000039089	-0.369464	0.00393611	0.0201301	-3.37342
21676	Tead1	ENSMUSG00000055320	-0.428655	0.00393837	0.0201343	-3.37315
21429	Ubtf	ENSMUSG00000020923	0.464238	0.00394633	0.0201671	3.37218
13626	Eed	ENSMUSG00000030619	-0.363034	0.00394769	0.0201671	-3.37202
12652	Chga	ENSMUSG00000021194	0.489533	0.003955	0.0201961	3.37114
17885	Myh8	ENSMUSG00000055775	0.762096	0.00395624	0.0201961	3.37099
66407	Mrps15	ENSMUSG00000028861	-0.276786	0.00396434	0.02023	-3.37001
12418	Cbx4	ENSMUSG00000039989	0.48274	0.00396648	0.0202312	3.36976
14806	Grik2	ENSMUSG00000056073	0.35292	0.00396747	0.0202312	3.36964
215819	Nhsl1	ENSMUSG00000039835	0.276725	0.00397607	0.0202677	3.3686
54126	Arhgef7	ENSMUSG00000031511	0.186278	0.00397861	0.0202732	3.3683
15569	Elavl2	ENSMUSG00000008489	0.406678	0.00398143	0.0202802	3.36796
102103	Mtus1	ENSMUSG00000045636	-0.65769	0.00398351	0.0202834	-3.36771
67157	2610301B20Rik	ENSMUSG00000059482	-0.43222	0.00398801	0.0202922	-3.36717
11957	Atp5j	ENSMUSG00000022890	-0.272736	0.00398815	0.0202922	-3.36716
231603	A630023P12Rik	ENSMUSG00000048215	-0.627171	0.00399578	0.0203236	-3.36625
24117	Wif1	ENSMUSG00000020218	-1.24091	0.00399731	0.020324	-3.36606
72947	Phykpl	ENSMUSG00000020359	-0.376802	0.00400046	0.0203326	-3.36569
72425	Katnbl1	ENSMUSG00000027132	-0.438742	0.00400563	0.0203515	-3.36507
18786	Plaa	ENSMUSG00000028577	-0.381075	0.00401257	0.0203793	-3.36425
380921	Dgkh	ENSMUSG00000034731	0.777702	0.0040314	0.0204648	3.36201
27883	Tango2	ENSMUSG00000013539	0.571439	0.00403233	0.0204648	3.3619
210719	Mkx	ENSMUSG00000061013	-0.413898	0.00403525	0.0204713	-3.36156
286942	Kif19a	ENSMUSG00000010021	0.742223	0.00403654	0.0204713	3.3614
114301	Palmd	ENSMUSG00000033377	0.40531	0.00403926	0.0204727	3.36108
78541	Asb8	ENSMUSG00000048175	-0.190357	0.00403974	0.0204727	-3.36103
52700	Txndc17	ENSMUSG00000020803	-0.299279	0.00404282	0.0204754	-3.36066
19395	Rasgrp2	ENSMUSG00000032946	0.900347	0.00404321	0.0204754	3.36062
74229	Paqr8	ENSMUSG00000025931	-0.339159	0.00404515	0.0204756	-3.36039
70925	Cdkn2aip	ENSMUSG00000038069	-0.261553	0.00404617	0.0204756	-3.36027
209224	Enox2	ENSMUSG00000031109	0.331312	0.00404893	0.0204821	3.35994
57312	Mrps31	ENSMUSG00000031533	-0.283315	0.00405499	0.0205054	-3.35923
74230	1700016K19Rik	ENSMUSG00000053783	0.768868	0.00405684	0.0205073	3.35901
70025	Acot7	ENSMUSG00000028937	0.648444	0.00406358	0.0205339	3.35822
80750	N4bp1	ENSMUSG00000031652	-0.291671	0.00407027	0.020545	-3.35743
107815	Scml2	ENSMUSG00000000037	0.683407	0.00407081	0.020545	3.35737
170439	Elovl6	ENSMUSG00000041220	0.313392	0.00407114	0.020545	3.35733
381112	Arhgef33	ENSMUSG00000054901	-0.560981	0.00407165	0.020545	-3.35727
66397	Sar1b	ENSMUSG00000020386	-0.1951	0.00407566	0.0205515	-3.3568
72656	Ints8	ENSMUSG00000040738	-0.374251	0.00407588	0.0205515	-3.35678
12514	Cd68	ENSMUSG00000018774	-1.80382	0.00408081	0.0205689	-3.3562
66362	Exosc3	ENSMUSG00000028322	-0.367615	0.00408503	0.0205828	-3.35571
66717	Ccdc96	ENSMUSG00000050677	0.329169	0.00410253	0.0206635	3.35367
227095	Hibch	ENSMUSG00000041426	-0.374265	0.00410804	0.0206838	-3.35303
328099	Prps1l3	ENSMUSG00000079104	-0.37904	0.00412011	0.0207371	-3.35163
68550	Tefm	ENSMUSG00000046909	-0.296669	0.00412251	0.0207413	-3.35135
26897	Acot1	ENSMUSG00000072949	-0.271015	0.00412603	0.0207413	-3.35094
18166	Npy1r	ENSMUSG00000036437	0.389076	0.00412679	0.0207413	3.35086
73024	Emc7	ENSMUSG00000055943	-0.266469	0.00412688	0.0207413	-3.35085
74528	Mgme1	ENSMUSG00000027424	-0.289747	0.00413281	0.0207636	-3.35016
14228	Fkbp4	ENSMUSG00000030357	0.396436	0.00413552	0.0207698	3.34985
244562	Abcc12	ENSMUSG00000036872	-0.570985	0.00413938	0.0207798	-3.3494
108660	Rnf187	ENSMUSG00000020496	0.467336	0.0041405	0.0207798	3.34927
107029	Me2	ENSMUSG00000024556	-0.266834	0.00414358	0.0207878	-3.34892
22342	Lin7b	ENSMUSG00000003872	1.11779	0.00414762	0.0208006	3.34845
67661	Ift172	ENSMUSG00000038564	0.244012	0.00415209	0.0208156	3.34794
216961	Coro6	ENSMUSG00000020836	0.505305	0.00416076	0.0208434	3.34694
17005	Ltk	ENSMUSG00000027297	0.695005	0.00416325	0.0208434	3.34666
237859	Nsrp1	ENSMUSG00000037958	-0.301875	0.00416336	0.0208434	-3.34665
223649	Nrbp2	ENSMUSG00000075590	0.269752	0.00416361	0.0208434	3.34662
226747	Ahctf1	ENSMUSG00000026491	-0.3607	0.00416526	0.0208442	-3.34643
71323	Rassf8	ENSMUSG00000030259	-0.386267	0.00417047	0.0208628	-3.34583
233057	Zfp940	ENSMUSG00000050855	-0.400756	0.0041751	0.0208785	-3.3453
66971	Cdk5rap1	ENSMUSG00000027487	-0.343274	0.00418133	0.0208937	-3.34459
102866	Pls3	ENSMUSG00000016382	-0.537921	0.0041816	0.0208937	-3.34456
15273	Hivep2	ENSMUSG00000015501	0.396476	0.00418262	0.0208937	3.34445
16651	Sspn	ENSMUSG00000030255	-0.32778	0.00418691	0.0209076	-3.34396
14368	Fzd6	ENSMUSG00000022297	-0.384401	0.00419512	0.0209411	-3.34302
94275	Maged1	ENSMUSG00000025151	0.27113	0.0042029	0.0209725	3.34214
68617	Mtcl1	ENSMUSG00000052105	0.475598	0.00421267	0.0210137	3.34103
228432	Ano3	ENSMUSG00000074968	0.489759	0.00422463	0.0210659	3.33968
108755	Lyrm2	ENSMUSG00000045854	-0.268505	0.00422807	0.0210726	-3.33929
20981	Syt3	ENSMUSG00000030731	0.893918	0.00422986	0.0210726	3.33909
64945	Cldn12	ENSMUSG00000046798	-0.380582	0.00423051	0.0210726	-3.33901
214359	Tmem51	ENSMUSG00000040616	0.945011	0.00423272	0.0210761	3.33876
66087	Emc3	ENSMUSG00000030286	-0.177729	0.00424013	0.0211053	-3.33793
212986	Scfd2	ENSMUSG00000062110	0.284725	0.00424161	0.0211053	3.33776
53870	Cntn6	ENSMUSG00000030092	0.504325	0.00424695	0.0211244	3.33716
74717	Spata17	ENSMUSG00000026611	-0.399145	0.00424897	0.0211269	-3.33694
208890	Slc26a7	ENSMUSG00000040569	-1.26523	0.00425325	0.0211406	-3.33646
66309	Tmem128	ENSMUSG00000067365	-0.308423	0.00426484	0.0211842	-3.33516
69635	Dapk1	ENSMUSG00000021559	0.350718	0.00426504	0.0211842	3.33513
71406	Spaar	ENSMUSG00000028475	-1.66971	0.00427142	0.0212083	-3.33442
16502	Kcnc1	ENSMUSG00000058975	0.406008	0.00427662	0.0212266	3.33384
319583	Lig4	ENSMUSG00000049717	-0.341265	0.00428346	0.021253	-3.33308
24064	Spry2	ENSMUSG00000022114	-0.514647	0.00428857	0.0212708	-3.33251
67672	0610040B10Rik	ENSMUSG00000089889	-0.512092	0.00429351	0.0212878	-3.33196
24071	Synj2bp	ENSMUSG00000090935	-0.226695	0.00430062	0.0213154	-3.33117
23790	Coro1c	ENSMUSG00000004530	0.283742	0.00430364	0.0213229	3.33083
68342	Ndufb10	ENSMUSG00000040048	-0.268261	0.00431083	0.0213509	-3.33004
15114	Hap1	ENSMUSG00000006930	0.857978	0.0043137	0.0213575	3.32972
104885	Tmem179	ENSMUSG00000054013	0.773428	0.00432331	0.02139	3.32866
74617	Scpep1	ENSMUSG00000000278	-0.219776	0.00433691	0.0214421	-3.32716
231670	Fbxo21	ENSMUSG00000032898	0.294303	0.00434053	0.0214524	3.32676
13616	Edn3	ENSMUSG00000027524	0.752553	0.00434841	0.0214819	3.3259
71710	Lrrcc1	ENSMUSG00000027550	-0.404854	0.00434957	0.0214819	-3.32577
72693	Zcchc12	ENSMUSG00000036699	0.287764	0.00435835	0.0215176	3.32481
15926	Idh1	ENSMUSG00000025950	0.26512	0.00436555	0.0215407	3.32402
23936	Lynx1	ENSMUSG00000022594	0.360831	0.00436611	0.0215407	3.32396
18190	Nrxn2	ENSMUSG00000033768	0.726589	0.00437071	0.0215558	3.32345
12193	Zfp36l2	ENSMUSG00000045817	-0.354792	0.00438353	0.0216017	-3.32206
77996	Cutal	ENSMUSG00000026870	-0.588949	0.00438419	0.0216017	-3.32198
338354	Zfp780b	ENSMUSG00000063047	-0.398672	0.00438466	0.0216017	-3.32193
16168	Il15	ENSMUSG00000031712	-0.745875	0.00438957	0.0216183	-3.3214
14123	Fbrs	ENSMUSG00000042423	0.372417	0.00441924	0.0217568	3.31818
74551	Pck2	ENSMUSG00000040618	0.482325	0.00442163	0.0217608	3.31793
66413	Psmd6	ENSMUSG00000021737	-0.246579	0.00442655	0.0217774	-3.3174
223978	Cpped1	ENSMUSG00000065979	-0.276475	0.00442877	0.0217806	-3.31716
231605	Galnt9	ENSMUSG00000033316	0.825285	0.00443073	0.0217826	3.31694
19338	Rab33b	ENSMUSG00000027739	-0.319478	0.00443676	0.0218002	-3.3163
100862066	Cfap99	ENSMUSG00000109572	0.743251	0.00443743	0.0218002	3.31622
19281	Ptprt	ENSMUSG00000053141	0.475827	0.00444117	0.0218109	3.31582
211484	Tsga10	ENSMUSG00000060771	0.353061	0.00444344	0.0218144	3.31558
66058	Tmem176a	ENSMUSG00000023367	-0.370562	0.0044512	0.0218448	-3.31474
320557	Fam169a	ENSMUSG00000041817	0.383966	0.00446036	0.0218821	3.31376
71336	Rbks	ENSMUSG00000029136	-0.530103	0.00446382	0.0218887	-3.31339
230861	Eif4g3	ENSMUSG00000028760	0.294629	0.00446485	0.0218887	3.31328
225027	Srsf7	ENSMUSG00000024097	0.285972	0.00447296	0.0219202	3.31242
20682	Sox9	ENSMUSG00000000567	-0.324464	0.00447443	0.0219202	-3.31226
66725	Lrrk2	ENSMUSG00000036273	-0.335865	0.00447597	0.0219202	-3.3121
269610	Chd5	ENSMUSG00000005045	0.689665	0.00447891	0.0219269	3.31178
16396	Itch	ENSMUSG00000027598	-0.406501	0.0044817	0.0219329	-3.31148
66912	Bzw2	ENSMUSG00000020547	0.200975	0.00448834	0.0219577	3.31078
22596	Xrcc5	ENSMUSG00000026187	-0.35601	0.00449077	0.0219619	-3.31052
94192	C1galt1	ENSMUSG00000042460	-0.527461	0.00449276	0.0219639	-3.31031
208967	Thnsl1	ENSMUSG00000048550	-0.331662	0.00449506	0.0219675	-3.31006
27384	Akr1c13	ENSMUSG00000021213	-0.566798	0.00450373	0.0220022	-3.30914
53599	Cd164	ENSMUSG00000019818	-0.388896	0.00450625	0.0220068	-3.30888
68947	Chst8	ENSMUSG00000060402	0.787617	0.00451955	0.0220579	3.30747
240873	Tnfsf18	ENSMUSG00000066755	-0.847669	0.00451987	0.0220579	-3.30744
93883	Pcdhb12	ENSMUSG00000043458	0.459601	0.00452526	0.0220764	3.30687
110460	Acat2	ENSMUSG00000023832	0.32602	0.00452963	0.0220901	3.30641
73919	Lyrm1	ENSMUSG00000030922	-0.362847	0.00453656	0.0221116	-3.30568
14281	Fos	ENSMUSG00000021250	1.06542	0.00453721	0.0221116	3.30561
18441	P2ry1	ENSMUSG00000027765	-0.559426	0.00454558	0.0221446	-3.30473
108037	Shmt2	ENSMUSG00000025403	0.481709	0.00454943	0.0221557	3.30432
16980	Lrrn2	ENSMUSG00000026443	1.00769	0.00455564	0.0221782	3.30367
18670	Abcb4	ENSMUSG00000042476	-0.514303	0.00456069	0.022195	-3.30314
208908	Ccdc62	ENSMUSG00000061882	-0.484958	0.00456924	0.022224	-3.30225
20911	Stxbp2	ENSMUSG00000004626	-0.352759	0.00456983	0.022224	-3.30219
67065	Polr3d	ENSMUSG00000000776	0.280946	0.00457177	0.0222257	3.30198
70713	Gpr137c	ENSMUSG00000049092	0.422818	0.00461594	0.0224326	3.29739
319594	Hif1an	ENSMUSG00000036450	0.174121	0.00462535	0.0224638	3.29642
635702	Naaladl2	ENSMUSG00000102758	-0.579272	0.00462786	0.0224638	-3.29616
77038	Arfgap2	ENSMUSG00000027255	-0.283041	0.00462822	0.0224638	-3.29612
72900	Ndufv2	ENSMUSG00000024099	-0.208905	0.00462982	0.0224638	-3.29596
66576	Uqcrh	ENSMUSG00000063882	-0.313694	0.00463039	0.0224638	-3.2959
18194	Nsdhl	ENSMUSG00000031349	0.296411	0.00464177	0.0225112	3.29473
67755	Ddx47	ENSMUSG00000030204	-0.221165	0.00464346	0.0225116	-3.29456
66940	Shisa5	ENSMUSG00000025647	-0.303132	0.00465517	0.0225605	-3.29335
11444	Chrnb2	ENSMUSG00000027950	0.247055	0.00465947	0.0225735	3.29291
57895	Ccdc126	ENSMUSG00000050786	-0.31814	0.00466312	0.0225834	-3.29254
16467	Atcay	ENSMUSG00000034958	0.317697	0.00467005	0.0226036	3.29183
19272	Ptprk	ENSMUSG00000019889	0.382278	0.00467053	0.0226036	3.29178
26419	Mapk8	ENSMUSG00000021936	0.280335	0.00467819	0.0226321	3.291
68053	Ubxn2b	ENSMUSG00000028243	0.331756	0.00467966	0.0226321	3.29085
67475	Ero1lb	ENSMUSG00000057069	0.302096	0.00468395	0.0226321	3.29041
233877	Kctd13	ENSMUSG00000030685	0.358422	0.00468422	0.0226321	3.29038
68999	Anapc10	ENSMUSG00000036977	-0.343704	0.0046849	0.0226321	-3.29031
433256	Acsl5	ENSMUSG00000024981	-0.415902	0.00468707	0.0226321	-3.29009
70238	Rnf168	ENSMUSG00000014074	-0.377718	0.00468776	0.0226321	-3.29002
15185	Hdac6	ENSMUSG00000031161	0.246451	0.00469051	0.0226376	3.28974
434204	Whamm	ENSMUSG00000045795	-0.284932	0.00469329	0.0226432	-3.28946
66961	Neat1	ENSMUSG00000092274	-0.529476	0.0046967	0.0226518	-3.28911
66201	Vta1	ENSMUSG00000019868	-0.20111	0.00471998	0.0227562	-3.28675
68521	Fam189b	ENSMUSG00000032657	0.564399	0.00473141	0.0228035	3.28559
17765	Mtf2	ENSMUSG00000029267	-0.414615	0.00473398	0.022808	-3.28533
69551	2310022B05Rik	ENSMUSG00000031983	0.277783	0.00475048	0.0228671	3.28367
69752	Zfp511	ENSMUSG00000025470	0.420765	0.00475095	0.0228671	3.28363
26374	Cop1	ENSMUSG00000040782	-0.410277	0.00475117	0.0228671	-3.2836
93881	Pcdhb10	ENSMUSG00000045657	0.404641	0.00478116	0.0230036	3.2806
78935	Saal1	ENSMUSG00000006763	0.325678	0.0047882	0.0230295	3.2799
224807	Tmem63b	ENSMUSG00000036026	0.387653	0.00479056	0.023033	3.27966
223776	Selenoo	ENSMUSG00000035757	-0.304363	0.00479895	0.0230653	-3.27882
16491	Kcna3	ENSMUSG00000047959	0.628197	0.00480578	0.0230689	3.27814
242960	Fbxl5	ENSMUSG00000039753	-0.24801	0.00480629	0.0230689	-3.27809
209760	Tmc7	ENSMUSG00000042246	0.297256	0.00480736	0.0230689	3.27799
53332	Mtmr1	ENSMUSG00000015214	-0.36476	0.00480747	0.0230689	-3.27798
269881	Map3k10	ENSMUSG00000040390	0.782693	0.00480948	0.0230689	3.27778
20536	Slc4a3	ENSMUSG00000006576	0.677816	0.00481041	0.0230689	3.27768
20286	Zc3h7b	ENSMUSG00000022390	0.287692	0.00481287	0.0230689	3.27744
229791	Plppr4	ENSMUSG00000044667	0.347242	0.00481291	0.0230689	3.27744
241989	Pabpc4l	ENSMUSG00000090919	-0.567725	0.0048193	0.0230902	-3.2768
239408	Tmem74	ENSMUSG00000054409	0.4772	0.00482064	0.0230902	3.27667
20650	Sntb2	ENSMUSG00000041308	-0.410802	0.00482303	0.0230937	-3.27643
20724	Serpinb5	ENSMUSG00000067006	-1.19738	0.00484347	0.0231836	-3.27441
73332	Ccdc30	ENSMUSG00000028637	0.332209	0.00488049	0.0233488	3.27078
64085	Clstn2	ENSMUSG00000032452	0.359336	0.00488132	0.0233488	3.27069
100504703	A730063M14Rik	ENSMUSG00000112639	-0.508209	0.00488857	0.0233755	-3.26999
67298	Gprasp1	ENSMUSG00000043384	0.32416	0.00489536	0.0233999	3.26932
240334	Pcyox1l	ENSMUSG00000024579	0.594134	0.00490132	0.0234204	3.26874
109054	Pfdn4	ENSMUSG00000052033	-0.446995	0.00490426	0.0234205	-3.26845
243574	Kbtbd8	ENSMUSG00000030031	-0.574198	0.00490469	0.0234205	-3.26841
17863	Myb	ENSMUSG00000019982	0.852532	0.00491322	0.0234387	3.26758
50490	Nox4	ENSMUSG00000030562	-0.618137	0.00491336	0.0234387	-3.26757
233987	Zfp958	ENSMUSG00000058748	-0.435545	0.00491354	0.0234387	-3.26755
59008	Anapc5	ENSMUSG00000029472	0.280161	0.00492355	0.0234785	3.26658
246707	Emilin2	ENSMUSG00000024053	1.20315	0.0049392	0.023545	3.26506
66496	Ppdpf	ENSMUSG00000016344	0.435489	0.00494133	0.0235472	3.26486
13010	Cst3	ENSMUSG00000027447	-0.399701	0.00494791	0.0235705	-3.26422
30928	Zbtb18	ENSMUSG00000063659	0.38214	0.00495295	0.0235864	3.26373
56488	Nxt1	ENSMUSG00000036992	-0.401568	0.00495576	0.0235918	-3.26346
15976	Ifnar2	ENSMUSG00000022971	-0.267571	0.00497107	0.0236566	-3.26199
227231	Cps1	ENSMUSG00000025991	1.11036	0.00497691	0.0236764	3.26143
67738	Ppid	ENSMUSG00000027804	0.319537	0.00497898	0.0236781	3.26123
223435	Trio	ENSMUSG00000022263	0.199945	0.00498295	0.0236816	3.26085
18739	Pitpnm1	ENSMUSG00000024851	0.658963	0.00498311	0.0236816	3.26083
69190	Dym	ENSMUSG00000035765	0.194929	0.00499881	0.0237482	3.25933
219134	Shisa2	ENSMUSG00000044461	0.479144	0.00500167	0.0237537	3.25906
14451	Gas1	ENSMUSG00000052957	-0.366963	0.00500847	0.0237779	-3.25841
13644	Efs	ENSMUSG00000022203	0.734252	0.00501902	0.0238086	3.2574
66687	Tbc1d15	ENSMUSG00000020130	-0.345197	0.00502061	0.0238086	-3.25725
227526	Cdnf	ENSMUSG00000039496	-0.403926	0.00502089	0.0238086	-3.25722
55979	Agpat1	ENSMUSG00000034254	0.645232	0.00502175	0.0238086	3.25714
229937	Znhit6	ENSMUSG00000074182	-0.290823	0.00502866	0.0238332	-3.25649
18764	Pkd2	ENSMUSG00000034462	-0.276987	0.00503813	0.0238634	-3.25559
108099	Prkag2	ENSMUSG00000028944	0.341609	0.00503843	0.0238634	3.25556
213811	BC002059	ENSMUSG00000060149	-0.412809	0.00504096	0.0238647	-3.25532
381038	Parl	ENSMUSG00000033918	-0.302047	0.00504212	0.0238647	-3.25521
51798	Ech1	ENSMUSG00000053898	-0.300396	0.00504891	0.0238887	-3.25456
108853	Mtrf1l	ENSMUSG00000019774	-0.282069	0.00505927	0.0239233	-3.25359
620760	2900079G21Rik	ENSMUSG00000087038	0.935559	0.00505964	0.0239233	3.25355
73218	Sppl2b	ENSMUSG00000035206	0.888826	0.00508108	0.0240147	3.25153
15211	Hexa	ENSMUSG00000025232	-0.221115	0.00508242	0.0240147	-3.2514
668303	Kif26a	ENSMUSG00000021294	0.953554	0.00508614	0.0240242	3.25105
100036768	Gm11696	ENSMUSG00000056687	-0.672619	0.00508816	0.0240256	-3.25086
109270	Prr5	ENSMUSG00000036106	0.640896	0.0051035	0.0240899	3.24942
320664	Cass4	ENSMUSG00000074570	1.20193	0.00511009	0.0241129	3.24881
83965	Enpp5	ENSMUSG00000023960	-0.331359	0.0051177	0.0241406	-3.2481
11789	Apc	ENSMUSG00000005871	0.496241	0.00512032	0.0241448	3.24785
243983	Zdhhc13	ENSMUSG00000030471	-0.392242	0.00512441	0.0241559	-3.24747
20254	Scg2	ENSMUSG00000050711	-1.46689	0.00514279	0.0242344	-3.24576
241322	Zbtb6	ENSMUSG00000066798	-0.402618	0.00514481	0.0242358	-3.24557
269295	Rtn4rl2	ENSMUSG00000050896	1.04298	0.00517117	0.024344	3.24313
15370	Nr4a1	ENSMUSG00000023034	1.09355	0.00517127	0.024344	3.24312
13048	Cux2	ENSMUSG00000042589	0.645043	0.00517893	0.0243718	3.24241
192236	Hps1	ENSMUSG00000025188	0.573886	0.00518586	0.0243962	3.24177
19763	Ring1	ENSMUSG00000024325	0.587649	0.00518792	0.0243977	3.24158
100465	Mob3c	ENSMUSG00000028709	-0.284549	0.00519628	0.0244288	-3.24081
67223	Rrp15	ENSMUSG00000001305	-0.349898	0.00520067	0.0244412	-3.24041
58800	Trpm7	ENSMUSG00000027365	-0.425814	0.00520483	0.0244521	-3.24003
17755	Map1b	ENSMUSG00000052727	0.539037	0.00520648	0.0244521	3.23988
13655	Egr3	ENSMUSG00000033730	0.413377	0.00521002	0.0244598	3.23955
14229	Fkbp5	ENSMUSG00000024222	0.256253	0.00521289	0.0244598	3.23929
74355	Smchd1	ENSMUSG00000024054	-0.387036	0.005215	0.0244598	-3.23909
16331	Inpp5d	ENSMUSG00000026288	-0.893605	0.00521512	0.0244598	-3.23908
75871	Zfp821	ENSMUSG00000031728	0.401969	0.00522346	0.0244907	3.23832
100038575	Gm10635	ENSMUSG00000111765	0.92381	0.00522712	0.0244996	3.23798
14609	Gja1	ENSMUSG00000050953	0.215569	0.00523333	0.0245132	3.23742
53627	Porcn	ENSMUSG00000031169	0.573835	0.00523506	0.0245132	3.23726
26384	Gnpda1	ENSMUSG00000052102	-0.229976	0.00523528	0.0245132	-3.23724
231866	Zfp12	ENSMUSG00000029587	-0.2063	0.00526519	0.0246358	-3.23451
319618	Dcp1b	ENSMUSG00000041477	0.413399	0.00526643	0.0246358	3.2344
13185	Vps26c	ENSMUSG00000022898	-0.201141	0.00526675	0.0246358	-3.23437
105439	Slain1	ENSMUSG00000055717	0.241761	0.00527404	0.0246592	3.23371
19401	Rara	ENSMUSG00000037992	0.713938	0.00527528	0.0246592	3.2336
99526	Usp53	ENSMUSG00000039701	-0.463325	0.00527721	0.0246599	-3.23342
27388	Ptdss2	ENSMUSG00000025495	0.20913	0.00528816	0.024701	3.23243
72168	Aifm3	ENSMUSG00000022763	0.772101	0.00529321	0.024701	3.23198
69113	Alkbh3	ENSMUSG00000040174	-0.266815	0.00529326	0.024701	-3.23197
13992	Khdrbs3	ENSMUSG00000022332	0.296968	0.00529455	0.024701	3.23186
100040608	Fancf	ENSMUSG00000092118	0.55823	0.00529484	0.024701	3.23183
72723	Zfp74	ENSMUSG00000059975	-0.302108	0.00530051	0.0247192	-3.23132
71722	Cic	ENSMUSG00000005442	0.566867	0.00530237	0.0247196	3.23115
78286	Nav2	ENSMUSG00000052512	0.323389	0.00530912	0.0247413	3.23054
66624	Spcs2	ENSMUSG00000035227	-0.230357	0.00531125	0.0247413	-3.23035
20720	Serpine2	ENSMUSG00000026249	-0.291399	0.00531263	0.0247413	-3.23023
320111	Prr18	ENSMUSG00000055945	0.567531	0.0053141	0.0247413	3.23009
70285	Rpf1	ENSMUSG00000028187	-0.339934	0.00532949	0.0248047	-3.22871
70470	Rprd1b	ENSMUSG00000027651	-0.257032	0.005332	0.0248081	-3.22848
22436	Xdh	ENSMUSG00000024066	-1.51375	0.00533483	0.024813	-3.22823
66373	Lsm5	ENSMUSG00000091625	-0.434867	0.00533854	0.024822	-3.2279
26562	Ncdn	ENSMUSG00000028833	0.733352	0.00534356	0.0248371	3.22745
56046	Uqcc1	ENSMUSG00000005882	-0.226649	0.00535497	0.0248818	-3.22643
108689	Stn1	ENSMUSG00000042694	-0.298367	0.00536198	0.0249047	-3.2258
78523	Mrpl9	ENSMUSG00000028140	-0.220831	0.00536345	0.0249047	-3.22567
52585	Dhrs1	ENSMUSG00000002332	-0.569504	0.00536674	0.0249117	-3.22538
18708	Pik3r1	ENSMUSG00000041417	0.372168	0.00537062	0.0249131	3.22503
64655	Mrps22	ENSMUSG00000032459	-0.259338	0.00537063	0.0249131	-3.22503
68895	Rasl11a	ENSMUSG00000029641	0.669883	0.00538032	0.0249498	3.22417
18537	Pcmt1	ENSMUSG00000019795	-0.200858	0.0053851	0.0249637	-3.22375
320158	Zmat4	ENSMUSG00000037492	0.410995	0.00538832	0.0249703	3.22346
270210	Zfp651	ENSMUSG00000013419	0.701425	0.00539945	0.0250136	3.22247
16906	Lmnb1	ENSMUSG00000024590	0.498591	0.0054025	0.0250195	3.2222
78754	Galnt15	ENSMUSG00000021903	-0.69226	0.00541339	0.0250568	-3.22124
72103	Aplf	ENSMUSG00000030051	-0.323849	0.00541414	0.0250568	-3.22117
20444	St3gal2	ENSMUSG00000031749	0.296851	0.00541968	0.0250677	3.22068
72792	2810459M11Rik	ENSMUSG00000026227	-0.367396	0.00542079	0.0250677	-3.22059
20664	Sox1	ENSMUSG00000096014	-0.414697	0.00542274	0.0250677	-3.22042
12572	Cdk7	ENSMUSG00000069089	-0.313538	0.00542367	0.0250677	-3.22033
75732	Iqcd	ENSMUSG00000029601	0.644622	0.00543272	0.0251012	3.21954
73747	Shld1	ENSMUSG00000044991	-0.371073	0.005441	0.0251276	-3.21881
54451	Cpsf3	ENSMUSG00000054309	-0.228157	0.0054423	0.0251276	-3.21869
66354	Snw1	ENSMUSG00000021039	-0.284185	0.00545652	0.0251778	-3.21744
73728	Psd	ENSMUSG00000037126	0.799129	0.00546391	0.0252036	3.2168
71446	Wrb	ENSMUSG00000023147	0.216475	0.00548973	0.0253144	3.21454
11864	Arnt2	ENSMUSG00000015709	-0.228439	0.00549419	0.0253266	-3.21415
53607	Snrpa	ENSMUSG00000061479	0.463971	0.00549735	0.0253328	3.21388
321003	Xpnpep3	ENSMUSG00000022401	-0.303512	0.00550048	0.0253389	-3.21361
14166	Fgf11	ENSMUSG00000042826	0.47725	0.00550689	0.0253518	3.21305
54650	Sfmbt1	ENSMUSG00000006527	-0.378758	0.00550692	0.0253518	-3.21305
66469	Prxl2b	ENSMUSG00000029059	0.655955	0.0055112	0.0253631	3.21267
17702	Msx2	ENSMUSG00000021469	0.851435	0.00551436	0.0253693	3.2124
72599	Pdia5	ENSMUSG00000022844	0.604066	0.00552684	0.0254184	3.21132
213498	Arhgef11	ENSMUSG00000041977	0.2526	0.00553518	0.0254483	3.2106
70101	Cyp4f16	ENSMUSG00000048440	-0.366943	0.0055475	0.0254966	-3.20953
12292	Cacna1s	ENSMUSG00000026407	-1.34721	0.00555771	0.0255308	-3.20865
54003	Nell2	ENSMUSG00000022454	0.415481	0.00555914	0.0255308	3.20853
67063	Tmem246	ENSMUSG00000039611	0.228718	0.00556042	0.0255308	3.20842
330355	Dnah6	ENSMUSG00000052861	0.758475	0.00556342	0.0255362	3.20816
74467	Pus10	ENSMUSG00000020280	-0.398497	0.00557098	0.0255625	-3.20751
70155	Ogfrl1	ENSMUSG00000026158	0.343367	0.00557283	0.0255626	3.20735
21923	Tnc	ENSMUSG00000028364	0.384688	0.0055853	0.0256114	3.20629
18570	Pdcd6	ENSMUSG00000021576	-0.366922	0.0056335	0.0258132	-3.20217
19411	Rarg	ENSMUSG00000001288	-0.587865	0.00563486	0.0258132	-3.20206
70225	Ppil3	ENSMUSG00000026035	-0.292014	0.00563728	0.0258158	-3.20185
12290	Cacna1e	ENSMUSG00000004110	0.506307	0.00566635	0.0259263	3.19939
11772	Ap2a2	ENSMUSG00000002957	0.284538	0.00566695	0.0259263	3.19934
12064	Bdnf	ENSMUSG00000048482	-1.41469	0.00566697	0.0259263	-3.19934
16977	Lrrc23	ENSMUSG00000030125	0.492368	0.00569444	0.0260417	3.19703
72018	Fundc1	ENSMUSG00000025040	-0.334639	0.00569762	0.0260417	-3.19676
212090	Tmem60	ENSMUSG00000045435	-0.263856	0.00569924	0.0260417	-3.19662
17872	Ppp1r15a	ENSMUSG00000040435	0.437902	0.00569973	0.0260417	3.19658
224705	Vps52	ENSMUSG00000024319	0.399251	0.00570152	0.0260417	3.19643
12576	Cdkn1b	ENSMUSG00000003031	-0.220555	0.00570847	0.0260649	-3.19585
27965	Spg21	ENSMUSG00000032388	-0.223933	0.005712	0.0260726	-3.19555
83814	Nedd4l	ENSMUSG00000024589	0.370463	0.00571394	0.0260729	3.19539
224019	Tmem191c	ENSMUSG00000055692	0.715551	0.00573722	0.0261706	3.19344
286940	Flnb	ENSMUSG00000025278	-0.461562	0.00574737	0.0262083	-3.1926
53412	Ppp1r3c	ENSMUSG00000067279	-0.798875	0.00575214	0.0262215	-3.1922
225362	Reep2	ENSMUSG00000038555	0.436672	0.00577476	0.026316	3.19032
216152	Plppr3	ENSMUSG00000035835	1.04885	0.00579557	0.0264022	3.1886
17710	COX3	ENSMUSG00000064358	-0.642678	0.00580078	0.0264174	-3.18817
11465	Actg1	ENSMUSG00000062825	0.293999	0.00582525	0.0265202	3.18615
606496	Gsk3a	ENSMUSG00000057177	0.431211	0.00583272	0.0265455	3.18554
22318	Vamp2	ENSMUSG00000020894	0.257702	0.00583491	0.0265468	3.18536
109929	Zbtb25	ENSMUSG00000056459	-0.257134	0.0058482	0.0265986	-3.18427
18577	Pde4a	ENSMUSG00000032177	0.385516	0.0058515	0.026605	3.184
233107	Kctd15	ENSMUSG00000030499	0.462971	0.00585701	0.0266214	3.18355
104303	Arl1	ENSMUSG00000060904	-0.252803	0.00587363	0.0266883	-3.18219
68267	Slc25a22	ENSMUSG00000019082	0.580889	0.00588643	0.0267377	3.18115
22032	Traf4	ENSMUSG00000017386	0.740366	0.00590483	0.0268039	3.17966
101488	Slco2b1	ENSMUSG00000030737	-1.31905	0.00590722	0.026806	-3.17946
320595	Phf8	ENSMUSG00000041229	-0.420914	0.0059154	0.0268344	-3.1788
19889	Rp2	ENSMUSG00000060090	-0.445699	0.00592579	0.0268728	-3.17796
101540	Prkd2	ENSMUSG00000041187	-0.511253	0.00594719	0.026954	-3.17624
104444	Rexo2	ENSMUSG00000032026	-0.182578	0.00594907	0.026954	-3.17608
12581	Cdkn2d	ENSMUSG00000096472	0.340274	0.00594949	0.026954	3.17605
67938	Myl12b	ENSMUSG00000034868	0.380954	0.00597095	0.0270425	3.17433
242773	Slc45a1	ENSMUSG00000039838	0.537468	0.00597884	0.0270694	3.17369
65079	Rtn4r	ENSMUSG00000043811	1.00858	0.00598427	0.0270853	3.17326
12354	Car7	ENSMUSG00000031883	0.61516	0.00599188	0.0270877	3.17265
11981	Atp9a	ENSMUSG00000027546	0.598799	0.00599236	0.0270877	3.17261
192167	Nlgn1	ENSMUSG00000063887	0.377379	0.00599415	0.0270877	3.17247
72519	Pip4p2	ENSMUSG00000028221	-0.2208	0.00599433	0.0270877	-3.17245
72113	Adck1	ENSMUSG00000021044	0.38284	0.00599449	0.0270877	3.17244
271970	Arsj	ENSMUSG00000046561	-0.885545	0.00599895	0.0270986	-3.17209
320398	Lrig3	ENSMUSG00000020105	-0.498173	0.00600079	0.0270986	-3.17194
14863	Gstm2	ENSMUSG00000040562	-0.581759	0.00603049	0.0272239	-3.16957
110789	Adgrv1	ENSMUSG00000069170	-0.489194	0.00603949	0.0272469	-3.16886
66840	Wdr45b	ENSMUSG00000025173	-0.197734	0.00604883	0.0272803	-3.16812
57376	Smarce1	ENSMUSG00000037935	0.156969	0.00605177	0.0272847	3.16789
433940	Fam222a	ENSMUSG00000041930	0.957113	0.00605373	0.0272847	3.16773
17388	Mmp15	ENSMUSG00000031790	0.421755	0.00605853	0.0272976	3.16735
69906	Slc25a32	ENSMUSG00000022299	-0.466291	0.00606353	0.0273113	-3.16696
67759	Plgrkt	ENSMUSG00000016495	-0.329256	0.00606806	0.0273229	-3.1666
13244	Degs1	ENSMUSG00000038633	-0.273141	0.00607087	0.0273267	-3.16638
66108	Ndufa9	ENSMUSG00000000399	-0.20061	0.00608797	0.0273949	-3.16503
11886	Asah1	ENSMUSG00000031591	-0.291153	0.00610102	0.0274447	-3.16401
66541	Immp1l	ENSMUSG00000042670	-0.240245	0.00610776	0.0274662	-3.16348
69694	Tatdn1	ENSMUSG00000050891	-0.425016	0.00611539	0.0274889	-3.16288
20602	Ncor2	ENSMUSG00000029478	0.721713	0.00611673	0.0274889	3.16277
621823	Psme2b	ENSMUSG00000078153	-0.681129	0.00613058	0.0275206	-3.16169
27410	Abca3	ENSMUSG00000024130	0.293009	0.00613163	0.0275206	3.16161
16774	Lama3	ENSMUSG00000024421	-1.17919	0.00613397	0.0275206	-3.16142
245866	Ift52	ENSMUSG00000017858	-0.26487	0.00613417	0.0275206	-3.16141
17761	Map7	ENSMUSG00000019996	0.273096	0.00613561	0.0275206	3.1613
269831	Tspan12	ENSMUSG00000029669	-0.37257	0.00614384	0.0275487	-3.16065
67111	Naaa	ENSMUSG00000029413	0.244984	0.00614767	0.027557	3.16036
20842	Stag1	ENSMUSG00000037286	-0.381554	0.00618067	0.0276961	-3.15779
225280	Ino80c	ENSMUSG00000047989	-0.25951	0.00619315	0.0277428	-3.15682
75770	Brsk2	ENSMUSG00000053046	0.47712	0.00619623	0.0277428	3.15659
269113	Nup54	ENSMUSG00000034826	-0.370107	0.00619903	0.0277428	-3.15637
17874	Myd88	ENSMUSG00000032508	-0.33571	0.00620539	0.0277623	-3.15588
57752	Tacc2	ENSMUSG00000030852	0.299968	0.00621423	0.0277869	3.1552
109095	Rbm15b	ENSMUSG00000074102	0.218186	0.00621485	0.0277869	3.15515
16319	Incenp	ENSMUSG00000024660	0.347584	0.00621819	0.0277879	3.15489
76454	Fbxo31	ENSMUSG00000052934	0.821748	0.00621908	0.0277879	3.15482
675812	Zfp605	ENSMUSG00000023284	-0.420561	0.00623081	0.0278315	-3.15392
80733	Car15	ENSMUSG00000090236	0.520027	0.00623856	0.0278572	3.15332
29859	Sult4a1	ENSMUSG00000018865	0.489692	0.00624278	0.027859	3.153
231571	Rpap2	ENSMUSG00000033773	-0.256523	0.00624295	0.027859	-3.15299
72154	Zfp157	ENSMUSG00000036898	-0.333483	0.00624623	0.0278647	-3.15274
74577	Glb1l	ENSMUSG00000026200	-0.274158	0.00626159	0.0279243	-3.15156
434437	Amt	ENSMUSG00000032607	-0.290746	0.00626359	0.0279243	-3.15141
108909	Aida	ENSMUSG00000042901	-0.272602	0.00627138	0.0279424	-3.15081
210530	P3h2	ENSMUSG00000038168	-0.715559	0.00627164	0.0279424	-3.15079
18453	P4hb	ENSMUSG00000025130	-0.22851	0.00627585	0.0279523	-3.15047
23942	Mta2	ENSMUSG00000071646	-0.168107	0.00628484	0.0279764	-3.14978
15461	Hras	ENSMUSG00000025499	0.477005	0.00628529	0.0279764	3.14975
99586	Dpyd	ENSMUSG00000033308	0.348144	0.00629541	0.0280012	3.14898
236573	Gbp9	ENSMUSG00000029298	-0.670497	0.00629766	0.0280012	-3.14881
94232	Ubqln4	ENSMUSG00000008604	0.284835	0.00629774	0.0280012	3.1488
67387	Unc50	ENSMUSG00000026111	-0.237852	0.0063004	0.0280012	-3.1486
26397	Map2k3	ENSMUSG00000018932	-0.443255	0.00630088	0.0280012	-3.14856
13548	Dyrk1a	ENSMUSG00000022897	0.226552	0.00630291	0.0280013	3.14841
104112	Acly	ENSMUSG00000020917	0.316327	0.00630812	0.0280135	3.14801
75552	Paqr9	ENSMUSG00000064225	0.301027	0.00631074	0.0280135	3.14781
19280	Ptprs	ENSMUSG00000013236	0.672352	0.00631165	0.0280135	3.14774
16011	Igfbp5	ENSMUSG00000026185	-0.62305	0.00631443	0.0280169	-3.14753
235036	Ppan	ENSMUSG00000004100	0.706686	0.00632528	0.0280472	3.14671
114602	Zmynd10	ENSMUSG00000010044	0.505916	0.00632914	0.0280554	3.14642
232878	Zscan22	ENSMUSG00000054715	-0.27767	0.00633161	0.0280575	-3.14623
225876	Kdm2a	ENSMUSG00000054611	-0.258287	0.00634821	0.0281221	-3.14497
219094	Khnyn	ENSMUSG00000047153	-0.27153	0.00635285	0.0281337	-3.14462
213417	Klhdc8a	ENSMUSG00000042115	-0.396335	0.00637853	0.0282385	-3.14269
234407	Colgalt1	ENSMUSG00000034807	0.365392	0.00638214	0.0282456	3.14242
68581	Tmed10	ENSMUSG00000021248	-0.226582	0.00638752	0.0282604	-3.14202
225791	Zadh2	ENSMUSG00000049090	-0.253587	0.00639596	0.0282806	-3.14138
54138	Atxn10	ENSMUSG00000016541	-0.31519	0.0063962	0.0282806	-3.14136
12931	Crlf1	ENSMUSG00000007888	0.566039	0.00640105	0.0282806	3.141
74330	Dnajc14	ENSMUSG00000025354	-0.166257	0.00640116	0.0282806	-3.14099
66128	Mrps36	ENSMUSG00000061474	-0.337041	0.00640221	0.0282806	-3.14091
66629	Golph3	ENSMUSG00000022200	-0.2676	0.00641518	0.028329	-3.13994
71101	Uvssa	ENSMUSG00000037355	-0.455994	0.00644987	0.0284732	-3.13736
240068	Zfp563	ENSMUSG00000067424	-0.407673	0.00645767	0.0284913	-3.13678
26372	Clcn6	ENSMUSG00000029016	0.217524	0.00645806	0.0284913	3.13675
67844	Rab32	ENSMUSG00000019832	-0.465168	0.00646964	0.0285334	-3.13589
269695	Rnft2	ENSMUSG00000032850	0.483051	0.00647311	0.0285397	3.13563
71718	Telo2	ENSMUSG00000024170	0.522838	0.00649755	0.0286384	3.13383
73046	Glrx5	ENSMUSG00000021102	0.405012	0.00650089	0.0286441	3.13358
69125	Cnot8	ENSMUSG00000020515	-0.186066	0.00651659	0.028696	-3.13242
231440	Parm1	ENSMUSG00000034981	0.325407	0.00651677	0.028696	3.13241
20603	Sms	ENSMUSG00000071708	0.389848	0.00652495	0.0287229	3.13181
68059	Tm9sf2	ENSMUSG00000025544	-0.273113	0.00653195	0.0287447	-3.1313
211922	Dennd6a	ENSMUSG00000040818	-0.327224	0.00653404	0.0287449	-3.13114
14388	Gab1	ENSMUSG00000031714	-0.308193	0.00653961	0.0287603	-3.13073
72614	Pih1d2	ENSMUSG00000000167	-0.436565	0.00655134	0.0288021	-3.12987
72157	Pgm2	ENSMUSG00000025791	-0.22865	0.00655323	0.0288021	-3.12974
353237	Pcdhac2	ENSMUSG00000102697	0.307088	0.0065569	0.0288091	3.12947
381983	Lmtk3	ENSMUSG00000062044	0.937983	0.00656664	0.0288429	3.12876
74393	Map10	ENSMUSG00000050930	0.315728	0.00657906	0.0288883	3.12785
66229	Rpl7l1	ENSMUSG00000063888	-0.160717	0.00658443	0.0289028	-3.12746
76787	Ppfia3	ENSMUSG00000003863	0.548911	0.00658693	0.0289047	3.12728
170761	Pdzd3	ENSMUSG00000032105	1.0147	0.00659862	0.0289469	3.12643
69048	Slc30a5	ENSMUSG00000021629	-0.219008	0.00660644	0.0289721	-3.12586
212448	9330159F19Rik	ENSMUSG00000004360	0.381795	0.00661269	0.0289904	3.1254
319953	Ttll1	ENSMUSG00000022442	0.26932	0.00662321	0.0290184	3.12464
238799	Tnpo1	ENSMUSG00000009470	-0.381049	0.0066353	0.029058	-3.12377
101612	Grwd1	ENSMUSG00000053801	0.421294	0.00663861	0.029058	3.12353
68275	Rpa1	ENSMUSG00000000751	-0.302566	0.00663963	0.029058	-3.12346
66495	Ndufb3	ENSMUSG00000026032	-0.287202	0.00664059	0.029058	-3.12339
56368	Cyb561d2	ENSMUSG00000037190	0.48764	0.00664271	0.0290582	3.12323
65945	Clstn1	ENSMUSG00000039953	0.513248	0.00665506	0.0290977	3.12234
110095	Pygl	ENSMUSG00000021069	0.869187	0.00665743	0.0290977	3.12217
635253	Usp51	ENSMUSG00000067215	-0.479895	0.00665797	0.0290977	-3.12213
12982	Csf2ra	ENSMUSG00000059326	0.653936	0.00666372	0.0291137	3.12172
16512	Kcnh3	ENSMUSG00000037579	0.847649	0.00667267	0.0291436	3.12107
226407	Rab3gap1	ENSMUSG00000036104	-0.294744	0.00667706	0.0291527	-3.12076
66455	Cnpy4	ENSMUSG00000036968	-0.285393	0.00667984	0.0291527	-3.12056
12805	Cntn1	ENSMUSG00000055022	0.343663	0.00668099	0.0291527	3.12048
237775	Zfp867	ENSMUSG00000054519	-0.470697	0.00668789	0.0291736	-3.11998
621603	Aldh3b2	ENSMUSG00000075296	1.06097	0.00669246	0.029181	3.11965
12032	Bcan	ENSMUSG00000004892	0.861131	0.00669376	0.029181	3.11956
240263	Fem1c	ENSMUSG00000033319	-0.468905	0.00669812	0.029191	-3.11925
23934	Ly6h	ENSMUSG00000022577	0.738108	0.00671054	0.0292264	3.11836
108673	Ccdc86	ENSMUSG00000024732	0.299453	0.00671591	0.0292264	3.11798
114863	Plpbp	ENSMUSG00000031485	-0.460529	0.00671674	0.0292264	-3.11792
14804	Grid2	ENSMUSG00000071424	0.386691	0.00671739	0.0292264	3.11787
57773	Wdr4	ENSMUSG00000024037	0.409065	0.00671757	0.0292264	3.11786
52855	Lair1	ENSMUSG00000055541	-0.845308	0.00672606	0.0292488	-3.11725
100043272	Inafm2	ENSMUSG00000074918	-0.282473	0.0067377	0.0292903	-3.11642
14683	Gnas	ENSMUSG00000027523	0.319369	0.00674952	0.0293326	3.11558
17719	ND4	ENSMUSG00000064363	-0.537458	0.00675244	0.0293361	-3.11537
80913	Pum2	ENSMUSG00000020594	-0.354545	0.00676382	0.0293765	-3.11457
71924	Tube1	ENSMUSG00000019845	-0.567453	0.00676661	0.0293794	-3.11437
14802	Gria4	ENSMUSG00000025892	0.290176	0.00678132	0.0294342	3.11333
331474	Rtl5	ENSMUSG00000049191	0.243967	0.00679617	0.0294894	3.11228
330463	Zfp78	ENSMUSG00000055150	-0.482255	0.00679909	0.029493	-3.11207
244723	Olfm2	ENSMUSG00000032172	0.690547	0.00680567	0.0295124	3.11161
140740	Sec63	ENSMUSG00000019802	-0.349417	0.00681503	0.0295438	-3.11095
71881	Apmap	ENSMUSG00000033096	-0.308312	0.00682733	0.029585	-3.11008
103710	Slc35e4	ENSMUSG00000048807	0.674642	0.00682878	0.029585	3.10998
56524	Mpp6	ENSMUSG00000038388	-0.421448	0.00683108	0.0295858	-3.10982
15444	Hpca	ENSMUSG00000028785	0.750434	0.0068338	0.0295884	3.10963
73569	Vgll3	ENSMUSG00000091243	-0.492066	0.00683822	0.0295984	-3.10932
192193	Edem1	ENSMUSG00000030104	-0.40555	0.00684717	0.0296151	-3.10869
216438	2021-03-09	ENSMUSG00000040502	0.480566	0.00684808	0.0296151	3.10863
23828	Bves	ENSMUSG00000071317	-1.26178	0.00684844	0.0296151	-3.1086
12334	Capn2	ENSMUSG00000026509	-0.183838	0.0068532	0.0296265	-3.10827
67337	Cstf1	ENSMUSG00000027498	-0.255657	0.00686045	0.0296487	-3.10776
228998	Arfgap1	ENSMUSG00000027575	0.360901	0.0068653	0.0296605	3.10742
241327	Olfml2a	ENSMUSG00000046618	0.486387	0.00686841	0.0296647	3.1072
16543	Mdfic	ENSMUSG00000041390	-0.430882	0.00687337	0.029677	-3.10686
66396	Ccdc82	ENSMUSG00000079084	-0.436125	0.00688111	0.0296972	-3.10632
215474	Sec22c	ENSMUSG00000061536	0.181784	0.00688352	0.0296972	3.10615
330427	9330102E08Rik	ENSMUSG00000107879	0.301693	0.00688442	0.0296972	3.10609
214345	Lrrc1	ENSMUSG00000032352	-0.567908	0.00689552	0.0297311	-3.10531
77929	Yipf6	ENSMUSG00000047694	-0.384403	0.00689654	0.0297311	-3.10524
381218	4430402I18Rik	ENSMUSG00000064202	-0.376664	0.00690634	0.0297642	-3.10456
79264	Krit1	ENSMUSG00000000600	-0.328706	0.0069135	0.0297858	-3.10406
14559	Gdf1	ENSMUSG00000087408	0.67929	0.00691796	0.0297958	3.10375
74365	Lonrf3	ENSMUSG00000016239	-0.527579	0.00693794	0.0298727	-3.10237
233913	BC017158	ENSMUSG00000030780	0.358851	0.00695363	0.0299308	3.10128
22139	Ttr	ENSMUSG00000061808	0.746069	0.00695573	0.0299308	3.10114
20358	Sema6a	ENSMUSG00000019647	0.298375	0.00696588	0.0299653	3.10044
18132	Notch4	ENSMUSG00000015468	-0.976656	0.00698053	0.0300191	-3.09943
17161	Maoa	ENSMUSG00000025037	-0.380842	0.00698408	0.0300221	-3.09919
347722	Agap1	ENSMUSG00000055013	0.224144	0.00698555	0.0300221	3.09909
245174	Zfp937	ENSMUSG00000060336	-0.431789	0.00698769	0.0300221	-3.09894
433926	Lrrc8b	ENSMUSG00000070639	0.366918	0.00699082	0.0300263	3.09872
142682	Zcchc14	ENSMUSG00000061410	0.311937	0.00699468	0.0300337	3.09846
215772	Adgb	ENSMUSG00000050994	0.646583	0.00699903	0.0300403	3.09816
68050	Akirin1	ENSMUSG00000023075	-0.318994	0.00700051	0.0300403	-3.09806
17996	Neb	ENSMUSG00000026950	0.618578	0.00701296	0.0300845	3.09721
20441	St3gal3	ENSMUSG00000028538	0.417403	0.00702525	0.0301279	3.09637
64051	Sv2a	ENSMUSG00000038486	0.268624	0.00703033	0.0301405	3.09602
14007	Celf2	ENSMUSG00000002107	0.305988	0.00703926	0.0301695	3.09541
50769	Atp8a2	ENSMUSG00000021983	0.402517	0.00704216	0.0301727	3.09521
17772	Mtm1	ENSMUSG00000031337	-0.320048	0.00705218	0.0301982	-3.09453
17859	Mxi1	ENSMUSG00000025025	-0.196926	0.00705244	0.0301982	-3.09451
56525	Zfp235	ENSMUSG00000047603	-0.224399	0.00706326	0.0302352	-3.09378
97827	Exd2	ENSMUSG00000032705	0.245453	0.00706971	0.0302536	3.09334
28030	Gfm1	ENSMUSG00000027774	-0.254022	0.00708759	0.0303208	-3.09212
14809	Grik5	ENSMUSG00000003378	0.623479	0.00709497	0.0303393	3.09163
19355	Rad1	ENSMUSG00000022248	-0.285222	0.00709626	0.0303393	-3.09154
228994	Ythdf1	ENSMUSG00000038848	0.197443	0.00710081	0.0303426	3.09123
20971	Sdc4	ENSMUSG00000017009	-0.246328	0.00710137	0.0303426	-3.09119
20639	Snrpb2	ENSMUSG00000008333	-0.279144	0.00710867	0.0303597	-3.0907
252876	Gin1	ENSMUSG00000026333	-0.336745	0.00711046	0.0303597	-3.09058
11732	Ank	ENSMUSG00000022265	0.245862	0.00711233	0.0303597	3.09045
102098	Arhgef18	ENSMUSG00000004568	-0.250992	0.00711407	0.0303597	-3.09033
21408	Zfp354a	ENSMUSG00000020364	-0.476527	0.00711715	0.0303636	-3.09013
67367	Paxbp1	ENSMUSG00000022974	-0.327935	0.0071267	0.0303951	-3.08948
56353	Rybp	ENSMUSG00000072872	0.265092	0.00714474	0.0304627	3.08827
68316	Apoo	ENSMUSG00000079508	-0.259484	0.00715114	0.0304807	-3.08784
22223	Uchl1	ENSMUSG00000029223	0.594262	0.00716386	0.0305256	3.08698
15107	Hadh	ENSMUSG00000027984	-0.257396	0.00716678	0.0305287	-3.08679
22696	Zfp37	ENSMUSG00000028389	-0.42328	0.00717649	0.0305424	-3.08614
75782	Lca5	ENSMUSG00000032258	-0.311813	0.00717673	0.0305424	-3.08612
69053	1810013L24Rik	ENSMUSG00000022507	-0.309017	0.00717779	0.0305424	-3.08605
76539	Fam204a	ENSMUSG00000057858	-0.290131	0.00717873	0.0305424	-3.08599
22776	Zim1	ENSMUSG00000002266	0.539804	0.00718422	0.0305565	3.08562
16578	Kif9	ENSMUSG00000032489	0.329584	0.00718821	0.0305641	3.08536
14403	Gabrd	ENSMUSG00000029054	0.517372	0.00720059	0.0306074	3.08453
68837	Foxk2	ENSMUSG00000039275	0.198888	0.00721525	0.0306553	3.08355
15357	Hmgcr	ENSMUSG00000021670	0.301459	0.00721717	0.0306553	3.08342
224090	Tmem44	ENSMUSG00000022537	0.67583	0.00721842	0.0306553	3.08334
12450	Ccng1	ENSMUSG00000020326	-0.391414	0.00722222	0.0306621	-3.08309
14664	Slc6a9	ENSMUSG00000028542	0.605869	0.00722549	0.0306656	3.08287
17721	ND5	ENSMUSG00000064367	-0.594289	0.00722744	0.0306656	-3.08274
23985	Slc26a4	ENSMUSG00000020651	0.498482	0.00725686	0.0307796	3.08079
22427	Wrn	ENSMUSG00000031583	-0.391029	0.00725871	0.0307796	-3.08067
19334	Rab22a	ENSMUSG00000027519	-0.189589	0.00726122	0.0307809	-3.0805
58996	Arhgap23	ENSMUSG00000049807	0.309638	0.00727645	0.0308288	3.0795
17850	Mmut	ENSMUSG00000023921	-0.354946	0.00727695	0.0308288	-3.07946
52440	Tax1bp1	ENSMUSG00000004535	-0.276312	0.00728164	0.0308394	-3.07915
76251	Ercc6l2	ENSMUSG00000021470	-0.382404	0.00728554	0.0308459	-3.0789
100213	Rusc2	ENSMUSG00000035969	0.611436	0.00728759	0.0308459	3.07876
13476	Reep5	ENSMUSG00000005873	0.170671	0.00729488	0.0308674	3.07828
68170	B230118H07Rik	ENSMUSG00000027165	-0.270478	0.0073173	0.0309529	-3.07681
60525	Acss2	ENSMUSG00000027605	0.195547	0.00732702	0.0309761	3.07617
330166	Miat	ENSMUSG00000097767	0.613174	0.00732722	0.0309761	3.07616
97998	Deptor	ENSMUSG00000022419	0.560645	0.00732945	0.0309761	3.07601
65103	Arl6ip6	ENSMUSG00000026960	-0.348586	0.00733543	0.030992	-3.07562
387314	Tmtc1	ENSMUSG00000030306	-0.348919	0.00733768	0.0309921	-3.07547
17527	Mpv17	ENSMUSG00000107283	-0.1813	0.00734746	0.0310241	-3.07483
107771	Bmyc	ENSMUSG00000049086	0.669115	0.00735588	0.0310502	3.07428
70797	Ankib1	ENSMUSG00000040351	-0.245905	0.00736302	0.0310654	-3.07381
55947	Dclre1a	ENSMUSG00000025077	-0.327576	0.00736686	0.0310654	-3.07356
66286	Sec11c	ENSMUSG00000024516	-0.308283	0.0073688	0.0310654	-3.07344
76477	Pcolce2	ENSMUSG00000015354	0.865157	0.00736938	0.0310654	3.0734
15483	Hsd11b1	ENSMUSG00000016194	-0.512207	0.00737059	0.0310654	-3.07332
71780	Isyna1	ENSMUSG00000019139	1.15807	0.00737643	0.0310806	3.07294
75607	Wnk2	ENSMUSG00000037989	0.582443	0.00738404	0.0311034	3.07244
217218	Atxn7l3	ENSMUSG00000059995	0.277653	0.00738659	0.0311047	3.07228
278795	Lrrc10b	ENSMUSG00000090291	0.531096	0.00739389	0.0311261	3.0718
14548	Mrps33	ENSMUSG00000029918	-0.208528	0.00740326	0.0311539	-3.0712
76813	Armc6	ENSMUSG00000002343	0.777278	0.00740495	0.0311539	3.07109
270118	Maml2	ENSMUSG00000031925	-0.446045	0.00741357	0.0311807	-3.07053
207740	Ubald1	ENSMUSG00000039568	0.46646	0.0074199	0.0311848	3.07012
50760	Fbxo17	ENSMUSG00000030598	-0.545656	0.00742013	0.0311848	-3.0701
232875	Zscan18	ENSMUSG00000070822	0.268272	0.00742124	0.0311848	3.07003
69736	Nup37	ENSMUSG00000035351	-0.37547	0.00744428	0.0312723	-3.06854
15081	H3f3b	ENSMUSG00000016559	0.256694	0.00745033	0.0312883	3.06815
12669	Chrm1	ENSMUSG00000032773	0.297175	0.00745543	0.0313003	3.06782
12442	Ccnb2	ENSMUSG00000032218	0.571131	0.00746262	0.0313063	3.06736
80290	Gpr146	ENSMUSG00000044197	-0.338617	0.00746273	0.0313063	-3.06735
214704	Iqub	ENSMUSG00000046192	-0.393461	0.0074636	0.0313063	-3.06729
192174	Rwdd4a	ENSMUSG00000031568	-0.491919	0.00748048	0.0313662	-3.06621
76895	Bicd2	ENSMUSG00000037933	0.165397	0.00748236	0.0313662	3.06609
320244	Ttll5	ENSMUSG00000012609	0.266133	0.00748702	0.0313692	3.06579
74108	Parn	ENSMUSG00000022685	-0.21079	0.00748878	0.0313692	-3.06568
216345	Zfc3h1	ENSMUSG00000034163	-0.421031	0.0074898	0.0313692	-3.06561
68262	Agpat4	ENSMUSG00000023827	0.388084	0.00750498	0.0314233	3.06464
268294	Zbtb24	ENSMUSG00000019826	-0.254044	0.00752028	0.031478	-3.06366
70605	Zdhhc24	ENSMUSG00000006463	-0.19242	0.00752997	0.031509	-3.06304
69256	Zfp397	ENSMUSG00000024276	-0.449477	0.00754333	0.0315555	-3.06219
66395	Ahnak	ENSMUSG00000069833	-0.674406	0.00756325	0.0316294	-3.06092
16362	Irf1	ENSMUSG00000018899	-0.340556	0.00756748	0.0316376	-3.06065
66902	Mtap	ENSMUSG00000062937	-0.308638	0.00759079	0.0317256	-3.05917
68112	Entr1	ENSMUSG00000026927	0.208757	0.00761309	0.0317937	3.05776
73736	Fcf1	ENSMUSG00000021243	-0.367087	0.00761402	0.0317937	-3.0577
13191	Dctn1	ENSMUSG00000031865	0.705371	0.0076162	0.0317937	3.05757
102442	Dennd4a	ENSMUSG00000053641	-0.322522	0.00762258	0.0318108	-3.05716
56463	Snd1	ENSMUSG00000001424	0.437469	0.00766223	0.0319668	3.05467
380684	Nefh	ENSMUSG00000020396	0.317094	0.00767826	0.0320241	3.05366
22652	Mkrn3	ENSMUSG00000070527	0.386011	0.00768312	0.0320348	3.05336
434008	Tmem178b	ENSMUSG00000057716	0.461393	0.00768981	0.0320531	3.05294
69923	Agk	ENSMUSG00000029916	0.194006	0.00769946	0.0320744	3.05234
232664	Ccdc136	ENSMUSG00000029769	0.265794	0.0077013	0.0320744	3.05222
74480	Samd4	ENSMUSG00000021838	-0.295349	0.0077018	0.0320744	-3.05219
108089	Rnf144a	ENSMUSG00000020642	0.34149	0.00772051	0.0321427	3.05103
11891	Rab27a	ENSMUSG00000032202	-0.530649	0.00775157	0.0322624	-3.04909
20357	Sema5b	ENSMUSG00000052133	0.48047	0.00775658	0.0322737	3.04878
193796	Kdm4b	ENSMUSG00000024201	0.647711	0.00777186	0.0323276	3.04784
19179	Psmc1	ENSMUSG00000021178	-0.167904	0.00777519	0.0323318	-3.04763
624549	Gm29683	ENSMUSG00000109097	-0.522407	0.00777928	0.0323392	-3.04738
20813	Srp14	ENSMUSG00000009549	-0.19332	0.00778402	0.0323493	-3.04709
13498	Atn1	ENSMUSG00000004263	0.635588	0.00779279	0.0323761	3.04654
230648	Efcab14	ENSMUSG00000034210	-0.337011	0.00779926	0.0323934	-3.04615
67489	Ap4b1	ENSMUSG00000032952	-0.198488	0.00780462	0.032406	-3.04581
70257	Atp5mpl	ENSMUSG00000021290	-0.262481	0.00781711	0.0324482	-3.04505
96935	Susd4	ENSMUSG00000038576	-0.312441	0.00782692	0.0324693	-3.04444
24044	Scamp2	ENSMUSG00000040188	-0.228103	0.00782732	0.0324693	-3.04442
317717	Sec22a	ENSMUSG00000034473	-0.23642	0.00782918	0.0324693	-3.0443
320183	Msrb3	ENSMUSG00000051236	-0.347302	0.00783874	0.0324994	-3.04372
22367	Vrk1	ENSMUSG00000021115	0.245301	0.00784481	0.0325129	3.04334
68134	Upf3b	ENSMUSG00000036572	-0.297468	0.00784666	0.0325129	-3.04323
107589	Mylk	ENSMUSG00000022836	-1.27834	0.00786377	0.0325657	-3.04218
66930	Fank1	ENSMUSG00000053111	0.320843	0.00786406	0.0325657	3.04217
80749	Lrfn1	ENSMUSG00000030600	0.554752	0.00788313	0.032635	3.041
12495	Entpd1	ENSMUSG00000048120	-0.543394	0.00788979	0.0326529	-3.04059
217480	Dgkb	ENSMUSG00000036095	0.370896	0.00789314	0.0326571	3.04039
66356	Knop1	ENSMUSG00000030980	0.211141	0.00790005	0.032676	3.03997
72960	Top1mt	ENSMUSG00000000934	0.474162	0.00790789	0.0326987	3.03949
100972	Rab28	ENSMUSG00000029128	-0.227836	0.00792376	0.0327547	-3.03853
320165	Tacc1	ENSMUSG00000065954	-0.302615	0.00793153	0.0327771	-3.03806
17921	Myo7a	ENSMUSG00000030761	0.321626	0.00793991	0.032802	3.03755
226970	Arhgef4	ENSMUSG00000037509	0.406192	0.00794837	0.0328273	3.03703
19348	Kif20a	ENSMUSG00000003779	0.37615	0.00795558	0.0328473	3.0366
216881	Wscd1	ENSMUSG00000020811	0.421944	0.00796077	0.032859	3.03629
67095	Trak1	ENSMUSG00000032536	0.223659	0.00796634	0.0328658	3.03595
211770	Trib1	ENSMUSG00000032501	0.566474	0.0079671	0.0328658	3.0359
75747	Sesn3	ENSMUSG00000032009	-0.452457	0.00798785	0.0329388	-3.03465
77652	Zfp955a	ENSMUSG00000094441	-0.43393	0.00798951	0.0329388	-3.03455
56376	Pdlim5	ENSMUSG00000028273	-0.337051	0.00799557	0.0329483	-3.03419
56307	Metap2	ENSMUSG00000036112	-0.234111	0.00799653	0.0329483	-3.03413
15903	Id3	ENSMUSG00000007872	1.08044	0.00801358	0.0330088	3.0331
16145	Igtp	ENSMUSG00000078853	-0.486664	0.00802989	0.0330662	-3.03213
66075	Chchd3	ENSMUSG00000053768	-0.214434	0.00803875	0.0330929	-3.03159
22592	Ercc5	ENSMUSG00000026048	-0.323014	0.00805377	0.033145	-3.0307
19244	Ptp4a2	ENSMUSG00000028788	-0.365415	0.00805993	0.0331571	-3.03033
18212	Ntrk2	ENSMUSG00000055254	-0.39272	0.00806145	0.0331571	-3.03024
12577	Cdkn1c	ENSMUSG00000037664	0.955158	0.00808822	0.0332574	3.02864
12042	Bcl10	ENSMUSG00000028191	-0.193526	0.00809277	0.033261	-3.02837
100678	Psph	ENSMUSG00000029446	0.27547	0.00809387	0.033261	3.02831
14235	Foxm1	ENSMUSG00000001517	0.402694	0.00809648	0.033262	3.02815
629378	Dact3	ENSMUSG00000078794	0.257898	0.00810555	0.0332884	3.02761
71893	Noxo1	ENSMUSG00000019320	-0.440336	0.00810768	0.0332884	-3.02749
110391	Qdpr	ENSMUSG00000015806	-0.194992	0.00812074	0.033323	-3.02671
12721	Coro1a	ENSMUSG00000030707	0.549613	0.0081215	0.033323	3.02667
14595	B4galt1	ENSMUSG00000028413	-0.331209	0.00812325	0.033323	-3.02656
68028	Rpl22l1	ENSMUSG00000039221	-0.52548	0.00814066	0.0333748	-3.02553
14169	Fgf14	ENSMUSG00000025551	0.335671	0.00814827	0.0333962	3.02508
234373	Sugp2	ENSMUSG00000036054	0.288625	0.00815164	0.0334002	3.02488
381738	Drc1	ENSMUSG00000073102	0.306473	0.00816446	0.033431	3.02413
320267	Fubp3	ENSMUSG00000026843	-0.198482	0.00816579	0.033431	-3.02405
384061	Fndc5	ENSMUSG00000001334	0.721227	0.00816633	0.033431	3.02402
57357	Srd5a3	ENSMUSG00000029233	-0.192933	0.00817193	0.0334441	-3.02369
233058	Zfp420	ENSMUSG00000058402	-0.434502	0.00818952	0.0335063	-3.02265
381760	Ssbp1	ENSMUSG00000029911	-0.252348	0.00819252	0.0335087	-3.02247
235169	Foxred1	ENSMUSG00000039048	-0.206708	0.00819687	0.0335167	-3.02222
52575	Trmt10c	ENSMUSG00000044763	-0.382532	0.00820226	0.033529	-3.0219
212163	8030462N17Rik	ENSMUSG00000047466	-0.38991	0.00822077	0.0335948	-3.02082
74041	Ddias	ENSMUSG00000030641	-0.485876	0.0082334	0.0336366	-3.02008
67042	Ift27	ENSMUSG00000016637	-0.302376	0.0082381	0.0336459	-3.0198
244682	Cntn5	ENSMUSG00000039488	0.302524	0.00824079	0.0336471	3.01965
110596	Arhgef28	ENSMUSG00000021662	0.633502	0.00824378	0.0336495	3.01947
230649	Atpaf1	ENSMUSG00000028710	-0.373038	0.00825921	0.0337026	-3.01857
58180	Hic2	ENSMUSG00000050240	0.576193	0.00826166	0.0337027	3.01843
66061	Tctex1d2	ENSMUSG00000014075	-0.312099	0.00826848	0.0337183	-3.01803
56535	Pex3	ENSMUSG00000019809	-0.259942	0.0082703	0.0337183	-3.01792
228662	Btbd3	ENSMUSG00000062098	0.222468	0.00828124	0.0337531	3.01729
328417	Parp4	ENSMUSG00000054509	-0.503082	0.00828707	0.0337641	-3.01695
75593	Malsu1	ENSMUSG00000029815	-0.357326	0.00828877	0.0337641	-3.01685
170461	Stard6	ENSMUSG00000079608	-0.577783	0.00829241	0.033769	-3.01664
231506	Lin54	ENSMUSG00000035310	-0.367867	0.00830231	0.0337995	-3.01606
213673	9530068E07Rik	ENSMUSG00000036275	-0.168877	0.00832885	0.0338977	-3.01453
67971	Tppp3	ENSMUSG00000014846	0.657535	0.00833443	0.0339105	3.0142
20687	Sp3	ENSMUSG00000027109	-0.291778	0.00834334	0.03393	-3.01369
213819	Casd1	ENSMUSG00000015189	0.268076	0.00834408	0.03393	3.01365
58223	Mmp19	ENSMUSG00000025355	-0.377017	0.00835752	0.0339748	-3.01287
69136	Tusc1	ENSMUSG00000054000	0.780859	0.00837346	0.0340297	3.01195
170823	Glmn	ENSMUSG00000029276	-0.399082	0.00838133	0.0340467	-3.0115
18749	Prkacb	ENSMUSG00000005034	-0.538915	0.00838253	0.0340467	-3.01143
66942	Ddx18	ENSMUSG00000001674	-0.18534	0.00838915	0.0340554	-3.01105
22344	Vezf1	ENSMUSG00000018377	-0.289802	0.00838955	0.0340554	-3.01103
224624	Rab40c	ENSMUSG00000025730	0.462657	0.00840066	0.0340774	3.01039
12759	Clu	ENSMUSG00000022037	-0.207614	0.00840175	0.0340774	-3.01033
328949	Mcc	ENSMUSG00000071856	-0.305594	0.00840461	0.0340774	-3.01017
75602	1810062O18Rik	ENSMUSG00000084925	-0.557039	0.00840473	0.0340774	-3.01016
105446	Gmpr2	ENSMUSG00000002326	-0.256649	0.00840736	0.0340782	-3.01001
545276	Gal3st3	ENSMUSG00000047658	0.540381	0.00841222	0.034088	3.00973
67123	Ubap1	ENSMUSG00000028437	-0.230594	0.00842222	0.0341122	-3.00916
18130	Ints6	ENSMUSG00000035161	-0.395008	0.00842307	0.0341122	-3.00911
67292	Pigc	ENSMUSG00000026698	-0.2389	0.00843247	0.0341287	-3.00857
67826	Snap47	ENSMUSG00000009894	0.275543	0.00843447	0.0341287	3.00846
239559	A4galt	ENSMUSG00000047878	-1.446	0.0084555	0.0342039	-3.00726
70448	Atad3aos	ENSMUSG00000054514	-0.722525	0.00846668	0.0342392	-3.00662
18822	Plod1	ENSMUSG00000019055	0.544321	0.00848256	0.0342843	3.00572
27418	Mkln1	ENSMUSG00000025609	-0.405972	0.00848274	0.0342843	-3.00571
212392	Ccdc110	ENSMUSG00000071104	-1.03943	0.00848572	0.0342864	-3.00554
54364	Rpp30	ENSMUSG00000024800	-0.353712	0.00849318	0.0343067	-3.00512
434377	Zfp560	ENSMUSG00000045519	-0.290614	0.00850957	0.0343629	-3.00419
20605	Sstr1	ENSMUSG00000035431	0.907091	0.00852676	0.0344119	3.00322
16179	Irak1	ENSMUSG00000031392	-0.165693	0.00852859	0.0344119	-3.00311
170750	Xpnpep1	ENSMUSG00000025027	0.399273	0.00852909	0.0344119	3.00308
74996	Usp47	ENSMUSG00000059263	-0.305093	0.00854233	0.034452	-3.00234
68194	Ndufb4	ENSMUSG00000022820	-0.234425	0.00854473	0.034452	-3.0022
217351	Tnrc6c	ENSMUSG00000025571	0.287984	0.00854642	0.034452	3.00211
71532	Fam217b	ENSMUSG00000070476	0.268826	0.0085563	0.0344819	3.00155
67872	Nsmce4a	ENSMUSG00000040331	-0.276445	0.00856324	0.0344999	-3.00116
66365	Ccdc90b	ENSMUSG00000030613	-0.225179	0.00861871	0.0347134	-2.99805
17763	Mtcp1	ENSMUSG00000031200	-0.731996	0.00862193	0.0347163	-2.99787
104082	Wdr7	ENSMUSG00000040560	0.239336	0.00862771	0.0347296	2.99754
66863	Lztr1	ENSMUSG00000022761	0.29325	0.0086422	0.0347599	2.99673
11771	Ap2a1	ENSMUSG00000060279	0.533953	0.00864259	0.0347599	2.99671
15118	Has3	ENSMUSG00000031910	0.646878	0.00864272	0.0347599	2.99671
14190	Fgl2	ENSMUSG00000039899	-0.84976	0.00864913	0.0347757	-2.99635
237082	Nxt2	ENSMUSG00000042271	-0.322992	0.00865216	0.0347779	-2.99618
67138	Herc6	ENSMUSG00000029798	-0.524618	0.00866649	0.0348255	-2.99538
13110	Cyp2j6	ENSMUSG00000052914	-0.371632	0.00867047	0.0348315	-2.99516
208727	Hdac4	ENSMUSG00000026313	0.263996	0.00867451	0.0348358	2.99494
106957	Slc39a6	ENSMUSG00000024270	0.288963	0.00867654	0.0348358	2.99482
433586	Maml3	ENSMUSG00000061143	-0.371371	0.00868661	0.0348662	-2.99426
229675	Rsbn1	ENSMUSG00000044098	-0.467707	0.00868959	0.0348682	-2.9941
69085	Zcchc9	ENSMUSG00000021621	-0.293882	0.00869749	0.0348898	-2.99366
29812	Ndrg3	ENSMUSG00000027634	0.291668	0.00871372	0.0349349	2.99276
18286	Odf2	ENSMUSG00000026790	0.189269	0.00871869	0.0349448	2.99249
83602	Gtf2a1	ENSMUSG00000020962	-0.226396	0.00872486	0.0349595	-2.99215
67028	2610002M06Rik	ENSMUSG00000031242	0.328384	0.0087293	0.0349673	2.9919
216131	Trappc10	ENSMUSG00000000374	0.163886	0.0087426	0.0350077	2.99117
73893	Tmem202	ENSMUSG00000049526	-0.71818	0.00874441	0.0350077	-2.99107
17299	Mettl1	ENSMUSG00000006732	0.317349	0.00876056	0.0350538	2.99018
27428	Shroom3	ENSMUSG00000029381	-0.492603	0.00876093	0.0350538	-2.99016
99010	Lpcat4	ENSMUSG00000027134	0.493308	0.00877115	0.0350707	2.9896
70484	Slc35d2	ENSMUSG00000033114	-0.609796	0.0087722	0.0350707	-2.98954
74167	Nudt9	ENSMUSG00000029310	-0.214219	0.00877269	0.0350707	-2.98951
668661	2410002F23Rik	ENSMUSG00000045411	0.276805	0.00877695	0.0350777	2.98928
243547	Grip2	ENSMUSG00000030098	0.417658	0.00878002	0.0350799	2.98911
13628	Eef1a2	ENSMUSG00000016349	0.835765	0.00879091	0.0351134	2.98851
100042480	Nhsl2	ENSMUSG00000079481	0.69867	0.00879658	0.035126	2.9882
14827	Pdia3	ENSMUSG00000027248	-0.311193	0.00883526	0.0352704	-2.98608
74682	Wdr35	ENSMUSG00000066643	0.270923	0.00884703	0.0353072	2.98544
14628	Ostm1	ENSMUSG00000038280	-0.248187	0.00887528	0.0354099	-2.98391
224794	Enpp4	ENSMUSG00000023961	-0.397911	0.00887848	0.0354126	-2.98373
54525	Syt7	ENSMUSG00000024743	0.341008	0.00888166	0.0354151	2.98356
106763	Ttbk1	ENSMUSG00000015599	0.266039	0.00889386	0.0354536	2.9829
16475	Ajuba	ENSMUSG00000022178	-0.427393	0.0089033	0.0354811	-2.98238
17217	Mcm4	ENSMUSG00000022673	-0.250093	0.00890885	0.0354931	-2.98208
232370	Clstn3	ENSMUSG00000008153	0.358522	0.0089198	0.0355266	2.98149
83797	Smarcd1	ENSMUSG00000023018	0.25505	0.00893498	0.0355731	2.98067
67510	Tvp23b	ENSMUSG00000014177	-0.318845	0.00893748	0.0355731	-2.98054
435965	Lrp3	ENSMUSG00000001802	0.612451	0.0089391	0.0355731	2.98045
11843	Arf4	ENSMUSG00000021877	-0.280681	0.00895157	0.0356126	-2.97978
193813	Mcfd2	ENSMUSG00000024150	-0.344582	0.00895785	0.0356215	-2.97944
66114	Dnajc30	ENSMUSG00000061118	0.222918	0.00895891	0.0356215	2.97938
194237	Rimkla	ENSMUSG00000048899	0.418587	0.00897998	0.0356911	2.97825
67812	Ubxn4	ENSMUSG00000026353	-0.243228	0.00898191	0.0356911	-2.97815
381629	Atraid	ENSMUSG00000013622	-0.186779	0.00898408	0.0356911	-2.97803
72585	Lypd1	ENSMUSG00000026344	0.939441	0.00899006	0.0357047	2.97771
232236	Ccdc174	ENSMUSG00000034083	-0.274646	0.00899608	0.0357184	-2.97738
68566	Caly	ENSMUSG00000025468	0.843969	0.00900127	0.0357267	2.97711
208146	Yeats2	ENSMUSG00000041215	-0.216446	0.00900328	0.0357267	-2.977
213391	Rassf4	ENSMUSG00000042129	-0.591398	0.00900852	0.0357324	-2.97672
30843	Fbxl12	ENSMUSG00000066892	-0.307151	0.00901022	0.0357324	-2.97663
19299	Abcd3	ENSMUSG00000028127	-0.224716	0.00901365	0.0357324	-2.97644
12212	Chic1	ENSMUSG00000031327	-0.385688	0.00901712	0.0357324	-2.97626
74052	Ttc21a	ENSMUSG00000032514	0.460067	0.0090175	0.0357324	2.97624
237886	Slfn9	ENSMUSG00000069793	-0.440566	0.00906431	0.035906	-2.97374
73490	Mipol1	ENSMUSG00000047022	-0.53065	0.00906644	0.035906	-2.97363
21960	Tnr	ENSMUSG00000015829	0.500824	0.00907665	0.0359342	2.97308
17711	CYTB	ENSMUSG00000064370	-0.52015	0.00907872	0.0359342	-2.97297
71878	Fam83d	ENSMUSG00000027654	0.589451	0.00911341	0.0360613	2.97113
545474	Scrt2	ENSMUSG00000060257	0.472973	0.00911669	0.0360641	2.97096
56526	2021-09-06	ENSMUSG00000050379	-0.434702	0.00915303	0.0361926	-2.96904
19167	Psma3	ENSMUSG00000060073	-0.235208	0.00915463	0.0361926	-2.96896
71703	Armcx3	ENSMUSG00000049047	0.222307	0.00915695	0.0361926	2.96883
140559	Igsf8	ENSMUSG00000038034	0.811901	0.00917297	0.0362457	2.96799
545554	Ankrd34a	ENSMUSG00000049097	0.360779	0.0091807	0.036266	2.96758
235047	Zfp809	ENSMUSG00000057982	-0.313203	0.0091988	0.0363169	-2.96663
67010	Rbm7	ENSMUSG00000042396	-0.337431	0.0092129	0.0363623	-2.96589
67345	Herc4	ENSMUSG00000020064	-0.286314	0.00922065	0.0363826	-2.96549
18114	Rrp1	ENSMUSG00000061032	0.272278	0.00922651	0.0363955	2.96518
234695	Carmil2	ENSMUSG00000050357	0.679825	0.00923057	0.0364012	2.96497
22249	Unc13b	ENSMUSG00000028456	-0.552691	0.00925094	0.0364679	-2.9639
18104	Nqo1	ENSMUSG00000003849	-0.375019	0.00925271	0.0364679	-2.96381
70737	Cgn	ENSMUSG00000068876	0.909332	0.00926094	0.0364901	2.96338
16511	Kcnh2	ENSMUSG00000038319	0.68441	0.00932166	0.0367137	2.96023
69908	Rab3b	ENSMUSG00000003411	0.32941	0.00932295	0.0367137	2.96016
23928	Lamc3	ENSMUSG00000026840	0.988515	0.00934311	0.0367827	2.95912
170759	Atp13a1	ENSMUSG00000031862	0.478087	0.00935886	0.0368344	2.95831
70823	Hmgxb4	ENSMUSG00000034518	-0.236612	0.00936453	0.0368463	-2.95801
227800	Rabgap1	ENSMUSG00000035437	-0.291176	0.00936974	0.0368525	-2.95774
12469	Cct8	ENSMUSG00000025613	-0.329029	0.00937137	0.0368525	-2.95766
75731	Idnk	ENSMUSG00000050002	-0.258737	0.00939495	0.0369347	-2.95645
52466	Slc46a1	ENSMUSG00000020829	0.50232	0.00939757	0.0369347	2.95631
98682	Mfsd6	ENSMUSG00000041439	0.308267	0.00941506	0.036993	2.95541
75599	Pcdh1	ENSMUSG00000051375	0.544376	0.0094231	0.0370142	2.955
108672	Zdhhc15	ENSMUSG00000033906	0.296027	0.00942847	0.0370146	2.95473
240064	Zfp799	ENSMUSG00000095253	-0.352506	0.00942849	0.0370146	-2.95473
271981	Tbck	ENSMUSG00000028030	0.262955	0.0094535	0.0371023	2.95345
245468	Pnma3	ENSMUSG00000046287	0.421555	0.0094601	0.0371178	2.95311
74772	Atp13a2	ENSMUSG00000036622	0.864148	0.00947761	0.0371761	2.95222
70497	Arhgap17	ENSMUSG00000030766	-0.220538	0.00948425	0.0371917	-2.95188
12623	Ces1g	ENSMUSG00000057074	-0.906135	0.00948696	0.0371919	-2.95174
67711	Nsmce1	ENSMUSG00000030750	-0.218113	0.00949153	0.0371993	-2.95151
80517	Herpud2	ENSMUSG00000008429	-0.201206	0.00951216	0.0372594	-2.95046
277414	Trp53i11	ENSMUSG00000068735	1.12546	0.00951219	0.0372594	2.95046
74044	Ttf2	ENSMUSG00000033222	-0.397078	0.00952751	0.037309	-2.94968
75705	Eif4b	ENSMUSG00000058655	0.159178	0.00953189	0.0373157	2.94946
69944	2810021J22Rik	ENSMUSG00000020491	-0.327377	0.00953721	0.037326	-2.94919
74477	4933427D14Rik	ENSMUSG00000020807	-0.249041	0.00956695	0.0374319	-2.94769
210108	D130043K22Rik	ENSMUSG00000006711	0.597068	0.00958011	0.0374729	2.94702
73910	Arhgap18	ENSMUSG00000039031	-0.33514	0.00958589	0.0374817	-2.94673
212516	Efcab12	ENSMUSG00000030321	0.443225	0.00958925	0.0374817	2.94656
52563	Cdc23	ENSMUSG00000024370	-0.173308	0.00959039	0.0374817	-2.9465
319944	Taf2	ENSMUSG00000037343	-0.243161	0.0095984	0.0375005	-2.9461
22375	Wars	ENSMUSG00000021266	0.242433	0.0096007	0.0375005	2.94598
76199	Med13l	ENSMUSG00000018076	0.246584	0.00960326	0.0375005	2.94586
55983	Pdzrn3	ENSMUSG00000035357	0.2885	0.00960701	0.0375046	2.94567
94229	Slc4a10	ENSMUSG00000026904	-0.565668	0.00962132	0.03755	-2.94495
72657	Selenoh	ENSMUSG00000076437	0.430284	0.00962408	0.0375503	2.94481
77622	Apex2	ENSMUSG00000025269	-0.271078	0.00963477	0.0375717	-2.94427
16987	Lss	ENSMUSG00000033105	0.228689	0.00963495	0.0375717	2.94426
108100	Baiap2	ENSMUSG00000025372	0.649963	0.00964156	0.037574	2.94393
545938	Zfp607a	ENSMUSG00000020420	-0.691129	0.00964351	0.037574	-2.94383
21924	Tnnc1	ENSMUSG00000091898	-0.907977	0.00964858	0.0375829	-2.94358
106947	Slc39a3	ENSMUSG00000046822	0.719164	0.00965771	0.037608	2.94312
12558	Cdh2	ENSMUSG00000024304	-0.31574	0.00967783	0.0376729	-2.94212
63913	Fam129a	ENSMUSG00000026483	0.696761	0.00967976	0.0376729	2.94202
68240	Rpa3	ENSMUSG00000012483	-0.337082	0.0096864	0.0376882	-2.94169
74352	Zfp84	ENSMUSG00000046185	-0.239264	0.00974552	0.0379015	-2.93875
14904	Gtpbp1	ENSMUSG00000042535	0.350571	0.00974663	0.0379015	2.93869
268706	Slc38a9	ENSMUSG00000047789	-0.28618	0.00975466	0.0379147	-2.9383
636931	Trim71	ENSMUSG00000079259	0.556855	0.00975546	0.0379147	2.93826
12727	Clcn4	ENSMUSG00000000605	0.229951	0.00979548	0.0380596	2.93628
272589	Tbcel	ENSMUSG00000037287	-0.185127	0.00979846	0.0380606	-2.93613
17764	Mtf1	ENSMUSG00000028890	-0.338771	0.00980178	0.0380629	-2.93597
212999	Tnpo2	ENSMUSG00000031691	0.260344	0.00981211	0.0380925	2.93546
66340	Psenen	ENSMUSG00000036835	-0.27062	0.00982301	0.0381242	-2.93492
98221	Eif3m	ENSMUSG00000027170	-0.189355	0.00985986	0.0382566	-2.93311
625901	Gm6634	ENSMUSG00000097252	-2.21428	0.00987831	0.0383175	-2.93221
235504	Slc17a5	ENSMUSG00000049624	0.245545	0.0098848	0.038332	2.93189
67647	4930523C07Rik	ENSMUSG00000090394	-0.46729	0.0099013	0.0383854	-2.93108
78977	Popdc3	ENSMUSG00000019848	0.378506	0.00991151	0.0384143	2.93059
107503	Atf5	ENSMUSG00000038539	0.373105	0.00994754	0.0385373	2.92883
11532	Adh5	ENSMUSG00000028138	-0.1664	0.00994876	0.0385373	-2.92877
108123	Napg	ENSMUSG00000024581	0.171399	0.00997435	0.0386257	2.92753
16599	Klf3	ENSMUSG00000029178	-0.231103	0.00998104	0.0386359	-2.92721
16478	Jund	ENSMUSG00000071076	0.615502	0.0099825	0.0386359	2.92714
11652	Akt2	ENSMUSG00000004056	0.551617	0.0100144	0.0387446	2.92559
93683	Glce	ENSMUSG00000032252	-0.446741	0.0100161	0.0387446	-2.92551
74206	Sipa1l3	ENSMUSG00000030583	0.466241	0.0100296	0.038786	2.92486
65962	Slc9a3r2	ENSMUSG00000002504	0.718838	0.0100382	0.0388086	2.92444
545622	Ptpn3	ENSMUSG00000038764	0.320127	0.0100592	0.0388656	2.92343
12575	Cdkn1a	ENSMUSG00000023067	-0.442799	0.0100616	0.0388656	-2.92332
269630	5031425E22Rik	ENSMUSG00000073147	-0.466784	0.010064	0.0388656	-2.92321
218210	Nup153	ENSMUSG00000021374	-0.311431	0.0100648	0.0388656	-2.92316
338351	Akap17b	ENSMUSG00000059708	-0.420413	0.0100675	0.0388656	-2.92304
217866	Cdc42bpb	ENSMUSG00000021279	0.364336	0.0100697	0.0388656	2.92293
80732	Mynn	ENSMUSG00000037730	-0.265636	0.0100774	0.0388847	-2.92256
26385	Grk6	ENSMUSG00000074886	0.413322	0.0100823	0.0388856	2.92232
11773	Ap2m1	ENSMUSG00000022841	0.236033	0.0100853	0.0388856	2.92218
60440	Iigp1	ENSMUSG00000054072	-0.781082	0.010086	0.0388856	-2.92215
233893	Zfp764	ENSMUSG00000045757	-0.681168	0.0100908	0.0388935	-2.92192
16348	Invs	ENSMUSG00000028344	-0.246112	0.010119	0.0389915	-2.92057
98432	Phlpp1	ENSMUSG00000044340	-0.25412	0.0101219	0.0389917	-2.92043
27058	Srp9	ENSMUSG00000026511	-0.291728	0.0101446	0.0390685	-2.91934
16579	Kifap3	ENSMUSG00000026585	0.253833	0.0101553	0.0390989	2.91884
75698	Shld2	ENSMUSG00000041471	-0.322099	0.0101601	0.0391014	-2.91861
100416706	Zfp729b	ENSMUSG00000058093	-0.422437	0.0101616	0.0391014	-2.91854
12977	Csf1	ENSMUSG00000014599	-0.283395	0.0102218	0.0393225	-2.91568
22445	Xlr3a	ENSMUSG00000057836	0.589578	0.0102314	0.0393464	2.91522
23805	Apc2	ENSMUSG00000020135	0.86464	0.0102337	0.0393464	2.91512
100040421	Gm2762	ENSMUSG00000107008	0.620907	0.0102377	0.0393512	2.91492
226777	C130074G19Rik	ENSMUSG00000039349	-0.404001	0.010261	0.0394296	-2.91383
66939	Aagab	ENSMUSG00000037257	0.187461	0.0102761	0.039466	2.91311
12033	Bcap29	ENSMUSG00000020650	-0.347303	0.0102804	0.0394675	-2.91291
106143	Cggbp1	ENSMUSG00000054604	-0.237715	0.0102821	0.0394675	-2.91283
11595	Acan	ENSMUSG00000030607	-2.0188	0.0102934	0.0395001	-2.9123
12921	Crhr1	ENSMUSG00000018634	0.697771	0.0103023	0.0395234	2.91188
75729	Fam227a	ENSMUSG00000042564	-0.48274	0.0103136	0.0395559	-2.91135
68499	Mrpl53	ENSMUSG00000030037	0.547925	0.0103172	0.0395587	2.91118
235028	Zfp426	ENSMUSG00000059475	-0.287495	0.01033	0.0395878	-2.91058
71955	Ist1	ENSMUSG00000031729	-0.185775	0.0103329	0.0395878	-2.91044
209645	Bend7	ENSMUSG00000048186	-0.481193	0.0103335	0.0395878	-2.91042
97387	Strn4	ENSMUSG00000030374	0.453275	0.0103361	0.0395878	2.9103
18762	Prkcz	ENSMUSG00000029053	0.391891	0.0103406	0.0395942	2.91008
271786	Galnt13	ENSMUSG00000060988	0.49472	0.0103452	0.0396008	2.90987
269959	Adamtsl3	ENSMUSG00000070469	-0.478622	0.0103781	0.0397159	-2.90833
269642	Nat8l	ENSMUSG00000048142	0.47398	0.01039	0.039743	2.90778
66209	Inip	ENSMUSG00000038544	-0.235659	0.0103909	0.039743	-2.90774
72148	Tdrp	ENSMUSG00000050052	-0.305877	0.0103971	0.0397559	-2.90745
54122	Uevld	ENSMUSG00000043262	-0.410864	0.0104066	0.0397814	-2.90701
243905	Zfp568	ENSMUSG00000074221	-0.36995	0.0104114	0.0397889	-2.90678
102632	Acad11	ENSMUSG00000090150	-0.191861	0.0104146	0.0397904	-2.90663
229801	Tram1l1	ENSMUSG00000044528	0.175643	0.0104297	0.0398368	2.90594
55992	Trim3	ENSMUSG00000036989	0.510223	0.0104498	0.0399027	2.905
66958	Tmx2	ENSMUSG00000050043	-0.198788	0.0104643	0.0399472	-2.90433
320311	Rnf152	ENSMUSG00000047496	0.385389	0.0104759	0.0399794	2.90379
69049	Nat8f5	ENSMUSG00000079494	0.749746	0.0104784	0.0399794	2.90368
14687	Gnaz	ENSMUSG00000040009	0.304068	0.0105022	0.0400592	2.90258
20204	Prrx2	ENSMUSG00000039476	1.01806	0.0105077	0.0400693	2.90232
18648	Pgam1	ENSMUSG00000011752	0.234917	0.0105259	0.0401277	2.90149
72543	Mvb12b	ENSMUSG00000038740	0.47096	0.0105472	0.0401978	2.90051
64010	Sav1	ENSMUSG00000021067	-0.269976	0.0105782	0.0403031	-2.89909
13642	Efnb2	ENSMUSG00000001300	-0.326564	0.0105806	0.0403031	-2.89898
18949	Pnn	ENSMUSG00000020994	-0.231044	0.0105942	0.0403441	-2.89835
66505	Zmynd11	ENSMUSG00000021156	0.240475	0.0106034	0.0403662	2.89794
238988	Erc2	ENSMUSG00000040640	0.441558	0.0106058	0.0403662	2.89783
244666	Sprtn	ENSMUSG00000031986	0.188977	0.0106129	0.0403824	2.8975
224105	Pak2	ENSMUSG00000022781	-0.333602	0.0106193	0.0403956	-2.89721
11461	Actb	ENSMUSG00000029580	0.368232	0.0106249	0.0404057	2.89696
268890	Lsamp	ENSMUSG00000061080	0.34333	0.0106332	0.0404262	2.89658
70408	Polr3f	ENSMUSG00000027427	-0.228116	0.0106387	0.0404362	-2.89633
68854	Asb11	ENSMUSG00000031382	-1.87218	0.0106442	0.0404461	-2.89608
240328	F830016B08Rik	ENSMUSG00000090942	-1.30319	0.0106664	0.0405058	-2.89507
214469	Fam168b	ENSMUSG00000037503	0.161718	0.0106668	0.0405058	2.89505
330222	Sdk1	ENSMUSG00000039683	0.489735	0.0106686	0.0405058	2.89497
76933	Ifi27l2a	ENSMUSG00000079017	-0.991607	0.0106963	0.0406002	-2.89371
13728	Mark2	ENSMUSG00000024969	0.302179	0.0107202	0.0406678	2.89263
238247	Arid4a	ENSMUSG00000048118	-0.291835	0.0107203	0.0406678	-2.89262
15560	Htr2c	ENSMUSG00000041380	0.878479	0.0107229	0.0406678	2.89251
13797	Emx2	ENSMUSG00000043969	-0.364441	0.0107323	0.0406926	-2.89208
103743	Tmem98	ENSMUSG00000035413	-0.330051	0.0107384	0.0407047	-2.89181
216860	Neurl4	ENSMUSG00000047284	0.461273	0.0107491	0.0407339	2.89133
27207	Rps11	ENSMUSG00000003429	-0.19564	0.0107597	0.040763	-2.89085
52626	Cdkn2aipnl	ENSMUSG00000020392	0.251952	0.0107797	0.0408217	2.88995
72128	2610008E11Rik	ENSMUSG00000060301	-0.284783	0.0107835	0.0408217	-2.88978
18016	Nf2	ENSMUSG00000009073	0.178578	0.0107839	0.0408217	2.88976
73032	Ttc9b	ENSMUSG00000007944	1.11579	0.0107955	0.0408546	2.88924
407819	BC031181	ENSMUSG00000036299	-0.163283	0.0108143	0.0409145	-2.8884
232599	Gm4876	ENSMUSG00000054556	-0.395623	0.0108291	0.0409593	-2.88773
497097	Xkr4	ENSMUSG00000051951	0.648898	0.0108487	0.0410224	2.88686
68133	Gcsh	ENSMUSG00000034424	-0.286559	0.010855	0.041035	-2.88658
11630	Crybg1	ENSMUSG00000019866	-1.08143	0.0108605	0.041045	-2.88633
212919	Kctd7	ENSMUSG00000034110	-0.212847	0.0108903	0.0411464	-2.885
56452	Orc6	ENSMUSG00000031697	-0.270563	0.0109387	0.041318	-2.88285
319251	9630001P10Rik	ENSMUSG00000097825	0.550571	0.0109512	0.041344	2.8823
110382	C8b	ENSMUSG00000029656	-2.64697	0.0109515	0.041344	-2.88229
68036	Zfp706	ENSMUSG00000062397	0.227597	0.0109602	0.0413657	2.8819
207607	Ccdc40	ENSMUSG00000039963	0.343269	0.0109701	0.041392	2.88146
664987	Gm14393	ENSMUSG00000090093	-0.524823	0.0109754	0.0414005	-2.88123
231861	Tnrc18	ENSMUSG00000039477	0.652413	0.0109824	0.041416	2.88092
215476	Prr14l	ENSMUSG00000054280	0.360495	0.0109885	0.0414175	2.88065
13116	Cyp46a1	ENSMUSG00000021259	0.317302	0.0109888	0.0414175	2.88064
74255	Smu1	ENSMUSG00000028409	-0.210267	0.0109992	0.0414456	-2.88018
232339	Ankrd26	ENSMUSG00000007827	-0.393498	0.0110111	0.041475	-2.87966
170638	Hpcal4	ENSMUSG00000046093	-0.401413	0.0110129	0.041475	-2.87958
260305	Nphp4	ENSMUSG00000039577	0.66241	0.0110674	0.0416616	2.87718
78394	Ddx52	ENSMUSG00000020677	-0.267169	0.0110684	0.0416616	-2.87714
269252	Gtf3c4	ENSMUSG00000035666	-0.272838	0.0110834	0.0417069	-2.87648
28077	Med10	ENSMUSG00000021598	0.286288	0.0111016	0.041737	2.87569
66887	Lonp2	ENSMUSG00000047866	-0.187216	0.0111037	0.041737	-2.87559
170826	Ppargc1b	ENSMUSG00000033871	0.471603	0.0111038	0.041737	2.87559
216233	Socs2	ENSMUSG00000020027	0.247381	0.0111064	0.041737	2.87548
242748	Disp3	ENSMUSG00000041544	0.874177	0.0111064	0.041737	2.87548
12490	Cd34	ENSMUSG00000016494	-0.51801	0.0111106	0.0417418	-2.87529
11908	Atf1	ENSMUSG00000023027	-0.25124	0.0111163	0.041752	-2.87504
60507	Qtrt1	ENSMUSG00000002825	0.550823	0.0111556	0.0418883	2.87333
21927	Tnfaip1	ENSMUSG00000017615	-0.157553	0.0111729	0.0419419	-2.87258
635169	CK137956	ENSMUSG00000028813	0.615292	0.0111986	0.0420272	2.87147
319991	Kif6	ENSMUSG00000023999	0.398763	0.011239	0.0421675	2.86972
68487	Tmem140	ENSMUSG00000057137	-0.719925	0.0112604	0.0422264	-2.8688
66606	Lrrc57	ENSMUSG00000027286	-0.220322	0.0112608	0.0422264	-2.86878
216238	Eea1	ENSMUSG00000036499	-0.391889	0.0112644	0.0422287	-2.86862
13401	Dmwd	ENSMUSG00000030410	0.606777	0.0112719	0.0422454	2.8683
21345	Tagln	ENSMUSG00000032085	-0.406756	0.0112826	0.0422744	-2.86784
67937	Tmem59l	ENSMUSG00000035964	0.416432	0.0112925	0.0423	2.86742
66928	Dmac1	ENSMUSG00000028398	0.251491	0.0112983	0.0423102	2.86717
79560	Ublcp1	ENSMUSG00000041231	-0.260342	0.0113034	0.042318	-2.86695
11520	Plin2	ENSMUSG00000028494	-0.318668	0.0113094	0.0423289	-2.86669
18647	Cdk14	ENSMUSG00000028926	0.421371	0.0113123	0.0423289	2.86657
77866	E130102H24Rik	ENSMUSG00000086782	-0.685505	0.0113343	0.0423997	-2.86562
72333	Palld	ENSMUSG00000058056	-0.318993	0.0113422	0.0424181	-2.86528
11977	Atp7a	ENSMUSG00000033792	-0.413193	0.0113561	0.0424586	-2.86469
78816	Gmip	ENSMUSG00000036246	0.50789	0.0113697	0.042476	2.86411
19158	Cyth2	ENSMUSG00000003269	0.378336	0.0113719	0.042476	2.86402
270672	Map3k15	ENSMUSG00000031303	-0.402386	0.011372	0.042476	-2.86401
66498	Dda1	ENSMUSG00000074247	0.540643	0.0113729	0.042476	2.86397
16194	Il6ra	ENSMUSG00000027947	0.328393	0.0113842	0.0425066	2.86349
219105	Zmym5	ENSMUSG00000040123	-0.28776	0.0113915	0.0425225	-2.86318
66410	Mterf3	ENSMUSG00000021519	-0.336467	0.0114034	0.0425556	-2.86268
217692	Sipa1l1	ENSMUSG00000042700	0.303472	0.011411	0.0425726	2.86235
399558	Flrt2	ENSMUSG00000047414	0.362179	0.0114246	0.0426119	2.86178
268656	Sptlc1	ENSMUSG00000021468	-0.171904	0.0114479	0.0426873	-2.86079
75805	Nln	ENSMUSG00000021710	0.175719	0.0114579	0.0426956	2.86036
74775	Lmbr1l	ENSMUSG00000022999	-0.365313	0.0114593	0.0426956	-2.8603
56196	Tdp2	ENSMUSG00000035958	-0.313042	0.0114613	0.0426956	-2.86022
14658	Glrb	ENSMUSG00000028020	0.249256	0.0114623	0.0426956	2.86018
232934	Mypop	ENSMUSG00000048481	0.594193	0.0114743	0.0427252	2.85967
93879	Pcdhb8	ENSMUSG00000045876	0.411413	0.0114763	0.0427252	2.85958
106298	Rrn3	ENSMUSG00000022682	-0.234164	0.0114939	0.0427507	-2.85884
217378	Dnajc27	ENSMUSG00000020657	0.21774	0.0114943	0.0427507	2.85882
57776	Ttyh1	ENSMUSG00000030428	-0.430765	0.0114973	0.0427507	-2.8587
233276	Tubgcp5	ENSMUSG00000033790	-0.277222	0.0114985	0.0427507	-2.85864
71914	Antxr2	ENSMUSG00000029338	-0.365363	0.0115045	0.0427617	-2.85839
223272	Itgbl1	ENSMUSG00000032925	0.546877	0.0115122	0.0427789	2.85807
56695	Pnkd	ENSMUSG00000026179	0.400015	0.0115313	0.0428384	2.85726
50724	Sap30l	ENSMUSG00000020519	0.390476	0.0115353	0.0428417	2.8571
54401	Ywhab	ENSMUSG00000018326	0.195615	0.0115409	0.0428514	2.85686
319996	Casc4	ENSMUSG00000060227	-0.36711	0.0115489	0.0428601	-2.85652
207728	Pde2a	ENSMUSG00000110195	0.199172	0.0115494	0.0428601	2.8565
68027	Tmem178	ENSMUSG00000024245	0.292948	0.0115798	0.0429614	2.85523
239650	Ccdc184	ENSMUSG00000029875	0.438042	0.0115839	0.0429651	2.85506
319518	Pdpr	ENSMUSG00000033624	-0.378341	0.0115919	0.0429835	-2.85472
72238	Tbc1d5	ENSMUSG00000023923	0.236666	0.0115963	0.0429886	2.85453
228355	Madd	ENSMUSG00000040687	0.232478	0.011606	0.043003	2.85413
26442	Psma5	ENSMUSG00000068749	-0.200433	0.0116064	0.043003	-2.85411
72185	Dbndd1	ENSMUSG00000031970	0.502463	0.0116353	0.0430987	2.8529
338368	Pheta2	ENSMUSG00000049687	0.545141	0.0116586	0.0431523	2.85193
14719	Got2	ENSMUSG00000031672	0.189961	0.011659	0.0431523	2.85191
27224	Eloa	ENSMUSG00000028668	-0.173067	0.0116842	0.0432339	-2.85087
83493	Sacm1l	ENSMUSG00000025240	-0.29521	0.0117141	0.0433333	-2.84962
11844	Arf5	ENSMUSG00000020440	0.407844	0.0117288	0.043376	2.84902
22143	Tuba1b	ENSMUSG00000023004	0.354096	0.0117397	0.0434004	2.84857
237988	Cdr2l	ENSMUSG00000050910	0.306382	0.0117436	0.0434004	2.8484
14594	Ggta1	ENSMUSG00000035778	-0.404191	0.0117458	0.0434004	-2.84831
20655	Sod1	ENSMUSG00000022982	-0.222138	0.0117478	0.0434004	-2.84823
333050	Ksr2	ENSMUSG00000061578	0.295895	0.0117603	0.0434349	2.84772
30877	Gnl3	ENSMUSG00000042354	-0.353037	0.0117781	0.0434892	-2.84698
11984	Atp6v0c	ENSMUSG00000024121	0.780889	0.0117971	0.0435478	2.8462
106840	Unc119b	ENSMUSG00000046562	-0.196307	0.011811	0.0435877	-2.84563
219103	Cenpj	ENSMUSG00000064128	-0.356415	0.0118498	0.0437195	-2.84403
234378	Klhl26	ENSMUSG00000055707	0.310195	0.0118641	0.0437573	2.84344
20907	Stx1a	ENSMUSG00000007207	0.584286	0.0118714	0.0437573	2.84315
338367	Myo1d	ENSMUSG00000035441	-0.469807	0.0118722	0.0437573	-2.84311
16855	Lgals4	ENSMUSG00000053964	-0.661839	0.0118726	0.0437573	-2.8431
140887	Lnx2	ENSMUSG00000016520	0.40893	0.0118901	0.0438101	2.84238
237860	Ssh2	ENSMUSG00000037926	0.354125	0.0118969	0.0438158	2.8421
13839	Epha5	ENSMUSG00000029245	0.375328	0.0118979	0.0438158	2.84207
619299	9230020A06Rik	ENSMUSG00000072753	-3.12278	0.0119075	0.0438397	-2.84167
52477	Angel2	ENSMUSG00000026634	-0.201153	0.0119183	0.0438678	-2.84123
12176	Bnip3	ENSMUSG00000078566	0.49815	0.0119365	0.0439138	2.84049
18817	Plk1	ENSMUSG00000030867	0.711552	0.0119371	0.0439138	2.84047
19335	Rab23	ENSMUSG00000004768	-0.210769	0.0119402	0.0439139	-2.84034
71228	Dlg5	ENSMUSG00000021782	0.202802	0.0119437	0.0439149	2.8402
545641	Gm5860	ENSMUSG00000085022	1.11999	0.0119539	0.0439412	2.83978
69634	Clybl	ENSMUSG00000025545	-0.304327	0.0119577	0.0439436	-2.83963
107448	Unc5a	ENSMUSG00000025876	1.04486	0.0119671	0.0439666	2.83925
56371	Fzr1	ENSMUSG00000020235	0.707304	0.01198	0.0440023	2.83872
214742	Rcor3	ENSMUSG00000037395	0.279256	0.011993	0.0440352	2.8382
19285	Cavin1	ENSMUSG00000004044	-0.338728	0.0119953	0.0440352	-2.8381
20544	Slc9a1	ENSMUSG00000028854	0.425317	0.0120003	0.0440422	2.8379
15925	Ide	ENSMUSG00000056999	-0.261434	0.0120112	0.0440707	-2.83746
81898	Sf3b1	ENSMUSG00000025982	-0.268824	0.0120259	0.0441127	-2.83687
12062	Bdkrb2	ENSMUSG00000021070	0.591963	0.0120337	0.04413	2.83655
54366	Ctnnal1	ENSMUSG00000038816	-0.371029	0.0120609	0.0442179	-2.83545
13640	Efna5	ENSMUSG00000048915	-0.461024	0.0120951	0.0443316	-2.83408
140546	Eri3	ENSMUSG00000033423	0.390805	0.0121124	0.0443834	2.83338
15468	Prmt2	ENSMUSG00000020230	0.391604	0.0121362	0.0444488	2.83243
229694	AI504432	ENSMUSG00000056145	0.446399	0.0121366	0.0444488	2.83241
56224	Tspan5	ENSMUSG00000028152	-0.210674	0.0121403	0.0444504	-2.83226
66129	Prxl2c	ENSMUSG00000021482	-0.308481	0.012146	0.0444504	-2.83204
78323	Fam219b	ENSMUSG00000032305	-0.197473	0.0121465	0.0444504	-2.83201
17449	Mdh1	ENSMUSG00000020321	-0.173793	0.0121656	0.0445085	-2.83125
230917	Tmem201	ENSMUSG00000044700	0.45784	0.0122202	0.0446966	2.82907
109754	Cyb5r3	ENSMUSG00000018042	-0.297081	0.012227	0.0447095	-2.8288
12406	Serpinh1	ENSMUSG00000070436	0.549247	0.0122395	0.0447436	2.82831
17858	Mx2	ENSMUSG00000023341	-0.67592	0.0122579	0.0447994	-2.82757
12499	Entpd5	ENSMUSG00000021236	-0.219537	0.012295	0.0449229	-2.82611
57741	Noc2l	ENSMUSG00000095567	0.287468	0.0123071	0.0449483	2.82563
52163	Camk1	ENSMUSG00000030272	-0.224315	0.0123083	0.0449483	-2.82558
56480	Tbk1	ENSMUSG00000020115	-0.164742	0.0123534	0.0450953	-2.8238
50523	Lats2	ENSMUSG00000021959	-0.251857	0.0123551	0.0450953	-2.82374
16492	Kcna4	ENSMUSG00000042604	-0.549451	0.0123799	0.0451742	-2.82276
15183	Hdac3	ENSMUSG00000024454	-0.186747	0.01239	0.0451932	-2.82236
67684	Luc7l3	ENSMUSG00000020863	-0.288325	0.0123916	0.0451932	-2.8223
20351	Sema4a	ENSMUSG00000028064	0.403689	0.0123987	0.0452074	2.82202
57434	Xrcc2	ENSMUSG00000028933	-0.2722	0.0124265	0.0452971	-2.82093
14199	Fhl1	ENSMUSG00000023092	-0.188734	0.0124437	0.0453443	-2.82026
78784	Celf3	ENSMUSG00000028137	0.572059	0.0124463	0.0453443	2.82016
75273	Pelp1	ENSMUSG00000018921	0.330152	0.0124492	0.0453443	2.82004
74585	Sppl3	ENSMUSG00000029550	0.310933	0.0124777	0.045436	2.81893
55978	Ift20	ENSMUSG00000001105	0.221284	0.0124823	0.0454384	2.81875
11622	Ahr	ENSMUSG00000019256	0.346733	0.0124848	0.0454384	2.81865
52915	Zmiz2	ENSMUSG00000041164	0.623557	0.0124989	0.0454779	2.8181
74626	Tmem81	ENSMUSG00000048174	-0.399281	0.0125054	0.0454895	-2.81785
73571	1700096K18Rik	ENSMUSG00000101856	-0.479848	0.0125231	0.0455276	-2.81717
67371	Gtf3c6	ENSMUSG00000019837	-0.256847	0.0125245	0.0455276	-2.81711
70099	Smc4	ENSMUSG00000034349	-0.381717	0.0125256	0.0455276	-2.81707
231134	Dok7	ENSMUSG00000044716	0.655419	0.0125344	0.0455478	2.81672
231668	Vsig10	ENSMUSG00000066894	-0.310749	0.0125535	0.0455993	-2.81598
11835	Ar	ENSMUSG00000046532	0.420115	0.0125551	0.0455993	2.81592
18619	Penk	ENSMUSG00000045573	-1.1558	0.0125647	0.0456161	-2.81555
73172	Exo5	ENSMUSG00000028629	-0.318065	0.0125682	0.0456161	-2.81541
72183	Snx6	ENSMUSG00000005656	-0.199745	0.0125696	0.0456161	-2.81536
67057	Yaf2	ENSMUSG00000022634	0.189337	0.0125807	0.0456447	2.81493
72672	Zfp518a	ENSMUSG00000049164	-0.394985	0.0125896	0.045665	-2.81459
17709	COX2	ENSMUSG00000064354	-0.692324	0.0126003	0.0456848	-2.81418
14545	Gdap1	ENSMUSG00000025777	0.266282	0.0126044	0.0456848	2.81402
16477	Junb	ENSMUSG00000052837	1.58662	0.0126049	0.0456848	2.814
50927	Nasp	ENSMUSG00000028693	0.306159	0.0126118	0.0456982	2.81373
26568	Slc27a3	ENSMUSG00000027932	0.843517	0.0126181	0.0457092	2.81349
56869	Zfp109	ENSMUSG00000074283	-0.353796	0.0126227	0.045714	-2.81331
67049	Pus3	ENSMUSG00000032103	-0.276523	0.0126305	0.0457302	-2.81301
75556	Cfap161	ENSMUSG00000011154	0.441194	0.0126372	0.0457426	2.81275
70235	Poc1a	ENSMUSG00000023345	0.744877	0.012655	0.0457949	2.81207
208266	Dot1l	ENSMUSG00000061589	0.373712	0.0126582	0.0457949	2.81194
68606	Ppm1f	ENSMUSG00000026181	-0.151868	0.012687	0.0458845	-2.81084
224691	Zfp472	ENSMUSG00000053600	-0.374336	0.0126908	0.0458845	-2.81069
245670	Rragb	ENSMUSG00000041658	0.178359	0.0126928	0.0458845	2.81061
67943	Mesd	ENSMUSG00000038503	-0.161318	0.0127021	0.0458945	-2.81026
69185	Dtwd1	ENSMUSG00000023330	-0.253137	0.0127198	0.0459244	-2.80958
58237	Nkain4	ENSMUSG00000027574	0.626491	0.0127224	0.0459244	2.80948
56357	Ivd	ENSMUSG00000027332	-0.200608	0.0127235	0.0459244	-2.80944
26440	Psma1	ENSMUSG00000030751	-0.206483	0.0127287	0.0459313	-2.80924
19330	Rab18	ENSMUSG00000073639	-0.271974	0.0127341	0.0459387	-2.80903
272381	Lrrc4b	ENSMUSG00000047085	0.931299	0.0127384	0.0459424	2.80887
83964	Jam3	ENSMUSG00000031990	-0.169464	0.012779	0.0460718	-2.80732
12018	Bak1	ENSMUSG00000057789	0.483245	0.0127809	0.0460718	2.80725
338350	Acad12	ENSMUSG00000042647	-0.491386	0.0128261	0.0462121	-2.80553
52348	Vps37a	ENSMUSG00000031600	-0.401981	0.0128264	0.0462121	-2.80552
30957	Mapk8ip3	ENSMUSG00000024163	0.371622	0.0128513	0.0462898	2.80457
240442	Adnp2	ENSMUSG00000053950	0.187064	0.0128718	0.0463518	2.8038
21815	Tgif1	ENSMUSG00000047407	-0.350138	0.0128996	0.04644	-2.80274
109689	Arrb1	ENSMUSG00000018909	0.212349	0.0129066	0.0464473	2.80248
17347	Mknk2	ENSMUSG00000020190	0.438876	0.0129083	0.0464473	2.80242
319638	Nt5dc1	ENSMUSG00000039480	-0.433754	0.0129359	0.0465345	-2.80138
67731	Fbxo32	ENSMUSG00000022358	-0.49467	0.0129533	0.0465853	-2.80072
12617	Cenpc1	ENSMUSG00000029253	-0.348399	0.0129609	0.0466005	-2.80044
654795	Sdr39u1	ENSMUSG00000022223	0.4475	0.0129759	0.0466425	2.79987
217951	Tmem196	ENSMUSG00000048004	0.649302	0.0129936	0.0466942	2.79921
22017	Tpmt	ENSMUSG00000021376	-0.240634	0.0130078	0.046733	-2.79868
67451	Pkp2	ENSMUSG00000041957	0.382193	0.0130478	0.0468561	2.79718
14797	Tle5	ENSMUSG00000054452	0.484072	0.0130487	0.0468561	2.79715
67171	Dram2	ENSMUSG00000027900	-0.313576	0.0130729	0.0469308	-2.79624
229900	Gbp7	ENSMUSG00000040253	-0.597007	0.0130981	0.047009	-2.79531
225870	Rin1	ENSMUSG00000024883	-0.580665	0.013113	0.0470504	-2.79475
70081	Zfp995	ENSMUSG00000078546	-0.457154	0.0131264	0.0470867	-2.79425
171508	Creld1	ENSMUSG00000030284	0.499358	0.0131521	0.0471636	2.7933
108652	Slc35b3	ENSMUSG00000021432	-0.278714	0.0131546	0.0471636	-2.79321
72341	Elp6	ENSMUSG00000054836	0.380345	0.0131601	0.047171	2.79301
230376	Haus6	ENSMUSG00000038047	-0.428806	0.0131737	0.0472079	-2.7925
72958	Zfp493	ENSMUSG00000090659	-0.478375	0.0132265	0.0473848	-2.79055
74868	Tmem65	ENSMUSG00000062373	-0.366924	0.0132555	0.0474765	-2.78949
109294	Prex2	ENSMUSG00000048960	-0.430774	0.0132766	0.0475398	-2.78871
338369	Tmem220	ENSMUSG00000050270	-0.375839	0.0132807	0.0475424	-2.78856
75202	Spaca6	ENSMUSG00000080316	-0.496871	0.0133012	0.0476037	-2.78781
19356	Rad17	ENSMUSG00000021635	-0.245647	0.0133086	0.047618	-2.78753
232539	Klhl42	ENSMUSG00000040102	-0.212895	0.0133312	0.0476865	-2.78671
239114	Il17d	ENSMUSG00000050222	0.386334	0.0133491	0.0477383	2.78606
69821	Mterf4	ENSMUSG00000026273	-0.257861	0.0133532	0.0477409	-2.7859
11803	Aplp1	ENSMUSG00000006651	0.539666	0.0133633	0.0477648	2.78554
107701	Sf3b4	ENSMUSG00000068856	0.24139	0.0133874	0.0478132	2.78466
329178	Unc80	ENSMUSG00000055567	0.371544	0.0133875	0.0478132	2.78465
224824	Pex6	ENSMUSG00000002763	0.577834	0.0133949	0.0478132	2.78438
100129	Gpr153	ENSMUSG00000042804	0.55633	0.013396	0.0478132	2.78435
68431	Fbxl15	ENSMUSG00000025226	0.691558	0.0133974	0.0478132	2.7843
77041	Arsk	ENSMUSG00000021592	-0.323453	0.0133974	0.0478132	-2.78429
67500	Ccar1	ENSMUSG00000020074	-0.269689	0.0134262	0.0478833	-2.78325
214897	Csnk1g1	ENSMUSG00000032384	-0.253881	0.0134268	0.0478833	-2.78323
104625	Cnot6	ENSMUSG00000020362	-0.360884	0.0134273	0.0478833	-2.78321
245666	Iqsec2	ENSMUSG00000041115	0.427212	0.0134454	0.0479309	2.78255
211429	Pla2g4b	ENSMUSG00000098488	-0.588716	0.0134476	0.0479309	-2.78247
380850	Gm5141	ENSMUSG00000091183	-0.464117	0.0134533	0.0479393	-2.78226
20924	Supt5	ENSMUSG00000003435	0.323047	0.0134635	0.0479484	2.78189
14778	Gpx3	ENSMUSG00000018339	-0.609987	0.0134656	0.0479484	-2.78182
79202	Tnfrsf22	ENSMUSG00000010751	0.347016	0.0134662	0.0479484	2.7818
30791	Slc39a1	ENSMUSG00000052310	-0.224566	0.0134703	0.0479508	-2.78165
382019	Zfp882	ENSMUSG00000089857	-0.505092	0.0134919	0.0480154	-2.78087
214944	Mob3b	ENSMUSG00000073910	-0.361184	0.0135038	0.0480458	-2.78044
56772	Mllt11	ENSMUSG00000053192	0.198087	0.0135148	0.0480707	2.78004
69976	Galk2	ENSMUSG00000027207	-0.203295	0.0135177	0.0480707	-2.77993
12496	Entpd2	ENSMUSG00000015085	0.607773	0.0135238	0.0480801	2.77971
211914	Asap2	ENSMUSG00000052632	-0.191781	0.0135401	0.0481258	-2.77913
53598	Dctn3	ENSMUSG00000028447	0.55083	0.0135564	0.0481713	2.77854
71819	Kif23	ENSMUSG00000032254	0.439302	0.0135623	0.0481732	2.77833
76365	Tbx18	ENSMUSG00000032419	0.633812	0.0135638	0.0481732	2.77827
74213	Rbm26	ENSMUSG00000022119	-0.305708	0.013587	0.0482433	-2.77744
71870	Cfap45	ENSMUSG00000026546	0.349677	0.0136032	0.0482885	2.77686
22240	Dpysl3	ENSMUSG00000024501	0.38572	0.0136144	0.0483161	2.77646
66343	Tmem177	ENSMUSG00000036975	-0.312033	0.0136253	0.0483426	-2.77607
20616	Snap91	ENSMUSG00000033419	0.279696	0.0136354	0.0483554	2.77571
18457	Bloc1s6	ENSMUSG00000005804	-0.266868	0.0136358	0.0483554	-2.77569
66569	Gdpd1	ENSMUSG00000061666	0.192027	0.0136449	0.0483751	2.77537
50500	Ttpa	ENSMUSG00000073988	0.517603	0.0136771	0.0484734	2.77422
11593	Aga	ENSMUSG00000031521	-0.29001	0.0136795	0.0484734	-2.77413
232910	Ap2s1	ENSMUSG00000008036	0.50065	0.0136978	0.0485259	2.77348
245404	Dcaf12l1	ENSMUSG00000045284	0.205144	0.0137054	0.0485405	2.77321
68188	Sympk	ENSMUSG00000023118	0.391506	0.0137125	0.0485532	2.77296
13629	Eef2	ENSMUSG00000034994	0.500553	0.0137179	0.04856	2.77276
382051	Pdp2	ENSMUSG00000048371	0.201926	0.0137268	0.0485792	2.77245
269693	Ccdc60	ENSMUSG00000043913	0.431576	0.0137351	0.0485963	2.77215
23988	Pin1	ENSMUSG00000032171	0.464205	0.0137808	0.0487456	2.77053
76867	Rhbdd1	ENSMUSG00000026142	-0.326169	0.013785	0.0487482	-2.77038
74563	Rasgef1c	ENSMUSG00000020374	-0.357113	0.0138137	0.0488374	-2.76937
68140	Tigd2	ENSMUSG00000049232	-0.328356	0.0138225	0.0488481	-2.76906
67433	Ccdc127	ENSMUSG00000021578	-0.264997	0.0138237	0.0488481	-2.76901
17060	Blnk	ENSMUSG00000061132	-2.66704	0.0138286	0.0488505	-2.76884
14180	Fgf9	ENSMUSG00000021974	0.347932	0.0138314	0.0488505	2.76874
53330	Vamp4	ENSMUSG00000026696	-0.371354	0.013843	0.0488688	-2.76833
54123	Irf7	ENSMUSG00000025498	-0.559882	0.0138436	0.0488688	-2.76831
56041	Uso1	ENSMUSG00000029407	-0.252349	0.013888	0.049013	-2.76675
93760	Arid1a	ENSMUSG00000007880	0.254728	0.0139059	0.0490552	2.76612
74763	Naa60	ENSMUSG00000005982	0.314591	0.0139069	0.0490552	2.76608
53860	2021-09-09	ENSMUSG00000059248	0.455884	0.0139175	0.04908	2.76571
108899	2700081O15Rik	ENSMUSG00000053080	0.329614	0.013933	0.0491224	2.76517
217473	Ankmy2	ENSMUSG00000036188	0.188263	0.0139585	0.0491928	2.76428
13396	Dlx6	ENSMUSG00000029754	0.455387	0.01396	0.0491928	2.76422
116870	Mta1	ENSMUSG00000021144	0.413767	0.0139766	0.0492388	2.76364
50530	Mfap5	ENSMUSG00000030116	-0.939589	0.0140093	0.049337	-2.7625
16706	Ksr1	ENSMUSG00000018334	0.444545	0.0140115	0.049337	2.76242
76969	Chst1	ENSMUSG00000027221	0.640498	0.0140398	0.0494239	2.76144
12261	C1qbp	ENSMUSG00000018446	-0.313433	0.0140642	0.0494851	-2.76059
66870	Serbp1	ENSMUSG00000036371	0.167006	0.014076	0.049514	2.76018
321007	Serac1	ENSMUSG00000015659	0.306936	0.0140946	0.0495671	2.75954
210801	Unc5d	ENSMUSG00000063626	0.45546	0.0141018	0.0495799	2.75929
64436	Inpp5e	ENSMUSG00000026925	-0.222612	0.0141062	0.0495827	-2.75914
21353	Tank	ENSMUSG00000064289	-0.291255	0.0141795	0.0498279	-2.75661
22021	Tpst1	ENSMUSG00000034118	0.22086	0.0142392	0.0500152	2.75455
105787	Prkaa1	ENSMUSG00000050697	-0.238981	0.0142399	0.0500152	-2.75453
19099	Mapk8ip1	ENSMUSG00000027223	0.407309	0.0142609	0.0500763	2.75381
15572	Elavl4	ENSMUSG00000028546	0.351028	0.0142668	0.0500844	2.75361
57258	Xpo4	ENSMUSG00000021952	-0.300565	0.0142755	0.0501023	-2.75331
70551	Tmtc4	ENSMUSG00000041594	0.407874	0.0142853	0.050124	2.75297
14104	Fasn	ENSMUSG00000025153	0.65878	0.0143006	0.0501652	2.75245
51938	Ccdc39	ENSMUSG00000027676	0.471591	0.0143122	0.0501932	2.75205
17191	Mbd2	ENSMUSG00000024513	-0.290033	0.0143224	0.0502165	-2.75171
269275	Acvr1c	ENSMUSG00000026834	-1.24612	0.0143298	0.0502297	-2.75145
72649	Tmem209	ENSMUSG00000029782	-0.208602	0.0143483	0.0502821	-2.75082
72535	Aldh1b1	ENSMUSG00000035561	0.413945	0.0143557	0.0502955	2.75057
11757	Prdx3	ENSMUSG00000024997	-0.196181	0.0143602	0.0502985	-2.75042
71452	Ankrd40	ENSMUSG00000020864	-0.195082	0.0143846	0.0503712	-2.74959
76366	Mtif3	ENSMUSG00000016510	-0.202008	0.0144025	0.0504214	-2.74898
218693	Paip1	ENSMUSG00000025451	-0.289275	0.0144175	0.0504611	-2.74847
228880	Zmynd8	ENSMUSG00000039671	0.155284	0.0144412	0.0505316	2.74767
14999	H2-DMb1	ENSMUSG00000079547	-0.633841	0.0144904	0.050691	-2.74601
353208	Zfp931	ENSMUSG00000078861	-0.307608	0.0145309	0.0508199	-2.74464
18242	Oat	ENSMUSG00000030934	-0.194136	0.0145668	0.0509259	-2.74344
66411	Tbcb	ENSMUSG00000006095	0.505831	0.0145692	0.0509259	2.74336
74153	Uba7	ENSMUSG00000032596	-0.462953	0.0145721	0.0509259	-2.74326
15193	Hdgfl2	ENSMUSG00000002833	0.533612	0.0145858	0.0509592	2.7428
11776	Ap3d1	ENSMUSG00000020198	0.355422	0.0145905	0.0509592	2.74264
232334	Vgll4	ENSMUSG00000030315	-0.243025	0.0145926	0.0509592	-2.74257
56228	Ube2j1	ENSMUSG00000028277	0.189814	0.0146027	0.0509816	2.74223
107939	Pom121	ENSMUSG00000053293	0.262917	0.0146093	0.050992	2.74201
668158	Ccdc85c	ENSMUSG00000084883	0.435862	0.0146185	0.0510113	2.7417
98258	Txndc9	ENSMUSG00000058407	-0.236416	0.0146297	0.0510377	-2.74133
66109	Tspan13	ENSMUSG00000020577	0.21171	0.014639	0.0510575	2.74102
218977	Dlgap5	ENSMUSG00000037544	0.660451	0.014649	0.0510795	2.74068
68024	H2bc4	ENSMUSG00000018102	-0.258818	0.0146604	0.0511066	-2.7403
56095	Ftsj3	ENSMUSG00000020706	-0.187348	0.0146733	0.0511322	-2.73987
224023	Klhl22	ENSMUSG00000022750	0.247669	0.0146751	0.0511322	2.73981
380768	Ccdc177	ENSMUSG00000062961	0.389915	0.0146886	0.0511486	2.73936
11950	Atp5pb	ENSMUSG00000000563	-0.189075	0.0146905	0.0511486	-2.7393
12166	Bmpr1a	ENSMUSG00000021796	-0.251671	0.0146908	0.0511486	-2.73929
108960	Irak2	ENSMUSG00000060477	-0.371785	0.0146975	0.0511594	-2.73907
73681	Trmt11	ENSMUSG00000019792	-0.322453	0.0147173	0.0512155	-2.73841
72727	B3gat3	ENSMUSG00000071649	0.594593	0.0147335	0.0512432	2.73787
66631	Mfsd14b	ENSMUSG00000038212	-0.216201	0.0147338	0.0512432	-2.73786
100038882	Isg15	ENSMUSG00000035692	-0.665692	0.0147363	0.0512432	-2.73778
13806	Eno1	ENSMUSG00000063524	0.44435	0.01474	0.0512433	2.73766
14405	Gabrg1	ENSMUSG00000001260	0.428163	0.0147573	0.0512908	2.73708
52808	Tspyl2	ENSMUSG00000041096	-0.246066	0.0147657	0.0513073	-2.7368
17210	Mcl1	ENSMUSG00000038612	-0.348861	0.0147731	0.05132	-2.73656
213084	Cdkl3	ENSMUSG00000020389	-0.387898	0.0147834	0.0513431	-2.73622
67456	Ergic2	ENSMUSG00000030304	-0.243378	0.0148255	0.0514766	-2.73483
20360	Sema6c	ENSMUSG00000038777	0.56733	0.0148429	0.0515241	2.73425
76380	Cep112	ENSMUSG00000020728	-0.330316	0.0148771	0.0516213	-2.73313
103098	Slc6a15	ENSMUSG00000019894	0.361788	0.0148824	0.0516213	2.73295
13680	Ddx19a	ENSMUSG00000015023	-0.193664	0.0148839	0.0516213	-2.7329
13143	Dapk2	ENSMUSG00000032380	-0.749317	0.0148856	0.0516213	-2.73284
21892	Tll1	ENSMUSG00000053626	-1.65442	0.0148995	0.0516565	-2.73239
101113	Snx21	ENSMUSG00000050373	0.383977	0.0149056	0.0516649	2.73219
19088	Prkar2b	ENSMUSG00000002997	0.266506	0.0149183	0.0516961	2.73177
16912	Psmb9	ENSMUSG00000096727	-0.480254	0.0149247	0.0517054	-2.73156
381921	Taok2	ENSMUSG00000059981	0.30945	0.0149375	0.051737	2.73114
69312	Ppp1r42	ENSMUSG00000025916	-0.589869	0.0149424	0.0517376	-2.73098
67163	Ccdc47	ENSMUSG00000078622	-0.231225	0.0149473	0.0517376	-2.73082
11571	Crisp1	ENSMUSG00000025431	-4.15882	0.0149515	0.0517376	-2.73068
56220	Zfp386	ENSMUSG00000042063	-0.271394	0.0149525	0.0517376	-2.73065
226251	Ablim1	ENSMUSG00000025085	-0.292001	0.0149723	0.0517931	-2.73
11302	Aatk	ENSMUSG00000025375	0.683812	0.0149854	0.0518258	2.72958
116940	Tgs1	ENSMUSG00000028233	-0.349457	0.0150342	0.0519816	-2.72798
14202	Fhl4	ENSMUSG00000050035	-0.524681	0.0150429	0.0519923	-2.7277
72318	Cyth4	ENSMUSG00000018008	0.665323	0.0150447	0.0519923	2.72764
667823	Trim5	ENSMUSG00000060441	-0.884592	0.0150561	0.0520107	-2.72727
71901	Fam219a	ENSMUSG00000028439	0.207802	0.0150575	0.0520107	2.72723
30959	Ddx25	ENSMUSG00000032101	0.231398	0.0150792	0.0520729	2.72652
100503043	Armcx4	ENSMUSG00000049804	0.244275	0.0151159	0.0521867	2.72533
67378	Bbs2	ENSMUSG00000031755	-0.214147	0.0151215	0.0521933	-2.72515
226541	Klhl20	ENSMUSG00000026705	-0.19714	0.0151323	0.0522174	-2.7248
70052	Prpf4	ENSMUSG00000066148	-0.218953	0.0151536	0.0522781	-2.72411
98660	Atp1a2	ENSMUSG00000007097	0.462134	0.0151597	0.0522862	2.72391
232989	Hnrnpul1	ENSMUSG00000040725	0.15837	0.0151654	0.0522929	2.72373
16881	Lig1	ENSMUSG00000056394	0.321124	0.015187	0.0523546	2.72303
76499	Clasp2	ENSMUSG00000033392	0.250238	0.0152069	0.0524102	2.72239
18669	Abcb1b	ENSMUSG00000028970	-0.368406	0.0152144	0.0524134	-2.72215
18295	Ogn	ENSMUSG00000021390	-0.48438	0.0152153	0.0524134	-2.72212
78889	Wsb1	ENSMUSG00000017677	-0.412592	0.015236	0.0524715	-2.72146
330817	Dhps	ENSMUSG00000060038	-0.402146	0.0152515	0.0525122	-2.72096
15564	Htr5b	ENSMUSG00000050534	0.717315	0.0152856	0.0526164	2.71987
78928	Pigt	ENSMUSG00000017721	0.332188	0.0153031	0.0526622	2.7193
18504	Pax2	ENSMUSG00000004231	-1.04381	0.0153095	0.0526622	-2.7191
75751	Ipo4	ENSMUSG00000002319	0.422816	0.015312	0.0526622	2.71902
77422	C330018D20Rik	ENSMUSG00000024592	-0.262039	0.0153139	0.0526622	-2.71896
12314	Calm2	ENSMUSG00000036438	0.176832	0.0153187	0.0526655	2.71881
269702	Mphosph9	ENSMUSG00000038126	-0.264992	0.0153396	0.0527245	-2.71814
67564	Tmem35a	ENSMUSG00000033578	-0.837579	0.015371	0.0528194	-2.71714
217893	Pacs2	ENSMUSG00000021143	0.280208	0.0153795	0.0528234	2.71686
26408	Map3k5	ENSMUSG00000071369	0.322962	0.0153797	0.0528234	2.71686
13637	Efna2	ENSMUSG00000003070	0.699066	0.0154014	0.0528695	2.71617
80718	Rab27b	ENSMUSG00000024511	-0.392768	0.0154033	0.0528695	-2.71611
620419	Zfp963	ENSMUSG00000092260	-0.311052	0.0154045	0.0528695	-2.71607
106564	Ppcs	ENSMUSG00000028636	-0.38292	0.0154302	0.0529448	-2.71525
15203	Heph	ENSMUSG00000031209	-0.365214	0.0154505	0.0530014	-2.71461
14282	Fosb	ENSMUSG00000003545	1.58525	0.0155075	0.0531839	2.7128
19712	Rest	ENSMUSG00000029249	-0.221053	0.015546	0.0533029	-2.71159
12704	Cit	ENSMUSG00000029516	0.282409	0.0155801	0.0534065	2.71052
66140	Ska2	ENSMUSG00000020492	-0.228539	0.0155886	0.0534225	-2.71025
16979	Lrrn1	ENSMUSG00000034648	0.582988	0.015595	0.0534264	2.71005
52633	Nit2	ENSMUSG00000022751	-0.217615	0.0155974	0.0534264	-2.70997
76792	2410131K14Rik	ENSMUSG00000032840	0.200969	0.0156039	0.0534333	2.70977
212281	Zfp729a	ENSMUSG00000021510	-0.372582	0.015607	0.0534333	-2.70967
11899	Astn1	ENSMUSG00000026587	0.34467	0.0156114	0.0534353	2.70953
231470	Fras1	ENSMUSG00000034687	-0.670481	0.0156167	0.0534403	-2.70936
67210	Gatad1	ENSMUSG00000007415	-0.221135	0.0156409	0.0535085	-2.7086
12417	Cbx3	ENSMUSG00000029836	-0.155245	0.0156443	0.0535085	-2.7085
78937	Avl9	ENSMUSG00000029787	-0.324999	0.01566	0.0535336	-2.70801
75339	Mphosph8	ENSMUSG00000079184	-0.303754	0.0156613	0.0535336	-2.70797
78038	Mccc2	ENSMUSG00000021646	-0.189758	0.0156631	0.0535336	-2.70791
30052	Pcsk1n	ENSMUSG00000039278	1.31245	0.0156735	0.053556	2.70758
211323	Nrg1	ENSMUSG00000062991	-0.473984	0.0156887	0.0535948	-2.70711
213742	Xist	ENSMUSG00000086503	-0.498796	0.0157092	0.0536517	-2.70647
268527	Greb1	ENSMUSG00000036523	-0.56968	0.0157163	0.0536519	-2.70625
71984	Sars2	ENSMUSG00000070699	0.690391	0.015717	0.0536519	2.70623
76252	Atp6v0e2	ENSMUSG00000039347	0.184721	0.0157347	0.0536994	2.70567
93877	Pcdhb6	ENSMUSG00000051678	0.442242	0.0157453	0.0537223	2.70535
246313	Prokr2	ENSMUSG00000050558	0.367111	0.0157572	0.0537498	2.70497
14585	Gfra1	ENSMUSG00000025089	-0.496704	0.0157673	0.053764	-2.70466
22061	Trp63	ENSMUSG00000022510	-0.536267	0.015769	0.053764	-2.70461
66949	Trim59	ENSMUSG00000034317	-0.429847	0.0157748	0.0537704	-2.70443
17423	Ndst2	ENSMUSG00000039308	-0.25247	0.0158079	0.0538703	-2.7034
66070	Cwc15	ENSMUSG00000004096	-0.262367	0.0158682	0.0540601	-2.70153
75686	Nudt16	ENSMUSG00000032565	-0.249806	0.0158715	0.0540601	-2.70143
17126	Smad2	ENSMUSG00000024563	-0.201583	0.0158752	0.0540601	-2.70131
56874	Rnf32	ENSMUSG00000029130	0.373076	0.0158931	0.0541077	2.70076
68202	Ndufa5	ENSMUSG00000023089	-0.235559	0.0159101	0.0541526	-2.70024
68671	Pcyt2	ENSMUSG00000025137	0.489355	0.0159682	0.054337	2.69845
23923	Aadat	ENSMUSG00000057228	-0.649322	0.0159879	0.0543732	-2.69785
546144	Wdr72	ENSMUSG00000044976	0.800116	0.0159911	0.0543732	2.69775
13395	Dlx5	ENSMUSG00000029755	0.719015	0.0159919	0.0543732	2.69772
52615	Suz12	ENSMUSG00000017548	-0.286095	0.0159944	0.0543732	-2.69765
100504104	Gm16062	ENSMUSG00000087249	-1.38235	0.0160368	0.0544869	-2.69635
14082	Fadd	ENSMUSG00000031077	-0.331447	0.0160379	0.0544869	-2.69632
67622	Mxra7	ENSMUSG00000020814	-0.276784	0.0160395	0.0544869	-2.69626
13480	Dpm1	ENSMUSG00000078919	-0.258657	0.0160719	0.0545834	-2.69528
67382	Brd3	ENSMUSG00000026918	0.300701	0.0160875	0.0546231	2.6948
66494	Prelid1	ENSMUSG00000021486	0.310886	0.0160944	0.0546332	2.69459
268996	Ss18	ENSMUSG00000037013	-0.16906	0.0161003	0.0546401	-2.69441
20606	Sstr2	ENSMUSG00000047904	0.40301	0.0161096	0.0546582	2.69413
52551	Sgta	ENSMUSG00000004937	0.482323	0.0161249	0.054697	2.69366
69863	Ttc39b	ENSMUSG00000038172	-0.515	0.0161318	0.0547072	-2.69345
67800	Dgat2	ENSMUSG00000030747	0.446268	0.0161935	0.0548982	2.69157
70248	Dazap1	ENSMUSG00000069565	0.392971	0.016197	0.0548982	2.69147
20877	Aurkb	ENSMUSG00000020897	0.559194	0.0161999	0.0548982	2.69138
67417	Ears2	ENSMUSG00000030871	0.408262	0.0162106	0.0549211	2.69106
244882	Tnfaip8l3	ENSMUSG00000074345	-0.993025	0.0162233	0.0549509	-2.69067
117599	Helb	ENSMUSG00000020228	-0.299638	0.0162407	0.0549963	-2.69015
13052	Cxadr	ENSMUSG00000022865	0.488701	0.0162519	0.0550211	2.68981
72946	Lrrc47	ENSMUSG00000029028	0.338966	0.0162578	0.0550277	2.68963
12793	Cnih1	ENSMUSG00000015759	-0.218487	0.0163002	0.0551579	-2.68835
14580	Gfap	ENSMUSG00000020932	0.356322	0.0163385	0.0552547	2.6872
72179	Fbxl2	ENSMUSG00000032507	0.232103	0.0163391	0.0552547	2.68718
108946	Zzz3	ENSMUSG00000039068	-0.250273	0.0163407	0.0552547	-2.68713
170644	Ubn1	ENSMUSG00000039473	-0.168533	0.0163451	0.055256	-2.687
12405	Cbln2	ENSMUSG00000024647	0.450756	0.0163517	0.0552651	2.6868
170822	Usp33	ENSMUSG00000025437	0.234226	0.0163823	0.0553552	2.68589
15464	Hrc	ENSMUSG00000038239	0.524402	0.0163948	0.055384	2.68551
74185	Gbe1	ENSMUSG00000022707	-0.637424	0.0164134	0.0554247	-2.68496
14160	Lgr5	ENSMUSG00000020140	0.496459	0.0164148	0.0554247	2.68491
242553	Kank4	ENSMUSG00000035407	-0.352028	0.0164321	0.0554565	-2.68439
224454	Zdhhc14	ENSMUSG00000034265	0.237529	0.0164424	0.0554776	2.68409
230101	Gba2	ENSMUSG00000028467	0.413522	0.0164916	0.0556235	2.68262
14077	Fabp3	ENSMUSG00000028773	0.367415	0.0164947	0.0556235	2.68253
242800	Ttc34	ENSMUSG00000046637	0.688779	0.0164975	0.0556235	2.68244
268490	Lsm12	ENSMUSG00000020922	0.1553	0.0165056	0.0556263	2.6822
58193	Extl2	ENSMUSG00000027963	0.189634	0.0165097	0.0556263	2.68208
331532	Tceal5	ENSMUSG00000054034	0.199224	0.0165103	0.0556263	2.68206
18606	Enpp2	ENSMUSG00000022425	0.561876	0.0165285	0.0556741	2.68152
56717	Mtor	ENSMUSG00000028991	0.254269	0.0165638	0.0557692	2.68047
228714	Kat14	ENSMUSG00000027425	-0.222166	0.0165647	0.0557692	-2.68045
11949	Atp5c1	ENSMUSG00000025781	-0.157237	0.0165774	0.0557984	-2.68007
93700	Pcdhgb2	ENSMUSG00000102748	-0.296059	0.0165902	0.0558282	-2.67969
19377	Rai1	ENSMUSG00000062115	0.584958	0.0165949	0.0558304	2.67955
21916	Tmod1	ENSMUSG00000028328	-0.702009	0.0166282	0.055929	-2.67857
16450	Jag2	ENSMUSG00000002799	0.786527	0.0166363	0.0559429	2.67833
52609	Cbx7	ENSMUSG00000053411	-0.366918	0.0166413	0.0559461	-2.67818
68607	Serhl	ENSMUSG00000058586	-0.336432	0.0166577	0.0559879	-2.6777
67815	Sec14l2	ENSMUSG00000003585	0.331669	0.0166714	0.0560206	2.67729
245000	Atr	ENSMUSG00000032409	-0.373063	0.0166797	0.0560348	-2.67705
18777	Lypla1	ENSMUSG00000025903	-0.221952	0.0166931	0.056065	-2.67665
320116	Fndc9	ENSMUSG00000048721	-2.61927	0.0166967	0.056065	-2.67655
237222	Ofd1	ENSMUSG00000040586	-0.281934	0.0167057	0.0560817	-2.67628
68379	Ciz1	ENSMUSG00000039205	0.442256	0.0167144	0.0560955	2.67603
269424	Jade1	ENSMUSG00000025764	0.28116	0.0167239	0.0560955	2.67575
56278	Gkap1	ENSMUSG00000021552	-0.313691	0.0167259	0.0560955	-2.67569
68349	Ndufs3	ENSMUSG00000005510	-0.196993	0.0167683	0.0562242	-2.67445
319955	Ercc6	ENSMUSG00000054051	-0.332261	0.0167733	0.0562277	-2.6743
109264	Me3	ENSMUSG00000030621	0.272546	0.0167779	0.0562296	2.67416
56496	Tspan6	ENSMUSG00000067377	-0.227073	0.0167843	0.0562359	-2.67398
100715	Tent2	ENSMUSG00000042167	-0.267467	0.0167883	0.0562359	-2.67386
20510	Slc1a1	ENSMUSG00000024935	0.200411	0.0167919	0.0562359	2.67376
231123	Haus3	ENSMUSG00000079555	-0.409569	0.0168064	0.0562711	-2.67333
114679	Selenom	ENSMUSG00000075702	0.685682	0.0168207	0.0563053	2.67291
67225	Rnpc3	ENSMUSG00000027981	-0.416635	0.0168363	0.0563442	-2.67246
380969	Nckap5l	ENSMUSG00000023009	0.812176	0.0168582	0.056404	2.67182
13367	Diaph1	ENSMUSG00000024456	-0.183169	0.0168854	0.0564813	-2.67103
208092	Chmp6	ENSMUSG00000025371	0.438639	0.016899	0.0565132	2.67063
71233	Enkur	ENSMUSG00000026679	-0.429269	0.0169355	0.056622	-2.66957
53380	Psmd10	ENSMUSG00000031429	-0.260484	0.0169532	0.0566594	-2.66906
54646	Ppp1r3f	ENSMUSG00000039556	0.25196	0.0169548	0.0566594	2.66901
192161	Pcdha9	ENSMUSG00000103770	0.322615	0.0169655	0.0566803	2.6687
241514	Zfp804a	ENSMUSG00000070866	-0.524188	0.0169692	0.0566803	-2.66859
73666	Thoc3	ENSMUSG00000025872	0.165843	0.0170021	0.0567641	2.66764
69617	Pitrm1	ENSMUSG00000021193	-0.200786	0.0170024	0.0567641	-2.66763
243912	Hspb6	ENSMUSG00000036854	-0.587516	0.0170145	0.0567908	-2.66728
56409	Nudt3	ENSMUSG00000024213	0.358287	0.0170266	0.0568178	2.66693
66291	Smim8	ENSMUSG00000028295	-0.229395	0.0170435	0.0568604	-2.66644
30930	Vps26a	ENSMUSG00000020078	-0.213509	0.0170526	0.0568771	-2.66618
21810	Tgfbi	ENSMUSG00000035493	0.698901	0.0170781	0.0569488	2.66545
102688	AU023762	ENSMUSG00000109890	-1.26071	0.0171117	0.0570472	-2.66448
212114	Nhlrc3	ENSMUSG00000042997	-0.213174	0.0171213	0.0570655	-2.6642
626848	Zfp971	ENSMUSG00000074519	-0.499135	0.0171479	0.0571182	-2.66344
170735	Arr3	ENSMUSG00000060890	-3.53761	0.0171604	0.0571182	-2.66308
50793	Orc3	ENSMUSG00000040044	-0.274313	0.0171644	0.0571182	-2.66297
22643	Zfp101	ENSMUSG00000055240	-0.422662	0.0171647	0.0571182	-2.66296
26441	Psma4	ENSMUSG00000032301	-0.215103	0.0171683	0.0571182	-2.66285
110094	Phka2	ENSMUSG00000031295	-0.245631	0.0171685	0.0571182	-2.66285
214951	Rhbdl1	ENSMUSG00000025735	0.917553	0.0171703	0.0571182	2.6628
654788	4732440D04Rik	ENSMUSG00000090031	-0.583458	0.0171733	0.0571182	-2.66271
20333	Sec22b	ENSMUSG00000027879	-0.253077	0.0171739	0.0571182	-2.66269
15239	Hgs	ENSMUSG00000025793	0.37651	0.0171997	0.0571815	2.66196
57265	Fzd2	ENSMUSG00000050288	-0.614289	0.0172045	0.0571815	-2.66182
64058	Perp	ENSMUSG00000019851	-0.415478	0.0172052	0.0571815	-2.6618
67296	Socs4	ENSMUSG00000048379	-0.398672	0.0172284	0.0572336	-2.66114
20747	Spop	ENSMUSG00000057522	0.173237	0.0172291	0.0572336	2.66112
19250	Ptpn14	ENSMUSG00000026604	-0.287944	0.0172439	0.0572692	-2.66069
12816	Col12a1	ENSMUSG00000032332	0.50807	0.0172636	0.0573211	2.66013
14842	Gsx1	ENSMUSG00000053129	0.70238	0.0172684	0.0573232	2.66
66185	Virma	ENSMUSG00000040720	-0.236084	0.0172795	0.0573465	-2.65968
14733	Gpc1	ENSMUSG00000034220	0.613564	0.0172848	0.0573505	2.65953
319475	Zfp672	ENSMUSG00000049755	-0.178958	0.0173084	0.0574058	-2.65886
54160	Copg2	ENSMUSG00000025607	-0.253117	0.0173097	0.0574058	-2.65882
408067	Zfp874b	ENSMUSG00000059839	-0.300163	0.0173226	0.0574343	-2.65845
19116	Prlr	ENSMUSG00000005268	-0.558876	0.0173297	0.0574343	-2.65825
216516	Ccdc157	ENSMUSG00000051427	-0.169478	0.0173306	0.0574343	-2.65823
83703	Dbr1	ENSMUSG00000032469	-0.224193	0.0173569	0.057508	-2.65748
68187	Fam135a	ENSMUSG00000026153	-0.353221	0.0173689	0.0575338	-2.65714
20042	Rps12	ENSMUSG00000061983	0.426665	0.017373	0.0575338	2.65702
22174	Tyro3	ENSMUSG00000027298	-0.367114	0.017381	0.0575388	-2.6568
53761	Prrc2a	ENSMUSG00000024393	0.565907	0.0173827	0.0575388	2.65675
19682	Rdh5	ENSMUSG00000025350	0.783954	0.0174471	0.0577244	2.65493
66822	Fbxo25	ENSMUSG00000038365	0.298742	0.0174681	0.0577804	2.65434
241950	Bbs12	ENSMUSG00000051444	-0.354663	0.0174816	0.0578112	-2.65396
72677	2810049E08Rik	ENSMUSG00000100891	-0.379711	0.0174857	0.0578113	-2.65384
101809	Spred3	ENSMUSG00000037239	-0.348052	0.0174904	0.0578131	-2.65371
232966	Zfp114	ENSMUSG00000068962	0.451682	0.0175002	0.0578318	2.65343
259302	Srgap3	ENSMUSG00000030257	0.19909	0.0175082	0.0578374	2.65321
22700	Zfp40	ENSMUSG00000002617	-0.291078	0.0175102	0.0578374	-2.65315
108058	Camk2d	ENSMUSG00000053819	-0.299196	0.0175217	0.0578618	-2.65283
69077	Psmd11	ENSMUSG00000017428	-0.17538	0.0175735	0.0580192	-2.65137
59035	Carm1	ENSMUSG00000032185	0.220224	0.0175806	0.0580289	2.65118
102634668	Gm32200	ENSMUSG00000103114	-0.833997	0.0175899	0.0580459	-2.65091
320184	Lrrc58	ENSMUSG00000034158	-0.294381	0.0176288	0.0581347	-2.64983
18488	Cntn3	ENSMUSG00000030075	-0.781636	0.0176289	0.0581347	-2.64983
319229	Sctr	ENSMUSG00000026387	0.666845	0.0176293	0.0581347	2.64981
56544	Vmn2r1	ENSMUSG00000027824	-0.894405	0.0176749	0.0582714	-2.64854
52665	Echdc1	ENSMUSG00000019883	-0.313359	0.0177076	0.0583652	-2.64763
26395	Map2k1	ENSMUSG00000004936	0.142109	0.0177798	0.0585895	2.64563
320700	A930033H14Rik	ENSMUSG00000090622	-0.673794	0.0177878	0.058602	-2.64541
231238	Sel1l3	ENSMUSG00000029189	-0.366048	0.0178013	0.0586328	-2.64503
329509	1810024B03Rik	ENSMUSG00000044145	-0.607302	0.0178197	0.0586793	-2.64452
58229	Efcc1	ENSMUSG00000068263	0.603214	0.0178389	0.0587259	2.64399
69660	Tmbim1	ENSMUSG00000006301	-0.183272	0.0178433	0.0587259	-2.64387
76740	Efr3a	ENSMUSG00000015002	-0.305667	0.0178479	0.0587259	-2.64374
66860	Tanc1	ENSMUSG00000035168	-0.285542	0.0178519	0.0587259	-2.64363
20843	Stag2	ENSMUSG00000025862	-0.367338	0.0178548	0.0587259	-2.64355
66079	Tmem42	ENSMUSG00000066233	0.327315	0.0178764	0.0587831	2.64296
26432	Plod2	ENSMUSG00000032374	-0.329034	0.0179084	0.0588543	-2.64208
633640	Tmem267	ENSMUSG00000074634	0.257329	0.0179088	0.0588543	2.64207
20135	Rrm2	ENSMUSG00000020649	0.384376	0.0179107	0.0588543	2.64201
16412	Itgb1	ENSMUSG00000025809	-0.273035	0.0179239	0.0588838	-2.64165
68510	Ints1	ENSMUSG00000029547	0.658233	0.0179308	0.0588927	2.64146
66422	Dctpp1	ENSMUSG00000042462	0.513284	0.0179406	0.0589109	2.64119
11605	Gla	ENSMUSG00000031266	-0.483707	0.0179589	0.0589573	-2.64069
105855	Nckap1l	ENSMUSG00000022488	-0.810905	0.0179913	0.0590498	-2.6398
102635552	Gm32856	ENSMUSG00000110605	-0.382648	0.0180143	0.0591112	-2.63917
74918	Iqca	ENSMUSG00000026301	0.441949	0.0180186	0.0591116	2.63905
70599	Itprid2	ENSMUSG00000027007	-0.261108	0.0180271	0.0591255	-2.63882
20513	Slc1a6	ENSMUSG00000005357	0.534378	0.0180399	0.0591502	2.63847
244672	Cwf19l2	ENSMUSG00000025898	-0.483696	0.0180469	0.0591502	-2.63828
68033	Cox19	ENSMUSG00000045438	0.211301	0.0180499	0.0591502	2.6382
59049	Slc22a17	ENSMUSG00000022199	0.583585	0.0180516	0.0591502	2.63815
17181	Matn2	ENSMUSG00000022324	-0.243086	0.0180883	0.0592428	-2.63715
69195	Tmem121	ENSMUSG00000049036	0.927323	0.0181027	0.059276	2.63676
78408	Fam131a	ENSMUSG00000050821	0.585242	0.0181166	0.0593077	2.63638
14359	Fxr1	ENSMUSG00000027680	-0.209617	0.018129	0.0593343	-2.63604
30963	Hacd1	ENSMUSG00000063275	0.272066	0.0181339	0.0593366	2.63591
108934	Smim13	ENSMUSG00000091264	0.23024	0.0181562	0.0593955	2.6353
71764	C2cd2l	ENSMUSG00000032120	0.440178	0.0181781	0.0594534	2.63471
16924	Lnx1	ENSMUSG00000029228	0.413799	0.0181839	0.0594584	2.63455
270166	Clpx	ENSMUSG00000015357	-0.238369	0.0182301	0.0595953	-2.6333
234964	Deup1	ENSMUSG00000039977	0.84264	0.0182476	0.0596388	2.63283
245555	Nexmif	ENSMUSG00000046449	0.41828	0.0182632	0.0596757	2.63241
231050	Galnt11	ENSMUSG00000038072	0.157684	0.0182749	0.0596999	2.63209
78783	Brpf1	ENSMUSG00000001632	0.24482	0.0182851	0.0597193	2.63182
320655	Pgap3	ENSMUSG00000038208	0.547698	0.0183086	0.0597823	2.63118
16886	Limk2	ENSMUSG00000020451	0.194648	0.01832	0.0598054	2.63088
20420	Shd	ENSMUSG00000039154	0.742063	0.0183652	0.0599287	2.62966
99730	Taf13	ENSMUSG00000048100	-0.265993	0.0183663	0.0599287	-2.62963
217830	Dglucy	ENSMUSG00000021185	-0.224712	0.0183727	0.0599352	-2.62946
224656	Zfp523	ENSMUSG00000024220	0.757765	0.0183787	0.0599411	2.6293
20908	Stx3	ENSMUSG00000041488	-0.435063	0.018454	0.0601676	-2.62728
241525	Ypel4	ENSMUSG00000034059	0.216002	0.0184568	0.0601676	2.62721
12661	Chl1	ENSMUSG00000030077	0.29965	0.0185111	0.0603276	2.62576
20196	S100a13	ENSMUSG00000042312	-0.302584	0.0185145	0.0603276	-2.62567
16649	Kpna4	ENSMUSG00000027782	-0.290947	0.0185373	0.0603877	-2.62506
244886	Tmem266	ENSMUSG00000032313	0.62602	0.0186081	0.0605878	2.62318
11516	Adcyap1	ENSMUSG00000024256	-1.30944	0.0186097	0.0605878	-2.62314
229782	Slc35a3	ENSMUSG00000027957	-0.344445	0.0186117	0.0605878	-2.62308
18227	Nr4a2	ENSMUSG00000026826	1.00988	0.0186171	0.0605912	2.62294
57296	Psmd8	ENSMUSG00000030591	-0.173318	0.0186221	0.0605933	-2.62281
21974	Top2b	ENSMUSG00000017485	-0.28559	0.0186429	0.0606299	-2.62226
75746	Morc4	ENSMUSG00000031434	-0.585453	0.0186462	0.0606299	-2.62217
67623	Tm7sf3	ENSMUSG00000040234	-0.18071	0.0186463	0.0606299	-2.62216
99899	Ifi44	ENSMUSG00000028037	-1.25	0.0186609	0.0606492	-2.62178
66314	Tpd52l2	ENSMUSG00000000827	-0.178617	0.018661	0.0606492	-2.62178
67216	Mboat2	ENSMUSG00000020646	-0.278139	0.018676	0.0606721	-2.62138
18628	Per3	ENSMUSG00000028957	-0.386525	0.0186767	0.0606721	-2.62136
67338	Rffl	ENSMUSG00000020696	-0.388669	0.0186838	0.0606812	-2.62117
211548	Nomo1	ENSMUSG00000030835	0.340592	0.0186949	0.060703	2.62088
66175	Mustn1	ENSMUSG00000042485	-0.719689	0.0187469	0.0608551	-2.61951
26394	Lypla2	ENSMUSG00000028670	0.568148	0.0187504	0.0608551	2.61942
18174	Slc11a2	ENSMUSG00000023030	-0.268996	0.01876	0.060869	-2.61916
14679	Gnai3	ENSMUSG00000000001	-0.308214	0.0187634	0.060869	-2.61907
71765	Klhdc3	ENSMUSG00000063576	0.341927	0.0187827	0.0609173	2.61857
27366	Txnl4a	ENSMUSG00000057130	0.216791	0.0187973	0.0609507	2.61818
11815	Apod	ENSMUSG00000022548	-1.08071	0.018827	0.0610252	-2.6174
16177	Il1r1	ENSMUSG00000026072	-0.380521	0.0188291	0.0610252	-2.61735
227197	Ndufs1	ENSMUSG00000025968	-0.178989	0.0188515	0.0610838	-2.61676
68982	1500015A07Rik	ENSMUSG00000098702	-0.451547	0.0188565	0.0610858	-2.61663
11727	Ang	ENSMUSG00000072115	-0.572288	0.0188794	0.0611447	-2.61603
58226	Cacna1h	ENSMUSG00000024112	0.605025	0.0188852	0.0611447	2.61588
11671	Aldh3a2	ENSMUSG00000010025	-0.15588	0.0188878	0.0611447	-2.61581
70508	Bbx	ENSMUSG00000022641	-0.364383	0.0189128	0.0612115	-2.61516
217370	Cybc1	ENSMUSG00000039294	-0.187075	0.0189196	0.0612193	-2.61498
18559	Pctp	ENSMUSG00000020553	-0.708672	0.0189261	0.061226	-2.61481
108011	Ap4e1	ENSMUSG00000001998	-0.303026	0.0189516	0.0612855	-2.61415
12531	Cdc25b	ENSMUSG00000027330	0.347807	0.0189532	0.0612855	2.6141
108800	Ston2	ENSMUSG00000020961	-0.321729	0.0190012	0.0613992	-2.61286
237877	Atad5	ENSMUSG00000017550	-0.428779	0.0190048	0.0613992	-2.61276
12462	Cct3	ENSMUSG00000001416	-0.130825	0.0190101	0.0613992	-2.61262
108155	Ogt	ENSMUSG00000034160	-0.300867	0.0190123	0.0613992	-2.61257
53975	Ddx20	ENSMUSG00000027905	-0.250648	0.0190218	0.0613992	-2.61232
13830	Stom	ENSMUSG00000026880	0.20473	0.0190221	0.0613992	2.61231
17309	Mgat3	ENSMUSG00000042428	-0.151871	0.0190247	0.0613992	-2.61225
671535	Parp10	ENSMUSG00000063268	-0.514865	0.0190254	0.0613992	-2.61223
16172	Il17ra	ENSMUSG00000002897	-0.351204	0.0190291	0.0613992	-2.61213
67920	Mak16	ENSMUSG00000031578	-0.342572	0.0190334	0.0613992	-2.61202
11736	Ankfy1	ENSMUSG00000020790	-0.212956	0.0190404	0.0613992	-2.61184
230126	Shb	ENSMUSG00000044813	0.557984	0.0190411	0.0613992	2.61182
68299	Vps53	ENSMUSG00000017288	0.170877	0.0190508	0.0614162	2.61157
72129	Pex13	ENSMUSG00000020283	-0.234401	0.0190586	0.0614273	-2.61137
330260	Pon2	ENSMUSG00000032667	-0.225495	0.0191269	0.0616331	-2.6096
100043489	1300002E11Rik	ENSMUSG00000097290	-0.292046	0.019134	0.0616417	-2.60942
210998	Fam91a1	ENSMUSG00000037119	-0.315012	0.0191464	0.0616533	-2.6091
16485	Kcna1	ENSMUSG00000047976	-0.375239	0.0191905	0.061781	-2.60796
407800	Ecm2	ENSMUSG00000043631	-0.398291	0.0192065	0.0618181	-2.60755
72325	Vps9d1	ENSMUSG00000001062	0.417379	0.0192205	0.061849	2.60719
55984	Camkk1	ENSMUSG00000020785	0.19836	0.0192314	0.0618701	2.60691
19246	Ptpn1	ENSMUSG00000027540	0.255666	0.0192549	0.0619311	2.6063
16549	Khsrp	ENSMUSG00000007670	0.262023	0.0192729	0.0619749	2.60584
22644	Rnf103	ENSMUSG00000052656	-0.260219	0.0192835	0.0619947	-2.60557
17246	Mdm2	ENSMUSG00000020184	-0.216108	0.0192902	0.0620021	-2.6054
12795	Plk3	ENSMUSG00000028680	0.549981	0.0193206	0.0620856	2.60462
16413	Itgb1bp1	ENSMUSG00000062352	-0.183802	0.0193408	0.0621253	-2.6041
66158	Rtl8a	ENSMUSG00000067925	0.730144	0.0193458	0.0621253	2.60397
77980	Sbf1	ENSMUSG00000036529	0.416906	0.0193464	0.0621253	2.60396
29811	Ndrg2	ENSMUSG00000004558	-0.222621	0.0193659	0.0621737	-2.60346
67125	Tspan31	ENSMUSG00000006736	-0.274103	0.0193782	0.062186	-2.60315
106565	Dlk2	ENSMUSG00000047428	0.771254	0.019387	0.062186	2.60292
56771	Med20	ENSMUSG00000092558	-0.24633	0.0193875	0.062186	-2.60291
75847	Crppa	ENSMUSG00000043153	0.365606	0.0193875	0.062186	2.60291
93679	Trim8	ENSMUSG00000025034	0.451635	0.0194735	0.0624333	2.60072
16519	Kcnj3	ENSMUSG00000026824	0.266304	0.0194793	0.0624374	2.60058
11423	Ache	ENSMUSG00000023328	0.498497	0.0194914	0.0624617	2.60027
433938	Mn1	ENSMUSG00000070576	0.269255	0.0195228	0.0625372	2.59947
14688	Gnb1	ENSMUSG00000029064	0.145217	0.0195239	0.0625372	2.59945
230103	Npr2	ENSMUSG00000028469	-0.155127	0.0195376	0.0625556	-2.5991
68089	Arpc4	ENSMUSG00000079426	0.146232	0.0195386	0.0625556	2.59907
72400	Pinx1	ENSMUSG00000021958	-0.30176	0.0195487	0.0625736	-2.59882
20352	Sema4b	ENSMUSG00000030539	0.509623	0.0195675	0.0625894	2.59834
22385	Baz1b	ENSMUSG00000002748	-0.208471	0.0195681	0.0625894	-2.59833
235072	2021-09-07	ENSMUSG00000001833	-0.267212	0.0195702	0.0625894	-2.59827
22359	Vldlr	ENSMUSG00000024924	0.312527	0.0195715	0.0625894	2.59824
239570	Ttc38	ENSMUSG00000035944	-0.239572	0.0195813	0.0626063	-2.59799
233064	Wdr62	ENSMUSG00000037020	0.5359	0.0195929	0.0626292	2.5977
213491	Szrd1	ENSMUSG00000040842	0.319256	0.0196587	0.0628109	2.59604
212427	A730008H23Rik	ENSMUSG00000044783	0.184619	0.0196783	0.062859	2.59555
75974	Dock11	ENSMUSG00000031093	0.345902	0.0196888	0.0628781	2.59529
240121	Fsd1	ENSMUSG00000011589	0.580353	0.0197043	0.0629132	2.5949
21871	Atp6v0a2	ENSMUSG00000038023	-0.171481	0.0197271	0.0629716	-2.59432
100039123	Gm14295	ENSMUSG00000078877	-0.326929	0.0197416	0.063003	-2.59396
333670	Gm867	ENSMUSG00000050157	0.52642	0.0197521	0.063003	2.5937
57814	Kcne4	ENSMUSG00000047330	1.29654	0.0197541	0.063003	2.59365
245474	Dkc1	ENSMUSG00000031403	-0.259828	0.0197554	0.063003	-2.59362
20656	Sod2	ENSMUSG00000006818	0.205259	0.0197594	0.063003	2.59351
217232	Cdc27	ENSMUSG00000020687	-0.297322	0.0197919	0.0630922	-2.5927
11496	Adam22	ENSMUSG00000040537	0.296663	0.0198327	0.0632076	2.59168
241116	Cfap65	ENSMUSG00000047021	0.505818	0.0198413	0.0632185	2.59147
18038	Nfkbil1	ENSMUSG00000042419	0.674433	0.0198452	0.0632185	2.59137
73545	1700094D03Rik	ENSMUSG00000027942	-0.160425	0.0198569	0.0632416	-2.59108
67588	Rnf41	ENSMUSG00000025373	0.277558	0.0199014	0.0633689	2.58997
622434	Arhgef26	ENSMUSG00000036885	-0.231083	0.0199341	0.0634545	-2.58916
240283	Dmxl1	ENSMUSG00000037416	-0.813262	0.0199411	0.0634545	-2.58899
216459	Myl6b	ENSMUSG00000039824	0.598071	0.019946	0.0634545	2.58886
230157	Tmeff1	ENSMUSG00000028347	0.343378	0.0199465	0.0634545	2.58885
320615	Dop1a	ENSMUSG00000034973	-0.255291	0.0199572	0.063474	-2.58859
94218	Cnnm3	ENSMUSG00000001138	-0.201297	0.019962	0.063475	-2.58847
209131	Snx30	ENSMUSG00000028385	0.248	0.0199818	0.0635236	2.58797
16500	Kcnb1	ENSMUSG00000050556	0.334351	0.0199958	0.0635536	2.58763
66253	Aig1	ENSMUSG00000019806	0.204077	0.0200208	0.0636186	2.58701
78070	Cpt1c	ENSMUSG00000007783	0.348512	0.0200367	0.063651	2.58662
239796	Mb21d2	ENSMUSG00000051065	0.199911	0.0200401	0.063651	2.58653
56710	Brinp1	ENSMUSG00000028351	-0.649734	0.020052	0.0636741	-2.58624
11979	Atp7b	ENSMUSG00000006567	-0.344824	0.0200717	0.0637222	-2.58575
70383	Cox10	ENSMUSG00000042148	0.358371	0.0201114	0.0638337	2.58478
108012	Ap1s2	ENSMUSG00000031367	0.283611	0.0201368	0.0638999	2.58415
69917	Nabp2	ENSMUSG00000025374	0.255983	0.0201495	0.0639231	2.58384
208198	Btbd2	ENSMUSG00000003344	0.759169	0.0201532	0.0639231	2.58375
243842	Bicra	ENSMUSG00000070808	0.382816	0.0201675	0.0639538	2.58339
18393	Orc2	ENSMUSG00000026037	-0.32232	0.0201772	0.06397	-2.58316
216877	Dhx33	ENSMUSG00000040620	-0.190816	0.0202156	0.0640774	-2.58221
20411	Sorbs1	ENSMUSG00000025006	-0.374943	0.0202362	0.0641176	-2.58171
378776	Pcsk2os1	ENSMUSG00000086171	0.706288	0.0202375	0.0641176	2.58168
109359	Abraxas2	ENSMUSG00000030965	-0.212217	0.0202641	0.0641861	-2.58103
66632	Dph6	ENSMUSG00000057147	0.231354	0.0202683	0.0641861	2.58093
213484	Nudt18	ENSMUSG00000045211	0.240929	0.020297	0.0642607	2.58023
71779	2021-03-08	ENSMUSG00000025702	-0.170391	0.0203011	0.0642607	-2.58013
64659	Mrps14	ENSMUSG00000058267	-0.186704	0.0203266	0.064327	-2.5795
56200	Ddx21	ENSMUSG00000020075	-0.219593	0.0203475	0.0643785	-2.57899
171463	Il17rd	ENSMUSG00000040717	0.307169	0.020366	0.0644223	2.57854
78653	Bola3	ENSMUSG00000045160	-0.242215	0.0203717	0.064426	-2.5784
235315	Rnf214	ENSMUSG00000042790	0.202816	0.020383	0.0644468	2.57813
56191	Tro	ENSMUSG00000025272	0.162541	0.0204191	0.0645465	2.57725
52822	Rufy3	ENSMUSG00000029291	0.243447	0.0204262	0.0645543	2.57708
13527	Dtna	ENSMUSG00000024302	-0.364276	0.0204362	0.0645713	-2.57684
252972	Tpcn1	ENSMUSG00000032741	0.404606	0.0204581	0.0646259	2.57631
74126	Syvn1	ENSMUSG00000024807	0.309328	0.0204683	0.0646434	2.57606
69982	Spink2	ENSMUSG00000053030	-2.06112	0.0204818	0.0646715	-2.57574
11800	Api5	ENSMUSG00000027193	-0.265529	0.0205348	0.0648093	-2.57445
16170	Il16	ENSMUSG00000001741	0.297481	0.0205363	0.0648093	2.57442
105193	Nhlrc1	ENSMUSG00000044231	-0.258872	0.0205393	0.0648093	-2.57434
652925	Tmem243	ENSMUSG00000079659	-0.367604	0.0206057	0.0650021	-2.57275
20840	Stac	ENSMUSG00000032502	-1.47718	0.0206098	0.0650021	-2.57265
70771	Gpr173	ENSMUSG00000056679	0.206423	0.0206173	0.0650049	2.57247
70615	Ankrd24	ENSMUSG00000054708	0.410056	0.0206199	0.0650049	2.5724
18969	Pola2	ENSMUSG00000024833	-0.301658	0.0206274	0.0650136	-2.57223
110253	Triobp	ENSMUSG00000033088	0.483798	0.0206447	0.0650193	2.57181
17749	Polr2k	ENSMUSG00000045996	-0.353164	0.0206455	0.0650193	-2.57179
18008	Nes	ENSMUSG00000004891	-0.38712	0.0206467	0.0650193	-2.57176
56298	Atl2	ENSMUSG00000059811	-0.26346	0.0206478	0.0650193	-2.57173
66867	Hmg20a	ENSMUSG00000032329	0.149532	0.0206678	0.0650665	2.57126
170571	Cntnap4	ENSMUSG00000031772	0.212706	0.0206721	0.0650665	2.57115
216846	Cntrob	ENSMUSG00000032782	0.442849	0.020678	0.0650706	2.57101
56258	Hnrnph2	ENSMUSG00000045427	-0.207136	0.0206893	0.0650914	-2.57074
70083	Metrn	ENSMUSG00000002274	0.659239	0.020704	0.0651228	2.57039
68729	Trim37	ENSMUSG00000018548	0.225115	0.0207186	0.0651542	2.57004
320203	C130071C03Rik	ENSMUSG00000050334	-0.308674	0.0207386	0.0652023	-2.56956
75099	Lysmd4	ENSMUSG00000043831	0.225053	0.0207779	0.0653063	2.56862
19708	Dpf2	ENSMUSG00000024826	-0.175379	0.020781	0.0653063	-2.56855
23965	Tenm3	ENSMUSG00000031561	0.309228	0.0207935	0.0653309	2.56825
229474	Fhdc1	ENSMUSG00000041842	-0.289159	0.0208034	0.0653474	-2.56801
228875	Slc35c2	ENSMUSG00000017664	0.627657	0.0208452	0.0654639	2.56702
13840	Epha6	ENSMUSG00000055540	0.45934	0.0208562	0.0654837	2.56675
100043403	Gm14410	ENSMUSG00000078870	-0.323237	0.0208642	0.0654941	-2.56656
66050	0610009B22Rik	ENSMUSG00000007777	-0.243276	0.0209362	0.0656798	-2.56486
270096	Mon1b	ENSMUSG00000078908	0.159341	0.0209372	0.0656798	2.56483
73124	Golim4	ENSMUSG00000034109	-0.220207	0.0209374	0.0656798	-2.56483
23939	Mapk7	ENSMUSG00000001034	0.454551	0.0209601	0.0657214	2.56429
52815	Ldhd	ENSMUSG00000031958	-0.529184	0.0209683	0.0657323	-2.5641
72825	Mon1a	ENSMUSG00000032583	0.522041	0.0209988	0.0658112	2.56337
108902	B4gat1	ENSMUSG00000047379	0.169588	0.0210069	0.0658112	2.56318
319482	9530053A07Rik	ENSMUSG00000078776	-0.610027	0.0210076	0.0658112	-2.56317
71954	Suds3	ENSMUSG00000066900	0.23761	0.0210327	0.065875	2.56258
11778	Ap3s2	ENSMUSG00000063801	0.151157	0.0210444	0.0658923	2.5623
81906	Cyp4x1	ENSMUSG00000047155	0.401676	0.0210476	0.0658923	2.56222
13388	Dll1	ENSMUSG00000014773	0.416037	0.0210679	0.0659262	2.56175
242585	Slc35d1	ENSMUSG00000028521	-0.273262	0.0210679	0.0659262	-2.56175
67440	Mtpap	ENSMUSG00000024234	-0.268928	0.0210771	0.0659282	-2.56153
68505	Vps51	ENSMUSG00000024797	0.52043	0.021078	0.0659282	2.56151
13006	Smc3	ENSMUSG00000024974	-0.300455	0.0210833	0.0659301	-2.56138
29805	Znhit2	ENSMUSG00000075227	1.01934	0.0210954	0.0659531	2.5611
18162	Npr3	ENSMUSG00000022206	0.371656	0.0211043	0.0659662	2.56089
116847	Prelp	ENSMUSG00000041577	-0.299474	0.0211151	0.0659668	-2.56064
66225	Llph	ENSMUSG00000020224	-0.29808	0.0211158	0.0659668	-2.56062
26428	Orc4	ENSMUSG00000026761	-0.278441	0.0211241	0.0659668	-2.56042
382562	Pfn4	ENSMUSG00000020639	-0.236356	0.0211269	0.0659668	-2.56036
229780	Trmt13	ENSMUSG00000033439	-0.396468	0.0211281	0.0659668	-2.56033
100043813	Rps27rt	ENSMUSG00000050621	-0.670137	0.0211462	0.0660085	-2.5599
72981	Thap12	ENSMUSG00000030753	-0.185982	0.0211614	0.0660413	-2.55955
93875	Pcdhb4	ENSMUSG00000045689	0.485101	0.0211692	0.0660509	2.55936
170459	Stard4	ENSMUSG00000024378	0.311677	0.0211791	0.0660672	2.55913
68058	Chd1l	ENSMUSG00000028089	-0.238668	0.0211882	0.0660807	-2.55892
100226	Stx12	ENSMUSG00000028879	-0.166027	0.0212018	0.0661082	-2.5586
628147	Gm2004	ENSMUSG00000078875	-0.491115	0.0212085	0.0661145	-2.55844
14020	Evi5	ENSMUSG00000011831	-0.249907	0.0212164	0.0661146	-2.55826
622665	Ccdc17	ENSMUSG00000034035	-0.377248	0.0212206	0.0661146	-2.55816
56431	Dstn	ENSMUSG00000015932	-0.26535	0.0212273	0.0661146	-2.55801
20539	Slc7a5	ENSMUSG00000040010	0.367222	0.0212275	0.0661146	2.558
12785	Cnbp	ENSMUSG00000030057	-0.163575	0.0212367	0.0661286	-2.55779
11910	Atf3	ENSMUSG00000026628	1.2	0.021313	0.0663425	2.556
270106	Rpl13	ENSMUSG00000000740	0.418151	0.0213149	0.0663425	2.55596
235587	Parp3	ENSMUSG00000023249	-0.25213	0.0213383	0.0663853	-2.55541
64930	Tsc1	ENSMUSG00000026812	-0.185768	0.0213412	0.0663853	-2.55535
71952	Riox1	ENSMUSG00000046791	0.297107	0.0213429	0.0663853	2.55531
229488	Fam160a1	ENSMUSG00000051000	0.490642	0.0213622	0.0664225	2.55486
74427	Eaf1	ENSMUSG00000021890	-0.542408	0.0213674	0.0664225	-2.55474
68552	Smim14	ENSMUSG00000037822	-0.183344	0.0213742	0.0664234	-2.55458
14367	Fzd5	ENSMUSG00000045005	-0.364089	0.0213865	0.0664469	-2.5543
67179	Ccdc25	ENSMUSG00000022035	-0.247635	0.0214075	0.0664975	-2.55381
330814	Adgrl1	ENSMUSG00000013033	0.370908	0.0214159	0.0665086	2.55361
75425	Tti1	ENSMUSG00000027650	-0.196615	0.0215112	0.066775	-2.55141
16449	Jag1	ENSMUSG00000027276	-0.344058	0.0215319	0.0668244	-2.55093
71885	Faap100	ENSMUSG00000025384	0.815992	0.0215708	0.066919	2.55003
110084	Dnah1	ENSMUSG00000019027	0.274353	0.021585	0.0669445	2.54971
240672	Dusp5	ENSMUSG00000034765	0.58929	0.0216049	0.0669914	2.54925
319535	Zfp182	ENSMUSG00000054737	-0.405422	0.0216274	0.067036	-2.54873
381522	Ccdc180	ENSMUSG00000035539	0.444373	0.0216288	0.067036	2.5487
27355	Pald1	ENSMUSG00000020092	0.443929	0.0216638	0.0671293	2.5479
20675	Sox3	ENSMUSG00000045179	0.678901	0.021671	0.067137	2.54773
102644	Oaf	ENSMUSG00000032014	0.47354	0.0216835	0.0671606	2.54745
210146	Irgq	ENSMUSG00000041037	0.174202	0.0217353	0.0673062	2.54626
207965	Vcpkmt	ENSMUSG00000049882	-0.290119	0.0217489	0.0673334	-2.54595
28169	Agpat3	ENSMUSG00000001211	0.278127	0.0217559	0.0673401	2.54579
76614	Immt	ENSMUSG00000052337	-0.18327	0.0217725	0.0673766	-2.54541
23888	Gpc6	ENSMUSG00000058571	-0.351842	0.0218026	0.0674549	-2.54472
66826	Taz	ENSMUSG00000009995	-0.190461	0.0218174	0.0674856	-2.54439
107260	Otub1	ENSMUSG00000024767	0.295255	0.0218736	0.0676275	2.54311
625662	Ankrd31	ENSMUSG00000109561	-0.756741	0.0218758	0.0676275	-2.54306
54391	Rfk	ENSMUSG00000024712	-0.260395	0.0218778	0.0676275	-2.54301
207278	Fchsd2	ENSMUSG00000030691	-0.181558	0.0218954	0.067667	-2.54261
13033	Ctsd	ENSMUSG00000007891	-0.199756	0.0219027	0.0676746	-2.54245
270076	Gcdh	ENSMUSG00000003809	-0.22723	0.0219291	0.0677412	-2.54185
18186	Nrp1	ENSMUSG00000025810	-0.262992	0.0219416	0.0677648	-2.54156
208366	Rpp40	ENSMUSG00000021418	0.356219	0.0219511	0.0677792	2.54135
228598	Ebf4	ENSMUSG00000053552	0.451517	0.0219771	0.0678443	2.54076
14787	Rhpn1	ENSMUSG00000022580	0.969909	0.0220045	0.0679142	2.54014
237730	Fbll1	ENSMUSG00000051062	1.1905	0.0220264	0.0679578	2.53965
93728	Pabpc5	ENSMUSG00000034732	-0.451385	0.0220284	0.0679578	-2.5396
68098	Rchy1	ENSMUSG00000029397	-0.224929	0.0220543	0.0680138	-2.53902
52858	Cdipt	ENSMUSG00000030682	0.440731	0.0220563	0.0680138	2.53897
106039	Gga1	ENSMUSG00000033128	0.50716	0.0220655	0.0680273	2.53876
26399	Map2k6	ENSMUSG00000020623	0.3657	0.0220797	0.0680511	2.53844
20893	Bhlhe40	ENSMUSG00000030103	0.258115	0.022083	0.0680511	2.53837
18183	Nrg3	ENSMUSG00000041014	0.248416	0.0220996	0.0680873	2.538
18784	Pla2g5	ENSMUSG00000041193	-0.3314	0.0221142	0.0681172	-2.53767
22289	Kdm6a	ENSMUSG00000037369	-0.312772	0.022134	0.0681632	-2.53722
223227	Sox21	ENSMUSG00000061517	-0.302723	0.0221794	0.0682878	-2.53621
99100	Cep152	ENSMUSG00000068394	-0.326505	0.0221907	0.0683077	-2.53595
20661	Sort1	ENSMUSG00000068747	0.20731	0.0222196	0.0683817	2.5353
387609	Zhx2	ENSMUSG00000071757	0.186473	0.0222272	0.0683898	2.53514
232533	Stk38l	ENSMUSG00000001630	-0.240414	0.0222455	0.0684313	-2.53472
224111	Ubxn7	ENSMUSG00000053774	-0.336798	0.0222611	0.0684554	-2.53438
217716	Mlh3	ENSMUSG00000021245	-0.256389	0.0222632	0.0684554	-2.53433
59043	Wsb2	ENSMUSG00000029364	0.240551	0.022311	0.0685874	2.53326
320982	Arl4c	ENSMUSG00000049866	0.202453	0.022317	0.0685888	2.53313
672511	Rnf213	ENSMUSG00000070327	-0.591452	0.0223221	0.0685888	-2.53301
329470	Accs	ENSMUSG00000040272	-0.316807	0.0223282	0.0685888	-2.53288
72205	Eml2	ENSMUSG00000040811	0.513407	0.0223311	0.0685888	2.53281
72135	Pygo1	ENSMUSG00000034910	0.300964	0.0223416	0.0685909	2.53258
12953	Cry2	ENSMUSG00000068742	0.181373	0.0223794	0.0686919	2.53174
26422	Nbea	ENSMUSG00000027799	0.362482	0.0224138	0.0687816	2.53098
16876	Lhx9	ENSMUSG00000019230	0.535007	0.0224255	0.0687816	2.53072
21917	Tmpo	ENSMUSG00000019961	-0.353687	0.0224262	0.0687816	-2.5307
69329	Cfap206	ENSMUSG00000028294	0.410166	0.0224283	0.0687816	2.53065
230027	Coq3	ENSMUSG00000028247	-0.225982	0.0224388	0.0687985	-2.53042
74120	Zfp263	ENSMUSG00000022529	-0.190031	0.0224762	0.0688914	-2.52959
56349	Net1	ENSMUSG00000021215	-0.499493	0.022479	0.0688914	-2.52953
68655	Fndc1	ENSMUSG00000071984	0.648243	0.0224848	0.0688941	2.5294
20133	Rrm1	ENSMUSG00000030978	-0.207451	0.0225342	0.0690304	-2.52831
16432	Itm2b	ENSMUSG00000022108	-0.162157	0.0225441	0.0690437	-2.52809
13488	Drd1	ENSMUSG00000021478	-0.659715	0.0225484	0.0690437	-2.528
192197	Bcas3	ENSMUSG00000059439	0.380653	0.0225828	0.069134	2.52724
243499	Lrrtm4	ENSMUSG00000052581	0.268522	0.0225977	0.0691606	2.52691
71966	Nkiras2	ENSMUSG00000017837	0.382697	0.0226042	0.0691606	2.52677
78100	Msantd4	ENSMUSG00000041124	-0.209279	0.0226064	0.0691606	-2.52672
53418	B4galt2	ENSMUSG00000028541	0.510308	0.0226456	0.0692653	2.52586
15898	Icam5	ENSMUSG00000032174	0.625565	0.0226597	0.0692932	2.52555
67774	Borcs5	ENSMUSG00000042992	0.295596	0.0226754	0.069311	2.5252
329015	Atg2a	ENSMUSG00000024773	0.592978	0.0227028	0.0693796	2.5246
101544	Zfp575	ENSMUSG00000066721	0.549324	0.0227239	0.069391	2.52414
104156	Etv5	ENSMUSG00000013089	-0.305406	0.0227257	0.069391	-2.5241
70974	Pgm2l1	ENSMUSG00000030729	0.37535	0.0227264	0.069391	2.52408
67117	Dynlt3	ENSMUSG00000031176	-0.300345	0.0227264	0.069391	-2.52408
227058	Dnah7b	ENSMUSG00000041144	-0.488365	0.0227593	0.0694608	-2.52336
14232	Fkbp8	ENSMUSG00000019428	0.686253	0.02276	0.0694608	2.52334
235584	Dusp7	ENSMUSG00000053716	0.333537	0.0227642	0.0694608	2.52325
208643	Eif4g1	ENSMUSG00000045983	0.146645	0.0227695	0.0694618	2.52314
12797	Cnn1	ENSMUSG00000001349	-0.689823	0.0227824	0.0694862	-2.52285
216892	Spns2	ENSMUSG00000040447	0.242146	0.0227888	0.0694904	2.52272
77264	Zfp142	ENSMUSG00000026135	0.186477	0.0228082	0.0695277	2.52229
269878	Megf8	ENSMUSG00000045039	0.439298	0.022811	0.0695277	2.52223
67187	Zmynd19	ENSMUSG00000026974	0.185904	0.0228478	0.0696241	2.52143
15531	Ndst1	ENSMUSG00000054008	-0.160174	0.0228635	0.0696424	-2.52108
77519	Zfp266	ENSMUSG00000060510	-0.333354	0.0228783	0.0696608	-2.52076
69718	Ipmk	ENSMUSG00000060733	-0.432796	0.0228796	0.0696608	-2.52074
628308	Zfp970	ENSMUSG00000078866	-0.338988	0.0228912	0.0696809	-2.52048
381157	Greb1l	ENSMUSG00000042942	0.3773	0.0229177	0.0697329	2.51991
22762	Zfpm2	ENSMUSG00000022306	0.238853	0.0229182	0.0697329	2.5199
14252	Flot2	ENSMUSG00000061981	0.299357	0.0229637	0.0698426	2.51891
11518	Add1	ENSMUSG00000029106	0.170514	0.0229643	0.0698426	2.51889
270110	Irf2bp2	ENSMUSG00000051495	0.195332	0.0230056	0.069953	2.518
73130	Tmed5	ENSMUSG00000063406	-0.479046	0.0230208	0.0699841	-2.51767
77117	Zfp934	ENSMUSG00000074865	-0.42053	0.0230484	0.0700526	-2.51707
74729	Setmar	ENSMUSG00000034639	-0.419075	0.023062	0.0700735	-2.51678
13427	Dync1i2	ENSMUSG00000027012	-0.201781	0.0230653	0.0700735	-2.51671
24000	Ptpn21	ENSMUSG00000021009	-0.300045	0.0230953	0.0701495	-2.51606
212198	Wdr25	ENSMUSG00000040877	0.316552	0.0231153	0.0701949	2.51563
241296	Lrrc8a	ENSMUSG00000007476	-0.202738	0.0231212	0.0701975	-2.5155
16904	Gzmm	ENSMUSG00000054206	0.566107	0.0231418	0.070245	2.51506
59046	Arpp19	ENSMUSG00000007656	-0.240113	0.0231534	0.070265	-2.51481
105445	Dock9	ENSMUSG00000025558	0.221028	0.0231798	0.0702981	2.51424
15161	Hcfc1	ENSMUSG00000031386	0.237473	0.0231828	0.0702981	2.51418
15024	H2-T10	ENSMUSG00000079491	-0.552644	0.0231845	0.0702981	-2.51414
19716	Bex1	ENSMUSG00000050071	0.445445	0.0231941	0.0703119	2.51393
14667	Gm2a	ENSMUSG00000000594	-0.16269	0.0232224	0.0703825	-2.51333
213582	Map9	ENSMUSG00000033900	0.319394	0.0232393	0.0704184	2.51296
105841	Dennd3	ENSMUSG00000036661	0.363633	0.0232545	0.0704491	2.51264
76773	Wdyhv1	ENSMUSG00000022359	-0.341063	0.0232738	0.0704923	-2.51222
66072	Sdhaf2	ENSMUSG00000024668	-0.170876	0.0232843	0.070509	-2.512
216705	Clint1	ENSMUSG00000006169	0.131174	0.0232956	0.0705248	2.51176
50797	Copb2	ENSMUSG00000032458	-0.204963	0.0232996	0.0705248	-2.51167
230863	Sh2d5	ENSMUSG00000045349	0.287945	0.0233357	0.0706187	2.5109
234959	Med17	ENSMUSG00000031935	-0.210639	0.0233603	0.0706778	-2.51037
228889	Ddx27	ENSMUSG00000017999	0.207537	0.0233755	0.0707084	2.51005
11797	Birc2	ENSMUSG00000057367	-0.222548	0.0234143	0.0708106	-2.50922
207592	Tbc1d16	ENSMUSG00000039976	0.441964	0.0234572	0.0709222	2.50831
244141	Nars2	ENSMUSG00000018995	-0.324261	0.0234614	0.0709222	-2.50822
225339	Ammecr1l	ENSMUSG00000041915	-0.233704	0.0234706	0.0709348	-2.50802
16952	Anxa1	ENSMUSG00000024659	-0.474519	0.0235364	0.0711183	-2.50663
17159	Man2b1	ENSMUSG00000005142	0.202858	0.02356	0.0711741	2.50613
67106	Zbtb8os	ENSMUSG00000057572	-0.241902	0.0236029	0.0712884	-2.50522
67841	Atg3	ENSMUSG00000022663	-0.205644	0.0236335	0.0713653	-2.50458
19651	Rbl2	ENSMUSG00000031666	-0.259977	0.0236442	0.0713805	-2.50435
20681	Sox8	ENSMUSG00000024176	-0.525829	0.0236487	0.0713805	-2.50425
56334	Tmed2	ENSMUSG00000029390	-0.235129	0.0236632	0.071406	-2.50395
71989	Rpusd4	ENSMUSG00000032044	-0.318817	0.0236674	0.071406	-2.50386
107829	Thoc5	ENSMUSG00000034274	0.180298	0.0236789	0.0714253	2.50362
245860	Atg9a	ENSMUSG00000033124	0.349197	0.0236852	0.0714288	2.50348
22187	Ubb	ENSMUSG00000019505	0.400467	0.0236971	0.0714494	2.50323
75614	Rab26os	ENSMUSG00000093565	-0.622086	0.0237299	0.0715297	-2.50254
338535	E030013I19Rik	ENSMUSG00000086843	0.554387	0.023734	0.0715297	2.50246
12667	Chrd	ENSMUSG00000006958	0.530422	0.0237725	0.0716126	2.50165
320495	Ipcef1	ENSMUSG00000064065	0.537184	0.0237731	0.0716126	2.50164
211660	Cspp1	ENSMUSG00000056763	-0.273111	0.0237769	0.0716126	-2.50156
11863	Arnt	ENSMUSG00000015522	-0.202601	0.0238016	0.0716714	-2.50104
66151	Prr13	ENSMUSG00000023048	-0.320486	0.0238142	0.071679	-2.50078
51799	Rundc3a	ENSMUSG00000006575	0.513169	0.0238143	0.071679	2.50077
208968	Zfp280c	ENSMUSG00000036916	-0.398296	0.0238417	0.071746	-2.5002
210582	Coq10a	ENSMUSG00000039914	-0.201134	0.0239587	0.07208	-2.49775
381677	Vgf	ENSMUSG00000037428	-0.740706	0.023963	0.07208	-2.49766
224088	Atp13a3	ENSMUSG00000022533	-0.325309	0.0239705	0.0720869	-2.49751
56489	Ikbke	ENSMUSG00000042349	-0.365603	0.0240064	0.0721794	-2.49676
94181	Nans	ENSMUSG00000028334	0.32328	0.0240153	0.0721905	2.49658
264134	Ttc26	ENSMUSG00000056832	-0.283885	0.0240234	0.0721995	-2.49641
382056	Crtc1	ENSMUSG00000003575	0.45161	0.0240576	0.0722868	2.4957
71169	Nbas	ENSMUSG00000020576	0.203896	0.0240812	0.0723419	2.49521
18706	Pik3ca	ENSMUSG00000027665	-0.264469	0.0240944	0.0723661	-2.49493
224742	Abcf1	ENSMUSG00000038762	0.17374	0.02413	0.0724575	2.4942
19069	Nup88	ENSMUSG00000040667	-0.188065	0.0241395	0.0724599	-2.494
68563	Dpm3	ENSMUSG00000042737	-1.25493	0.0241412	0.0724599	-2.49397
76793	Snip1	ENSMUSG00000050213	-0.190121	0.0241663	0.0725196	-2.49345
212706	N4bp3	ENSMUSG00000001053	0.999368	0.0241814	0.0725495	2.49313
78926	Gas2l1	ENSMUSG00000034201	0.535029	0.0242024	0.0725968	2.4927
19159	Cyth3	ENSMUSG00000018001	0.275163	0.0242202	0.0726346	2.49233
12497	Entpd6	ENSMUSG00000033068	0.314429	0.0242671	0.0727598	2.49137
17690	Msi1	ENSMUSG00000054256	-0.22385	0.024274	0.0727648	-2.49123
75553	Zc3h14	ENSMUSG00000021012	-0.209104	0.0242823	0.072774	-2.49105
66092	Ghitm	ENSMUSG00000041028	-0.175043	0.0243064	0.0728153	-2.49056
319998	Tmem198	ENSMUSG00000051703	0.668891	0.0243065	0.0728153	2.49056
12764	Cmas	ENSMUSG00000030282	0.173578	0.0243181	0.0728244	2.49032
381270	2021-03-04	ENSMUSG00000039372	0.268454	0.02432	0.0728244	2.49028
72461	Prcp	ENSMUSG00000061119	0.238771	0.0243278	0.0728323	2.49012
59052	Mettl9	ENSMUSG00000030876	-0.263198	0.0243418	0.0728587	-2.48983
64144	Mllt1	ENSMUSG00000024212	0.50375	0.0243477	0.0728604	2.48971
243834	Zfp324	ENSMUSG00000004500	-0.203566	0.0243541	0.072864	-2.48958
81489	Dnajb1	ENSMUSG00000005483	0.188777	0.024376	0.0729044	2.48913
225875	Lrfn4	ENSMUSG00000045045	0.946487	0.024378	0.0729044	2.48909
14415	Gad1	ENSMUSG00000070880	0.308437	0.0244321	0.0730507	2.48798
27397	Mrpl17	ENSMUSG00000030879	-0.207203	0.0244558	0.0731059	-2.4875
50917	Galns	ENSMUSG00000015027	0.270728	0.0244635	0.0731132	2.48734
77644	C330007P06Rik	ENSMUSG00000006423	-0.255573	0.0244704	0.0731182	-2.4872
242202	Pde5a	ENSMUSG00000053965	-0.526006	0.0244977	0.073184	-2.48664
29863	Pde7b	ENSMUSG00000019990	0.270235	0.0245306	0.0732668	2.48597
27055	Fkbp9	ENSMUSG00000029781	-0.168166	0.0245433	0.0732891	-2.48571
14569	Gdi2	ENSMUSG00000021218	-0.278376	0.0245775	0.0733755	-2.48502
75744	Svip	ENSMUSG00000074093	-0.215424	0.0245959	0.0734042	-2.48464
54369	Nme6	ENSMUSG00000032478	-0.342288	0.0246104	0.0734096	-2.48435
241944	Zfp267	ENSMUSG00000033883	-0.300395	0.0246147	0.0734096	-2.48426
240479	Dipk1c	ENSMUSG00000047992	0.421756	0.0246152	0.0734096	2.48425
399510	Map4k5	ENSMUSG00000034761	-0.258391	0.0246345	0.0734515	-2.48386
75172	Ccdc146	ENSMUSG00000064280	0.448767	0.0246756	0.0735581	2.48303
21406	Tcf12	ENSMUSG00000032228	-0.226544	0.0247187	0.0736711	-2.48215
103742	Mien1	ENSMUSG00000002580	0.195638	0.0247335	0.0736861	2.48185
56299	Fkbpl	ENSMUSG00000033739	-0.250871	0.0247343	0.0736861	-2.48184
11931	Atp1b1	ENSMUSG00000026576	0.212216	0.0247561	0.0737352	2.4814
213233	Tapbpl	ENSMUSG00000038213	-0.318647	0.0247735	0.0737715	-2.48104
319613	Sybu	ENSMUSG00000022340	0.25953	0.0248044	0.0738361	2.48042
237422	Ric8b	ENSMUSG00000035620	-0.25801	0.0248058	0.0738361	-2.48039
104582	Rprml	ENSMUSG00000046215	0.913424	0.0248343	0.0738953	2.47982
67511	Tmed9	ENSMUSG00000058569	0.275826	0.0248363	0.0738953	2.47978
66758	Zfp474	ENSMUSG00000046886	0.81383	0.0248547	0.0739345	2.47941
67398	Srpr	ENSMUSG00000032042	-0.182988	0.0248646	0.073948	-2.47921
66989	Kctd20	ENSMUSG00000005936	0.146254	0.0248996	0.0740158	2.47851
320790	Chd7	ENSMUSG00000041235	0.309249	0.0249032	0.0740158	2.47843
67801	Pllp	ENSMUSG00000031775	1.16135	0.0249406	0.0741111	2.47768
67951	Tubb6	ENSMUSG00000001473	0.629731	0.024961	0.0741558	2.47727
68631	Cryl1	ENSMUSG00000021947	0.379155	0.0249674	0.0741591	2.47715
57317	Srsf4	ENSMUSG00000028911	0.333249	0.0249744	0.0741643	2.477
192169	Ufsp2	ENSMUSG00000031634	-0.253416	0.0250083	0.0742492	-2.47633
75221	Dpp3	ENSMUSG00000063904	0.344399	0.0250231	0.0742771	2.47603
76073	Pcgf5	ENSMUSG00000024805	-0.412804	0.0250877	0.0744531	-2.47474
212073	Syne3	ENSMUSG00000054150	-0.486939	0.0251335	0.0745597	-2.47383
240427	Setbp1	ENSMUSG00000024548	0.335925	0.0251343	0.0745597	2.47381
100504267	Trp53cor1	ENSMUSG00000085912	-0.454462	0.0251506	0.0745924	-2.47349
78893	Cnot10	ENSMUSG00000056167	0.170786	0.0251752	0.0746493	2.473
69155	1810030O07Rik	ENSMUSG00000044148	-0.202045	0.0251839	0.0746592	-2.47283
76982	Vxn	ENSMUSG00000067879	0.251395	0.0251937	0.0746724	2.47263
320528	Vps13c	ENSMUSG00000035284	0.449534	0.0252102	0.0747057	2.4723
56461	Kcnip3	ENSMUSG00000079056	-0.36009	0.0252575	0.0748298	-2.47137
15939	Ier5	ENSMUSG00000056708	-0.381137	0.0252858	0.0748978	-2.47081
381694	B3glct	ENSMUSG00000051950	0.17478	0.0252959	0.0749118	2.47061
20227	Sart1	ENSMUSG00000039148	0.385974	0.0253208	0.0749697	2.47011
56045	Samhd1	ENSMUSG00000027639	-0.22193	0.0253293	0.0749791	-2.46994
319924	Apba1	ENSMUSG00000024897	0.210106	0.0253922	0.0751493	2.4687
71787	Trnau1ap	ENSMUSG00000028898	-0.212145	0.0253994	0.0751545	-2.46856
110639	Prps2	ENSMUSG00000025742	-0.277022	0.0254647	0.0753318	-2.46728
101869	Unc45a	ENSMUSG00000030533	0.412431	0.0254712	0.0753352	2.46715
244216	Zfp771	ENSMUSG00000054716	0.824101	0.0254886	0.0753629	2.46681
67305	Gpx7	ENSMUSG00000028597	0.529209	0.0254964	0.0753629	2.46665
219189	Vwa8	ENSMUSG00000058997	-0.20497	0.0254967	0.0753629	-2.46665
227154	Stradb	ENSMUSG00000026027	0.15574	0.025519	0.0754045	2.46621
73825	Ppp1r21	ENSMUSG00000034709	0.191208	0.0255216	0.0754045	2.46616
20479	Vps4b	ENSMUSG00000009907	-0.260673	0.0255296	0.0754121	-2.466
67707	Mrpl24	ENSMUSG00000019710	-0.179838	0.0255402	0.0754276	-2.46579
544971	Bdp1	ENSMUSG00000049658	-0.406171	0.0255646	0.0754836	-2.46531
15586	Hyal1	ENSMUSG00000010051	-0.272624	0.0255805	0.0755055	-2.465
74411	Plpp6	ENSMUSG00000040105	-0.252056	0.0255828	0.0755055	-2.46496
70427	Mier2	ENSMUSG00000042570	0.524009	0.0255896	0.0755095	2.46482
101118	Tmem168	ENSMUSG00000029569	-0.249964	0.0255952	0.0755095	-2.46472
56703	Pigo	ENSMUSG00000028454	0.377037	0.025603	0.0755095	2.46456
12331	Cap1	ENSMUSG00000028656	-0.196899	0.0256058	0.0755095	-2.46451
224813	Lrrc73	ENSMUSG00000071073	0.629047	0.0256206	0.0755374	2.46422
17420	Mnat1	ENSMUSG00000021103	-0.197136	0.0256262	0.0755379	-2.46411
16981	Lrrn3	ENSMUSG00000036295	0.25091	0.0256357	0.0755499	2.46392
14788	Gpr162	ENSMUSG00000038390	0.545285	0.0256944	0.0757069	2.46278
382010	Cep44	ENSMUSG00000038215	-0.235094	0.0257036	0.075718	-2.4626
20614	Snap25	ENSMUSG00000027273	0.188997	0.02573	0.0757798	2.46208
12614	Celsr1	ENSMUSG00000016028	0.374089	0.0257368	0.0757838	2.46195
78885	Coro7	ENSMUSG00000039637	0.436512	0.0257569	0.075827	2.46156
192986	Cyb5d2	ENSMUSG00000057778	-0.21607	0.0258041	0.0759501	-2.46064
12862	Cox6a2	ENSMUSG00000030785	0.88226	0.025817	0.0759719	2.46039
60409	Trappc4	ENSMUSG00000032112	-0.216753	0.0258335	0.0760045	-2.46007
18263	Odc1	ENSMUSG00000011179	-0.300961	0.0258878	0.0761482	-2.45902
381626	Rbm33	ENSMUSG00000048271	0.219856	0.0258993	0.0761661	2.4588
68250	Ciao2a	ENSMUSG00000032381	-0.209347	0.0259071	0.076173	-2.45865
239122	Setdb2	ENSMUSG00000071350	-0.340122	0.0259212	0.0761914	-2.45837
18100	Mrpl40	ENSMUSG00000022706	-0.183719	0.0259243	0.0761914	-2.45831
68126	Fahd2a	ENSMUSG00000027371	-0.234438	0.025936	0.0762098	-2.45809
18033	Nfkb1	ENSMUSG00000028163	-0.195749	0.0259519	0.0762404	-2.45778
217664	Mgat2	ENSMUSG00000043998	-0.267607	0.025969	0.0762746	-2.45745
98828	Cdc123	ENSMUSG00000039128	-0.194811	0.0259819	0.0762967	-2.4572
226153	Twnk	ENSMUSG00000025209	-0.222024	0.0260378	0.0764448	-2.45612
233208	Scaf1	ENSMUSG00000038406	0.577034	0.0260437	0.0764459	2.45601
19181	Psmc2	ENSMUSG00000028932	-0.132668	0.0260527	0.0764564	-2.45584
216618	Cfap36	ENSMUSG00000020462	-0.246195	0.026077	0.0764955	-2.45537
233490	Crebzf	ENSMUSG00000051451	-0.302684	0.026077	0.0764955	-2.45537
73251	Setd7	ENSMUSG00000037111	0.24397	0.0260852	0.0765012	2.45521
13177	Eci1	ENSMUSG00000024132	-0.244183	0.0260899	0.0765012	-2.45512
27967	Cherp	ENSMUSG00000052488	0.285981	0.0261055	0.076531	2.45482
54486	Hpgds	ENSMUSG00000029919	-2.21294	0.0261323	0.0765933	-2.45431
219135	Mtmr6	ENSMUSG00000021987	-0.194195	0.0261401	0.0766002	-2.45416
66570	Cenpm	ENSMUSG00000068101	0.915817	0.0261708	0.0766721	2.45357
17717	ND2	ENSMUSG00000064345	-0.465928	0.0261756	0.0766721	-2.45348
269400	Rtel1	ENSMUSG00000038685	-0.20994	0.0261858	0.0766739	-2.45328
22685	Zfp239	ENSMUSG00000042097	0.188684	0.0261872	0.0766739	2.45325
208043	Setd1b	ENSMUSG00000038384	0.378571	0.0262074	0.0767027	2.45287
19655	Rbmx	ENSMUSG00000031134	-0.213733	0.026208	0.0767027	-2.45286
14115	Fbln2	ENSMUSG00000064080	0.606714	0.0262197	0.0767208	2.45263
14370	Fzd8	ENSMUSG00000036904	-0.312004	0.0262252	0.0767208	-2.45253
16594	Klc2	ENSMUSG00000024862	0.458909	0.0262519	0.0767827	2.45202
100043772	Zfp850	ENSMUSG00000096916	-0.395252	0.0262868	0.0768689	-2.45135
16592	Fabp5	ENSMUSG00000027533	0.327986	0.0263251	0.0769647	2.45062
71838	Phf7	ENSMUSG00000021902	-0.297712	0.0263808	0.0771115	-2.44956
69702	Ndufaf1	ENSMUSG00000027305	-0.274561	0.0263913	0.077126	-2.44936
67391	Fundc2	ENSMUSG00000031198	-0.224379	0.026412	0.0771702	-2.44897
243764	Chrm2	ENSMUSG00000045613	0.589379	0.0264371	0.0772276	2.44849
22388	Wdr1	ENSMUSG00000005103	0.196755	0.0264497	0.0772482	2.44825
226351	Tmem185b	ENSMUSG00000098923	-0.156593	0.0264725	0.0772987	-2.44782
57432	Zc3h8	ENSMUSG00000027387	-0.231885	0.0265024	0.0773696	-2.44725
21749	Terf1	ENSMUSG00000025925	-0.347173	0.0265715	0.0775552	-2.44595
15259	Hipk3	ENSMUSG00000027177	-0.289161	0.0265777	0.077557	-2.44583
12301	Cacybp	ENSMUSG00000014226	-0.236743	0.0266033	0.0776157	-2.44535
70294	Rnf126	ENSMUSG00000035890	0.704098	0.0266689	0.0777708	2.44411
108112	Eif4ebp3	ENSMUSG00000090264	-0.409634	0.0266718	0.0777708	-2.44406
13347	Dffa	ENSMUSG00000028974	0.175349	0.0266732	0.0777708	2.44403
22225	Usp5	ENSMUSG00000038429	0.329074	0.0266919	0.077809	2.44368
72852	Mblac2	ENSMUSG00000051098	0.242551	0.0266976	0.0778094	2.44357
70552	Lrrc56	ENSMUSG00000038637	0.624787	0.0267095	0.0778279	2.44335
13505	Dsc1	ENSMUSG00000044322	-2.68531	0.026745	0.0779151	-2.44268
218506	Mrps27	ENSMUSG00000041632	0.218512	0.0267558	0.0779303	2.44248
227746	Rabepk	ENSMUSG00000070953	0.339323	0.0267645	0.0779396	2.44231
22213	Ube2g2	ENSMUSG00000009293	0.272187	0.0267921	0.0780037	2.44179
14897	Trip12	ENSMUSG00000026219	-0.327405	0.0268113	0.0780433	-2.44143
72338	Wdr89	ENSMUSG00000045690	-0.389721	0.0268341	0.0780934	-2.44101
66578	Mis18a	ENSMUSG00000022978	-0.341383	0.026846	0.0781118	-2.44079
78251	Zfp712	ENSMUSG00000090641	-0.35936	0.0268647	0.0781497	-2.44044
269637	Cnpy1	ENSMUSG00000044681	-0.714409	0.026881	0.0781809	-2.44013
12836	Col7a1	ENSMUSG00000025650	0.701575	0.0269419	0.0783418	2.43899
11722	Amy1	ENSMUSG00000074264	-0.338445	0.026978	0.0784305	-2.43832
17120	Mad1l1	ENSMUSG00000029554	0.450721	0.0270802	0.0786949	2.43642
22673	Zfp185	ENSMUSG00000031351	-0.574046	0.0271035	0.0787373	-2.43599
58238	Fam181b	ENSMUSG00000051515	-0.33042	0.0271061	0.0787373	-2.43594
223843	Dbx2	ENSMUSG00000045608	-0.47102	0.0271961	0.0789679	-2.43428
209212	Osgin2	ENSMUSG00000041153	-0.658	0.027199	0.0789679	-2.43422
17216	Mcm2	ENSMUSG00000002870	0.315913	0.0272024	0.0789679	2.43416
57319	Smpdl3a	ENSMUSG00000019872	-0.226011	0.0272248	0.0790163	-2.43375
14874	Gstz1	ENSMUSG00000021033	-0.156103	0.0272505	0.0790746	-2.43327
76799	Tmem234	ENSMUSG00000028797	0.209351	0.0272708	0.0791171	2.4329
215999	Mcu	ENSMUSG00000009647	0.139779	0.0272811	0.0791305	2.43271
76788	Klhdc10	ENSMUSG00000029775	0.167098	0.027291	0.0791428	2.43253
67726	Fam114a2	ENSMUSG00000020523	-0.174213	0.0272974	0.0791448	-2.43241
26914	Macroh2a1	ENSMUSG00000015937	0.232577	0.0273103	0.0791658	2.43217
68846	Rnf208	ENSMUSG00000044628	0.79136	0.0273298	0.0791912	2.43181
16974	Lrp6	ENSMUSG00000030201	-0.309259	0.0273304	0.0791912	-2.4318
98452	Celrr	ENSMUSG00000097881	-0.369337	0.0273486	0.0792119	-2.43147
217379	Ubxn2a	ENSMUSG00000020634	-0.232759	0.0273488	0.0792119	-2.43146
382252	Bclaf3	ENSMUSG00000044150	-0.334281	0.0274039	0.0793428	-2.43045
72486	Rnf219	ENSMUSG00000022120	-0.268638	0.0274081	0.0793428	-2.43037
382038	Urb2	ENSMUSG00000031976	-0.228129	0.0274163	0.0793428	-2.43022
217333	Trim47	ENSMUSG00000020773	0.967654	0.0274168	0.0793428	2.43022
224727	Bag6	ENSMUSG00000024392	0.427059	0.0274316	0.0793692	2.42994
66220	Zdhhc12	ENSMUSG00000015335	0.502414	0.0274658	0.0794519	2.42932
216169	Abhd17a	ENSMUSG00000003346	0.742849	0.0274848	0.0794904	2.42897
11834	Aqr	ENSMUSG00000040383	-0.219203	0.0275087	0.0795429	-2.42853
216188	Aldh1l2	ENSMUSG00000020256	0.569778	0.0275675	0.0796966	2.42746
242819	Rundc3b	ENSMUSG00000040570	0.338773	0.027616	0.0798161	2.42657
17993	Ndufs4	ENSMUSG00000021764	-0.163456	0.0276203	0.0798161	-2.4265
12534	Cdk1	ENSMUSG00000019942	0.382463	0.0276277	0.079821	2.42636
225745	Haus1	ENSMUSG00000041840	-0.241034	0.0276577	0.0798761	-2.42582
59056	Evc	ENSMUSG00000029122	-0.209773	0.0276582	0.0798761	-2.42581
270120	Fat3	ENSMUSG00000074505	-0.701751	0.0277664	0.080172	-2.42384
69276	Sec62	ENSMUSG00000027706	-0.151454	0.0277824	0.0802016	-2.42355
11838	Arc	ENSMUSG00000022602	1.28357	0.0278109	0.0802673	2.42304
54375	Azin1	ENSMUSG00000037458	0.283622	0.0278413	0.0803384	2.42249
26939	Polr3e	ENSMUSG00000030880	0.235353	0.0279011	0.0804854	2.42141
18633	Pex16	ENSMUSG00000027222	0.525728	0.0279038	0.0804854	2.42136
58182	Prokr1	ENSMUSG00000049409	0.602434	0.0279362	0.0805624	2.42077
14886	Gtf2i	ENSMUSG00000060261	0.203678	0.027989	0.080698	2.41982
54342	Gnpnat1	ENSMUSG00000037722	-0.473308	0.0280116	0.0807459	-2.41942
66357	Ostc	ENSMUSG00000041084	-0.152312	0.0280178	0.0807459	-2.41931
225997	Trpm6	ENSMUSG00000024727	-0.504676	0.028023	0.0807459	-2.41921
105988	Espl1	ENSMUSG00000058290	0.483523	0.0280802	0.0808941	2.41819
15563	Htr5a	ENSMUSG00000039106	0.783407	0.0280917	0.0809107	2.41798
30953	Schip1	ENSMUSG00000027777	0.174819	0.0281088	0.0809432	2.41767
414758	Zfp950	ENSMUSG00000074733	-0.398663	0.0281219	0.0809641	-2.41744
20362	2021-09-08	ENSMUSG00000018398	0.124721	0.0281626	0.0810647	2.41671
56335	Mettl3	ENSMUSG00000022160	-0.211724	0.0281756	0.0810853	-2.41648
12695	Patj	ENSMUSG00000061859	-0.270438	0.0282074	0.0811602	-2.41591
50849	Rnf10	ENSMUSG00000041740	0.22544	0.0282171	0.081161	2.41574
353502	Hcfc1r1	ENSMUSG00000023904	0.451171	0.0282193	0.081161	2.4157
244608	Ccdc113	ENSMUSG00000036598	0.314055	0.0282429	0.0812121	2.41528
330177	Taok3	ENSMUSG00000061288	0.152493	0.0282757	0.0812898	2.41469
56786	Tmem9b	ENSMUSG00000031021	-0.14458	0.0282826	0.0812929	-2.41457
27274	Zfp354b	ENSMUSG00000020335	-0.366362	0.0282936	0.0812959	-2.41438
104884	Tdp1	ENSMUSG00000021177	0.195463	0.0282953	0.0812959	2.41434
329782	4930570G19Rik	ENSMUSG00000085084	-0.435678	0.0283264	0.0813684	-2.41379
114332	Lyve1	ENSMUSG00000030787	-0.571803	0.0283877	0.0815279	-2.4127
17261	Mef2d	ENSMUSG00000001419	0.191332	0.0284132	0.0815753	2.41225
50850	Spast	ENSMUSG00000024068	0.202173	0.0284371	0.0816194	2.41183
70118	Srrd	ENSMUSG00000029346	0.300986	0.0284606	0.08167	2.41141
18400	Slc22a18	ENSMUSG00000000154	-0.5103	0.0285061	0.0817839	-2.41061
17705	ATP6	ENSMUSG00000064357	-0.561195	0.0285139	0.0817893	-2.41047
69159	Rhebl1	ENSMUSG00000023755	-0.486352	0.0285421	0.0818534	-2.40997
19296	Pvt1	ENSMUSG00000097039	0.274224	0.0285629	0.0818965	2.4096
277396	Klhl23	ENSMUSG00000042155	0.194091	0.0286482	0.0821241	2.4081
74596	Cds1	ENSMUSG00000029330	0.184705	0.0286703	0.0821705	2.40771
171171	Ntng2	ENSMUSG00000035513	0.349956	0.0286923	0.0822058	2.40732
12801	Cnr1	ENSMUSG00000044288	0.247668	0.0286944	0.0822058	2.40729
22346	Vhl	ENSMUSG00000033933	-0.178134	0.0287063	0.0822231	-2.40708
68465	Adipor2	ENSMUSG00000030168	-0.163496	0.0287394	0.0823012	-2.4065
215113	Slc43a2	ENSMUSG00000038178	0.254365	0.0287547	0.0823167	2.40623
269473	Lrig2	ENSMUSG00000032913	-0.287698	0.0287607	0.0823167	-2.40612
211006	Sepsecs	ENSMUSG00000029173	-0.217284	0.0287625	0.0823167	-2.40609
52662	Ldlrad4	ENSMUSG00000024544	-0.316721	0.0287916	0.0823707	-2.40558
269198	Nbeal1	ENSMUSG00000073664	-0.467149	0.0287932	0.0823707	-2.40556
22334	Vdac2	ENSMUSG00000021771	-0.146186	0.0288221	0.0824366	-2.40505
210673	Prrt3	ENSMUSG00000045009	0.432542	0.0288436	0.082481	2.40467
271813	Agbl2	ENSMUSG00000040812	-0.395056	0.0288728	0.0825478	-2.40416
11535	Adm	ENSMUSG00000030790	-0.69686	0.0288852	0.0825536	-2.40395
243853	Fkrp	ENSMUSG00000048920	0.269473	0.0288867	0.0825536	2.40392
19332	Rab20	ENSMUSG00000031504	0.697559	0.0289011	0.082578	2.40367
269713	Clip2	ENSMUSG00000063146	0.502319	0.0289397	0.0826713	2.403
73174	Tbkbp1	ENSMUSG00000038517	0.409175	0.0289886	0.082794	2.40215
100504049	Gm15559	ENSMUSG00000086401	0.429995	0.0290075	0.0828312	2.40182
71743	Coasy	ENSMUSG00000001755	0.318862	0.029045	0.0829213	2.40116
360013	Myo18a	ENSMUSG00000000631	0.431545	0.029079	0.0829907	2.40057
67582	Slc25a26	ENSMUSG00000045100	0.350373	0.0290812	0.0829907	2.40054
72997	Kantr	ENSMUSG00000087403	0.25741	0.0290935	0.0830027	2.40032
71990	Ddx54	ENSMUSG00000029599	0.53886	0.0290973	0.0830027	2.40026
64075	Smoc1	ENSMUSG00000021136	-0.551905	0.0291289	0.083076	-2.39971
217734	Pomt2	ENSMUSG00000034126	-0.136333	0.0291698	0.0831755	-2.399
68127	B230217C12Rik	ENSMUSG00000050538	0.208217	0.0291837	0.0831983	2.39876
22036	Traip	ENSMUSG00000032586	0.387509	0.0291986	0.0832237	2.3985
228140	Tnks1bp1	ENSMUSG00000033955	0.39941	0.029224	0.0832791	2.39807
14299	Ncs1	ENSMUSG00000062661	0.167042	0.0292723	0.0833998	2.39723
22228	Ucp2	ENSMUSG00000033685	0.38307	0.0293099	0.0834864	2.39658
78752	Csgalnact2	ENSMUSG00000042042	-0.294063	0.029319	0.0834864	-2.39643
15481	Hspa8	ENSMUSG00000015656	0.187297	0.0293206	0.0834864	2.3964
100039861	Gm2464	ENSMUSG00000102215	0.670139	0.0293597	0.0835807	2.39573
69024	Snx15	ENSMUSG00000024787	0.319877	0.0294842	0.0839179	2.39359
52892	Sco1	ENSMUSG00000069844	-0.255265	0.0294902	0.0839179	-2.39349
77627	Efcab6	ENSMUSG00000022441	0.486357	0.0295003	0.0839297	2.39332
56631	Trim17	ENSMUSG00000036964	0.570567	0.0295131	0.0839489	2.3931
237010	Klhl4	ENSMUSG00000025597	-1.0352	0.0295305	0.0839708	-2.3928
77446	Heg1	ENSMUSG00000075254	-0.49876	0.0295378	0.0839708	-2.39268
217517	Stxbp6	ENSMUSG00000046314	0.323715	0.0295388	0.0839708	2.39266
11819	Nr2f2	ENSMUSG00000030551	-0.250835	0.0295614	0.0840178	-2.39227
17865	Mybl2	ENSMUSG00000017861	0.471842	0.029578	0.0840481	2.39199
108073	Grm7	ENSMUSG00000056755	0.432848	0.0295875	0.0840579	2.39183
18080	Nin	ENSMUSG00000021068	0.231694	0.0296176	0.0841262	2.39131
320452	P4ha3	ENSMUSG00000051048	0.290583	0.0296832	0.0842859	2.3902
107358	Tm9sf3	ENSMUSG00000025016	-0.238453	0.0296859	0.0842859	-2.39015
68047	Mpnd	ENSMUSG00000003199	0.517443	0.0296922	0.0842867	2.39004
70120	Yars2	ENSMUSG00000022792	-0.204209	0.0297882	0.084542	-2.38841
19212	Pter	ENSMUSG00000026730	-0.24034	0.0298004	0.0845596	-2.38821
69227	Selenot	ENSMUSG00000075700	-0.234852	0.0298658	0.0847129	-2.3871
56530	Cnpy2	ENSMUSG00000025381	-0.141508	0.0298666	0.0847129	-2.38709
59001	Pole3	ENSMUSG00000028394	-0.183315	0.0298803	0.0847199	-2.38685
223626	Them6	ENSMUSG00000056665	0.627804	0.0298812	0.0847199	2.38684
277250	Kdm3b	ENSMUSG00000038773	-0.167532	0.0299424	0.0848762	-2.3858
209966	Pgbd5	ENSMUSG00000050751	0.409796	0.0299724	0.0849374	2.3853
68226	Efcab2	ENSMUSG00000026495	-0.290384	0.0299761	0.0849374	-2.38524
17716	ND1	ENSMUSG00000064341	-0.43336	0.0299841	0.0849428	-2.3851
234366	Gatad2a	ENSMUSG00000036180	0.261234	0.0300049	0.0849846	2.38475
208213	Tmem132c	ENSMUSG00000034324	0.430254	0.0301212	0.0852967	2.3828
229584	Pogz	ENSMUSG00000038902	0.201004	0.0301722	0.0854116	2.38194
16997	Ltbp2	ENSMUSG00000002020	-0.48592	0.030174	0.0854116	-2.38191
245522	Zc4h2	ENSMUSG00000035062	0.23573	0.0301888	0.0854145	2.38166
67532	Mfap1a	ENSMUSG00000068479	-0.237428	0.0301921	0.0854145	-2.38161
212679	Mars2	ENSMUSG00000046994	-0.200739	0.0301934	0.0854145	-2.38159
73373	Phospho2	ENSMUSG00000027088	-0.345246	0.0302051	0.0854303	-2.38139
19946	Rpl30	ENSMUSG00000058600	-0.187294	0.0302275	0.0854765	-2.38101
13014	Cstb	ENSMUSG00000005054	-0.399479	0.030245	0.0855086	-2.38072
217843	Unc79	ENSMUSG00000021198	0.281438	0.0302588	0.0855266	2.38049
67948	Fbxo28	ENSMUSG00000047539	-0.204666	0.0302636	0.0855266	-2.38041
78801	Ak7	ENSMUSG00000041323	0.334809	0.0302852	0.0855704	2.38005
21848	Trim24	ENSMUSG00000029833	0.183459	0.0303135	0.0856328	2.37958
234023	Arglu1	ENSMUSG00000040459	-0.183862	0.0303532	0.0857276	-2.37892
243819	Ppp6r1	ENSMUSG00000052296	0.276492	0.0303739	0.0857687	2.37857
381338	Lonrf2	ENSMUSG00000048814	0.183373	0.0303879	0.0857839	2.37834
66098	Chchd6	ENSMUSG00000030086	0.463576	0.0304003	0.0857839	2.37813
76626	Msi2	ENSMUSG00000069769	-0.258324	0.0304014	0.0857839	-2.37812
14457	Gas7	ENSMUSG00000033066	0.167988	0.0304038	0.0857839	2.37807
233405	Vps33b	ENSMUSG00000030534	-0.201382	0.0304133	0.0857935	-2.37792
104027	Synpo	ENSMUSG00000043079	0.195953	0.0304256	0.0858107	2.37771
71263	Mro	ENSMUSG00000064036	-0.179915	0.0304464	0.085852	-2.37737
270091	Lrrc36	ENSMUSG00000054320	-0.550069	0.0304572	0.0858653	-2.37719
14050	Eya3	ENSMUSG00000028886	-0.149155	0.0304926	0.0859302	-2.3766
67030	Fancl	ENSMUSG00000004018	0.267317	0.0305342	0.0860303	2.37591
78309	Cul9	ENSMUSG00000040327	0.518074	0.030579	0.0861391	2.37517
53334	Gosr1	ENSMUSG00000010392	-0.139835	0.0306185	0.0862329	-2.37452
207212	Arhgef17	ENSMUSG00000032875	0.353258	0.0306599	0.0863321	2.37383
68939	Rasl11b	ENSMUSG00000049907	-0.53513	0.0306675	0.0863362	-2.37371
74482	Ifitm7	ENSMUSG00000065968	-0.719104	0.0306991	0.0864078	-2.37318
26356	Ing1	ENSMUSG00000045969	0.230938	0.0307064	0.0864109	2.37306
74164	Nfx1	ENSMUSG00000028423	-0.173294	0.0307201	0.086432	-2.37284
218914	Wapl	ENSMUSG00000041408	-0.313998	0.0307331	0.0864511	-2.37263
71238	Sdhaf3	ENSMUSG00000042505	0.238947	0.0307523	0.0864876	2.37231
74239	Iqce	ENSMUSG00000036555	0.26935	0.0307832	0.0865573	2.3718
107071	Wdr74	ENSMUSG00000042729	0.213644	0.0308258	0.0866595	2.3711
246293	Klhl8	ENSMUSG00000029312	0.17315	0.0308531	0.0867188	2.37065
56193	Plek	ENSMUSG00000020120	-0.362089	0.0308692	0.0867466	-2.37039
107305	Vps37c	ENSMUSG00000048832	0.303561	0.0308782	0.0867544	2.37024
11515	Adcy9	ENSMUSG00000005580	0.289995	0.0309274	0.0868668	2.36944
66789	Alg14	ENSMUSG00000039887	-0.187792	0.0309306	0.0868668	-2.36938
432940	Otulin	ENSMUSG00000046034	-0.18077	0.0309481	0.0868873	-2.3691
319765	Igf2bp2	ENSMUSG00000033581	-0.697361	0.0309503	0.0868873	-2.36906
102580	Alg9	ENSMUSG00000032059	0.166764	0.0309609	0.0868995	2.36889
72580	Zup1	ENSMUSG00000039531	-0.337766	0.0309692	0.0869052	-2.36875
11481	Acvr2b	ENSMUSG00000061393	0.568285	0.0310053	0.0869893	2.36816
212139	Cc2d1a	ENSMUSG00000036686	0.49498	0.0311345	0.0873343	2.36606
232187	Smyd5	ENSMUSG00000033706	0.25111	0.0311508	0.0873622	2.36579
23871	Ets1	ENSMUSG00000032035	0.205339	0.0311706	0.0873885	2.36547
104725	Sptssa	ENSMUSG00000044408	-0.20412	0.0311727	0.0873885	-2.36544
65973	Asph	ENSMUSG00000028207	-0.27942	0.0311812	0.0873948	-2.3653
12325	Camk2g	ENSMUSG00000021820	0.260292	0.031194	0.0874133	2.36509
16573	Kif5b	ENSMUSG00000006740	-0.247554	0.031201	0.0874153	-2.36498
78921	9130019O22Rik	ENSMUSG00000030823	-0.354054	0.0312264	0.0874691	-2.36456
11669	Aldh2	ENSMUSG00000029455	-0.35759	0.0312374	0.0874822	-2.36439
28018	Ubfd1	ENSMUSG00000030870	0.14131	0.0312455	0.0874874	2.36425
66530	Ubxn6	ENSMUSG00000019578	0.460442	0.0312623	0.0875169	2.36398
54601	Foxo4	ENSMUSG00000042903	-0.252364	0.0312885	0.0875602	-2.36356
18377	Omg	ENSMUSG00000049612	-0.35812	0.0313002	0.0875602	-2.36337
239554	Foxred2	ENSMUSG00000016552	0.149557	0.031301	0.0875602	2.36336
97541	Qars	ENSMUSG00000032604	-0.146741	0.0313028	0.0875602	-2.36333
213027	Evi5l	ENSMUSG00000011832	0.194832	0.0313388	0.0876252	2.36274
53625	B3gnt2	ENSMUSG00000051650	0.210686	0.0313414	0.0876252	2.3627
14571	Gpd2	ENSMUSG00000026827	-0.239662	0.0313449	0.0876252	-2.36265
237847	Rtn4rl1	ENSMUSG00000045287	0.260122	0.0313752	0.0876924	2.36216
52132	Ccdc97	ENSMUSG00000002608	0.401547	0.0313958	0.0877324	2.36182
23859	Dlg2	ENSMUSG00000052572	0.366778	0.0314156	0.0877702	2.3615
102093	Phkb	ENSMUSG00000036879	-0.241439	0.031464	0.0878878	-2.36072
20301	Ccl27a	ENSMUSG00000073888	0.41861	0.0314719	0.0878923	2.3606
23971	Papss1	ENSMUSG00000028032	0.205327	0.0314982	0.0879481	2.36017
56077	Dgke	ENSMUSG00000000276	-0.220703	0.0315162	0.0879808	-2.35988
23983	Pcbp1	ENSMUSG00000051695	0.160149	0.031532	0.0880074	2.35963
66832	Rsph3a	ENSMUSG00000073471	-0.260091	0.0315385	0.088008	-2.35953
76527	Il34	ENSMUSG00000031750	0.625972	0.0315626	0.0880576	2.35914
101240	Wdr91	ENSMUSG00000058486	0.343941	0.0315873	0.0881049	2.35874
12372	Casq1	ENSMUSG00000007122	-0.469531	0.0315921	0.0881049	-2.35866
234069	Pcid2	ENSMUSG00000038542	-0.143354	0.0316001	0.0881095	-2.35854
27367	Rpl3	ENSMUSG00000060036	0.171985	0.0316234	0.0881569	2.35816
212862	Chpt1	ENSMUSG00000060002	-0.35417	0.0316747	0.0882646	-2.35734
320472	Ppm1e	ENSMUSG00000046442	0.282383	0.0316931	0.0882984	2.35705
241627	Wdr76	ENSMUSG00000027242	-0.539356	0.0317059	0.0883164	-2.35684
12554	Cdh13	ENSMUSG00000031841	-0.322023	0.0317145	0.0883228	-2.3567
214137	Arhgap29	ENSMUSG00000039831	-0.431051	0.0317298	0.0883302	-2.35646
50786	Hs6st2	ENSMUSG00000062184	-0.50216	0.0317513	0.0883722	-2.35612
18483	Palm	ENSMUSG00000035863	0.578633	0.0317869	0.0884538	2.35555
20474	Six4	ENSMUSG00000034460	-0.414054	0.0317964	0.0884627	-2.3554
237175	Adgrg2	ENSMUSG00000031298	-0.829726	0.0318165	0.088501	-2.35508
26405	Map3k2	ENSMUSG00000024383	-0.295158	0.0318303	0.0885218	-2.35486
226982	Eif5b	ENSMUSG00000026083	-0.241001	0.0318929	0.0886605	-2.35386
101631	Pwwp2b	ENSMUSG00000060260	0.418852	0.0319139	0.0887011	2.35353
18810	Plec	ENSMUSG00000022565	0.596959	0.0319527	0.0887674	2.35291
11553	Adra2c	ENSMUSG00000045318	0.600668	0.0319566	0.0887674	2.35285
67768	N6amt1	ENSMUSG00000044442	0.220198	0.0319568	0.0887674	2.35285
22129	Ttc3	ENSMUSG00000040785	0.247964	0.0319762	0.0887913	2.35254
12190	Brca2	ENSMUSG00000041147	-0.379749	0.0319781	0.0887913	-2.35251
68328	Rab13	ENSMUSG00000027935	-0.180595	0.0320031	0.0888431	-2.35211
70258	1500035N22Rik	ENSMUSG00000059631	0.400167	0.0320344	0.0889124	2.35161
15251	Hif1a	ENSMUSG00000021109	-0.262996	0.0320455	0.0889162	-2.35144
71151	Eri2	ENSMUSG00000030929	-0.326335	0.0320485	0.0889162	-2.35139
331188	Zfp781	ENSMUSG00000096718	-0.50118	0.0321114	0.0890729	-2.3504
19744	Rheb	ENSMUSG00000028945	-0.360243	0.0322066	0.0893192	-2.3489
103236	Csnk1g2	ENSMUSG00000003345	0.651978	0.0322151	0.089325	2.34876
72193	Scaf11	ENSMUSG00000033228	-0.295129	0.0322389	0.0893734	-2.34839
668212	Efr3b	ENSMUSG00000020658	-0.255629	0.032278	0.089464	-2.34777
211948	Pde12	ENSMUSG00000043702	-0.242971	0.0322991	0.0895048	-2.34744
433864	Nom1	ENSMUSG00000001569	-0.198353	0.0323183	0.0895401	-2.34714
66101	Ppih	ENSMUSG00000060288	-0.268038	0.0323331	0.0895634	-2.34691
78938	Fbxo34	ENSMUSG00000037536	0.221024	0.0323444	0.0895716	2.34673
74392	Specc1l	ENSMUSG00000033444	-0.18864	0.0323553	0.0895716	-2.34656
59092	Pcbp4	ENSMUSG00000023495	0.580343	0.0323619	0.0895722	2.34645
75146	Mfsd13a	ENSMUSG00000025227	0.516233	0.0324171	0.0897072	2.34559
108167529	Gm45470	ENSMUSG00000109674	-0.700857	0.0324467	0.0897714	-2.34512
80752	Fam20c	ENSMUSG00000025854	0.318077	0.0324819	0.0898509	2.34458
68010	Bambi	ENSMUSG00000024232	-0.327113	0.0325292	0.0899589	-2.34384
19659	Rbp1	ENSMUSG00000046402	0.584931	0.0325338	0.0899589	2.34376
68520	Zfyve21	ENSMUSG00000021286	-0.256681	0.0325489	0.0899818	-2.34353
67089	Psmc6	ENSMUSG00000021832	-0.247098	0.032555	0.0899818	-2.34343
71713	Cdc40	ENSMUSG00000038446	-0.232883	0.0325725	0.0900124	-2.34316
231834	Snx8	ENSMUSG00000029560	0.580858	0.0325793	0.0900134	2.34305
15277	Hk2	ENSMUSG00000000628	0.871668	0.0326116	0.090085	2.34255
218952	Fermt2	ENSMUSG00000037712	-0.247762	0.0326361	0.0901348	-2.34217
73451	Zfp763	ENSMUSG00000067430	-0.282583	0.032656	0.0901717	-2.34186
19342	Rab4b	ENSMUSG00000053291	0.441797	0.0326653	0.0901798	2.34172
67839	Gpsm1	ENSMUSG00000026930	0.432063	0.0326845	0.0902134	2.34142
72354	Ttc4	ENSMUSG00000025413	0.165521	0.0326904	0.0902134	2.34133
70361	Lman1	ENSMUSG00000041891	-0.217728	0.0327279	0.0902991	-2.34074
68346	Sirt5	ENSMUSG00000054021	0.27721	0.0327399	0.0903142	2.34056
22671	Rnf112	ENSMUSG00000010086	0.471472	0.0327623	0.0903581	2.34021
11502	Adam9	ENSMUSG00000031555	-0.191488	0.0327696	0.0903605	-2.3401
23882	Gadd45g	ENSMUSG00000021453	0.850062	0.0327905	0.0903931	2.33977
67222	Srfbp1	ENSMUSG00000024528	-0.20517	0.0327944	0.0903931	-2.33971
20215	Sag	ENSMUSG00000056055	-0.506655	0.0328064	0.0904084	-2.33953
216551	Lgalsl	ENSMUSG00000042363	-0.264898	0.0328143	0.0904124	-2.3394
83669	Wdr6	ENSMUSG00000066357	0.582186	0.0328222	0.0904163	2.33928
20191	Ryr2	ENSMUSG00000021313	0.39276	0.032839	0.0904449	2.33902
12390	Cav2	ENSMUSG00000000058	-0.403104	0.0329126	0.0906296	-2.33788
227644	Snapc4	ENSMUSG00000036281	-0.234771	0.032935	0.0906734	-2.33754
66435	Uggt2	ENSMUSG00000042104	-0.256042	0.0329428	0.090677	-2.33742
83946	Phip	ENSMUSG00000032253	-0.386441	0.032956	0.0906955	-2.33721
20359	Sema6b	ENSMUSG00000001227	0.637614	0.0329911	0.0907741	2.33667
100043332	Ankrd66	ENSMUSG00000096140	-0.407881	0.0330282	0.0908583	-2.3361
70827	Trak2	ENSMUSG00000026028	-0.182624	0.0330442	0.0908845	-2.33586
68889	Ubac2	ENSMUSG00000041765	0.239649	0.0330542	0.0908932	2.3357
74081	Cep350	ENSMUSG00000033671	-0.336457	0.0330603	0.0908932	-2.33561
12465	Cct5	ENSMUSG00000022234	0.14852	0.0330707	0.0909036	2.33545
107173	Gpr137	ENSMUSG00000024958	0.565677	0.0330835	0.0909212	2.33525
211286	Cln5	ENSMUSG00000022125	-0.23835	0.0330971	0.0909405	-2.33504
68920	1110065P20Rik	ENSMUSG00000078570	0.389055	0.0331134	0.0909676	2.33479
233210	Prr12	ENSMUSG00000046574	0.657964	0.0331972	0.0911799	2.33351
67441	Isoc2b	ENSMUSG00000052605	0.448255	0.0332674	0.0913545	2.33243
329502	Pla2g4e	ENSMUSG00000050211	0.524459	0.0332766	0.0913618	2.33229
72350	Zc2hc1c	ENSMUSG00000045064	-0.348407	0.0333923	0.0916616	-2.33053
12757	Clta	ENSMUSG00000028478	0.215244	0.0334329	0.091755	2.32991
70598	Filip1	ENSMUSG00000034898	0.450336	0.0334532	0.0917811	2.3296
233752	Insc	ENSMUSG00000048782	-0.994487	0.0334623	0.0917816	-2.32946
228413	Prrg4	ENSMUSG00000027171	-0.509673	0.0334773	0.0918047	-2.32924
66597	Trim13	ENSMUSG00000035235	-0.275462	0.0335311	0.0919248	-2.32842
19687	Rfc1	ENSMUSG00000029191	-0.21284	0.0335343	0.0919248	-2.32837
259172	Mfrp	ENSMUSG00000034739	0.494833	0.0336399	0.0921964	2.32677
67629	Spc24	ENSMUSG00000074476	0.568006	0.0336478	0.0921999	2.32665
71962	Castor1	ENSMUSG00000020424	0.709935	0.0336672	0.092235	2.32636
20018	Polr1d	ENSMUSG00000029642	0.198974	0.0336811	0.0922549	2.32615
67554	Slc25a30	ENSMUSG00000022003	-0.28014	0.0337045	0.092301	-2.32579
67154	Mtdh	ENSMUSG00000022255	-0.295286	0.0337229	0.0923331	-2.32552
57740	Stk32c	ENSMUSG00000015981	0.370099	0.0337554	0.0924041	2.32503
94178	Mcoln1	ENSMUSG00000004567	0.397049	0.033766	0.092415	2.32487
56805	Zbtb33	ENSMUSG00000048047	-0.349966	0.0337897	0.0924545	-2.32451
15115	Hars	ENSMUSG00000001380	-0.302843	0.0337937	0.0924545	-2.32445
13008	Csrp2	ENSMUSG00000020186	0.6208	0.0338188	0.0925051	2.32407
20607	Sstr3	ENSMUSG00000044933	0.239802	0.0338385	0.092541	2.32377
66609	Cryzl1	ENSMUSG00000058240	-0.173236	0.0338518	0.0925591	-2.32358
14017	Evi2a	ENSMUSG00000078771	-2.71414	0.03389	0.0926456	-2.323
246081	Defb11	ENSMUSG00000045337	-1.17467	0.0339008	0.092657	-2.32284
73293	Ccdc103	ENSMUSG00000020930	-0.299586	0.0339351	0.0927324	-2.32232
227624	Rabl6	ENSMUSG00000015087	0.164183	0.0339591	0.092766	2.32196
231931	Gimap6	ENSMUSG00000047867	-1.89191	0.033972	0.092766	-2.32177
214575	Tdrd5	ENSMUSG00000060985	-0.498944	0.033972	0.092766	-2.32177
83924	Gpr137b	ENSMUSG00000021306	-0.173903	0.0339739	0.092766	-2.32174
17766	Nudt1	ENSMUSG00000036639	-0.324118	0.0340265	0.0928783	-2.32095
18640	Pfkfb2	ENSMUSG00000026409	-0.205996	0.034031	0.0928783	-2.32089
109785	Pgm3	ENSMUSG00000056131	-0.254042	0.034035	0.0928783	-2.32083
22325	Vav2	ENSMUSG00000009621	0.288645	0.0340809	0.0929854	2.32014
216150	Cdc34	ENSMUSG00000020307	0.398036	0.0340942	0.0929984	2.31994
276952	Rasl10b	ENSMUSG00000020684	0.306613	0.034099	0.0929984	2.31987
215494	Pomgnt2	ENSMUSG00000066235	0.547777	0.0341456	0.0931075	2.31917
211007	Trim41	ENSMUSG00000040365	0.233925	0.0341561	0.0931179	2.31902
67241	Smc6	ENSMUSG00000020608	-0.273936	0.0342086	0.0932429	-2.31824
83701	Srrt	ENSMUSG00000037364	0.28882	0.0342183	0.0932511	2.31809
211499	Tmem87a	ENSMUSG00000033808	-0.219104	0.034227	0.0932564	-2.31796
263764	Creg2	ENSMUSG00000050967	0.256976	0.0342587	0.0933124	2.31749
20230	Satb1	ENSMUSG00000023927	0.221617	0.0342642	0.0933124	2.31741
327954	Dnah2	ENSMUSG00000005237	0.369178	0.0342688	0.0933124	2.31734
68725	1110032F04Rik	ENSMUSG00000046999	0.375129	0.0342816	0.0933124	2.31715
11428	Aco1	ENSMUSG00000028405	0.143003	0.0342831	0.0933124	2.31713
15902	Id2	ENSMUSG00000020644	0.229796	0.0342876	0.0933124	2.31706
269470	Wdr3	ENSMUSG00000033285	-0.230366	0.0343364	0.093423	-2.31634
230935	Dnajc11	ENSMUSG00000039768	0.245222	0.0343416	0.093423	2.31626
69091	Vps26b	ENSMUSG00000031988	0.15756	0.0344079	0.0935768	2.31528
56709	Dnajb12	ENSMUSG00000020109	0.312308	0.0344115	0.0935768	2.31522
233189	Ctu1	ENSMUSG00000038888	-0.294852	0.0344444	0.0936479	-2.31474
50524	Sall2	ENSMUSG00000049532	-0.188558	0.0344654	0.0936868	-2.31443
26554	Cul3	ENSMUSG00000004364	-0.315231	0.0345531	0.0939069	-2.31313
12583	Cdo1	ENSMUSG00000033022	0.46334	0.0345968	0.093979	2.31249
21937	Tnfrsf1a	ENSMUSG00000030341	-0.290786	0.0346027	0.093979	-2.3124
19012	Plpp1	ENSMUSG00000021759	-0.194693	0.034612	0.093979	-2.31226
11767	Ap1m1	ENSMUSG00000003033	0.270446	0.0346132	0.093979	2.31224
22294	Uxt	ENSMUSG00000001134	-0.268135	0.0346395	0.0940321	-2.31186
11540	Adora2a	ENSMUSG00000020178	0.772734	0.0347394	0.0942629	2.31039
67869	Paip2	ENSMUSG00000037058	-0.177062	0.0347448	0.0942629	-2.31031
76357	Trmt5	ENSMUSG00000034442	-0.233086	0.0347522	0.0942647	-2.3102
16569	Kif3b	ENSMUSG00000027475	0.15034	0.0347647	0.0942803	2.31002
68979	Nol11	ENSMUSG00000018433	-0.184901	0.0347766	0.0942943	-2.30984
232821	Ccdc106	ENSMUSG00000035228	0.575512	0.0347882	0.0943074	2.30967
233733	Galnt18	ENSMUSG00000038296	0.502942	0.0348103	0.0943492	2.30935
66917	Chordc1	ENSMUSG00000001774	0.238679	0.0348312	0.09438	2.30904
56449	Ybx3	ENSMUSG00000030189	0.301336	0.0348352	0.09438	2.30899
245038	Dclk3	ENSMUSG00000032500	-0.382598	0.034854	0.0944054	-2.30871
74145	F13a1	ENSMUSG00000039109	-0.534939	0.0348581	0.0944054	-2.30865
94067	Mrpl43	ENSMUSG00000025208	0.215925	0.0348844	0.0944582	2.30827
66162	Bola2	ENSMUSG00000047721	0.732644	0.0349208	0.0945384	2.30773
224647	Ilrun	ENSMUSG00000056692	0.186197	0.0349829	0.0946882	2.30683
69066	1810010H24Rik	ENSMUSG00000078607	-0.30211	0.0350201	0.0947706	-2.30629
233328	Lrrk1	ENSMUSG00000015133	-0.410819	0.0350481	0.0948281	-2.30588
11416	Slc33a1	ENSMUSG00000027822	-0.203384	0.0350684	0.0948551	-2.30558
235323	Usp28	ENSMUSG00000032267	-0.408343	0.0350783	0.0948551	-2.30544
19739	Rgs9	ENSMUSG00000020599	0.249363	0.0350785	0.0948551	2.30544
268759	9930012K11Rik	ENSMUSG00000044551	-0.502993	0.0350878	0.094862	-2.3053
67747	Ribc2	ENSMUSG00000022431	0.592141	0.0351081	0.0948985	2.30501
21646	Tcte2	ENSMUSG00000038347	0.424762	0.0351671	0.0950086	2.30415
76580	Mib2	ENSMUSG00000029060	0.644238	0.0351674	0.0950086	2.30415
12835	Col6a3	ENSMUSG00000048126	0.460791	0.0351692	0.0950086	2.30412
231659	Gcn1	ENSMUSG00000041638	0.438062	0.0352222	0.0951333	2.30335
12748	Clk2	ENSMUSG00000068917	-0.225369	0.0352728	0.0952364	-2.30262
234577	Cpne2	ENSMUSG00000034361	0.233475	0.035274	0.0952364	2.3026
20623	Snrk	ENSMUSG00000038145	-0.210616	0.0352965	0.0952788	-2.30227
12861	Cox6a1	ENSMUSG00000041697	0.304181	0.0353184	0.0953036	2.30196
20364	Selenow	ENSMUSG00000041571	0.427437	0.0353193	0.0953036	2.30194
230796	Wdtc1	ENSMUSG00000037622	0.457423	0.0353308	0.0953117	2.30178
108052	Slc14a1	ENSMUSG00000059336	0.299603	0.035336	0.0953117	2.3017
22025	Nr2c1	ENSMUSG00000005897	-0.218337	0.0353721	0.0953908	-2.30118
66231	Thoc7	ENSMUSG00000053453	-0.182713	0.0353978	0.0954415	-2.30081
55943	Stx8	ENSMUSG00000020903	-0.164667	0.0354961	0.0956881	-2.2994
101206	Tada3	ENSMUSG00000048930	0.47167	0.0355081	0.0957021	2.29922
224805	Aars2	ENSMUSG00000023938	0.476341	0.0355285	0.0957384	2.29893
14431	Gamt	ENSMUSG00000020150	0.586728	0.0356008	0.0959148	2.29789
242860	Rsbn1l	ENSMUSG00000039968	-0.276635	0.0356352	0.095989	-2.2974
230082	Nol6	ENSMUSG00000028430	0.384692	0.0356483	0.0960035	2.29721
75616	Smim15	ENSMUSG00000071180	-0.248189	0.0356544	0.0960035	-2.29712
12978	Csf1r	ENSMUSG00000024621	-0.785817	0.0356612	0.0960035	-2.29703
68031	Rnf146	ENSMUSG00000038876	-0.166397	0.0356791	0.0960333	-2.29677
67213	Cmtm6	ENSMUSG00000032434	-0.162356	0.0357249	0.096138	-2.29611
71793	Ints12	ENSMUSG00000028016	-0.252637	0.0357361	0.096139	-2.29596
77721	Mrps5	ENSMUSG00000027374	0.16723	0.035739	0.096139	2.29591
209195	Clic6	ENSMUSG00000022949	0.974717	0.0357645	0.0961889	2.29555
66206	1110059E24Rik	ENSMUSG00000035171	-0.217892	0.0358066	0.0962836	-2.29495
14263	Fmo5	ENSMUSG00000028088	-0.282657	0.0358387	0.0963515	-2.29449
24010	Ik	ENSMUSG00000024474	-0.167334	0.0358798	0.0964434	-2.2939
67043	Syap1	ENSMUSG00000031357	-0.259489	0.0358916	0.0964565	-2.29374
54197	Rnf5	ENSMUSG00000015478	0.292733	0.0359191	0.0965118	2.29335
12258	Serping1	ENSMUSG00000023224	-0.632996	0.0359918	0.0966743	-2.29231
71175	Nipbl	ENSMUSG00000022141	-0.324236	0.0359983	0.0966743	-2.29222
68817	Ddi2	ENSMUSG00000078515	-0.169522	0.0360003	0.0966743	-2.29219
19268	Ptprf	ENSMUSG00000033295	0.245688	0.0360122	0.0966755	2.29202
17344	Pias2	ENSMUSG00000025423	-0.251807	0.0360146	0.0966755	-2.29199
68077	Nop53	ENSMUSG00000041560	0.358636	0.0360322	0.0967042	2.29174
28019	Ing4	ENSMUSG00000030330	0.177155	0.0360585	0.0967563	2.29137
70208	Med23	ENSMUSG00000019984	-0.16261	0.0361318	0.0969342	-2.29033
20592	Kdm5d	ENSMUSG00000056673	0.269514	0.0361495	0.0969632	2.29008
67455	Klhl13	ENSMUSG00000036782	0.205495	0.036179	0.0970236	2.28966
212518	Sprn	ENSMUSG00000045733	0.265428	0.0361894	0.0970329	2.28951
69528	1700030J22Rik	ENSMUSG00000031847	0.268029	0.0362202	0.0970483	2.28908
14254	Flt1	ENSMUSG00000029648	-0.568194	0.0362295	0.0970483	-2.28895
70951	Spata1	ENSMUSG00000028188	-0.367013	0.0362301	0.0970483	-2.28894
57370	B4galt3	ENSMUSG00000052423	0.280145	0.0362356	0.0970483	2.28886
54561	Nap1l3	ENSMUSG00000055733	0.240391	0.0362368	0.0970483	2.28884
20853	Stau1	ENSMUSG00000039536	-0.1341	0.0362769	0.097137	-2.28828
268564	Zbtb1	ENSMUSG00000033454	-0.253225	0.0363004	0.0971475	-2.28795
12013	Bach1	ENSMUSG00000025612	0.237039	0.0363011	0.0971475	2.28794
66116	Nat8f1	ENSMUSG00000057103	-0.329925	0.0363017	0.0971475	-2.28793
238023	Hexdc	ENSMUSG00000039307	0.423991	0.0363996	0.0973909	2.28655
11798	Xiap	ENSMUSG00000025860	-0.306386	0.0364074	0.097393	-2.28644
59036	Dact1	ENSMUSG00000044548	0.383239	0.0364333	0.0974438	2.28608
66118	Sarnp	ENSMUSG00000078427	-0.220234	0.0364434	0.097452	-2.28594
666048	Trabd2b	ENSMUSG00000070867	0.675248	0.036457	0.097452	2.28575
215303	Camk1g	ENSMUSG00000016179	-0.43657	0.0364573	0.097452	-2.28574
170749	Mtmr4	ENSMUSG00000018401	-0.194536	0.0365481	0.0976715	-2.28447
214597	Sidt2	ENSMUSG00000034908	0.225524	0.0365534	0.0976715	2.2844
338370	Nalcn	ENSMUSG00000000197	0.287062	0.0365744	0.097709	2.2841
237891	Gas2l2	ENSMUSG00000020686	0.531488	0.0366372	0.097857	2.28322
56386	B4galt6	ENSMUSG00000056124	0.234163	0.0366486	0.097857	2.28307
93765	Ube2n	ENSMUSG00000074781	0.200847	0.0366509	0.097857	2.28303
219132	Phf11d	ENSMUSG00000068245	-1.17775	0.0366578	0.097857	-2.28294
24057	Sh3yl1	ENSMUSG00000020669	0.23281	0.0366705	0.0978721	2.28276
14707	Gng5	ENSMUSG00000068523	-0.253478	0.0366909	0.0979079	-2.28247
76582	Ipo11	ENSMUSG00000042590	0.157428	0.0367001	0.0979135	2.28235
235567	Dnajc13	ENSMUSG00000032560	-0.260327	0.0367454	0.0980105	-2.28172
104248	Cabin1	ENSMUSG00000020196	0.298274	0.0367535	0.0980105	2.2816
384009	Glipr2	ENSMUSG00000028480	-0.339059	0.0367575	0.0980105	-2.28155
224640	Lemd2	ENSMUSG00000044857	0.449378	0.0367807	0.0980538	2.28122
83603	Elovl4	ENSMUSG00000032262	0.217338	0.0368354	0.0981518	2.28046
231646	Myo1h	ENSMUSG00000066952	-0.473857	0.0368386	0.0981518	-2.28042
270685	Mthfd1l	ENSMUSG00000040675	0.243364	0.0368563	0.0981805	2.28017
76976	Arxes2	ENSMUSG00000048040	-0.251409	0.036924	0.0983419	-2.27923
229841	Cenpe	ENSMUSG00000045328	0.43991	0.0369633	0.0984278	2.27869
217837	Itpk1	ENSMUSG00000057963	0.338104	0.0369765	0.0984304	2.27851
67655	Ctdp1	ENSMUSG00000033323	0.24434	0.0369783	0.0984304	2.27848
230809	Pdik1l	ENSMUSG00000050890	-0.248341	0.0369994	0.0984677	-2.27819
70356	St13	ENSMUSG00000022403	-0.193002	0.0370912	0.0986932	-2.27692
170767	Rfxap	ENSMUSG00000036615	0.225114	0.0371004	0.0986952	2.27679
66552	Sppl2a	ENSMUSG00000027366	-0.296011	0.0371061	0.0986952	-2.27672
229709	Ahcyl1	ENSMUSG00000027893	-0.275845	0.037118	0.0987082	-2.27655
12568	Cdk5	ENSMUSG00000028969	0.300672	0.0371416	0.0987411	2.27623
216963	Git1	ENSMUSG00000011877	0.408535	0.0371445	0.0987411	2.27619
16337	Insr	ENSMUSG00000005534	-0.310998	0.0371888	0.0988267	-2.27558
100710	Pds5b	ENSMUSG00000034021	0.258334	0.0371962	0.0988267	2.27547
227693	Zer1	ENSMUSG00000039686	0.483865	0.0371979	0.0988267	2.27545
81904	Cacng7	ENSMUSG00000069806	0.241972	0.0372355	0.0988985	2.27493
11480	Acvr2a	ENSMUSG00000052155	0.312924	0.0372391	0.0988985	2.27488
117146	Ube3b	ENSMUSG00000029577	0.293808	0.0373258	0.0991099	2.27369
13004	Ncan	ENSMUSG00000002341	0.367877	0.0373432	0.0991373	2.27345
244891	Scaper	ENSMUSG00000034007	0.257845	0.0373678	0.0991838	2.27312
666060	Frmpd1	ENSMUSG00000035615	0.388547	0.0373825	0.0991907	2.27291
17248	Mdm4	ENSMUSG00000054387	-0.318081	0.037386	0.0991907	-2.27287
232816	Zfp628	ENSMUSG00000074406	0.68093	0.0373917	0.0991907	2.27279
70601	Ecd	ENSMUSG00000021810	-0.202551	0.0374084	0.0992159	-2.27256
19288	Ptx3	ENSMUSG00000027832	1.17688	0.0374529	0.0993058	2.27195
330450	Far2	ENSMUSG00000030303	0.485384	0.0374565	0.0993058	2.2719
236904	Klhl15	ENSMUSG00000043929	-0.267613	0.0374784	0.0993451	-2.2716
69716	Trip13	ENSMUSG00000021569	0.367329	0.0375273	0.0994384	2.27093
50798	Gne	ENSMUSG00000028479	-0.288068	0.037537	0.0994384	-2.2708
68241	Mcrip2	ENSMUSG00000025732	0.683775	0.0375372	0.0994384	2.2708
545085	Wdr70	ENSMUSG00000039828	-0.190995	0.0375445	0.0994384	-2.2707
109019	Nabp1	ENSMUSG00000026107	-0.612683	0.0375492	0.0994384	-2.27064
240880	Scyl3	ENSMUSG00000026584	-0.261463	0.0375591	0.0994459	-2.2705
245469	Pdzd4	ENSMUSG00000002006	0.233656	0.0376048	0.099548	2.26988
66676	Tmed7	ENSMUSG00000033184	-0.215313	0.0376232	0.0995777	-2.26963
12336	Capns1	ENSMUSG00000001794	-0.198232	0.0376435	0.0995955	-2.26935
214987	Chtf8	ENSMUSG00000046691	0.233497	0.0376441	0.0995955	2.26934
320817	Atad2b	ENSMUSG00000052812	-0.314481	0.0376777	0.0996654	-2.26888
11972	Atp6v0d1	ENSMUSG00000013160	0.174585	0.0376967	0.0996968	2.26863
77087	Ankrd11	ENSMUSG00000035569	0.180308	0.037717	0.0997316	2.26835
77113	Klhl2	ENSMUSG00000031605	-0.232353	0.0377674	0.0998404	-2.26767
74182	Gpcpd1	ENSMUSG00000027346	0.259132	0.0377781	0.0998404	2.26752
69956	Ptcd3	ENSMUSG00000063884	-0.160875	0.0377796	0.0998404	-2.2675
30853	Mlf2	ENSMUSG00000030120	0.413032	0.0378454	0.0999955	2.26661
105377	Slf1	ENSMUSG00000021597	-0.292524	0.0378611	0.100018	-2.26639
60364	Donson	ENSMUSG00000022960	0.22006	0.037876	0.100032	2.26619
269593	Luzp1	ENSMUSG00000001089	0.206078	0.0378809	0.100032	2.26613
216274	Cep290	ENSMUSG00000019971	-0.360163	0.037916	0.100106	-2.26565
224109	Nrros	ENSMUSG00000052384	0.550704	0.0379285	0.10012	2.26548
74438	Clvs1	ENSMUSG00000041216	0.324608	0.0379499	0.100158	2.26519
16428	Itk	ENSMUSG00000020395	-0.459014	0.0379778	0.100213	-2.26482
70373	Gpatch2l	ENSMUSG00000021254	0.13471	0.0379873	0.100218	2.26469
73844	Ankrd45	ENSMUSG00000044835	0.312496	0.0380005	0.100218	2.26451
246703	Naxe	ENSMUSG00000028070	-0.200888	0.0380013	0.100218	-2.2645
29810	Bag3	ENSMUSG00000030847	0.366616	0.0380104	0.100223	2.26438
227933	Ccdc148	ENSMUSG00000036641	0.257548	0.0380235	0.100239	2.2642
216792	Iba57	ENSMUSG00000049287	0.235522	0.0381102	0.100448	2.26303
18600	Padi2	ENSMUSG00000028927	0.352407	0.0381816	0.100617	2.26207
23966	Tenm4	ENSMUSG00000048078	0.253291	0.0382167	0.100673	2.2616
15354	Hmgb3	ENSMUSG00000015217	-0.424903	0.0382172	0.100673	-2.26159
353172	Gars	ENSMUSG00000029777	0.221313	0.0382653	0.100781	2.26095
53374	Chst3	ENSMUSG00000057337	0.691737	0.0383818	0.10105	2.25939
21414	Tcf7	ENSMUSG00000000782	0.219976	0.0383936	0.101062	2.25923
76872	Ccdc116	ENSMUSG00000022768	0.557018	0.0384112	0.101089	2.25899
67979	Atad1	ENSMUSG00000013662	-0.215937	0.0384587	0.101195	-2.25836
93708	Pcdhgc5	ENSMUSG00000102543	-0.293335	0.0384902	0.101259	-2.25794
107242	AI837181	ENSMUSG00000047423	0.513886	0.0385061	0.101281	2.25773
243911	Kirrel2	ENSMUSG00000036915	0.702121	0.0385468	0.10135	2.25719
192173	Mcrip1	ENSMUSG00000061111	0.503813	0.0385515	0.10135	2.25712
100041979	Gm3604	ENSMUSG00000094942	-0.601066	0.0385594	0.10135	-2.25702
76263	Gstk1	ENSMUSG00000029864	-0.221246	0.0385613	0.10135	-2.25699
80986	Ckap2	ENSMUSG00000037725	-0.32857	0.0385762	0.10137	-2.25679
83671	Sytl2	ENSMUSG00000030616	-0.300703	0.0386278	0.101487	-2.25611
70998	Phf6	ENSMUSG00000025626	-0.284571	0.0386719	0.101573	-2.25552
668173	Pex10	ENSMUSG00000029047	0.305101	0.0386751	0.101573	2.25548
226026	Smc5	ENSMUSG00000024943	-0.348222	0.0386828	0.101574	-2.25538
71020	Spats1	ENSMUSG00000023935	-0.27969	0.0387516	0.101719	-2.25446
27406	Abcf3	ENSMUSG00000003234	-0.135724	0.0387526	0.101719	-2.25445
103172	Chchd10	ENSMUSG00000049422	0.519642	0.0388009	0.101827	2.25381
215707	Ccdc92	ENSMUSG00000037979	0.470144	0.0388572	0.10195	2.25307
229615	Pias3	ENSMUSG00000028101	-0.184758	0.0388623	0.10195	-2.253
30059	Timm10	ENSMUSG00000027076	0.390767	0.038877	0.101969	2.25281
232086	Tmem150a	ENSMUSG00000055912	0.681299	0.0388843	0.101969	2.25271
381511	Pdp1	ENSMUSG00000049225	-0.341985	0.0389323	0.102073	-2.25208
70422	Ints2	ENSMUSG00000018068	-0.258657	0.0389386	0.102073	-2.25199
12449	Ccnf	ENSMUSG00000072082	-0.441948	0.0390142	0.102252	-2.251
67789	Dalrd3	ENSMUSG00000019039	0.438821	0.0390278	0.102269	2.25082
231991	Creb5	ENSMUSG00000053007	0.352079	0.0390549	0.10232	2.25046
192232	Hps4	ENSMUSG00000042328	0.269147	0.0390808	0.102331	2.25012
12411	Cbs	ENSMUSG00000024039	0.368587	0.0390883	0.102331	2.25002
320415	Gchfr	ENSMUSG00000046814	-0.884604	0.0390924	0.102331	-2.24997
75415	Arhgap12	ENSMUSG00000041225	-0.222466	0.0391028	0.102331	-2.24983
68915	Vars2	ENSMUSG00000038838	0.358104	0.039108	0.102331	2.24976
433759	Hdac1	ENSMUSG00000028800	-0.14782	0.0391126	0.102331	-2.2497
30056	Timm9	ENSMUSG00000021079	0.156563	0.0391213	0.102331	2.24959
108961	E2f8	ENSMUSG00000046179	0.534206	0.0391231	0.102331	2.24956
23830	Capn10	ENSMUSG00000026270	0.380113	0.0391331	0.102331	2.24943
78830	Slc25a12	ENSMUSG00000027010	0.177133	0.0391338	0.102331	2.24942
81909	Zfpl1	ENSMUSG00000024792	0.386996	0.0391469	0.102331	2.24925
18769	Pkig	ENSMUSG00000035268	0.487878	0.0391551	0.102334	2.24914
320685	Dctd	ENSMUSG00000031562	0.211806	0.0391837	0.102335	2.24877
20349	Sema3e	ENSMUSG00000063531	0.617848	0.0391873	0.102335	2.24872
67422	Dhdds	ENSMUSG00000012117	0.167618	0.0391886	0.102335	2.2487
56336	B4galt5	ENSMUSG00000017929	0.252841	0.039189	0.102335	2.2487
76915	Mnd1	ENSMUSG00000033752	0.499065	0.0391924	0.102335	2.24865
209357	Gtf2h3	ENSMUSG00000029387	-0.136466	0.0392217	0.102393	-2.24827
13796	Emx1	ENSMUSG00000033726	0.55337	0.0392568	0.102465	2.24781
11501	Adam8	ENSMUSG00000025473	0.612237	0.0392857	0.102521	2.24743
216820	Dhrs7b	ENSMUSG00000042569	0.305364	0.0392968	0.102531	2.24729
18709	Pik3r2	ENSMUSG00000031834	0.467186	0.0393112	0.10255	2.2471
231874	Ccz1	ENSMUSG00000029617	-0.174536	0.0393792	0.102697	-2.24621
216616	Efemp1	ENSMUSG00000020467	-0.562342	0.0393826	0.102697	-2.24617
22256	Ung	ENSMUSG00000029591	0.44859	0.0393958	0.102698	2.24599
12767	Cxcr4	ENSMUSG00000045382	-0.29221	0.0394046	0.102698	-2.24588
14261	Fmo1	ENSMUSG00000040181	0.406687	0.0394286	0.102722	2.24556
209012	Ulk4	ENSMUSG00000040936	0.283176	0.0394602	0.102785	2.24515
72612	Hpf1	ENSMUSG00000038005	-0.291777	0.0394995	0.102866	-2.24464
11796	Birc3	ENSMUSG00000032000	-0.446903	0.0395062	0.102866	-2.24455
66464	Taf12	ENSMUSG00000028899	-0.164633	0.0395243	0.102875	-2.24432
66622	Ubr7	ENSMUSG00000041712	-0.151322	0.0395328	0.102878	-2.24421
68628	Fbxw9	ENSMUSG00000008167	0.464089	0.0395776	0.102975	2.24363
241915	Phc3	ENSMUSG00000037652	-0.299354	0.0396058	0.103022	-2.24326
110012	Tpgs1	ENSMUSG00000020308	0.706725	0.0396104	0.103022	2.2432
270058	Map1s	ENSMUSG00000019261	0.78754	0.0396362	0.10307	2.24286
69008	Cab39l	ENSMUSG00000021981	-0.229535	0.0396999	0.103183	-2.24204
192157	Socs7	ENSMUSG00000038485	0.139661	0.0397052	0.103183	2.24197
67772	Chd8	ENSMUSG00000053754	-0.212073	0.0397082	0.103183	-2.24193
329795	Tmem67	ENSMUSG00000049488	-0.262087	0.0397091	0.103183	-2.24192
20481	Ski	ENSMUSG00000029050	0.204448	0.0397672	0.103315	2.24117
56613	Rps6ka4	ENSMUSG00000024952	0.347215	0.039855	0.103524	2.24003
59069	Tpm3	ENSMUSG00000027940	0.143965	0.0398782	0.103565	2.23973
212531	Sh3bgrl2	ENSMUSG00000032261	-0.227755	0.0399176	0.103648	-2.23922
78697	Pus7	ENSMUSG00000057541	-0.196982	0.0399462	0.103683	-2.23886
67270	Mrpl42	ENSMUSG00000062981	-0.161685	0.0399526	0.103683	-2.23877
17939	Naga	ENSMUSG00000022453	0.280858	0.0399535	0.103683	2.23876
107272	Psat1	ENSMUSG00000024640	0.166493	0.0399992	0.103752	2.23817
22194	Ube2e1	ENSMUSG00000021774	-0.202037	0.0400022	0.103752	-2.23813
72446	Prr5l	ENSMUSG00000032841	0.306901	0.0401016	0.10399	2.23686
17190	Mbd1	ENSMUSG00000024561	0.183906	0.0401212	0.104022	2.23661
19891	Rpa2	ENSMUSG00000028884	-0.221491	0.0401726	0.104109	-2.23595
244954	Prss35	ENSMUSG00000033491	1.17569	0.0401759	0.104109	2.2359
22099	Tsn	ENSMUSG00000026374	-0.189475	0.0401772	0.104109	-2.23589
26921	Map4k4	ENSMUSG00000026074	0.204332	0.0401914	0.104127	2.23571
18610	Pdyn	ENSMUSG00000027400	0.253845	0.0402099	0.104155	2.23547
67851	1700021F05Rik	ENSMUSG00000019797	0.184821	0.0402436	0.10421	2.23504
108075	Ltbp4	ENSMUSG00000040488	0.731411	0.0402461	0.10421	2.235
67615	Ube2r2	ENSMUSG00000036241	-0.167065	0.0403162	0.104372	-2.23411
140577	Ankrd6	ENSMUSG00000040183	-0.161372	0.0403297	0.104387	-2.23394
11307	Abcg1	ENSMUSG00000024030	0.292612	0.0403367	0.104387	2.23385
57782	Rbak	ENSMUSG00000061898	-0.254963	0.0403447	0.104388	-2.23374
22224	Usp10	ENSMUSG00000031826	0.169224	0.0404697	0.104692	2.23215
11804	Aplp2	ENSMUSG00000031996	0.139394	0.0405307	0.104831	2.23138
14084	Faf1	ENSMUSG00000010517	-0.195635	0.0405426	0.104842	-2.23123
269608	Plekhg5	ENSMUSG00000039713	0.428578	0.0405667	0.104885	2.23092
26406	Map3k3	ENSMUSG00000020700	-0.235606	0.0406021	0.104957	-2.23047
12799	Cnp	ENSMUSG00000006782	-0.204072	0.0406118	0.104963	-2.23035
74385	Ap5m1	ENSMUSG00000036291	-0.291005	0.0406196	0.104963	-2.23025
17153	Mal	ENSMUSG00000027375	0.307643	0.0407118	0.105167	2.22908
73945	Otud4	ENSMUSG00000036990	-0.220622	0.0407133	0.105167	-2.22906
64296	Abhd8	ENSMUSG00000007950	0.776534	0.0407358	0.105205	2.22877
235300	Tmem136	ENSMUSG00000048503	-0.213762	0.0408829	0.10555	-2.22692
66743	Rnf220	ENSMUSG00000028677	0.457311	0.0408843	0.10555	2.2269
19883	Rora	ENSMUSG00000032238	-0.328842	0.0409262	0.105639	-2.22637
13682	Eif4a2	ENSMUSG00000022884	0.181616	0.0409564	0.105697	2.22599
382639	Zbtb42	ENSMUSG00000037638	-0.606698	0.0409735	0.105711	-2.22578
70123	Nbdy	ENSMUSG00000086316	-0.188253	0.0410035	0.105711	-2.2254
218341	Rfesd	ENSMUSG00000043190	-0.230135	0.0410052	0.105711	-2.22538
68852	Lrrn4cl	ENSMUSG00000071656	-0.389862	0.041009	0.105711	-2.22533
20643	Snrpe	ENSMUSG00000090553	-0.18145	0.0410122	0.105711	-2.22529
381290	Atp2b4	ENSMUSG00000026463	0.331335	0.0410127	0.105711	2.22528
72831	Dhx30	ENSMUSG00000032480	0.203729	0.041015	0.105711	2.22525
98488	Gtf3c3	ENSMUSG00000041303	-0.224818	0.0410503	0.105783	-2.22481
16998	Ltbp3	ENSMUSG00000024940	-0.294863	0.0410849	0.105853	-2.22438
17524	Mpp1	ENSMUSG00000031402	-0.168584	0.041135	0.105962	-2.22375
110380	Shroom2	ENSMUSG00000045180	0.3395	0.0411658	0.106022	2.22336
74102	Slc35a5	ENSMUSG00000022664	-0.214445	0.0411733	0.106022	-2.22327
217648	Gm527	ENSMUSG00000047227	-0.326719	0.0411848	0.106031	-2.22312
78303	H2bu2	ENSMUSG00000056895	0.570276	0.041192	0.106031	2.22303
432450	Nkain2	ENSMUSG00000069670	0.240939	0.0412198	0.106083	2.22269
629147	Ctxn3	ENSMUSG00000069372	-0.896501	0.0412299	0.106089	-2.22256
330217	Gal3st4	ENSMUSG00000075593	-0.34011	0.0412401	0.106096	-2.22243
73833	Fam98c	ENSMUSG00000030590	0.67957	0.0412785	0.106158	2.22195
14755	Pigq	ENSMUSG00000025728	0.174853	0.0412796	0.106158	2.22194
103551	Epop	ENSMUSG00000043439	0.302271	0.0413559	0.106335	2.22099
241494	Zfp385b	ENSMUSG00000027016	0.320278	0.0414095	0.10644	2.22032
319587	4930539J05Rik	ENSMUSG00000097032	-0.346301	0.041412	0.10644	-2.22029
382406	Poc1b	ENSMUSG00000019952	-0.199675	0.0414415	0.106496	-2.21992
14012	Mpzl2	ENSMUSG00000032092	0.553161	0.0414668	0.106534	2.2196
13865	Nr2f1	ENSMUSG00000069171	0.14058	0.0414713	0.106534	2.21955
326618	Tpm4	ENSMUSG00000031799	-0.304236	0.0415148	0.106626	-2.21901
22423	Wnt8b	ENSMUSG00000036961	0.353195	0.0415297	0.106636	2.21882
330164	C130026L21Rik	ENSMUSG00000052848	0.252773	0.0415342	0.106636	2.21877
74004	Jakmip3	ENSMUSG00000056856	0.261873	0.0415449	0.106644	2.21863
100037282	Rsph3b	ENSMUSG00000023806	-0.35344	0.0415527	0.106645	-2.21854
20174	Ruvbl2	ENSMUSG00000003868	0.462379	0.0417142	0.10704	2.21653
210711	Mcmbp	ENSMUSG00000048170	-0.156052	0.0418491	0.107366	-2.21487
80902	Zfp202	ENSMUSG00000025602	-0.252955	0.0419344	0.107565	-2.21381
70533	Btf3l4	ENSMUSG00000028568	-0.184909	0.0419568	0.107603	-2.21354
574437	Xlr3b	ENSMUSG00000073125	-0.389735	0.0419965	0.107685	-2.21305
20686	Spa17	ENSMUSG00000001948	-0.262698	0.04201	0.1077	-2.21288
218793	Ube2e2	ENSMUSG00000058317	0.159506	0.0420187	0.107702	2.21278
14957	H1f3	ENSMUSG00000052565	-0.665667	0.0420727	0.107803	-2.21211
19015	Ppard	ENSMUSG00000002250	0.499251	0.0420733	0.107803	2.21211
14375	Xrcc6	ENSMUSG00000022471	-0.176644	0.0420887	0.107822	-2.21192
20399	Sh2b1	ENSMUSG00000030733	0.297751	0.0421473	0.107953	2.2112
80288	Bcl9l	ENSMUSG00000063382	0.510223	0.0422255	0.108133	2.21024
19274	Ptprm	ENSMUSG00000033278	-0.199956	0.0422651	0.108215	-2.20976
13026	Pcyt1a	ENSMUSG00000005615	-0.160257	0.0423601	0.108438	-2.2086
19357	Rad21	ENSMUSG00000022314	-0.217098	0.0423803	0.108463	-2.20835
50766	Crim1	ENSMUSG00000024074	-0.22867	0.0423862	0.108463	-2.20828
66705	Dnase1l2	ENSMUSG00000024136	-0.621359	0.0423932	0.108463	-2.20819
68094	Smarcc2	ENSMUSG00000025369	0.178263	0.0424535	0.108598	2.20746
11922	Neurod6	ENSMUSG00000037984	0.321403	0.0424652	0.108608	2.20732
51902	Rnf24	ENSMUSG00000048911	-0.236897	0.0425214	0.108724	-2.20663
269854	Nat14	ENSMUSG00000035285	0.21203	0.0425261	0.108724	2.20657
381582	Tmem240	ENSMUSG00000084845	0.965327	0.0425373	0.108732	2.20644
22590	Xpa	ENSMUSG00000028329	-0.25232	0.0425644	0.108775	-2.20611
241520	Fam171b	ENSMUSG00000048388	0.220574	0.0425704	0.108775	2.20604
74270	Usp20	ENSMUSG00000026854	0.344158	0.0425775	0.108775	2.20595
67249	Tbc1d19	ENSMUSG00000039178	-0.164734	0.0425908	0.108784	-2.20579
50492	Thop1	ENSMUSG00000004929	0.497386	0.0425963	0.108784	2.20572
237716	Gpr75	ENSMUSG00000043999	0.37206	0.0426108	0.108801	2.20555
224273	Crybg3	ENSMUSG00000022723	-0.707411	0.0426503	0.108863	-2.20507
230801	Pigv	ENSMUSG00000043257	-0.224078	0.0426505	0.108863	-2.20506
231915	Uspl1	ENSMUSG00000041264	-0.188804	0.042667	0.108885	-2.20486
22062	Trp73	ENSMUSG00000029026	0.783694	0.0427055	0.108953	2.2044
75841	Rnf139	ENSMUSG00000037075	-0.184546	0.0427095	0.108953	-2.20435
239170	Fam160b2	ENSMUSG00000022095	0.26552	0.0427231	0.108968	2.20418
227485	Cdh19	ENSMUSG00000047216	-0.57555	0.0427444	0.109003	-2.20393
68449	Tbc1d10b	ENSMUSG00000042492	0.282044	0.0427897	0.109063	2.20338
226830	Smyd2	ENSMUSG00000026603	0.175086	0.04279	0.109063	2.20338
26370	Cetn2	ENSMUSG00000031347	-0.215392	0.0427915	0.109063	-2.20336
20841	Zfp143	ENSMUSG00000061079	-0.28838	0.0428437	0.109176	-2.20273
18140	Uhrf1	ENSMUSG00000001228	0.454005	0.0428651	0.109211	2.20247
386655	Eid2	ENSMUSG00000046058	0.192298	0.0429078	0.109299	2.20195
16341	Eif3e	ENSMUSG00000022336	-0.2044	0.0429318	0.109323	-2.20167
18133	Ccn3	ENSMUSG00000037362	0.292086	0.0429325	0.109323	2.20166
116848	Baz2a	ENSMUSG00000040054	-0.181136	0.0429544	0.109358	-2.20139
13018	Ctcf	ENSMUSG00000005698	-0.165002	0.0429726	0.109385	-2.20117
16520	Kcnj4	ENSMUSG00000044216	0.497821	0.0429959	0.109424	2.20089
18146	Npdc1	ENSMUSG00000015094	0.483014	0.043021	0.109468	2.20059
69638	Enho	ENSMUSG00000028445	0.698957	0.0431637	0.109811	2.19888
546143	Ccpg1os	ENSMUSG00000086158	-0.208884	0.0432567	0.110014	-2.19776
68867	Rnf122	ENSMUSG00000039328	-0.517914	0.0432592	0.110014	-2.19773
24045	Scamp3	ENSMUSG00000028049	0.461949	0.0433181	0.11013	2.19703
72085	Osgepl1	ENSMUSG00000026096	-0.325527	0.0433205	0.11013	-2.197
78688	Nol3	ENSMUSG00000014776	0.290356	0.0433288	0.110131	2.1969
74901	Kbtbd11	ENSMUSG00000055675	0.189014	0.0433512	0.110168	2.19663
66617	Ntmt1	ENSMUSG00000026857	0.49084	0.0433725	0.110202	2.19638
71807	Tars2	ENSMUSG00000028107	0.358319	0.0433838	0.110211	2.19624
21411	Tcf20	ENSMUSG00000041852	0.235167	0.0433947	0.110218	2.19611
67795	Rnls	ENSMUSG00000071573	0.284037	0.0434127	0.110244	2.1959
17133	Maff	ENSMUSG00000042622	0.605883	0.0434379	0.110288	2.1956
76866	Morn1	ENSMUSG00000029049	0.255755	0.0434501	0.110299	2.19545
627049	Zfp800	ENSMUSG00000039841	-0.372971	0.0434611	0.110307	-2.19532
53609	Clasrp	ENSMUSG00000061028	0.405356	0.043554	0.110502	2.19422
68666	Svop	ENSMUSG00000042078	0.452948	0.0435858	0.110543	2.19384
329910	Acot11	ENSMUSG00000034853	-0.234458	0.043586	0.110543	-2.19384
320360	Ric3	ENSMUSG00000048330	-0.205898	0.0436153	0.110595	-2.19349
244653	Hydin	ENSMUSG00000059854	0.62417	0.043622	0.110595	2.19341
330474	Zc3h4	ENSMUSG00000059273	0.29097	0.0436462	0.110619	2.19312
320865	Cdh18	ENSMUSG00000040420	0.296916	0.0436476	0.110619	2.19311
70381	Tecpr1	ENSMUSG00000066621	0.331004	0.0436748	0.110662	2.19278
110829	Lims1	ENSMUSG00000019920	-0.246749	0.0436803	0.110662	-2.19272
16201	Ilf3	ENSMUSG00000032178	0.199316	0.0437008	0.110694	2.19248
104099	Itga9	ENSMUSG00000039115	-0.265331	0.0437457	0.110767	-2.19194
12332	Capg	ENSMUSG00000056737	-0.341423	0.0437465	0.110767	-2.19193
102162	Taf5l	ENSMUSG00000038697	0.171951	0.0437535	0.110767	2.19185
232853	Zfp954	ENSMUSG00000062116	-0.364779	0.0437709	0.110791	-2.19164
242620	Dmrta2	ENSMUSG00000047143	-0.365972	0.0438365	0.110923	-2.19087
13016	Ctbp1	ENSMUSG00000037373	0.326625	0.043839	0.110923	2.19084
233908	Fus	ENSMUSG00000030795	0.142837	0.0438922	0.111038	2.19021
320633	Zbtb26	ENSMUSG00000050714	-0.378528	0.0439164	0.111079	-2.18993
105785	Kdelr3	ENSMUSG00000010830	-0.342732	0.0439267	0.111085	-2.1898
68255	Tmem86b	ENSMUSG00000045282	-0.393408	0.043976	0.111186	-2.18922
30931	Tor1a	ENSMUSG00000026849	0.18501	0.043984	0.111186	2.18913
277010	Marveld1	ENSMUSG00000044345	0.26758	0.0439905	0.111186	2.18905
52713	Ccdc59	ENSMUSG00000019897	-0.168805	0.0440047	0.111201	-2.18888
432442	Akap7	ENSMUSG00000039166	0.197919	0.0440434	0.111261	2.18843
381126	Garem1	ENSMUSG00000042680	-0.273461	0.0440443	0.111261	-2.18842
20324	Cavin2	ENSMUSG00000045954	-0.545209	0.0440647	0.111276	-2.18818
76338	Rab2b	ENSMUSG00000022159	-0.130925	0.0440738	0.111276	-2.18807
18693	Pick1	ENSMUSG00000068206	0.328531	0.0440741	0.111276	2.18807
13819	Epas1	ENSMUSG00000024140	0.285522	0.0441672	0.111487	2.18697
69912	Nup43	ENSMUSG00000040034	-0.273858	0.0441826	0.111487	-2.18679
14632	Gli1	ENSMUSG00000025407	-0.757402	0.044186	0.111487	-2.18675
108811	Ccdc122	ENSMUSG00000034795	-0.300888	0.0441895	0.111487	-2.18671
71820	Wdr34	ENSMUSG00000039715	0.589156	0.0442167	0.111536	2.18639
26893	Cops6	ENSMUSG00000019494	-0.137544	0.0442724	0.111656	-2.18574
13424	Dync1h1	ENSMUSG00000018707	0.370858	0.0442894	0.111679	2.18554
217721	Flvcr2	ENSMUSG00000034258	0.479382	0.0443171	0.111728	2.18522
93742	Pard3	ENSMUSG00000025812	0.158583	0.0443455	0.11178	2.18488
68192	Leprotl1	ENSMUSG00000031513	-0.180802	0.0443712	0.111824	-2.18458
24056	Sh3bp5	ENSMUSG00000021892	0.236869	0.0443996	0.111871	2.18425
214444	Cdk5rap2	ENSMUSG00000039298	-0.278209	0.0444112	0.111871	-2.18412
320714	Trappc11	ENSMUSG00000038102	-0.126901	0.0444135	0.111871	-2.18409
100689	Spon2	ENSMUSG00000037379	0.864845	0.0444272	0.111885	2.18393
214230	Pak6	ENSMUSG00000074923	0.384134	0.0444478	0.111892	2.18369
77864	Ypel2	ENSMUSG00000018427	-0.161492	0.0444528	0.111892	-2.18363
21648	Dynlt1b	ENSMUSG00000092074	0.372955	0.0444541	0.111892	2.18362
77626	Smpd4	ENSMUSG00000005899	0.216765	0.0445471	0.112106	2.18253
109181	Trip11	ENSMUSG00000021188	-0.302245	0.0445799	0.112152	-2.18215
106389	Eaf2	ENSMUSG00000022838	-0.624333	0.0445813	0.112152	-2.18213
13866	Erbb2	ENSMUSG00000062312	-0.350725	0.0446064	0.112194	-2.18184
73422	Prox2	ENSMUSG00000042320	-0.449871	0.0447211	0.112463	-2.18051
12009	Cep131	ENSMUSG00000039781	0.697655	0.0447433	0.112489	2.18025
67269	Agtpbp1	ENSMUSG00000021557	0.214003	0.0447477	0.112489	2.1802
70349	Copb1	ENSMUSG00000030754	-0.220023	0.044797	0.112589	-2.17963
18974	Pole2	ENSMUSG00000020974	0.479029	0.0448034	0.112589	2.17956
245688	Rbbp7	ENSMUSG00000031353	-0.273435	0.0448133	0.112593	-2.17944
170771	Khdrbs2	ENSMUSG00000026058	0.671017	0.0448352	0.112628	2.17919
330503	Gm5113	ENSMUSG00000066647	0.208832	0.044918	0.1128	2.17823
214552	Cep164	ENSMUSG00000043987	0.306405	0.0449211	0.1128	2.17819
76014	Zc3h18	ENSMUSG00000017478	0.232426	0.0449278	0.1128	2.17812
67881	Mdp1	ENSMUSG00000002329	0.154376	0.0449898	0.112935	2.1774
20451	St8sia3	ENSMUSG00000056812	0.257906	0.0450222	0.112991	2.17703
224129	Adcy5	ENSMUSG00000022840	0.433582	0.045028	0.112991	2.17696
226610	Fam78b	ENSMUSG00000060568	0.210571	0.0450415	0.113003	2.1768
230904	Fbxo2	ENSMUSG00000041556	0.711018	0.045049	0.113003	2.17672
50911	Exosc9	ENSMUSG00000027714	-0.208197	0.0450649	0.113019	-2.17653
54645	Gripap1	ENSMUSG00000031153	0.191418	0.0450819	0.113019	2.17634
215280	Wipf1	ENSMUSG00000075284	-0.241123	0.0450871	0.113019	-2.17628
69641	Wdr20	ENSMUSG00000037957	-0.146835	0.0450897	0.113019	-2.17625
98878	Ehd4	ENSMUSG00000027293	-0.324981	0.045096	0.113019	-2.17618
52846	Cnot11	ENSMUSG00000003135	-0.146196	0.0451057	0.113023	-2.17606
15387	Hnrnpk	ENSMUSG00000021546	-0.142001	0.0451707	0.113166	-2.17532
16796	Lasp1	ENSMUSG00000038366	0.223855	0.0452159	0.113218	2.1748
18408	Slc25a15	ENSMUSG00000031482	-0.158811	0.0452463	0.113274	-2.17445
77558	9330179D12Rik	ENSMUSG00000097166	-0.531197	0.0452593	0.113286	-2.1743
320879	B230217O12Rik	ENSMUSG00000097785	0.420795	0.0452846	0.113329	2.17401
14635	Galk1	ENSMUSG00000020766	0.64879	0.04531	0.113372	2.17372
66432	Slc7a6os	ENSMUSG00000033106	-0.205507	0.0453898	0.113531	-2.1728
140780	Bmp2k	ENSMUSG00000034663	-0.257307	0.0454218	0.113591	-2.17244
106522	Pkdcc	ENSMUSG00000024247	0.542559	0.0454726	0.113698	2.17186
69684	Aarsd1	ENSMUSG00000075528	0.293975	0.0455194	0.113794	2.17132
57905	Isy1	ENSMUSG00000030056	-0.191397	0.0455351	0.113801	-2.17114
12589	Ift81	ENSMUSG00000029469	0.189696	0.0455383	0.113801	2.17111
239273	Abcc4	ENSMUSG00000032849	-0.181337	0.0455795	0.113884	-2.17064
20182	Rxrb	ENSMUSG00000039656	0.419657	0.0457353	0.114252	2.16886
71242	Spata24	ENSMUSG00000024352	-0.242891	0.0457517	0.114273	-2.16868
15446	Hpgd	ENSMUSG00000031613	-0.741017	0.0457636	0.114282	-2.16854
243621	Iqsec3	ENSMUSG00000040797	-0.224998	0.0457754	0.114291	-2.16841
57437	Golga7	ENSMUSG00000015341	-0.11794	0.045833	0.114415	-2.16775
214627	Tent4b	ENSMUSG00000036779	-0.151668	0.0458585	0.114451	-2.16747
17128	Smad4	ENSMUSG00000024515	-0.186571	0.045864	0.114451	-2.1674
68152	Fam133b	ENSMUSG00000058503	-0.201983	0.0458848	0.114483	-2.16717
76890	Memo1	ENSMUSG00000058704	-0.162342	0.0459467	0.114612	-2.16647
75692	Nr2c2ap	ENSMUSG00000071078	0.352242	0.0459529	0.114612	2.1664
74761	Mxra8	ENSMUSG00000029070	-0.360173	0.0460098	0.114733	-2.16575
216344	Rab21	ENSMUSG00000020132	-0.176375	0.0460386	0.114784	-2.16543
67903	Gipc1	ENSMUSG00000019433	0.532011	0.0460617	0.114821	2.16517
242274	Lrrc7	ENSMUSG00000028176	0.344894	0.0460747	0.114833	2.16502
20224	Sar1a	ENSMUSG00000020088	-0.10614	0.0461019	0.114871	-2.16471
13043	Cttn	ENSMUSG00000031078	0.129135	0.0461063	0.114871	2.16466
12236	Bub1b	ENSMUSG00000040084	0.357938	0.0461569	0.114977	2.16409
13382	Dld	ENSMUSG00000020664	-0.220059	0.0462751	0.115251	-2.16276
20683	Sp1	ENSMUSG00000001280	-0.239363	0.0462978	0.115267	-2.16251
94061	Mrpl1	ENSMUSG00000029486	-0.240674	0.0462981	0.115267	-2.1625
67044	Higd2a	ENSMUSG00000025868	0.342778	0.0463343	0.115336	2.1621
19353	Rac1	ENSMUSG00000001847	-0.135672	0.0463471	0.115348	-2.16195
19328	Rab12	ENSMUSG00000023460	-0.126342	0.0463667	0.115353	-2.16173
268697	Ccnb1	ENSMUSG00000041431	0.426424	0.0463724	0.115353	2.16167
67887	Saraf	ENSMUSG00000031532	-0.134338	0.046374	0.115353	-2.16165
66245	Hspbp1	ENSMUSG00000063802	0.501452	0.0464459	0.115511	2.16084
21689	Tekt1	ENSMUSG00000020799	0.218665	0.0464899	0.1156	2.16035
244373	Erlin2	ENSMUSG00000031483	-0.135611	0.0465614	0.115756	-2.15955
16782	Lamc2	ENSMUSG00000026479	-0.471478	0.046569	0.115756	-2.15947
76932	Arfip2	ENSMUSG00000030881	0.147264	0.0466246	0.115873	2.15885
386750	Slitrk3	ENSMUSG00000048304	0.218533	0.0467285	0.116111	2.15769
70110	Ifi35	ENSMUSG00000010358	-0.347233	0.0467697	0.116193	-2.15723
103425	Ncln	ENSMUSG00000020238	0.612037	0.0468729	0.116428	2.15608
110109	Nop2	ENSMUSG00000038279	0.256716	0.0468976	0.116431	2.15581
66462	Rex1bd	ENSMUSG00000058833	0.651143	0.0469075	0.116431	2.1557
625638	Fam43b	ENSMUSG00000078235	0.38915	0.0469334	0.116475	2.15541
553127	Rtl8b	ENSMUSG00000067924	0.334647	0.0469739	0.116555	2.15496
93703	Pcdhgb6	ENSMUSG00000103088	-0.299077	0.0469901	0.116574	-2.15478
80909	Castor2	ENSMUSG00000015944	0.135609	0.047027	0.116645	2.15437
54324	Arhgef5	ENSMUSG00000033542	-0.361215	0.0470602	0.116707	-2.154
244895	Peak1	ENSMUSG00000074305	-0.377001	0.0470707	0.116712	-2.15389
212772	Arl14ep	ENSMUSG00000027122	0.186213	0.0471337	0.116832	2.15319
384763	Zfp667	ENSMUSG00000054893	-0.34621	0.0471356	0.116832	-2.15317
13437	Dnpep	ENSMUSG00000026209	0.397997	0.0471445	0.116833	2.15307
75533	Nme5	ENSMUSG00000035984	-0.22154	0.0472478	0.117068	-2.15193
239283	Oxgr1	ENSMUSG00000044819	-1.43554	0.0472721	0.117107	-2.15166
240028	Lnpep	ENSMUSG00000023845	-0.46513	0.0473615	0.117288	-2.15068
74347	Meak7	ENSMUSG00000034105	-0.204012	0.0473656	0.117288	-2.15063
66603	Gemin2	ENSMUSG00000060121	-0.292995	0.0473701	0.117288	-2.15058
74238	Mterf2	ENSMUSG00000049038	-0.227178	0.047381	0.117294	-2.15046
64898	Lpin2	ENSMUSG00000024052	-0.14343	0.0474141	0.117339	-2.1501
74519	Cyp2j9	ENSMUSG00000015224	-0.447655	0.0474161	0.117339	-2.15008
210982	Bicral	ENSMUSG00000036568	0.183293	0.0474409	0.11738	2.1498
319190	H2bc21	ENSMUSG00000068854	-0.393155	0.0474632	0.117414	-2.14956
104080	Nxph4	ENSMUSG00000040258	0.660888	0.0474812	0.117438	2.14936
114741	Supt16	ENSMUSG00000035726	-0.216283	0.0475606	0.117595	-2.14849
14696	Gnb4	ENSMUSG00000027669	-0.288513	0.0475613	0.117595	-2.14848
74103	Nebl	ENSMUSG00000053702	-0.297274	0.0476006	0.117671	-2.14805
67996	Srsf6	ENSMUSG00000016921	0.160995	0.0476464	0.117763	2.14755
93762	Smarca5	ENSMUSG00000031715	-0.27101	0.0476808	0.117811	-2.14717
69137	Vstm5	ENSMUSG00000031937	0.626727	0.0476826	0.117811	2.14716
224897	Dpp9	ENSMUSG00000001229	0.45274	0.0477093	0.117856	2.14686
79043	Spsb3	ENSMUSG00000024160	0.395632	0.0477375	0.117862	2.14656
238271	Kcnh5	ENSMUSG00000034402	-0.485841	0.0477377	0.117862	-2.14655
170770	Bbc3	ENSMUSG00000002083	0.908542	0.0477414	0.117862	2.14651
11475	Acta2	ENSMUSG00000035783	-0.348733	0.0477456	0.117862	-2.14647
207182	Ggt7	ENSMUSG00000027603	0.34458	0.047775	0.117911	2.14615
106529	Tecr	ENSMUSG00000031708	0.378433	0.047782	0.117911	2.14607
20130	Rras	ENSMUSG00000038387	-0.271816	0.0478415	0.118022	-2.14542
12728	Clcn5	ENSMUSG00000004317	0.256495	0.0478439	0.118022	2.14539
20306	Ccl7	ENSMUSG00000035373	-0.710088	0.0479395	0.118237	-2.14435
14371	Fzd9	ENSMUSG00000049551	0.681036	0.047951	0.118244	2.14423
15213	Hey1	ENSMUSG00000040289	-0.178681	0.0479672	0.118263	-2.14405
211134	Lzts1	ENSMUSG00000036306	0.312373	0.0480218	0.118365	2.14346
666704	Samd1	ENSMUSG00000079003	0.405488	0.0480256	0.118365	2.14342
93761	Smarca1	ENSMUSG00000031099	0.218057	0.0481743	0.1187	2.1418
544696	Tbc1d32	ENSMUSG00000038122	0.270268	0.0481784	0.1187	2.14176
27273	Pdk4	ENSMUSG00000019577	-0.340472	0.0481966	0.118708	-2.14156
12587	Mia	ENSMUSG00000089661	0.309154	0.0481985	0.118708	2.14154
56809	Gmeb1	ENSMUSG00000028901	0.184301	0.048219	0.118737	2.14132
14056	Ezh2	ENSMUSG00000029687	-0.254871	0.0482279	0.118738	-2.14122
78656	Brd8	ENSMUSG00000003778	-0.15608	0.0482493	0.118749	-2.14099
67490	Ufl1	ENSMUSG00000040359	-0.255282	0.0482839	0.118813	-2.14062
76900	Ssbp4	ENSMUSG00000070003	0.684133	0.048328	0.118884	2.14014
225392	Rell2	ENSMUSG00000044024	0.369394	0.0483295	0.118884	2.14012
233904	Setd1a	ENSMUSG00000042308	0.252065	0.048342	0.118893	2.13999
52036	Ppp6r3	ENSMUSG00000024908	-0.150807	0.0483642	0.118927	-2.13975
99011	Pomt1	ENSMUSG00000039254	0.285791	0.0483868	0.118962	2.13951
14933	Gk	ENSMUSG00000025059	-0.28645	0.0484041	0.118983	-2.13932
68828	Sync	ENSMUSG00000001333	-0.317544	0.0484253	0.119015	-2.13909
66244	Nemf	ENSMUSG00000020982	-0.243126	0.0485074	0.119195	-2.13821
56397	Morf4l2	ENSMUSG00000031422	-0.148383	0.0485704	0.119329	-2.13753
229776	Cdc14a	ENSMUSG00000033502	-0.341503	0.0486089	0.119393	-2.13712
20222	Sf3a2	ENSMUSG00000020211	0.493627	0.0486136	0.119393	2.13706
14867	Gstm6	ENSMUSG00000068762	-0.243137	0.0486498	0.119461	-2.13668
12520	Cd81	ENSMUSG00000037706	-0.208953	0.0487134	0.119597	-2.13599
353187	Nr1d2	ENSMUSG00000021775	-0.289303	0.0487935	0.119772	-2.13514
70683	Utp20	ENSMUSG00000004356	-0.234608	0.0489049	0.120024	-2.13394
53357	Pla2g6	ENSMUSG00000042632	0.571314	0.048935	0.120077	2.13362
245880	Wasf3	ENSMUSG00000029636	0.126017	0.0489502	0.120094	2.13346
27053	Asns	ENSMUSG00000029752	0.25275	0.0489724	0.120127	2.13322
271697	Cdk15	ENSMUSG00000026023	-0.65718	0.0489905	0.12015	-2.13303
17105	Lyz2	ENSMUSG00000069516	0.473376	0.0490245	0.120212	2.13267
107528	Magee1	ENSMUSG00000031227	0.127875	0.0490977	0.12035	2.13189
57373	Akip1	ENSMUSG00000031023	-0.254049	0.0491779	0.120525	-2.13103
27393	Mrpl39	ENSMUSG00000022889	-0.229783	0.0492468	0.120673	-2.1303
67678	Lsm3	ENSMUSG00000034192	-0.221897	0.0492855	0.120746	-2.12989
67966	Zcchc10	ENSMUSG00000018239	-0.257031	0.0493616	0.120891	-2.12908
223433	Otulinl	ENSMUSG00000056069	0.194694	0.049382	0.120919	2.12887
105000	Dnal1	ENSMUSG00000042523	0.195395	0.0493973	0.120935	2.12871
67657	Rabl3	ENSMUSG00000022827	-0.244121	0.0494059	0.120935	-2.12862
216395	Rxylt1	ENSMUSG00000034620	-0.204469	0.0494588	0.121014	-2.12806
26371	Ciao1	ENSMUSG00000003662	-0.158883	0.049459	0.121014	-2.12805
67474	Snap29	ENSMUSG00000022765	-0.197534	0.0494642	0.121014	-2.128
59009	Sh3rf1	ENSMUSG00000031642	0.196058	0.0494734	0.121016	2.1279
628900	Serpina3i	ENSMUSG00000079014	-0.684434	0.0495006	0.121061	-2.12761
66853	Pnpla2	ENSMUSG00000025509	-0.295748	0.0495729	0.121217	-2.12685
76763	Mospd2	ENSMUSG00000061778	-0.235487	0.0496147	0.121282	-2.12641
76411	Ift43	ENSMUSG00000007867	-0.195089	0.0496171	0.121282	-2.12639
70078	Nol7	ENSMUSG00000063200	-0.192832	0.0496613	0.121368	-2.12592
106795	Tcf19	ENSMUSG00000050410	0.351129	0.0496733	0.121368	2.12579
54607	Socs6	ENSMUSG00000056153	-0.25619	0.0496781	0.121368	-2.12574
269966	Nup98	ENSMUSG00000063550	-0.203009	0.0497021	0.121405	-2.12549
69713	Pin4	ENSMUSG00000079480	-0.221299	0.0497642	0.121522	-2.12484
12091	Glb1	ENSMUSG00000045594	0.14481	0.0497698	0.121522	2.12478
77891	Ube2s	ENSMUSG00000060860	0.252975	0.0497759	0.121522	2.12471
68166	Spire1	ENSMUSG00000024533	-0.186943	0.0497903	0.121536	-2.12456
110119	Mpi	ENSMUSG00000032306	0.138448	0.0498048	0.12155	2.12441
67495	Tmem167b	ENSMUSG00000068732	-0.224588	0.0498547	0.12165	-2.12389
381072	Abca17	ENSMUSG00000035435	-0.468146	0.0498631	0.12165	-2.1238
241308	Ralgps1	ENSMUSG00000038831	0.206299	0.0498923	0.1217	2.12349
12724	Clcn2	ENSMUSG00000022843	0.297468	0.0499178	0.12174	2.12322
20430	Cyfip1	ENSMUSG00000030447	-0.156795	0.0499716	0.12185	-2.12266
14613	Gja5	ENSMUSG00000057123	-0.485425	0.0500216	0.121951	-2.12214
241274	Pnpla7	ENSMUSG00000036833	-0.272721	0.0501954	0.122336	-2.12032
66272	Cox16	ENSMUSG00000091803	-0.159649	0.050197	0.122336	-2.1203
19326	Rab11b	ENSMUSG00000077450	0.227587	0.0502525	0.12245	2.11972
19769	Rit1	ENSMUSG00000028057	-0.164697	0.0502859	0.12251	-2.11938
16155	Il10rb	ENSMUSG00000022969	-0.339336	0.0503639	0.122679	-2.11856
76522	Lsm8	ENSMUSG00000044155	-0.176705	0.0505104	0.123014	-2.11704
65960	Twsg1	ENSMUSG00000024098	-0.171516	0.0505201	0.123016	-2.11694
18511	Pax9	ENSMUSG00000001497	-0.508083	0.0505823	0.123146	-2.1163
20498	Slc12a4	ENSMUSG00000017765	0.341995	0.0506103	0.123193	2.11601
245671	Klf8	ENSMUSG00000041649	0.347323	0.0506926	0.123372	2.11516
22594	Xrcc1	ENSMUSG00000051768	0.410361	0.0507171	0.12341	2.1149
17713	Grpel1	ENSMUSG00000029198	-0.178211	0.0507689	0.123514	-2.11437
664883	Nova1	ENSMUSG00000021047	0.302854	0.0507927	0.123551	2.11412
75564	Rsph9	ENSMUSG00000023966	0.270635	0.0508256	0.123607	2.11378
66268	Pigyl	ENSMUSG00000010607	0.628465	0.0508336	0.123607	2.1137
109778	Blvra	ENSMUSG00000001999	-0.171736	0.0508767	0.123687	-2.11326
110606	Fntb	ENSMUSG00000033373	0.23586	0.0508839	0.123687	2.11318
12468	Cct7	ENSMUSG00000030007	-0.127063	0.0509139	0.123738	-2.11287
13056	Cyb561	ENSMUSG00000019590	-0.220394	0.050933	0.123763	-2.11268
74782	Glt8d2	ENSMUSG00000020251	-0.425277	0.0509818	0.123854	-2.11218
68118	Atg101	ENSMUSG00000037204	0.491801	0.0509881	0.123854	2.11211
22698	Zfp39	ENSMUSG00000037001	-0.172594	0.0510665	0.124012	-2.1113
67383	Carnmt1	ENSMUSG00000024726	-0.282816	0.0510709	0.124012	-2.11126
230738	Zc3h12a	ENSMUSG00000042677	-0.519471	0.0510976	0.124042	-2.11099
207777	Tspoap1	ENSMUSG00000034156	0.325647	0.0511013	0.124042	2.11095
268933	Wdr24	ENSMUSG00000025737	0.322629	0.0511188	0.124063	2.11077
239652	Zfp641	ENSMUSG00000022987	-0.194911	0.0511523	0.124123	-2.11042
83768	Dpp7	ENSMUSG00000026958	0.338797	0.051177	0.124161	2.11017
13869	Erbb4	ENSMUSG00000062209	0.385211	0.0512368	0.124285	2.10956
67080	1700019D03Rik	ENSMUSG00000043629	0.384784	0.0512643	0.12433	2.10928
193670	Rnf185	ENSMUSG00000020448	-0.128281	0.0513037	0.124404	-2.10887
234865	Nup133	ENSMUSG00000039509	0.157382	0.0513359	0.124445	2.10855
98314	D2hgdh	ENSMUSG00000073609	-0.224118	0.0513417	0.124445	-2.10849
13169	Dbnl	ENSMUSG00000020476	0.300471	0.0513473	0.124445	2.10843
50762	Fbxo6	ENSMUSG00000055401	-0.319546	0.0513775	0.124465	-2.10812
195040	Tmem199	ENSMUSG00000051232	-0.156262	0.0513837	0.124465	-2.10806
99349	Dnajc24	ENSMUSG00000027166	-0.194282	0.0513869	0.124465	-2.10802
66556	Drap1	ENSMUSG00000024914	0.402203	0.0513911	0.124465	2.10798
66681	Pgm1	ENSMUSG00000029171	-0.308428	0.0514627	0.124616	-2.10725
21898	Tlr4	ENSMUSG00000039005	-0.440419	0.0514718	0.124617	-2.10716
70699	Nup205	ENSMUSG00000038759	-0.200817	0.0515014	0.124648	-2.10686
230279	Tmem268	ENSMUSG00000045917	0.239687	0.0515026	0.124648	2.10684
19893	Rpgr	ENSMUSG00000031174	-0.278119	0.0515573	0.124742	-2.10629
22092	Rsph1	ENSMUSG00000024033	0.220175	0.0515625	0.124742	2.10623
230793	Ahdc1	ENSMUSG00000037692	0.645136	0.051568	0.124742	2.10618
22095	Tshr	ENSMUSG00000020963	0.277733	0.0516378	0.124886	2.10547
66626	Cdip1	ENSMUSG00000004071	-0.117872	0.0516454	0.124886	-2.10539
12537	Cdk11b	ENSMUSG00000029062	-0.180811	0.0517316	0.125073	-2.10452
66967	Edem3	ENSMUSG00000043019	-0.246906	0.0517596	0.125118	-2.10423
218490	Btf3	ENSMUSG00000021660	-0.131903	0.0518488	0.125312	-2.10333
65020	Zfp110	ENSMUSG00000058638	-0.232145	0.0518632	0.125326	-2.10318
218989	Tmem260	ENSMUSG00000036339	0.160536	0.0519036	0.125402	2.10277
27374	Prmt5	ENSMUSG00000023110	0.111179	0.0519295	0.125442	2.10251
11750	Anxa7	ENSMUSG00000021814	-0.139974	0.0519595	0.125493	-2.10221
13549	Dyrk1b	ENSMUSG00000002409	0.451901	0.0519737	0.125506	2.10207
12371	Casp9	ENSMUSG00000028914	0.158991	0.0519905	0.125506	2.1019
16889	Lipa	ENSMUSG00000024781	-0.156009	0.0519919	0.125506	-2.10188
72754	Arhgef10l	ENSMUSG00000040964	0.476317	0.0520074	0.125506	2.10172
234678	D230025D16Rik	ENSMUSG00000031889	-0.125403	0.0520097	0.125506	-2.1017
52076	Tmem38b	ENSMUSG00000028420	-0.206233	0.0520837	0.125649	-2.10095
60534	Fancg	ENSMUSG00000028453	0.241309	0.0520871	0.125649	2.10092
73368	Col20a1	ENSMUSG00000016356	0.366624	0.0521127	0.12568	2.10066
19826	Rnps1	ENSMUSG00000034681	0.177485	0.0521254	0.12568	2.10053
216343	Tph2	ENSMUSG00000006764	-0.932266	0.0521266	0.12568	-2.10052
66067	Gtpbp8	ENSMUSG00000022668	0.16822	0.0521489	0.125712	2.1003
269423	Abhd18	ENSMUSG00000037818	-0.264766	0.0522346	0.125897	-2.09943
68588	Cthrc1	ENSMUSG00000054196	0.668255	0.0522995	0.126031	2.09878
18046	Nfyc	ENSMUSG00000032897	0.273692	0.0523285	0.126079	2.09849
11861	Arl4a	ENSMUSG00000047446	0.200338	0.0523611	0.126136	2.09816
229706	Slc6a17	ENSMUSG00000027894	-0.343645	0.0524161	0.126247	-2.09761
68035	Rbm42	ENSMUSG00000036733	0.497266	0.0524944	0.126388	2.09683
77951	Cyp20a1	ENSMUSG00000049439	-0.200733	0.0525007	0.126388	-2.09677
100121	Tdrd7	ENSMUSG00000035517	-0.141596	0.0525018	0.126388	-2.09675
53612	Vti1b	ENSMUSG00000021124	-0.14342	0.0525457	0.126472	-2.09632
100415787	Tomm6os	ENSMUSG00000084880	-0.424903	0.0525589	0.126482	-2.09618
69754	Fbxo7	ENSMUSG00000001786	-0.218148	0.0525933	0.126532	-2.09584
237073	Rbm41	ENSMUSG00000031433	-0.348838	0.0525979	0.126532	-2.09579
21808	Tgfb2	ENSMUSG00000039239	-0.588397	0.0526269	0.12658	-2.0955
84004	Mcam	ENSMUSG00000032135	-0.443197	0.0527421	0.126829	-2.09435
212632	Iffo2	ENSMUSG00000041025	0.248668	0.0527488	0.126829	2.09429
97287	Mtmr14	ENSMUSG00000030269	0.162279	0.0527824	0.126889	2.09395
353287	Clec18a	ENSMUSG00000033633	-0.531741	0.0528134	0.126933	-2.09364
233900	Rnf40	ENSMUSG00000030816	0.283872	0.0528191	0.126933	2.09359
67272	Cmtm5	ENSMUSG00000040759	0.457665	0.0528563	0.127	2.09322
320806	Gfm2	ENSMUSG00000021666	-0.157412	0.052885	0.127026	-2.09293
76025	Cant1	ENSMUSG00000025575	0.305535	0.052885	0.127026	2.09293
269116	Nfasc	ENSMUSG00000026442	0.326586	0.0529169	0.127081	2.09261
58869	Pex5l	ENSMUSG00000027674	0.23907	0.0529911	0.127237	2.09188
53378	Sdcbp	ENSMUSG00000028249	-0.252354	0.0530213	0.127288	-2.09158
68955	Srrm4	ENSMUSG00000063919	0.240331	0.0530572	0.127352	2.09122
237823	Pfas	ENSMUSG00000020899	-0.177733	0.0530846	0.127396	-2.09095
110417	Pigh	ENSMUSG00000021120	-0.197989	0.0531219	0.127463	-2.09058
74522	Morc2a	ENSMUSG00000034543	-0.158162	0.0531679	0.127552	-2.09012
12505	Cd44	ENSMUSG00000005087	-0.383645	0.0532167	0.127647	-2.08964
170760	Acbd3	ENSMUSG00000026499	-0.18227	0.0532347	0.127668	-2.08946
30795	Fkbp3	ENSMUSG00000020949	-0.19553	0.0533761	0.127985	-2.08807
67453	Slc25a46	ENSMUSG00000024259	-0.265741	0.0534113	0.128048	-2.08772
12919	Crhbp	ENSMUSG00000021680	-0.706317	0.0534882	0.12821	-2.08696
381104	Prickle4	ENSMUSG00000096549	0.636432	0.0535935	0.128441	2.08593
19201	Pstpip2	ENSMUSG00000025429	0.331214	0.0536122	0.128463	2.08574
231842	Amz1	ENSMUSG00000050022	0.464185	0.0536275	0.128478	2.08559
16351	Ipp	ENSMUSG00000028696	-0.255172	0.0536418	0.128483	-2.08545
22222	Ubr1	ENSMUSG00000027272	-0.259701	0.053648	0.128483	-2.08539
225467	Pggt1b	ENSMUSG00000024477	-0.259209	0.0536742	0.128485	-2.08514
19771	Rlbp1	ENSMUSG00000039194	0.688932	0.0536795	0.128485	2.08508
11785	Apbb1	ENSMUSG00000037032	0.412418	0.0536846	0.128485	2.08503
110948	Hlcs	ENSMUSG00000040820	0.170857	0.0536854	0.128485	2.08503
66477	Atp5md	ENSMUSG00000071528	-0.172726	0.0537018	0.128502	-2.08487
226841	Vash2	ENSMUSG00000037568	0.759204	0.0537206	0.128525	2.08468
381022	Kmt2d	ENSMUSG00000048154	0.377795	0.0538267	0.128755	2.08364
94353	Hmgn3	ENSMUSG00000066456	-0.194863	0.0538352	0.128755	-2.08356
55946	Ap3m1	ENSMUSG00000021824	-0.215682	0.0538666	0.128808	-2.08325
103733	Tubg1	ENSMUSG00000035198	0.337694	0.0538885	0.128838	2.08304
319899	Dock6	ENSMUSG00000032198	0.629889	0.0539091	0.128848	2.08284
269523	Vcp	ENSMUSG00000028452	-0.131925	0.053911	0.128848	-2.08282
109648	Npy	ENSMUSG00000029819	-0.49919	0.0539624	0.128949	-2.08232
19344	Rab5b	ENSMUSG00000000711	-0.127244	0.0539896	0.128983	-2.08205
380977	A330009N23Rik	ENSMUSG00000097915	0.279226	0.0539951	0.128983	2.082
26427	Creb3l1	ENSMUSG00000027230	0.479872	0.0540113	0.128999	2.08184
17022	Lum	ENSMUSG00000036446	-0.575053	0.0540218	0.129002	-2.08174
59048	C1galt1c1	ENSMUSG00000048970	-0.180667	0.0540756	0.129101	-2.08121
68259	Ift80	ENSMUSG00000027778	-0.259171	0.0540867	0.129101	-2.0811
54402	Stk19	ENSMUSG00000061207	0.690061	0.0541074	0.129101	2.0809
209462	Hace1	ENSMUSG00000038822	0.159628	0.054123	0.129101	2.08075
240614	Ranbp6	ENSMUSG00000074909	-0.248998	0.0541284	0.129101	-2.0807
108148	Galnt2	ENSMUSG00000089704	0.25978	0.0541286	0.129101	2.0807
223646	Naprt	ENSMUSG00000022574	0.494458	0.0541335	0.129101	2.08065
216028	Lrrtm3	ENSMUSG00000042846	0.252105	0.0541553	0.129101	2.08044
17434	Mocs2	ENSMUSG00000015536	-0.126487	0.0541609	0.129101	-2.08038
26572	Cops3	ENSMUSG00000019373	-0.160651	0.0541615	0.129101	-2.08038
56484	Foxo3	ENSMUSG00000048756	-0.207549	0.0541648	0.129101	-2.08034
227695	Spout1	ENSMUSG00000039660	0.374244	0.0541874	0.129133	2.08012
12034	Phb2	ENSMUSG00000004264	0.271912	0.0542062	0.129155	2.07994
70008	Ace2	ENSMUSG00000015405	-0.664191	0.0542186	0.129155	-2.07982
209416	Gpkow	ENSMUSG00000031148	-0.153705	0.0542265	0.129155	-2.07974
319278	Shfl	ENSMUSG00000038884	0.382056	0.0542335	0.129155	2.07968
53328	Pgrmc1	ENSMUSG00000006373	-0.222022	0.0542488	0.129169	-2.07953
236193	Zfp709	ENSMUSG00000056019	-0.313172	0.0542864	0.129237	-2.07916
331026	Gmppb	ENSMUSG00000070284	0.23259	0.0543026	0.129253	2.07901
235461	Mindy2	ENSMUSG00000042444	-0.271951	0.0543124	0.129254	-2.07891
230734	Yrdc	ENSMUSG00000028889	0.203337	0.0544144	0.129475	2.07792
230234	Abitram	ENSMUSG00000038827	0.208941	0.0544525	0.129544	2.07755
70829	Ccdc93	ENSMUSG00000026339	-0.184299	0.0544767	0.129579	-2.07732
12160	Bmp5	ENSMUSG00000032179	0.769267	0.0545055	0.129626	2.07704
18675	Phex	ENSMUSG00000057457	-0.955579	0.0545682	0.129747	-2.07643
219170	Fam216b	ENSMUSG00000045655	0.440196	0.0545823	0.129747	2.0763
12628	Cfh	ENSMUSG00000026365	-0.571744	0.0545925	0.129747	-2.0762
11837	Rplp0	ENSMUSG00000067274	0.486362	0.0546054	0.129747	2.07607
67008	Yae1d1	ENSMUSG00000075054	-0.236506	0.054606	0.129747	-2.07607
67553	Gstcd	ENSMUSG00000028018	-0.276355	0.0546123	0.129747	-2.07601
226169	Pprc1	ENSMUSG00000055491	0.233571	0.05474	0.130028	2.07478
74525	Fam234b	ENSMUSG00000030207	0.131487	0.0547598	0.130035	2.07458
101700	Trim68	ENSMUSG00000073968	-0.23608	0.0547615	0.130035	-2.07457
67941	Rps27l	ENSMUSG00000036781	-0.249856	0.0547933	0.130089	-2.07426
242669	Azin2	ENSMUSG00000028789	0.588178	0.0548105	0.130107	2.0741
17909	Myo10	ENSMUSG00000022272	-0.227685	0.0548495	0.130178	-2.07372
12842	Col1a1	ENSMUSG00000001506	0.749967	0.0549279	0.130342	2.07297
19289	Igdcc3	ENSMUSG00000032394	0.674851	0.0549416	0.130352	2.07284
240590	Dmrt3	ENSMUSG00000042372	0.252611	0.0549884	0.130441	2.07239
232227	Iqsec1	ENSMUSG00000034312	0.178836	0.0550538	0.130574	2.07176
67880	Dcxr	ENSMUSG00000039450	-0.356453	0.0551018	0.130666	-2.0713
107934	Celsr3	ENSMUSG00000023473	0.303715	0.0551224	0.130692	2.0711
232023	Vopp1	ENSMUSG00000037788	-0.266529	0.0551453	0.130724	-2.07088
69090	Ascc1	ENSMUSG00000044475	0.218503	0.0551647	0.130748	2.0707
242126	Slc22a15	ENSMUSG00000033147	-0.169614	0.0552055	0.130823	-2.07031
229722	5330417C22Rik	ENSMUSG00000040412	0.259945	0.0552295	0.130858	2.07008
109129	Mmadhc	ENSMUSG00000026766	-0.159832	0.0552865	0.13097	-2.06953
70082	Lysmd2	ENSMUSG00000032184	0.192061	0.0553056	0.130993	2.06935
18023	Nfe2l1	ENSMUSG00000038615	0.161705	0.0553176	0.131	2.06924
14812	Grin2b	ENSMUSG00000030209	0.412525	0.055362	0.131082	2.06881
216987	Utp6	ENSMUSG00000035575	-0.18973	0.055388	0.131112	-2.06857
14991	H2-M3	ENSMUSG00000016206	-0.270489	0.0553932	0.131112	-2.06852
59038	Pxmp4	ENSMUSG00000000876	0.180553	0.0554161	0.131144	2.0683
330953	Hcn4	ENSMUSG00000032338	0.229175	0.0554715	0.131253	2.06777
14366	Fzd4	ENSMUSG00000049791	-0.315709	0.0554896	0.131273	-2.0676
74091	Npl	ENSMUSG00000042684	-0.185847	0.0555105	0.131301	-2.0674
93706	Pcdhgc3	ENSMUSG00000102918	-0.150524	0.055562	0.1314	-2.06691
66935	Cir1	ENSMUSG00000041777	-0.216694	0.0555778	0.131408	-2.06676
12817	Col13a1	ENSMUSG00000058806	0.98333	0.0555843	0.131408	2.0667
58220	Pard6b	ENSMUSG00000044641	-0.272994	0.0556121	0.131452	-2.06643
50525	Spag6l	ENSMUSG00000022783	0.251195	0.0556511	0.131522	2.06606
78321	Ankrd23	ENSMUSG00000067653	-0.425448	0.0556699	0.131544	-2.06588
11677	Akr1b3	ENSMUSG00000001642	-0.190103	0.055735	0.131676	-2.06527
11855	Arhgap5	ENSMUSG00000035133	-0.359895	0.0557647	0.131724	-2.06499
235402	Lingo1	ENSMUSG00000049556	0.384226	0.0557893	0.131759	2.06475
382117	Tcaim	ENSMUSG00000046603	-0.180293	0.0558616	0.131908	-2.06407
19220	Ptgfr	ENSMUSG00000028036	-0.453265	0.0558841	0.131922	-2.06386
14718	Got1	ENSMUSG00000025190	0.173592	0.0558907	0.131922	2.06379
18674	Slc25a3	ENSMUSG00000061904	-0.147441	0.0558961	0.131922	-2.06374
110749	Chaf1b	ENSMUSG00000022945	0.493745	0.0559612	0.132054	2.06313
57915	Tbc1d1	ENSMUSG00000029174	0.238999	0.0559841	0.132086	2.06291
214669	L3mbtl2	ENSMUSG00000022394	0.310978	0.056047	0.132195	2.06232
67933	Hcfc2	ENSMUSG00000020246	-0.222071	0.0560494	0.132195	-2.0623
72999	Insig2	ENSMUSG00000003721	-0.205262	0.0560754	0.132234	-2.06205
52120	Hgsnat	ENSMUSG00000037260	-0.112306	0.0560962	0.132261	-2.06185
67487	Dhx40	ENSMUSG00000018425	-0.230715	0.0561461	0.132356	-2.06138
140795	P2ry14	ENSMUSG00000036381	0.489268	0.0562348	0.132543	2.06055
20284	Scrg1	ENSMUSG00000031610	-0.312309	0.0562489	0.132545	-2.06042
78923	Chsy3	ENSMUSG00000058152	-0.302852	0.0562546	0.132545	-2.06036
76500	Ip6k2	ENSMUSG00000032599	0.180351	0.0562774	0.132564	2.06015
69957	Cdc16	ENSMUSG00000038416	-0.198674	0.0562831	0.132564	-2.0601
19046	Ppp1cb	ENSMUSG00000014956	-0.218838	0.0563019	0.132564	-2.05992
55960	Ebag9	ENSMUSG00000022339	0.161752	0.056307	0.132564	2.05987
20300	Ccl25	ENSMUSG00000023235	-0.240037	0.0563187	0.132564	-2.05976
72931	Swi5	ENSMUSG00000044627	-0.138744	0.0563197	0.132564	-2.05975
67939	Prorsd1	ENSMUSG00000032673	-0.267514	0.0563364	0.132581	-2.0596
24127	Xrn1	ENSMUSG00000032410	-0.286976	0.0563715	0.132628	-2.05927
79221	Hdac9	ENSMUSG00000004698	-0.399952	0.0564164	0.132702	-2.05884
12153	Bmp1	ENSMUSG00000022098	0.359308	0.0564392	0.132733	2.05863
23963	Tenm1	ENSMUSG00000016150	0.384514	0.0564923	0.132836	2.05813
22319	Vamp3	ENSMUSG00000028955	-0.141461	0.0565031	0.132839	-2.05803
54651	Usp27x	ENSMUSG00000046269	-0.164098	0.0565283	0.132876	-2.0578
269683	E130006D01Rik	ENSMUSG00000085271	0.489579	0.0565871	0.132992	2.05725
14297	Fxn	ENSMUSG00000059363	0.323383	0.0566308	0.133046	2.05684
66213	Med7	ENSMUSG00000020397	-0.259806	0.0566328	0.133046	-2.05682
192287	Slc25a36	ENSMUSG00000032449	-0.279507	0.0566387	0.133046	-2.05677
72844	Kctd17	ENSMUSG00000033287	0.23508	0.0567366	0.133253	2.05585
66673	Sorcs3	ENSMUSG00000063434	-0.866943	0.0567725	0.133315	-2.05552
67070	Lsm14a	ENSMUSG00000066568	-0.148283	0.0568732	0.133505	-2.05458
18005	Nek2	ENSMUSG00000026622	0.479622	0.0568824	0.133505	2.05449
98870	AI182371	ENSMUSG00000035875	-0.636574	0.0568891	0.133505	-2.05443
66514	Asrgl1	ENSMUSG00000024654	-0.22578	0.0568915	0.133505	-2.05441
216197	Ckap4	ENSMUSG00000046841	0.208917	0.0569563	0.133635	2.05381
271005	Klhdc1	ENSMUSG00000051890	0.21238	0.0570076	0.133732	2.05333
382066	Prdm10	ENSMUSG00000042496	0.162047	0.0570869	0.133873	2.05259
54403	Slc4a4	ENSMUSG00000060961	-0.343084	0.0570942	0.133873	-2.05253
11303	Abca1	ENSMUSG00000015243	-0.346137	0.0570964	0.133873	-2.05251
74205	Acsl3	ENSMUSG00000032883	-0.215629	0.0571258	0.133912	-2.05223
29870	Gtse1	ENSMUSG00000022385	-0.400961	0.0571393	0.133912	-2.05211
67890	Ufm1	ENSMUSG00000027746	-0.170369	0.0571488	0.133912	-2.05202
319655	Podxl2	ENSMUSG00000033152	0.481224	0.0571513	0.133912	2.052
11443	Chrnb1	ENSMUSG00000041189	-0.375682	0.0571895	0.133979	-2.05164
14673	Gna12	ENSMUSG00000000149	0.338786	0.0572575	0.134109	2.05101
74123	Foxp4	ENSMUSG00000023991	0.527522	0.0572875	0.134141	2.05074
110052	Dek	ENSMUSG00000021377	-0.267031	0.0573283	0.134214	-2.05036
329559	Zfp335	ENSMUSG00000039834	0.307463	0.0573387	0.134216	2.05026
68971	Tamm41	ENSMUSG00000030316	-0.204396	0.0573696	0.134266	-2.04998
107702	Rnh1	ENSMUSG00000038650	-0.281826	0.0573915	0.134295	-2.04978
239833	Lmln	ENSMUSG00000022802	-0.158847	0.0574286	0.134359	-2.04943
98363	Efhd1	ENSMUSG00000026255	0.263936	0.057442	0.134368	2.04931
19679	Pitpnm2	ENSMUSG00000029406	0.373736	0.0575261	0.134542	2.04854
24132	Zfp53	ENSMUSG00000057409	-0.310064	0.0575946	0.134668	-2.04791
50780	Rgs3	ENSMUSG00000059810	-0.318048	0.0575994	0.134668	-2.04786
214899	Kdm5a	ENSMUSG00000030180	-0.255108	0.0576357	0.134731	-2.04753
100036521	Umad1	ENSMUSG00000089862	-0.210692	0.0576604	0.134766	-2.0473
226527	Cryzl2	ENSMUSG00000033488	-0.291114	0.0576746	0.134777	-2.04717
107986	Ddb2	ENSMUSG00000002109	-0.232312	0.0577265	0.134875	-2.04669
13723	Emb	ENSMUSG00000021728	-0.275826	0.0577615	0.134935	-2.04637
112406	Egln2	ENSMUSG00000058709	0.548842	0.0577851	0.134967	2.04616
74597	4833418N02Rik	ENSMUSG00000085287	-0.51068	0.0578321	0.135054	-2.04572
217737	Ahsa1	ENSMUSG00000021037	0.133152	0.0578543	0.135076	2.04552
19011	Endou	ENSMUSG00000022468	-0.494267	0.0578697	0.135076	-2.04538
70387	Ttc9c	ENSMUSG00000071660	-0.199561	0.0578705	0.135076	-2.04537
80912	Pum1	ENSMUSG00000028580	0.163162	0.0579126	0.135152	2.04499
81879	Tfcp2l1	ENSMUSG00000026380	-0.409355	0.0579431	0.1352	-2.04471
212670	Catsper2	ENSMUSG00000033486	-0.278527	0.057963	0.135209	-2.04453
75458	Cklf	ENSMUSG00000054400	-0.270776	0.0579731	0.135209	-2.04443
66349	Dmac2	ENSMUSG00000057229	0.264953	0.0579759	0.135209	2.04441
211064	Alkbh1	ENSMUSG00000079036	-0.295576	0.0580204	0.13529	-2.044
240832	Tor1aip2	ENSMUSG00000050565	-0.142861	0.0580477	0.135332	-2.04375
170718	Idh3b	ENSMUSG00000027406	-0.128423	0.0580676	0.135355	-2.04357
232314	Ppp4r2	ENSMUSG00000052144	-0.225436	0.0580917	0.135389	-2.04335
53945	Slc40a1	ENSMUSG00000025993	0.286584	0.0581027	0.135392	2.04325
72611	Zfp655	ENSMUSG00000007812	-0.234581	0.058114	0.135396	-2.04315
13837	Epha3	ENSMUSG00000052504	0.341113	0.0582555	0.135687	2.04186
69538	Antxr1	ENSMUSG00000033420	-0.177501	0.0582585	0.135687	-2.04183
22278	Usf1	ENSMUSG00000026641	0.350643	0.0582829	0.135721	2.04161
237523	Ptprq	ENSMUSG00000035916	-1.33604	0.0583859	0.135897	-2.04067
329251	Ppp1r12b	ENSMUSG00000073557	0.179116	0.0583876	0.135897	2.04066
19075	Prim1	ENSMUSG00000025395	-0.311256	0.0584601	0.136043	-2.04
69094	Tmem160	ENSMUSG00000019158	0.63389	0.0584837	0.136076	2.03978
219158	Ccar2	ENSMUSG00000033712	0.217676	0.0585636	0.136231	2.03906
235472	Prtg	ENSMUSG00000036030	-0.447965	0.0585699	0.136231	-2.039
12038	Bche	ENSMUSG00000027792	-0.435232	0.0585829	0.136239	-2.03888
54446	Nfat5	ENSMUSG00000003847	-0.309642	0.0586123	0.136284	-2.03862
17929	Myom1	ENSMUSG00000024049	0.414897	0.0586247	0.13629	2.03851
56451	Suclg1	ENSMUSG00000052738	-0.121312	0.0587303	0.136474	-2.03755
235344	Sik2	ENSMUSG00000037112	-0.318239	0.0587336	0.136474	-2.03752
383295	Ypel5	ENSMUSG00000039770	-0.291373	0.0587404	0.136474	-2.03746
70363	Fam135b	ENSMUSG00000036800	-0.470983	0.0587428	0.136474	-2.03744
18807	Pld3	ENSMUSG00000003363	0.433184	0.0587711	0.136513	2.03718
17192	Mbd3	ENSMUSG00000035478	0.607799	0.0587824	0.136513	2.03708
101831	Faap24	ENSMUSG00000030493	-0.241984	0.0587891	0.136513	-2.03702
73658	Spns1	ENSMUSG00000030741	0.547166	0.0588019	0.136521	2.03691
70325	Pigw	ENSMUSG00000045140	-0.216713	0.0588278	0.136558	-2.03667
67466	Pdcl	ENSMUSG00000009030	-0.157595	0.0588381	0.136559	-2.03658
27966	Rrp9	ENSMUSG00000041506	0.522773	0.058853	0.136571	2.03644
319477	Insyn1	ENSMUSG00000066607	0.466935	0.0588692	0.136583	2.0363
56264	Cpxm1	ENSMUSG00000027408	0.561622	0.0588779	0.136583	2.03622
27062	Cadps	ENSMUSG00000054423	0.189817	0.0589039	0.136598	2.03599
26885	Casp8ap2	ENSMUSG00000028282	-0.274356	0.0589202	0.136613	-2.03584
75605	Kdm5b	ENSMUSG00000042207	-0.165901	0.0589664	0.136698	-2.03542
66602	Oip5os1	ENSMUSG00000085438	0.277034	0.0589853	0.136719	2.03525
56745	C1qtnf1	ENSMUSG00000017446	0.42243	0.0590074	0.136748	2.03505
18230	Nxn	ENSMUSG00000020844	-0.197173	0.059066	0.136861	-2.03453
69726	Smyd3	ENSMUSG00000055067	0.181078	0.0590886	0.13689	2.03432
68121	Cep70	ENSMUSG00000056267	-0.336798	0.059104	0.136903	-2.03419
67074	Mon2	ENSMUSG00000034602	-0.139158	0.0591174	0.136912	-2.03406
78890	Trmt44	ENSMUSG00000029097	0.261283	0.0591502	0.136965	2.03377
15500	Hsf2	ENSMUSG00000019878	-0.288187	0.0591702	0.136989	-2.03359
70223	Nars	ENSMUSG00000024587	0.146751	0.0592327	0.137111	2.03303
68948	Fam216a	ENSMUSG00000029463	-0.164308	0.0592467	0.13712	-2.0329
12362	Casp1	ENSMUSG00000025888	-0.361804	0.0592821	0.137139	-2.03259
52837	Tmx4	ENSMUSG00000034723	-0.255433	0.0592844	0.137139	-2.03257
226098	Hectd2	ENSMUSG00000041180	-0.310164	0.0594122	0.137412	-2.03142
69080	Gmppa	ENSMUSG00000033021	0.400802	0.0594479	0.137461	2.0311
27494	Amot	ENSMUSG00000041688	-0.239582	0.0594657	0.137461	-2.03094
380694	Ccnjl	ENSMUSG00000044707	0.331142	0.0594719	0.137461	2.03089
19718	Rfc2	ENSMUSG00000023104	0.305207	0.0594728	0.137461	2.03088
66997	Psmd12	ENSMUSG00000020720	-0.167129	0.0595716	0.137667	-2.03
223473	Nipal2	ENSMUSG00000038879	0.553622	0.0596274	0.137773	2.0295
69038	Tmem258	ENSMUSG00000036372	-0.190754	0.059662	0.13783	-2.02919
226178	Wbp1l	ENSMUSG00000047731	0.206888	0.0596779	0.137844	2.02905
102060	Gadd45gip1	ENSMUSG00000033751	0.417176	0.059713	0.137902	2.02874
338320	Mia2	ENSMUSG00000021000	-0.158746	0.0597266	0.137911	-2.02862
54132	Pdlim1	ENSMUSG00000055044	-0.401046	0.0597396	0.137918	-2.0285
209815	Tbc1d25	ENSMUSG00000039201	0.247532	0.05975	0.13792	2.02841
76074	Gbp8	ENSMUSG00000034438	-0.835746	0.0597642	0.13793	-2.02828
56543	Kcnd3	ENSMUSG00000040896	-0.230812	0.0597846	0.137954	-2.0281
229512	Smg5	ENSMUSG00000001415	0.177728	0.0598048	0.137978	2.02792
13717	Eln	ENSMUSG00000029675	0.54346	0.0599096	0.138197	2.02699
230784	Sesn2	ENSMUSG00000028893	0.308287	0.059974	0.138322	2.02642
74552	Nipal3	ENSMUSG00000028803	0.245548	0.0599931	0.138344	2.02625
67733	Itgb3bp	ENSMUSG00000028549	-0.324548	0.0600264	0.138397	-2.02596
18571	Pdcd6ip	ENSMUSG00000032504	-0.197238	0.0600566	0.138444	-2.02569
16363	Irf2	ENSMUSG00000031627	-0.159226	0.0601048	0.138532	-2.02526
16646	Kpna1	ENSMUSG00000022905	-0.249411	0.0601365	0.138563	-2.02498
18783	Pla2g4a	ENSMUSG00000056220	-0.516296	0.0601378	0.138563	-2.02497
68039	Nmb	ENSMUSG00000025723	0.414008	0.0602343	0.138722	2.02412
12192	Zfp36l1	ENSMUSG00000021127	-0.273273	0.0602413	0.138722	-2.02406
67899	Cmc1	ENSMUSG00000039163	-0.17818	0.060251	0.138722	-2.02397
432731	Zscan26	ENSMUSG00000022228	-0.168277	0.0602565	0.138722	-2.02392
69587	Pcgf3	ENSMUSG00000033623	0.131702	0.0602641	0.138722	2.02386
192662	Arhgdia	ENSMUSG00000025132	0.342572	0.0602666	0.138722	2.02383
75475	Oplah	ENSMUSG00000022562	0.405615	0.0603206	0.138824	2.02336
73274	Gpbp1	ENSMUSG00000032745	-0.199921	0.0603792	0.138936	-2.02284
68603	Pmvk	ENSMUSG00000027952	0.310805	0.060411	0.138962	2.02256
212442	Lactb2	ENSMUSG00000025937	-0.22811	0.0604205	0.138962	-2.02248
17319	Mif	ENSMUSG00000033307	0.636582	0.0604344	0.138971	2.02235
108159	Ubxn8	ENSMUSG00000052906	-0.213703	0.0604615	0.139011	-2.02212
225898	Eml3	ENSMUSG00000071647	-0.308694	0.0604974	0.13906	-2.0218
74455	Nsun6	ENSMUSG00000026707	-0.187703	0.060503	0.13906	-2.02175
320717	Pptc7	ENSMUSG00000038582	-0.171973	0.0605402	0.139123	-2.02142
22380	Wbp4	ENSMUSG00000022023	-0.183909	0.0605523	0.139128	-2.02132
100503659	Cbarp	ENSMUSG00000035640	0.539981	0.0605729	0.139152	2.02114
26412	Map4k2	ENSMUSG00000024948	0.281533	0.0606206	0.139239	2.02072
218271	B4galt7	ENSMUSG00000021504	0.291048	0.0606603	0.139307	2.02037
27416	Abcc5	ENSMUSG00000022822	-0.186845	0.0607426	0.139473	-2.01965
209456	Trp53bp2	ENSMUSG00000026510	-0.148598	0.0607749	0.139525	-2.01936
22658	Pcgf2	ENSMUSG00000018537	-0.230794	0.0607954	0.139549	-2.01918
71898	Apol9b	ENSMUSG00000068246	-0.778004	0.0608344	0.139615	-2.01884
228846	D630003M21Rik	ENSMUSG00000037813	0.619764	0.0608517	0.139621	2.01869
71562	Afmid	ENSMUSG00000017718	-0.27623	0.0608567	0.139621	-2.01865
68463	Mrpl14	ENSMUSG00000023939	0.455884	0.0609332	0.139773	2.01798
14884	Gtf2h1	ENSMUSG00000006599	-0.173729	0.0609527	0.139774	-2.01781
239420	Csmd3	ENSMUSG00000022311	0.40792	0.060967	0.139782	2.01768
268857	Nlrc3	ENSMUSG00000049871	-0.609265	0.0610554	0.139962	-2.01691
27801	Zdhhc8	ENSMUSG00000060166	0.385788	0.0610655	0.139962	2.01682
22695	Zfp36	ENSMUSG00000044786	0.362265	0.0611456	0.140109	2.01613
56036	Ccnl2	ENSMUSG00000029068	-0.170134	0.0611497	0.140109	-2.01609
109229	Fam118b	ENSMUSG00000050471	-0.164313	0.0612067	0.140217	-2.01559
67048	Vma21	ENSMUSG00000073131	-0.221047	0.0612661	0.140311	-2.01508
53413	Exoc7	ENSMUSG00000020792	0.299378	0.0612778	0.140311	2.01497
373864	Col27a1	ENSMUSG00000045672	0.475418	0.061281	0.140311	2.01495
19340	Rab3d	ENSMUSG00000019066	0.289134	0.0612883	0.140311	2.01488
30045	Dnajc12	ENSMUSG00000036764	-0.180183	0.0613144	0.140348	-2.01466
17691	Sik1	ENSMUSG00000024042	0.674274	0.0613662	0.140444	2.01421
210544	Tbc1d31	ENSMUSG00000022364	-0.30504	0.0613959	0.140489	-2.01395
75909	Vmp1	ENSMUSG00000018171	-0.183582	0.0614524	0.14055	-2.01346
224907	Dus3l	ENSMUSG00000007603	0.596999	0.0614615	0.14055	2.01338
21853	Timeless	ENSMUSG00000039994	0.305825	0.0614658	0.14055	2.01334
67307	Pbld2	ENSMUSG00000020072	-0.454726	0.0614674	0.14055	-2.01333
22785	Slc30a4	ENSMUSG00000005802	-0.284027	0.0614731	0.14055	-2.01328
50935	St6galnac6	ENSMUSG00000026811	0.267104	0.0614852	0.140555	2.01317
15507	Hspb1	ENSMUSG00000004951	-0.53644	0.0615533	0.140668	-2.01258
227619	Man1b1	ENSMUSG00000036646	-0.124784	0.0615548	0.140668	-2.01257
75580	Zbtb4	ENSMUSG00000018750	-0.12108	0.0615968	0.140741	-2.01221
67039	Rbm25	ENSMUSG00000010608	-0.234023	0.0616222	0.140776	-2.01199
102639598	Gm14296	ENSMUSG00000074527	0.459666	0.0618729	0.141302	2.00982
27999	Fam3c	ENSMUSG00000029672	0.157596	0.0618795	0.141302	2.00977
16404	Itga7	ENSMUSG00000025348	0.287678	0.0618828	0.141302	2.00974
80294	Pofut2	ENSMUSG00000020260	0.397367	0.0619023	0.141302	2.00957
26926	Aifm1	ENSMUSG00000036932	-0.151157	0.0619031	0.141302	-2.00956
54151	Cyhr1	ENSMUSG00000053929	0.321439	0.0619321	0.141345	2.00931
216154	Med16	ENSMUSG00000013833	0.631821	0.0619735	0.141416	2.00896
64707	Suv39h2	ENSMUSG00000026646	-0.271144	0.061998	0.141445	-2.00875
234852	Chmp1a	ENSMUSG00000000743	0.288814	0.0620062	0.141445	2.00868
12321	Calu	ENSMUSG00000029767	-0.183602	0.0620405	0.1415	-2.00838
66810	Rbm22	ENSMUSG00000024604	0.121812	0.0620785	0.141564	2.00805
100764	Rita1	ENSMUSG00000029600	0.513616	0.0621036	0.141598	2.00784
241062	Pgap1	ENSMUSG00000073678	-0.339725	0.0621371	0.141639	-2.00755
433424	Zeb2os	ENSMUSG00000052248	0.243893	0.0621418	0.141639	2.00751
72661	Serp2	ENSMUSG00000052584	0.334514	0.0622053	0.141757	2.00697
71461	Ptk7	ENSMUSG00000023972	0.57503	0.0622139	0.141757	2.00689
56612	Pfdn5	ENSMUSG00000001289	-0.16224	0.0622598	0.141811	-2.0065
21813	Tgfbr2	ENSMUSG00000032440	-0.255112	0.0622622	0.141811	-2.00648
16907	Lmnb2	ENSMUSG00000062075	0.422805	0.0622702	0.141811	2.00641
70394	Kptn	ENSMUSG00000006021	0.21777	0.0622782	0.141811	2.00634
93722	Pcdhga10	ENSMUSG00000102222	0.19995	0.0622889	0.141812	2.00625
52023	Pibf1	ENSMUSG00000022064	-0.233808	0.0623151	0.141849	-2.00603
69368	Wdfy1	ENSMUSG00000073643	-0.289227	0.0623376	0.141875	-2.00583
574403	Insyn2b	ENSMUSG00000069911	0.365063	0.0623521	0.141875	2.00571
71409	Fmnl2	ENSMUSG00000036053	-0.170514	0.0623587	0.141875	-2.00565
110911	Cds2	ENSMUSG00000058793	0.142136	0.0623744	0.141875	2.00552
101197	Zfp956	ENSMUSG00000045466	-0.320089	0.0623867	0.141875	-2.00541
52009	Jpt2	ENSMUSG00000024165	-0.343965	0.0623878	0.141875	-2.0054
67778	Zfp639	ENSMUSG00000027667	-0.160718	0.0624097	0.141902	-2.00522
30940	Usp25	ENSMUSG00000022867	-0.209845	0.062421	0.141905	-2.00512
27376	Slc25a10	ENSMUSG00000025792	0.46159	0.0624569	0.141963	2.00481
56389	Stx5a	ENSMUSG00000010110	-0.114893	0.0624749	0.141981	-2.00466
320772	Mdga2	ENSMUSG00000034912	-0.327731	0.0625545	0.142137	-2.00398
319468	Ppm1h	ENSMUSG00000034613	-0.396618	0.0625661	0.142137	-2.00388
66136	Znrd1	ENSMUSG00000036315	-0.180116	0.062574	0.142137	-2.00381
68014	Zwilch	ENSMUSG00000032400	-0.261216	0.0626199	0.142212	-2.00342
19085	Prkar1b	ENSMUSG00000025855	0.194647	0.0626296	0.142212	2.00334
66249	Pno1	ENSMUSG00000020116	-0.222663	0.0626374	0.142212	-2.00327
14693	Gnb2	ENSMUSG00000029713	0.529506	0.0626962	0.142322	2.00277
16536	Kcnq2	ENSMUSG00000016346	0.176368	0.0627307	0.142377	2.00248
239102	Zfhx2	ENSMUSG00000040721	0.21958	0.0628245	0.142567	2.00168
28084	Vps25	ENSMUSG00000078656	0.181222	0.0628619	0.142612	2.00136
15168	Hcn3	ENSMUSG00000028051	0.485694	0.0628648	0.142612	2.00134
78774	Cfap61	ENSMUSG00000037143	0.272301	0.0628879	0.142641	2.00114
14489	Mtpn	ENSMUSG00000029840	-0.254508	0.0629129	0.142675	-2.00093
18795	Plcb1	ENSMUSG00000051177	0.227914	0.0629391	0.142711	2.00071
18624	Pepd	ENSMUSG00000063931	0.399619	0.0630381	0.142912	1.99987
236732	Rbm10	ENSMUSG00000031060	0.256434	0.0630843	0.142979	1.99948
21781	Tfdp1	ENSMUSG00000038482	0.127685	0.0630879	0.142979	1.99945
52882	Rgs7bp	ENSMUSG00000021719	0.344243	0.0631346	0.143061	1.99905
12349	Car2	ENSMUSG00000027562	0.249869	0.0631625	0.143078	1.99881
58799	Crbn	ENSMUSG00000005362	-0.203106	0.0631626	0.143078	-1.99881
216080	Ube2d1	ENSMUSG00000019927	0.149106	0.0631829	0.143101	1.99864
319710	Frmd6	ENSMUSG00000048285	-0.22149	0.0632128	0.143146	-1.99839
225998	Rorb	ENSMUSG00000036192	-0.458294	0.0632267	0.143154	-1.99827
319604	Fam168a	ENSMUSG00000029461	0.15844	0.0632647	0.143217	1.99795
230119	Zbtb5	ENSMUSG00000049657	-0.209759	0.0633246	0.143329	-1.99744
14030	Ewsr1	ENSMUSG00000009079	-0.156647	0.063524	0.143734	-1.99576
16777	Lamb1	ENSMUSG00000002900	0.423911	0.0635581	0.143788	1.99548
18108	Nmt2	ENSMUSG00000026643	-0.249	0.0635748	0.143802	-1.99534
625249	Gpx4	ENSMUSG00000075706	-0.23215	0.0636435	0.143935	-1.99476
69162	Sec31a	ENSMUSG00000035325	0.108134	0.0636596	0.143948	1.99462
56390	Znrd2	ENSMUSG00000079478	0.462505	0.0638195	0.144269	1.99328
213211	Rnf26	ENSMUSG00000053128	0.215227	0.0638243	0.144269	1.99324
14783	Grb10	ENSMUSG00000020176	-0.24148	0.0638326	0.144269	-1.99317
14266	Aff2	ENSMUSG00000031189	0.322844	0.0639533	0.144515	1.99216
234267	Gpm6a	ENSMUSG00000031517	0.216244	0.0639623	0.144515	1.99209
13804	Endog	ENSMUSG00000015337	0.564321	0.0640056	0.14459	1.99173
11305	Abca2	ENSMUSG00000026944	0.356339	0.064032	0.144626	1.99151
215449	Rap1b	ENSMUSG00000052681	-0.256726	0.064077	0.144704	-1.99113
65099	Irak1bp1	ENSMUSG00000032251	0.154786	0.0641373	0.144817	1.99063
74025	Nphp3	ENSMUSG00000032558	-0.303044	0.0642024	0.144925	-1.99008
227102	Ormdl1	ENSMUSG00000026097	-0.281986	0.0642117	0.144925	-1.99001
74133	Smg8	ENSMUSG00000020495	-0.122715	0.0642164	0.144925	-1.98997
69654	Dctn2	ENSMUSG00000025410	0.278364	0.0642682	0.145019	1.98954
73139	Cenpv	ENSMUSG00000018509	0.422696	0.0642848	0.145033	1.9894
331401	Thoc2	ENSMUSG00000037475	-0.288798	0.0643774	0.145199	-1.98863
110147	Ehmt2	ENSMUSG00000013787	0.334168	0.0643791	0.145199	1.98861
66881	Pcyox1	ENSMUSG00000029998	-0.130863	0.0644105	0.145246	-1.98835
24074	Taf7	ENSMUSG00000051316	0.202936	0.064442	0.145293	1.98809
11906	Zfhx3	ENSMUSG00000038872	-0.323704	0.0644541	0.145297	-1.98799
108083	Pip4k2b	ENSMUSG00000018547	0.118689	0.0646361	0.145684	1.98648
77116	Mtmr2	ENSMUSG00000031918	-0.174729	0.0646625	0.145697	-1.98626
22390	Wee1	ENSMUSG00000031016	-0.243545	0.0646626	0.145697	-1.98626
13123	Cyp7b1	ENSMUSG00000039519	0.197004	0.0646815	0.145716	1.9861
76547	Tmem101	ENSMUSG00000020921	0.308705	0.0647337	0.14581	1.98567
56749	Dhodh	ENSMUSG00000031730	0.31206	0.064754	0.145832	1.9855
17975	Ncl	ENSMUSG00000026234	-0.185868	0.0648166	0.145924	-1.98499
94043	Tm2d1	ENSMUSG00000028563	-0.216702	0.064824	0.145924	-1.98493
212111	Inpp5a	ENSMUSG00000025477	0.167962	0.0648259	0.145924	1.98491
16490	Kcna2	ENSMUSG00000040724	0.306958	0.0649023	0.14605	1.98428
22360	Nrsn1	ENSMUSG00000048978	-0.488071	0.064903	0.14605	-1.98427
66359	Cox20	ENSMUSG00000026500	-0.184935	0.0649208	0.146066	-1.98413
69288	Rhobtb1	ENSMUSG00000019944	0.276302	0.0649365	0.146078	1.984
54124	Cks1b	ENSMUSG00000028044	-0.302745	0.0649682	0.146105	-1.98374
52696	Zwint	ENSMUSG00000019923	-0.207614	0.0649694	0.146105	-1.98373
19290	Pura	ENSMUSG00000043991	-0.245784	0.0650529	0.14627	-1.98304
56205	Ensa	ENSMUSG00000038619	-0.1258	0.0650873	0.146323	-1.98275
65100	Zic5	ENSMUSG00000041703	-0.205941	0.0651425	0.146424	-1.9823
68758	Abhd11	ENSMUSG00000040532	0.247837	0.0652213	0.146577	1.98165
30054	Rnf17	ENSMUSG00000000365	0.570977	0.0652506	0.146597	1.98141
21371	Tbca	ENSMUSG00000042043	-0.179781	0.0652509	0.146597	-1.98141
52705	Krr1	ENSMUSG00000063334	-0.173158	0.0652775	0.146633	-1.98119
30839	Fbxw5	ENSMUSG00000015095	0.333074	0.0653009	0.146662	1.981
67072	Cdc37l1	ENSMUSG00000024780	-0.208174	0.0653718	0.146798	-1.98042
212123	Dcaf15	ENSMUSG00000037103	0.38395	0.0653966	0.14682	1.98021
106707	Rpusd1	ENSMUSG00000041199	0.554401	0.0654042	0.14682	1.98015
320376	Bcorl1	ENSMUSG00000036959	0.184748	0.0654135	0.14682	1.98008
16832	Ldhb	ENSMUSG00000030246	-0.198778	0.0654412	0.146851	-1.97985
329152	Hecw2	ENSMUSG00000042807	-0.271023	0.0654481	0.146851	-1.97979
320720	Fastkd1	ENSMUSG00000027086	-0.19423	0.0655157	0.146979	-1.97924
76497	Ppp1r11	ENSMUSG00000036398	-0.140389	0.0655476	0.147027	-1.97898
226781	Slc30a10	ENSMUSG00000026614	0.258574	0.0655929	0.147083	1.97861
338365	Slc41a2	ENSMUSG00000034591	-0.362558	0.0655935	0.147083	-1.9786
78832	Cacul1	ENSMUSG00000033417	-0.208749	0.0656702	0.147231	-1.97798
231889	Bud31	ENSMUSG00000038722	-0.131202	0.0657172	0.147313	-1.97759
69482	Nup35	ENSMUSG00000026999	-0.211301	0.0658156	0.1475	-1.97679
68968	Cdan1	ENSMUSG00000027284	-0.14805	0.0658223	0.1475	-1.97673
107368	Pdzd8	ENSMUSG00000074746	-0.2076	0.0658325	0.1475	-1.97665
68083	Pak1ip1	ENSMUSG00000038683	-0.138066	0.0659264	0.147687	-1.97589
77300	Raph1	ENSMUSG00000026014	0.257225	0.0659589	0.147736	1.97562
231093	Agbl5	ENSMUSG00000029165	0.253323	0.0660758	0.147974	1.97467
66590	Farsa	ENSMUSG00000003808	0.225648	0.0660999	0.148001	1.97448
14042	Ext1	ENSMUSG00000061731	-0.174851	0.0661089	0.148001	-1.9744
17692	Msl3	ENSMUSG00000031358	-0.171563	0.0662162	0.148217	-1.97353
14579	Gem	ENSMUSG00000028214	-0.27855	0.0662482	0.148265	-1.97328
66083	Setd6	ENSMUSG00000031671	-0.214295	0.0663161	0.148393	-1.97272
70873	Cnbd2	ENSMUSG00000038085	-0.216441	0.0663291	0.148399	-1.97262
57775	Usp29	ENSMUSG00000051527	0.354205	0.066358	0.14844	1.97239
236794	Slc9a6	ENSMUSG00000060681	0.163123	0.0664594	0.148643	1.97157
53890	Sart3	ENSMUSG00000018974	0.307126	0.0665038	0.148718	1.97121
223770	Brd1	ENSMUSG00000022387	0.230713	0.0665283	0.148749	1.97101
223754	Tbc1d22a	ENSMUSG00000051864	0.303283	0.0665615	0.1488	1.97074
100090	Zbtb48	ENSMUSG00000028952	0.506207	0.0666352	0.148926	1.97015
74023	Rd3	ENSMUSG00000049353	0.354228	0.0666393	0.148926	1.97012
13383	Dlg1	ENSMUSG00000022770	-0.174215	0.0666851	0.149004	-1.96975
50996	Pdcd7	ENSMUSG00000041837	-0.17996	0.0667293	0.149079	-1.96939
225432	Rbm27	ENSMUSG00000024491	-0.234452	0.066757	0.149117	-1.96917
71767	Tysnd1	ENSMUSG00000020087	0.225659	0.0668004	0.14919	1.96882
192970	Dhrs11	ENSMUSG00000034449	-0.236922	0.0668213	0.149213	-1.96865
66394	Nosip	ENSMUSG00000003421	0.388154	0.0668681	0.149294	1.96827
72301	Shisal1	ENSMUSG00000062760	-0.164895	0.0668977	0.149336	-1.96804
104401	Pcnx3	ENSMUSG00000054874	0.466456	0.0669365	0.149397	1.96773
67556	Pigm	ENSMUSG00000050229	-0.255061	0.0669465	0.149397	-1.96764
20515	Slc20a1	ENSMUSG00000027397	-0.160432	0.0670087	0.149512	-1.96715
78798	Eml4	ENSMUSG00000032624	0.14893	0.067064	0.149612	1.9667
73852	D3Ertd751e	ENSMUSG00000025766	-0.231116	0.0670887	0.149643	-1.9665
67784	Plxnd1	ENSMUSG00000030123	0.395834	0.0671089	0.149662	1.96634
232196	C87436	ENSMUSG00000046679	-0.197713	0.0671222	0.149662	-1.96624
16978	Lrrfip1	ENSMUSG00000026305	0.129042	0.0671296	0.149662	1.96618
12540	Cdc42	ENSMUSG00000006699	-0.146482	0.0671751	0.14974	-1.96581
68770	Phtf2	ENSMUSG00000039987	0.17847	0.067329	0.149995	1.96458
12631	Cfl1	ENSMUSG00000056201	0.12409	0.0673329	0.149995	1.96455
56503	Ankrd49	ENSMUSG00000031931	-0.250018	0.0673412	0.149995	-1.96449
382014	Ano8	ENSMUSG00000034863	0.319437	0.067343	0.149995	1.96447
66734	Map1lc3a	ENSMUSG00000027602	0.374483	0.0673905	0.150076	1.96409
243846	Ccdc9	ENSMUSG00000041375	0.368004	0.0674094	0.150095	1.96394
11539	Adora1	ENSMUSG00000042429	0.136285	0.0674711	0.150197	1.96345
57440	Ehd3	ENSMUSG00000024065	0.126204	0.0674768	0.150197	1.9634
232491	Pyroxd1	ENSMUSG00000041671	-0.180541	0.0675061	0.150218	-1.96317
71514	Sfpq	ENSMUSG00000028820	-0.187098	0.067508	0.150218	-1.96316
68612	Ube2c	ENSMUSG00000001403	0.441804	0.0675274	0.150238	1.963
12563	Cdh6	ENSMUSG00000039385	0.263958	0.0676151	0.150409	1.9623
13206	Ddx4	ENSMUSG00000021758	-0.42239	0.0676926	0.150557	-1.96169
69257	Elf2	ENSMUSG00000037174	-0.147038	0.0677353	0.150592	-1.96135
27059	Sh3d19	ENSMUSG00000028082	0.14965	0.0677405	0.150592	1.96131
99696	Ankrd50	ENSMUSG00000044864	-0.290309	0.0677634	0.150619	-1.96112
212892	Rsph4a	ENSMUSG00000039552	0.309366	0.0677805	0.150633	1.96099
67390	Mrm3	ENSMUSG00000038046	-0.243416	0.0678468	0.150722	-1.96046
101861	Ints4	ENSMUSG00000025133	-0.143385	0.0678504	0.150722	-1.96044
56401	P3h1	ENSMUSG00000028641	0.348549	0.0678749	0.150722	1.96024
56434	Tspan3	ENSMUSG00000032324	-0.112002	0.0678903	0.150722	-1.96012
20833	Ssrp1	ENSMUSG00000027067	-0.133484	0.0678942	0.150722	-1.96009
24105	Rbck1	ENSMUSG00000027466	0.420373	0.0678946	0.150722	1.96008
223773	Zbed4	ENSMUSG00000034333	-0.261674	0.0678963	0.150722	-1.96007
192216	Tmem47	ENSMUSG00000025666	-0.270358	0.06792	0.150727	-1.95988
66425	Pcp4l1	ENSMUSG00000038370	0.226485	0.06792	0.150727	1.95988
319554	Idi1	ENSMUSG00000058258	0.239973	0.0679354	0.150737	1.95976
68145	Etaa1	ENSMUSG00000016984	-0.298138	0.0679937	0.150843	-1.9593
217203	Tmem106a	ENSMUSG00000034947	-0.479463	0.0680081	0.150851	-1.95919
66467	Gtf2h5	ENSMUSG00000034345	0.154631	0.0680759	0.150977	1.95865
68002	Sdhaf4	ENSMUSG00000026154	-0.184906	0.0681547	0.151128	-1.95803
66125	Sf3b5	ENSMUSG00000078348	0.552445	0.0681989	0.151198	1.95768
18081	Ninj1	ENSMUSG00000037966	0.468005	0.0682079	0.151198	1.95761
80281	Cttnbp2nl	ENSMUSG00000062127	0.129505	0.0682393	0.151244	1.95736
14201	Fhl3	ENSMUSG00000032643	0.720138	0.068302	0.151339	1.95687
26445	Psmb2	ENSMUSG00000028837	-0.174844	0.0683039	0.151339	-1.95685
245578	Pcdh11x	ENSMUSG00000034755	-0.851795	0.0683456	0.151405	-1.95652
214917	Fam173a	ENSMUSG00000057411	0.452093	0.0683596	0.151405	1.95641
240514	Ccdc85b	ENSMUSG00000095098	0.944253	0.0683663	0.151405	1.95636
52898	Rnasek	ENSMUSG00000093989	0.403496	0.0684057	0.151468	1.95605
67131	Acbd4	ENSMUSG00000056938	0.397183	0.0684363	0.151512	1.95581
223918	Spryd3	ENSMUSG00000036966	0.244589	0.0684837	0.151593	1.95543
73068	Fut11	ENSMUSG00000039357	0.192328	0.0685155	0.151639	1.95518
230903	Fbxo44	ENSMUSG00000029001	0.207817	0.0685443	0.151679	1.95496
77573	Vps33a	ENSMUSG00000029434	-0.147118	0.0686323	0.15185	-1.95427
263406	Plekhg3	ENSMUSG00000052609	-0.329529	0.0686563	0.151879	-1.95408
654801	Zfp784	ENSMUSG00000043290	-0.308963	0.0687052	0.151963	-1.9537
17149	Magoh	ENSMUSG00000028609	-0.178398	0.0687496	0.152037	-1.95335
212307	Mapre2	ENSMUSG00000024277	0.156143	0.0687676	0.152053	1.95321
67397	Erp29	ENSMUSG00000029616	0.22919	0.0687876	0.152073	1.95305
52469	Coa3	ENSMUSG00000017188	0.234086	0.0688191	0.152119	1.9528
102595	Plekho2	ENSMUSG00000050721	-0.210639	0.0688498	0.152139	-1.95256
80859	Nfkbiz	ENSMUSG00000035356	0.413289	0.0688502	0.152139	1.95256
100042132	Gm12371	ENSMUSG00000084898	-0.717305	0.0689502	0.152312	-1.95178
69938	Scrn1	ENSMUSG00000019124	-0.177774	0.068982	0.152358	-1.95153
66258	Mrps17	ENSMUSG00000034211	0.112589	0.0689929	0.152358	1.95144
66866	Nhlrc2	ENSMUSG00000025078	-0.289726	0.0690786	0.152523	-1.95078
81910	Rrbp1	ENSMUSG00000027422	0.200317	0.0692198	0.152811	1.94968
74610	Abcb8	ENSMUSG00000028973	0.406519	0.069298	0.152959	1.94907
194126	Mtmr11	ENSMUSG00000045934	-0.270437	0.0693133	0.152969	-1.94895
66379	Cox14	ENSMUSG00000023020	0.290956	0.069334	0.15299	1.94879
240396	Mex3c	ENSMUSG00000037253	-0.270067	0.0693593	0.153022	-1.94859
12014	Bach2	ENSMUSG00000040270	0.222573	0.0694359	0.153167	1.948
22608	Ybx1	ENSMUSG00000028639	0.139249	0.0695256	0.15334	1.9473
12452	Ccng2	ENSMUSG00000029385	-0.217024	0.0695556	0.153382	-1.94707
20823	Ssb	ENSMUSG00000068882	-0.211897	0.0695776	0.153407	-1.9469
11550	Adra1d	ENSMUSG00000027335	0.434817	0.0696665	0.153578	1.94621
227656	Rexo4	ENSMUSG00000052406	-0.137549	0.0697937	0.153822	-1.94522
170791	Rbm39	ENSMUSG00000027620	-0.21242	0.0698203	0.153822	-1.94502
54604	Pcnx	ENSMUSG00000021140	0.195839	0.0698215	0.153822	1.94501
338359	Supv3l1	ENSMUSG00000020079	-0.138766	0.0698248	0.153822	-1.94498
22288	Utrn	ENSMUSG00000019820	-0.305097	0.0698322	0.153822	-1.94493
20312	Cx3cl1	ENSMUSG00000031778	0.23381	0.0698615	0.153836	1.9447
15353	Hmg20b	ENSMUSG00000020232	0.336616	0.0698709	0.153836	1.94463
245684	Cnksr2	ENSMUSG00000025658	-0.33164	0.0698713	0.153836	-1.94462
15530	Hspg2	ENSMUSG00000028763	0.787003	0.0699008	0.153876	1.9444
276829	Smtnl2	ENSMUSG00000045667	0.745437	0.0699117	0.153876	1.94431
67465	Sf3a1	ENSMUSG00000002129	0.119925	0.0699247	0.153881	1.94421
14772	Grk4	ENSMUSG00000052783	-0.331401	0.0699651	0.153945	-1.9439
75778	Them4	ENSMUSG00000028145	0.16304	0.0699833	0.15396	1.94376
18507	Pax5	ENSMUSG00000014030	-1.11747	0.069995	0.15396	-1.94367
106064	AW549877	ENSMUSG00000041935	-0.235178	0.0700048	0.15396	-1.94359
99929	Tiparp	ENSMUSG00000034640	-0.307973	0.070032	0.153995	-1.94338
407790	Ndufa4l2	ENSMUSG00000040280	0.996233	0.070069	0.154053	1.9431
56194	Prpf40a	ENSMUSG00000061136	-0.251215	0.0700879	0.15407	-1.94295
102635783	Gm11266	ENSMUSG00000087413	-0.347004	0.0701302	0.154136	-1.94263
331374	Dgkk	ENSMUSG00000062393	0.452676	0.0701399	0.154136	1.94255
239027	Arhgap22	ENSMUSG00000063506	-0.389555	0.0701583	0.154152	-1.94241
15490	Hsd17b7	ENSMUSG00000026675	0.248109	0.0701893	0.154196	1.94217
56279	Dipk1b	ENSMUSG00000036186	0.573637	0.0702018	0.154199	1.94208
70093	Ube2q1	ENSMUSG00000042572	0.103557	0.0702442	0.154268	1.94175
69601	Dab2ip	ENSMUSG00000026883	0.346937	0.0702819	0.154312	1.94146
12373	Casq2	ENSMUSG00000027861	-0.415669	0.0702863	0.154312	-1.94143
77559	Agl	ENSMUSG00000033400	-0.15825	0.0703242	0.154371	-1.94114
75302	Asxl2	ENSMUSG00000037486	-0.261326	0.0703784	0.154466	-1.94072
84652	Fam126a	ENSMUSG00000028995	0.165189	0.0704029	0.154495	1.94053
68277	2310057M21Rik	ENSMUSG00000040177	0.175921	0.0704301	0.15453	1.94032
26429	Orc5	ENSMUSG00000029012	-0.160696	0.0704839	0.154624	-1.93991
23996	Psmc4	ENSMUSG00000030603	-0.138212	0.0705569	0.15476	-1.93935
228839	Tgif2	ENSMUSG00000062175	0.485076	0.0705763	0.154778	1.9392
58248	1700123O20Rik	ENSMUSG00000040822	-0.134371	0.0706026	0.154812	-1.939
94063	Mrpl16	ENSMUSG00000024683	-0.138318	0.0706693	0.154933	-1.93849
217431	Nol10	ENSMUSG00000061458	-0.224415	0.0706904	0.154955	-1.93833
16524	Kcnj9	ENSMUSG00000038026	-0.335305	0.0707387	0.155037	-1.93796
13864	Nr2f6	ENSMUSG00000002393	0.323562	0.0708216	0.155194	1.93733
68201	Ccdc34	ENSMUSG00000027160	-0.210952	0.0708551	0.155243	-1.93708
215821	Arfgef3	ENSMUSG00000019852	0.34083	0.0708691	0.15525	1.93697
26987	Eif4e2	ENSMUSG00000026254	0.103821	0.0708853	0.155261	1.93685
12879	Cys1	ENSMUSG00000062563	-0.291273	0.0709329	0.155341	-1.93648
208449	Sgms1	ENSMUSG00000040451	-0.15713	0.0709868	0.155427	-1.93607
107338	Gbf1	ENSMUSG00000025224	0.158702	0.0709946	0.155427	1.93601
57279	Slc25a20	ENSMUSG00000032602	-0.124011	0.0710407	0.155504	-1.93566
12908	Crat	ENSMUSG00000026853	-0.147088	0.0710711	0.155539	-1.93543
237211	Fancb	ENSMUSG00000047757	-0.292852	0.0710792	0.155539	-1.93537
71472	Usp19	ENSMUSG00000006676	0.243262	0.0712309	0.155847	1.93422
225358	Fam13b	ENSMUSG00000036501	0.501694	0.0712578	0.155881	1.93401
12912	Creb1	ENSMUSG00000025958	-0.221618	0.0712695	0.155883	-1.93392
72662	Dis3	ENSMUSG00000033166	-0.291957	0.0713378	0.155988	-1.93341
73233	Zfp942	ENSMUSG00000071267	-0.250914	0.0713476	0.155988	-1.93333
218138	Gmds	ENSMUSG00000038372	-0.245655	0.0713541	0.155988	-1.93328
14357	Dtx1	ENSMUSG00000029603	0.43154	0.0713625	0.155988	1.93322
67877	Naa20	ENSMUSG00000002728	-0.140739	0.0713872	0.156018	-1.93303
20663	Sos2	ENSMUSG00000034801	-0.190495	0.0714134	0.156044	-1.93283
224893	Zfp959	ENSMUSG00000003198	-0.232159	0.0714253	0.156044	-1.93274
72843	Prdm4	ENSMUSG00000035529	-0.115125	0.0714326	0.156044	-1.93269
68011	Snrpg	ENSMUSG00000057278	-0.170258	0.0714682	0.156097	-1.93242
54383	Phc2	ENSMUSG00000028796	0.352447	0.0714801	0.156099	1.93233
331461	Il1rapl1	ENSMUSG00000052372	0.383053	0.0715678	0.156266	1.93167
330790	Hapln4	ENSMUSG00000007594	0.412331	0.0717382	0.156614	1.93038
14360	Fyn	ENSMUSG00000019843	0.108313	0.0717841	0.156689	1.93003
67212	Mrpl55	ENSMUSG00000036860	0.35782	0.0717962	0.156691	1.92994
13434	Trdmt1	ENSMUSG00000026723	-0.223884	0.0718158	0.156709	-1.92979
99296	Hrh3	ENSMUSG00000039059	0.818018	0.0718517	0.156763	1.92952
18003	Nedd9	ENSMUSG00000021365	-0.29442	0.0718803	0.156787	-1.92931
434784	Ldoc1	ENSMUSG00000057615	-0.738389	0.0718851	0.156787	-1.92927
69790	Med30	ENSMUSG00000038622	-0.214843	0.0719062	0.156809	-1.92911
107515	Lgr4	ENSMUSG00000050199	-0.185907	0.0719862	0.156944	-1.92851
81840	Sorcs2	ENSMUSG00000029093	0.214293	0.0719909	0.156944	1.92848
53893	Nudt5	ENSMUSG00000025817	0.134159	0.0720572	0.157064	1.92798
23834	Cdc6	ENSMUSG00000017499	0.453898	0.0720959	0.157124	1.92769
16150	Ikbkb	ENSMUSG00000031537	0.203662	0.0721468	0.157211	1.92731
66248	Alg5	ENSMUSG00000036632	-0.129179	0.0722123	0.157321	-1.92682
83962	Btbd1	ENSMUSG00000025103	-0.191066	0.0722199	0.157321	-1.92676
72170	Chchd4	ENSMUSG00000034203	0.111876	0.0722943	0.157451	1.9262
230767	Iqcc	ENSMUSG00000040795	-0.18509	0.0723074	0.157451	-1.9261
216119	Ybey	ENSMUSG00000033126	-0.203507	0.0723154	0.157451	-1.92604
19726	Rfx3	ENSMUSG00000040929	0.260421	0.0723247	0.157451	1.92597
69106	Stoml1	ENSMUSG00000032333	0.360079	0.0723781	0.157543	1.92557
68977	Haghl	ENSMUSG00000061046	0.441144	0.0725005	0.157785	1.92466
14705	Bscl2	ENSMUSG00000071657	0.308616	0.0725148	0.157791	1.92455
21834	Thrb	ENSMUSG00000021779	-0.2278	0.0725587	0.157862	-1.92422
99512	Wdr47	ENSMUSG00000040389	0.166754	0.0726353	0.158002	1.92365
98403	Zfp451	ENSMUSG00000042197	-0.287564	0.0726456	0.158002	-1.92358
11651	Akt1	ENSMUSG00000001729	0.376785	0.0726754	0.158042	1.92335
51869	Rif1	ENSMUSG00000036202	-0.320257	0.0727629	0.158191	-1.9227
71985	Acad10	ENSMUSG00000029456	-0.242638	0.0727779	0.158191	-1.92259
66849	Ppp1r2	ENSMUSG00000047714	-0.238265	0.0728467	0.158316	-1.92208
70556	Slc25a33	ENSMUSG00000028982	0.179492	0.0728923	0.158391	1.92174
207921	Fam228b	ENSMUSG00000050545	-0.31028	0.0729234	0.158434	-1.92151
104831	Ptpn23	ENSMUSG00000036057	0.250928	0.0729462	0.158458	1.92134
68721	1110032A03Rik	ENSMUSG00000037971	-0.159744	0.0730011	0.158529	-1.92093
66871	Cpne8	ENSMUSG00000052560	0.168376	0.0730013	0.158529	1.92093
66663	Uba5	ENSMUSG00000032557	-0.117267	0.0730517	0.158614	-1.92056
59054	Mrps30	ENSMUSG00000021731	-0.212733	0.0731066	0.158708	-1.92015
22775	Zik1	ENSMUSG00000030393	-0.254374	0.073155	0.158788	-1.91979
214489	BC003965	ENSMUSG00000067722	0.133744	0.0732034	0.158869	1.91943
69556	Bod1	ENSMUSG00000044502	-0.127608	0.0732662	0.158949	-1.91897
71910	Plpp5	ENSMUSG00000031570	0.169242	0.0732712	0.158949	1.91893
12404	Cbln1	ENSMUSG00000031654	0.462322	0.0732786	0.158949	1.91888
17427	Mns1	ENSMUSG00000032221	0.33825	0.0732937	0.158949	1.91876
227674	Ddx31	ENSMUSG00000026806	-0.264222	0.0732971	0.158949	-1.91874
104318	Csnk1d	ENSMUSG00000025162	0.116235	0.073408	0.159165	1.91792
105844	Card10	ENSMUSG00000033170	0.868139	0.0734321	0.159192	1.91774
230857	Ece1	ENSMUSG00000057530	0.230358	0.0734799	0.159269	1.91739
100504234	Ccdc170	ENSMUSG00000019767	0.374272	0.0734902	0.159269	1.91731
26448	Mok	ENSMUSG00000056458	0.218248	0.0736349	0.159558	1.91624
277360	Prex1	ENSMUSG00000039621	0.431214	0.0737174	0.159711	1.91564
18213	Ntrk3	ENSMUSG00000059146	0.275683	0.0737467	0.15975	1.91542
224530	Acat3	ENSMUSG00000062480	-0.473412	0.0737745	0.159786	-1.91522
233895	Prr14	ENSMUSG00000030822	-0.189748	0.0737953	0.159806	-1.91506
11840	Arf1	ENSMUSG00000048076	0.139572	0.0738893	0.159958	1.91437
51812	Mcrs1	ENSMUSG00000037570	0.469014	0.0738987	0.159958	1.9143
18642	Pfkm	ENSMUSG00000033065	-0.202503	0.0738997	0.159958	-1.9143
75788	Smurf1	ENSMUSG00000038780	0.140739	0.0740343	0.160206	1.91331
76563	Qrsl1	ENSMUSG00000019863	0.167367	0.0740373	0.160206	1.91329
70478	Mipep	ENSMUSG00000021993	-0.180637	0.074062	0.160217	-1.91311
99003	Qser1	ENSMUSG00000074994	-0.284749	0.0740656	0.160217	-1.91308
233899	Ccdc189	ENSMUSG00000057176	0.348371	0.0741166	0.160303	1.91271
231510	Gpat3	ENSMUSG00000029314	-0.29918	0.0742009	0.16046	-1.91209
69582	Plekhm2	ENSMUSG00000028917	0.32086	0.0742242	0.160471	1.91192
623661	Lipt1	ENSMUSG00000037216	-0.202903	0.074229	0.160471	-1.91188
106759	Ticam1	ENSMUSG00000047123	0.236215	0.074323	0.16065	1.9112
75320	Etnk1	ENSMUSG00000030275	-0.174934	0.0743701	0.160715	-1.91085
50767	Pnpla6	ENSMUSG00000004565	0.328885	0.0743806	0.160715	1.91078
72459	Htatsf1	ENSMUSG00000067873	0.167793	0.074391	0.160715	1.9107
100503272	Gm11423	ENSMUSG00000085175	-0.342278	0.0743992	0.160715	-1.91064
83435	Plekha3	ENSMUSG00000002733	-0.128532	0.0744248	0.160746	-1.91045
77462	Tmem116	ENSMUSG00000029452	-0.243894	0.0744546	0.160785	-1.91024
170755	Sgk3	ENSMUSG00000025915	-0.243827	0.0745405	0.160921	-1.90961
230316	Megf9	ENSMUSG00000039270	-0.310029	0.0745746	0.16097	-1.90936
226744	Cnst	ENSMUSG00000038949	0.155992	0.0746473	0.161102	1.90883
99887	Tmem56	ENSMUSG00000028132	0.208875	0.074739	0.161275	1.90817
66977	Nuf2	ENSMUSG00000026683	0.271588	0.0747536	0.161281	1.90806
68810	Nexn	ENSMUSG00000039103	-0.25357	0.0748084	0.161375	-1.90766
329872	Frem1	ENSMUSG00000059049	-0.400466	0.0748301	0.161396	-1.9075
73680	Zbtb8a	ENSMUSG00000028807	0.262297	0.074863	0.161442	1.90727
56190	Rbm38	ENSMUSG00000027510	0.687483	0.0749286	0.161559	1.90679
106672	AI413582	ENSMUSG00000062753	0.381978	0.0749449	0.161569	1.90667
276846	Pigs	ENSMUSG00000041958	0.2798	0.0749811	0.161622	1.90641
102115	Dohh	ENSMUSG00000078440	0.520456	0.0750047	0.161644	1.90624
71693	Colec11	ENSMUSG00000036655	0.686477	0.0751405	0.161891	1.90526
12366	Casp2	ENSMUSG00000029863	-0.186384	0.0751536	0.161894	-1.90516
223527	Eny2	ENSMUSG00000022338	-0.17143	0.0752001	0.161969	-1.90482
217335	Fbf1	ENSMUSG00000020776	0.241276	0.0752616	0.162077	1.90438
21944	Tnfsf12	ENSMUSG00000097328	0.333558	0.07531	0.162156	1.90403
108124	Napa	ENSMUSG00000006024	0.263199	0.0753427	0.162178	1.90379
215789	Phactr2	ENSMUSG00000062866	-0.229366	0.0753435	0.162178	-1.90379
74097	Pop7	ENSMUSG00000029715	0.514301	0.0754215	0.162296	1.90323
226123	Morn4	ENSMUSG00000049670	0.172663	0.0755299	0.162504	1.90244
114713	Rasa2	ENSMUSG00000032413	-0.387907	0.0755446	0.162511	-1.90234
74241	Chpf	ENSMUSG00000032997	0.680393	0.0756034	0.162613	1.90192
68051	Nutf2	ENSMUSG00000008450	-0.171738	0.0756209	0.162625	-1.90179
72949	Ccnt2	ENSMUSG00000026349	-0.218315	0.0756452	0.162644	-1.90162
71929	Tmem123	ENSMUSG00000050912	-0.236964	0.075653	0.162644	-1.90156
16859	Lgals9	ENSMUSG00000001123	-0.477277	0.0756664	0.162648	-1.90146
12050	Bcl2l2	ENSMUSG00000022194	-0.208689	0.0756875	0.16265	-1.90131
20916	Sucla2	ENSMUSG00000022110	-0.185242	0.0757023	0.16265	-1.9012
18099	Nlk	ENSMUSG00000017376	-0.18117	0.0757185	0.16266	-1.90109
20624	Eftud2	ENSMUSG00000020929	0.184058	0.0757978	0.162805	1.90052
71521	Pds5a	ENSMUSG00000029202	-0.204511	0.0758348	0.162813	-1.90025
218885	Oxnad1	ENSMUSG00000021906	-0.149101	0.0758401	0.162813	-1.90022
66689	Klhl28	ENSMUSG00000020948	-0.236723	0.0758561	0.162813	-1.9001
234915	Cep126	ENSMUSG00000040729	-0.263072	0.0758592	0.162813	-1.90008
21881	Tkt	ENSMUSG00000021957	0.32867	0.0758598	0.162813	1.90007
81500	Sil1	ENSMUSG00000024357	-0.176987	0.0759242	0.162901	-1.89961
58245	Gpr180	ENSMUSG00000022131	0.188506	0.0759373	0.162904	1.89952
67035	Dnajb4	ENSMUSG00000028035	-0.362337	0.0762545	0.16356	-1.89725
320661	D5Ertd579e	ENSMUSG00000029190	0.192876	0.0763636	0.163746	1.89647
545539	Gm15417	ENSMUSG00000074466	-0.272777	0.0763647	0.163746	-1.89646
72287	Plekhf1	ENSMUSG00000074170	0.297206	0.0763972	0.16379	1.89623
78294	Rps27a	ENSMUSG00000020460	-0.152637	0.0764734	0.163929	-1.89569
14748	Gpr3	ENSMUSG00000049649	-0.794658	0.0765171	0.163997	-1.89538
80987	Nckipsd	ENSMUSG00000032598	0.317553	0.0765798	0.164099	1.89493
56462	Mtch1	ENSMUSG00000024012	0.346293	0.0765881	0.164099	1.89487
70575	Gfod2	ENSMUSG00000013150	0.209386	0.0766177	0.164137	1.89466
16328	Cep250	ENSMUSG00000038241	0.324535	0.0767586	0.164414	1.89366
231287	Atp10d	ENSMUSG00000046808	-0.295717	0.0767818	0.164438	-1.8935
66587	Fastk	ENSMUSG00000028959	0.443404	0.0768186	0.164492	1.89324
667772	Myh15	ENSMUSG00000092009	-0.327425	0.0769509	0.16475	-1.8923
22022	Tpst2	ENSMUSG00000029344	0.369241	0.0769999	0.16483	1.89195
100561	Slc15a4	ENSMUSG00000029416	0.13805	0.0771584	0.165123	1.89083
66618	Snrnp27	ENSMUSG00000001158	-0.138351	0.0771606	0.165123	-1.89082
15558	Htr2a	ENSMUSG00000034997	-0.643695	0.0771914	0.165164	-1.8906
11640	Akap1	ENSMUSG00000018428	0.270265	0.0772163	0.165192	1.89042
20055	Rps16	ENSMUSG00000037563	0.23299	0.0772425	0.165222	1.89024
66874	Ncbp3	ENSMUSG00000020783	-0.17275	0.077255	0.165224	-1.89015
53619	Blcap	ENSMUSG00000067787	-0.151564	0.0773195	0.165336	-1.88969
380916	Lrch1	ENSMUSG00000068015	-0.171461	0.0773344	0.165343	-1.88959
102423	Hinfp	ENSMUSG00000032119	-0.196116	0.0773919	0.165441	-1.88918
26564	Ror2	ENSMUSG00000021464	0.708097	0.0775056	0.165658	1.88838
73062	Ppp1r16a	ENSMUSG00000033819	0.562452	0.0775594	0.165748	1.888
17219	Mcm6	ENSMUSG00000026355	-0.184922	0.0777218	0.16607	-1.88686
20502	Slc16a2	ENSMUSG00000033965	0.157289	0.0777415	0.166086	1.88673
102545	Cmtm7	ENSMUSG00000032436	0.814847	0.0777566	0.166093	1.88662
69534	Avpi1	ENSMUSG00000018821	0.361251	0.0778021	0.166165	1.8863
227700	Sh3glb2	ENSMUSG00000026860	0.518964	0.0779291	0.166385	1.88541
213012	Abhd10	ENSMUSG00000033157	-0.167225	0.0780229	0.166549	-1.88475
74653	Pomk	ENSMUSG00000037251	0.128567	0.0780296	0.166549	1.88471
100502742	1700007L15Rik	ENSMUSG00000097318	-0.457966	0.0780556	0.166579	-1.88453
66910	Tmem107	ENSMUSG00000020895	0.274583	0.0780898	0.166627	1.88429
57259	Tob2	ENSMUSG00000048546	-0.231215	0.0781787	0.166791	-1.88367
16180	Il1rap	ENSMUSG00000022514	0.211141	0.0783108	0.167043	1.88274
14734	Gpc3	ENSMUSG00000055653	0.520935	0.0783443	0.16706	1.88251
74244	Atg7	ENSMUSG00000030314	0.200798	0.0783578	0.16706	1.88242
56471	Stmn4	ENSMUSG00000022044	0.457142	0.07837	0.16706	1.88233
211329	Ncoa7	ENSMUSG00000039697	0.217406	0.078385	0.16706	1.88223
269261	Rpl12	ENSMUSG00000038900	0.172505	0.0783884	0.16706	1.8822
230594	Tut4	ENSMUSG00000034610	-0.184326	0.0784227	0.167107	-1.88197
74769	Pik3cb	ENSMUSG00000032462	0.156649	0.0784772	0.167198	1.88159
103213	Traf3ip2	ENSMUSG00000019842	-0.345984	0.0785683	0.167341	-1.88095
229700	Rbm15	ENSMUSG00000048109	-0.189386	0.0786099	0.167404	-1.88066
333193	Proser3	ENSMUSG00000036864	0.396958	0.0786826	0.167533	1.88016
64337	Gng13	ENSMUSG00000025739	0.45758	0.078824	0.167809	1.87918
26950	Vsnl1	ENSMUSG00000054459	-0.233473	0.078852	0.167843	-1.87898
214642	Cped1	ENSMUSG00000062980	-0.518049	0.0788764	0.167869	-1.87881
56360	Acot9	ENSMUSG00000025287	-0.196399	0.0789751	0.168054	-1.87813
15184	Hdac5	ENSMUSG00000008855	0.381296	0.0789886	0.168057	1.87804
105247240	Gm42372	ENSMUSG00000108348	0.211517	0.0790277	0.168101	1.87777
56705	Ranbp9	ENSMUSG00000038546	-0.206563	0.0790539	0.168101	-1.87759
230674	Kdm4a	ENSMUSG00000033326	0.161439	0.0790561	0.168101	1.87757
72313	Fryl	ENSMUSG00000070733	-0.241733	0.0790573	0.168101	-1.87756
76795	Tbc1d9b	ENSMUSG00000036644	0.194009	0.0792609	0.168508	1.87616
66111	Tmed3	ENSMUSG00000032353	-0.167344	0.0793318	0.168624	-1.87567
104346	Gas8	ENSMUSG00000040220	0.3002	0.0793397	0.168624	1.87561
233246	Ano5	ENSMUSG00000055489	0.478655	0.0794797	0.168896	1.87465
57813	Tk2	ENSMUSG00000035824	-0.135112	0.0795057	0.168925	-1.87447
11556	Adrb3	ENSMUSG00000031489	-0.646612	0.079529	0.168949	-1.87431
67178	Zmat5	ENSMUSG00000009076	0.453825	0.0795733	0.168997	1.87401
50926	Hnrnpdl	ENSMUSG00000029328	-0.178047	0.0795756	0.168997	-1.87399
17237	Mgrn1	ENSMUSG00000022517	0.257164	0.0796503	0.169104	1.87348
114664	Hsd17b11	ENSMUSG00000029311	-0.257125	0.0797207	0.169228	-1.87299
77034	2510039O18Rik	ENSMUSG00000044496	0.392351	0.0798106	0.169371	1.87238
114143	Atp6v0b	ENSMUSG00000033379	0.228257	0.0798122	0.169371	1.87237
73916	Ift57	ENSMUSG00000032965	-0.155515	0.0798252	0.169372	-1.87228
69876	Thap3	ENSMUSG00000039759	0.541487	0.0799543	0.169621	1.87139
59028	Rcl1	ENSMUSG00000024785	0.190799	0.0799809	0.169633	1.87121
15205	Hes1	ENSMUSG00000022528	-0.274151	0.0799842	0.169633	-1.87119
76187	Adhfe1	ENSMUSG00000025911	-0.154263	0.0800103	0.169662	-1.87101
212508	Mtg1	ENSMUSG00000039018	0.228978	0.080141	0.169913	1.87012
100034361	Mfap1b	ENSMUSG00000048222	-0.147424	0.0801666	0.169942	-1.86994
75691	Anks6	ENSMUSG00000066191	0.528329	0.0801927	0.169972	1.86976
98952	Fam102a	ENSMUSG00000039157	0.170902	0.0802194	0.170002	1.86958
227743	Mapkap1	ENSMUSG00000038696	0.11933	0.0802495	0.17004	1.86938
19172	Psmb4	ENSMUSG00000005779	-0.128532	0.080323	0.170145	-1.86888
20779	Src	ENSMUSG00000027646	0.318305	0.0803448	0.170165	1.86873
14854	Gss	ENSMUSG00000027610	0.194553	0.0805266	0.170502	1.86749
71276	Ccdc57	ENSMUSG00000048445	0.354951	0.0805401	0.170502	1.8674
15270	H2afx	ENSMUSG00000049932	0.258548	0.0805406	0.170502	1.86739
20901	Strap	ENSMUSG00000030224	-0.170913	0.0806158	0.170635	-1.86688
65102	Nif3l1	ENSMUSG00000026036	0.138122	0.0806436	0.170668	1.86669
18637	Pfdn2	ENSMUSG00000006412	-0.143557	0.0806762	0.170711	-1.86647
192656	Ripk2	ENSMUSG00000041135	-0.364538	0.0806972	0.17073	-1.86633
12892	Cpox	ENSMUSG00000022742	0.152493	0.0807525	0.170821	1.86596
66736	Emc2	ENSMUSG00000022337	-0.149172	0.080789	0.170873	-1.86571
12330	Canx	ENSMUSG00000020368	-0.173092	0.0808601	0.170997	-1.86523
210992	Lpcat1	ENSMUSG00000021608	-0.163142	0.0809121	0.171081	-1.86487
56443	Arpc1a	ENSMUSG00000029621	0.148329	0.080925	0.171082	1.86479
66492	Zmat2	ENSMUSG00000001383	0.140041	0.0809482	0.171106	1.86463
234725	Zfp612	ENSMUSG00000044676	0.239648	0.0810436	0.171281	1.86398
67876	Coq10b	ENSMUSG00000025981	-0.292057	0.0811454	0.171468	-1.8633
56724	Cript	ENSMUSG00000024146	-0.136207	0.0811563	0.171468	-1.86322
100900	Hscb	ENSMUSG00000043510	-0.214866	0.0811786	0.171489	-1.86307
242362	Manea	ENSMUSG00000040520	-0.250759	0.0811919	0.171491	-1.86298
27057	Ncoa4	ENSMUSG00000056234	-0.15396	0.081236	0.171536	-1.86268
19073	Srgn	ENSMUSG00000020077	0.435802	0.08124	0.171536	1.86266
102638296	Gm17102	ENSMUSG00000091864	0.468782	0.0812506	0.171536	1.86259
20496	Slc12a2	ENSMUSG00000024597	-0.2935	0.0812627	0.171536	-1.8625
69116	Ubr4	ENSMUSG00000066036	0.265499	0.0812958	0.171536	1.86228
194952	Jmjd4	ENSMUSG00000036819	-0.143102	0.0812969	0.171536	-1.86227
58801	Pmaip1	ENSMUSG00000024521	-0.352243	0.0812992	0.171536	-1.86226
110333	Rmst	ENSMUSG00000112117	-0.301949	0.0813376	0.171591	-1.862
94315	Prcc	ENSMUSG00000004895	0.201273	0.0814014	0.1717	1.86157
71707	Ubiad1	ENSMUSG00000047719	-0.162756	0.0814351	0.171745	-1.86134
53322	Nucb2	ENSMUSG00000030659	-0.188913	0.0814847	0.171824	-1.86101
216440	Os9	ENSMUSG00000040462	0.217695	0.081545	0.171925	1.8606
102635315	Gm32687	ENSMUSG00000112640	-0.449191	0.0815689	0.171949	-1.86044
66420	Polr2e	ENSMUSG00000004667	0.508056	0.081616	0.172023	1.86013
60367	Il1rapl2	ENSMUSG00000059203	0.649135	0.0816396	0.172025	1.85997
19165	Psen2	ENSMUSG00000010609	0.344791	0.0816417	0.172025	1.85995
73942	Fam151b	ENSMUSG00000034334	-0.208078	0.0816771	0.172074	-1.85972
140580	Elmo1	ENSMUSG00000041112	-0.27898	0.0817827	0.17227	-1.85901
75964	Trappc8	ENSMUSG00000033382	-0.167996	0.0818274	0.172338	-1.85871
77857	9430065F17Rik	ENSMUSG00000097360	-0.334247	0.0818395	0.172338	-1.85863
102633880	A730081D07Rik	ENSMUSG00000086693	0.4557	0.0818991	0.172437	1.85823
26466	Zfp260	ENSMUSG00000049421	-0.209533	0.0819228	0.172461	-1.85807
17364	Trpm1	ENSMUSG00000030523	-0.808409	0.082071	0.172747	-1.85708
67469	Abhd5	ENSMUSG00000032540	-0.131835	0.0822076	0.172989	-1.85616
72162	Dhx36	ENSMUSG00000027770	-0.181264	0.0822104	0.172989	-1.85614
13386	Dlk1	ENSMUSG00000040856	-0.334189	0.082399	0.173333	-1.85489
233879	Asphd1	ENSMUSG00000046378	0.318532	0.0824132	0.173337	1.85479
666311	Zscan25	ENSMUSG00000070420	0.311288	0.0824506	0.17339	1.85454
12015	Bad	ENSMUSG00000024959	0.479531	0.0824737	0.173412	1.85439
21987	Tpd52l1	ENSMUSG00000000296	0.214453	0.0825561	0.173559	1.85384
381413	Gpr176	ENSMUSG00000040133	0.342352	0.0827339	0.173907	1.85266
72357	2210016L21Rik	ENSMUSG00000029559	0.286063	0.0827814	0.17398	1.85234
76167	Snrnp35	ENSMUSG00000029402	0.320504	0.0829144	0.174216	1.85146
13641	Efnb1	ENSMUSG00000031217	0.378387	0.0829183	0.174216	1.85144
58887	Repin1	ENSMUSG00000052751	-0.145011	0.0829321	0.174219	-1.85135
232341	Wnk1	ENSMUSG00000045962	-0.250623	0.0829751	0.174257	-1.85106
242509	Bnc2	ENSMUSG00000028487	-0.529172	0.0830279	0.174341	-1.85071
232313	Gxylt2	ENSMUSG00000030074	0.3803	0.0830782	0.174394	1.85038
68539	Tmem109	ENSMUSG00000034659	0.392753	0.0830947	0.174403	1.85027
217353	Tmc6	ENSMUSG00000025572	0.524794	0.0831158	0.174412	1.85013
66190	Acer3	ENSMUSG00000030760	-0.227999	0.0831242	0.174412	-1.85007
214763	Cgas	ENSMUSG00000032344	0.389613	0.0831497	0.17444	1.84991
76483	Lmf1	ENSMUSG00000002279	0.366376	0.0831836	0.174475	1.84968
52398	2021-09-11	ENSMUSG00000058013	-0.205455	0.0832103	0.174475	-1.84951
13846	Ephb4	ENSMUSG00000029710	-0.358415	0.0832122	0.174475	-1.84949
17999	Nedd4	ENSMUSG00000032216	-0.172747	0.0832251	0.174475	-1.84941
17392	Mmp3	ENSMUSG00000043613	-0.825215	0.0832292	0.174475	-1.84938
399548	Scn4b	ENSMUSG00000046480	0.267275	0.0833036	0.174586	1.84889
191578	Helq	ENSMUSG00000035266	-0.186261	0.0833068	0.174586	-1.84887
16687	Krt6a	ENSMUSG00000058354	-2.36819	0.0834675	0.174896	-1.84781
218613	Mier3	ENSMUSG00000032727	-0.174346	0.0835142	0.174968	-1.8475
21346	Tagln2	ENSMUSG00000026547	0.216626	0.0835421	0.175	1.84732
243659	Styk1	ENSMUSG00000032899	0.297339	0.0835806	0.175033	1.84706
64451	Dip2a	ENSMUSG00000020231	0.186519	0.0835957	0.175033	1.84697
12522	Cd83	ENSMUSG00000015396	0.536979	0.0836065	0.175033	1.84689
320975	D330050G23Rik	ENSMUSG00000085316	0.529095	0.0836082	0.175033	1.84688
211135	D130040H23Rik	ENSMUSG00000079038	-0.479039	0.0836508	0.175068	-1.8466
53333	Tomm40	ENSMUSG00000002984	0.464956	0.0836556	0.175068	1.84657
15366	Hmmr	ENSMUSG00000020330	0.308677	0.0836624	0.175068	1.84653
229707	Strip1	ENSMUSG00000014601	0.124421	0.0838952	0.175527	1.845
233011	Itpkc	ENSMUSG00000003752	0.285368	0.0839157	0.175527	1.84486
101592	Efl1	ENSMUSG00000038563	-0.166799	0.0839192	0.175527	-1.84484
19317	Qk	ENSMUSG00000062078	-0.223369	0.083979	0.175626	-1.84445
70790	Ubr5	ENSMUSG00000037487	-0.206041	0.0840185	0.175682	-1.84419
272322	Arntl2	ENSMUSG00000040187	0.361679	0.0840745	0.175773	1.84382
230657	Tmem69	ENSMUSG00000055900	-0.188587	0.0841342	0.175847	-1.84343
66664	Tmem41a	ENSMUSG00000022856	0.275895	0.0841379	0.175847	1.84341
208618	Etl4	ENSMUSG00000036617	0.176763	0.0841479	0.175847	1.84334
64384	Sirt3	ENSMUSG00000025486	0.232967	0.0841827	0.175894	1.84312
228019	Mettl8	ENSMUSG00000041975	0.171282	0.0842721	0.176054	1.84253
12561	Cdh4	ENSMUSG00000000305	0.371542	0.0843023	0.17607	1.84233
20103	Rps5	ENSMUSG00000012848	0.418775	0.084314	0.17607	1.84226
140492	Kcnn2	ENSMUSG00000054477	0.169851	0.0843174	0.17607	1.84224
225642	Grp	ENSMUSG00000024517	-0.34622	0.084338	0.176086	-1.8421
12350	Car3	ENSMUSG00000027559	0.766704	0.0843965	0.176159	1.84172
66771	Gid4	ENSMUSG00000018415	0.123522	0.0844106	0.176159	1.84163
269823	Pon3	ENSMUSG00000029759	-0.394843	0.0844655	0.176247	-1.84127
72726	Tbcc	ENSMUSG00000036430	0.303474	0.0845083	0.176277	1.84099
210933	Adgrb3	ENSMUSG00000033569	0.200784	0.0845136	0.176277	1.84096
20742	Sptbn1	ENSMUSG00000020315	0.205778	0.0845174	0.176277	1.84093
74034	4632404H12Rik	ENSMUSG00000042579	-0.237982	0.0845528	0.176324	-1.8407
319702	A830011K09Rik	ENSMUSG00000089957	0.362646	0.0845845	0.176364	1.8405
71728	Stk11ip	ENSMUSG00000026213	0.271966	0.0846409	0.176455	1.84013
170711	Otud7a	ENSMUSG00000033510	0.229117	0.0847092	0.176571	1.83968
213011	Zfp583	ENSMUSG00000030443	-0.24205	0.0847425	0.176614	-1.83947
16834	Cog1	ENSMUSG00000018661	0.263729	0.084789	0.176685	1.83917
72569	Bbs5	ENSMUSG00000063145	-0.334074	0.0848116	0.176706	-1.83902
117600	Srgap1	ENSMUSG00000020121	-0.230366	0.0851659	0.177369	-1.83672
68040	Zfp593	ENSMUSG00000028840	0.313762	0.0851884	0.177369	1.83658
209707	Lcorl	ENSMUSG00000015882	0.274268	0.085199	0.177369	1.83651
353190	Edc3	ENSMUSG00000038957	0.115101	0.0852115	0.177369	1.83643
66091	Ndufa3	ENSMUSG00000035674	-0.18297	0.0852188	0.177369	-1.83638
224814	Abcc10	ENSMUSG00000032842	0.45531	0.0852292	0.177369	1.83631
18548	Pcsk1	ENSMUSG00000021587	-0.881855	0.0852341	0.177369	-1.83628
76498	Paqr4	ENSMUSG00000023909	-0.123325	0.0852389	0.177369	-1.83625
213208	Il20rb	ENSMUSG00000044244	0.416334	0.0852443	0.177369	1.83622
14706	Gng4	ENSMUSG00000021303	-0.396896	0.0852644	0.177384	-1.83609
210529	Mettl14	ENSMUSG00000028114	-0.130693	0.0853003	0.177433	-1.83585
213326	Scyl2	ENSMUSG00000069539	-0.216048	0.0853741	0.17756	-1.83538
338372	Map3k9	ENSMUSG00000042724	-0.309668	0.0854106	0.177609	-1.83514
234356	Csgalnact1	ENSMUSG00000036356	-0.251577	0.0855156	0.177771	-1.83446
72096	Eef1akmt2	ENSMUSG00000030960	-0.142649	0.0855273	0.177771	-1.83439
21983	Tpbg	ENSMUSG00000035274	-0.172163	0.0855336	0.177771	-1.83435
56464	Ctsf	ENSMUSG00000083282	0.159465	0.0855769	0.177823	1.83407
268451	Rab11fip4	ENSMUSG00000017639	0.125157	0.0856417	0.177917	1.83365
73667	2410004P03Rik	ENSMUSG00000071398	0.211225	0.0856478	0.177917	1.83361
100503924	Fcor	ENSMUSG00000089665	0.313347	0.0856615	0.177919	1.83352
83704	Slc12a9	ENSMUSG00000037344	0.504193	0.0857417	0.178059	1.83301
243548	Prickle2	ENSMUSG00000030020	-0.219009	0.0858799	0.17832	-1.83212
171469	Gpr37l1	ENSMUSG00000026424	0.300103	0.0859101	0.178356	1.83193
380752	Eipr1	ENSMUSG00000036613	0.193812	0.0859537	0.17842	1.83165
233067	Lrfn3	ENSMUSG00000036957	0.185237	0.0859693	0.178426	1.83155
68818	Zfand2b	ENSMUSG00000026197	0.403269	0.0860986	0.178668	1.83072
11676	Aldoc	ENSMUSG00000017390	-0.241276	0.0861238	0.178693	-1.83056
60322	Chst7	ENSMUSG00000037347	0.435602	0.0863226	0.179079	1.82928
30805	Slc22a4	ENSMUSG00000020334	-0.310416	0.0864683	0.179355	-1.82835
433956	Dnaaf5	ENSMUSG00000025857	0.193625	0.086497	0.179368	1.82817
67220	Plekho1	ENSMUSG00000015745	0.297238	0.0865005	0.179368	1.82815
26942	Spag1	ENSMUSG00000037617	-0.18618	0.0865133	0.179368	-1.82807
19153	Prx	ENSMUSG00000053198	0.43697	0.0865643	0.179429	1.82774
105782	Scrib	ENSMUSG00000022568	0.43786	0.0865681	0.179429	1.82772
66306	Fam53c	ENSMUSG00000034300	0.100319	0.0866325	0.179532	1.82731
67832	Brix1	ENSMUSG00000022247	-0.213808	0.0866435	0.179532	-1.82724
100503311	Pifo	ENSMUSG00000010136	-0.24843	0.0867412	0.179614	-1.82661
66052	Sdhc	ENSMUSG00000058076	-0.132956	0.0867449	0.179614	-1.82659
66446	Exosc7	ENSMUSG00000025785	-0.172321	0.0867493	0.179614	-1.82656
100101457	A830035O19Rik	ENSMUSG00000111329	-0.383103	0.0867501	0.179614	-1.82656
386612	Thoc6	ENSMUSG00000041319	0.458096	0.0867769	0.179614	1.82639
21453	Tcof1	ENSMUSG00000024613	0.360886	0.0867817	0.179614	1.82636
209540	Rtl9	ENSMUSG00000085584	0.300177	0.0867862	0.179614	1.82633
76007	Zmym2	ENSMUSG00000021945	-0.224397	0.0867883	0.179614	-1.82631
13134	Dach1	ENSMUSG00000055639	0.276037	0.0867989	0.179614	1.82625
53881	Slc5a3	ENSMUSG00000089774	-0.303213	0.0868924	0.179781	-1.82565
385668	Lca5l	ENSMUSG00000045275	0.373669	0.086935	0.179842	1.82538
207352	Sec23ip	ENSMUSG00000055319	-0.159073	0.086986	0.179921	-1.82506
53382	Txnl1	ENSMUSG00000024583	-0.213017	0.0870288	0.179983	-1.82479
67664	Rnf125	ENSMUSG00000033107	0.462674	0.0870904	0.180084	1.82439
72144	Slc37a3	ENSMUSG00000029924	0.131467	0.0872584	0.180405	1.82333
19944	Rpl29	ENSMUSG00000048758	0.399151	0.0873338	0.180534	1.82285
69259	Kctd5	ENSMUSG00000016946	-0.125505	0.0873592	0.180551	-1.82269
214058	Megf11	ENSMUSG00000036466	-0.224001	0.087368	0.180551	-1.82264
72938	Hspb11	ENSMUSG00000063172	-0.172394	0.0873986	0.180588	-1.82244
109241	Mbd5	ENSMUSG00000036792	0.210136	0.0874406	0.180642	1.82218
66226	Trappc2	ENSMUSG00000079317	-0.198175	0.0874508	0.180642	-1.82211
53872	Caprin1	ENSMUSG00000027184	0.141193	0.0875347	0.180784	1.82158
12648	Chd1	ENSMUSG00000023852	-0.18427	0.0875452	0.180784	-1.82152
433771	Micos10	ENSMUSG00000050608	-0.158051	0.0875957	0.180861	-1.8212
236848	Tmem185a	ENSMUSG00000073139	-0.111676	0.0876407	0.180927	-1.82091
102182	Prmt9	ENSMUSG00000037134	-0.188521	0.0876567	0.180934	-1.82081
74132	Rnf6	ENSMUSG00000029634	-0.118343	0.0877633	0.181127	-1.82014
382245	Tmem29	ENSMUSG00000041353	-0.133123	0.0877895	0.181154	-1.81998
53605	Nap1l1	ENSMUSG00000058799	0.157999	0.0878435	0.181239	1.81964
353258	Ltv1	ENSMUSG00000019814	0.17965	0.0878992	0.181327	1.81929
14158	Fer	ENSMUSG00000000127	0.162472	0.0879137	0.18133	1.81919
54723	Tfip11	ENSMUSG00000029345	0.238117	0.0879402	0.181358	1.81903
20743	Sptbn2	ENSMUSG00000067889	0.221237	0.0879743	0.181402	1.81881
109006	Ciapin1	ENSMUSG00000031781	0.126199	0.0880008	0.181429	1.81865
216156	Wdr18	ENSMUSG00000035754	0.285793	0.088128	0.181665	1.81785
17536	Meis2	ENSMUSG00000027210	-0.213402	0.0882508	0.181891	-1.81708
104457	0610010K14Rik	ENSMUSG00000020831	0.331872	0.0882743	0.181912	1.81693
93696	Chrac1	ENSMUSG00000068391	0.261983	0.0882868	0.181912	1.81685
229663	Csde1	ENSMUSG00000068823	-0.219412	0.0883266	0.181967	-1.8166
93716	Pcdhga8	ENSMUSG00000103897	0.152571	0.0883749	0.18204	1.8163
231380	Uba6	ENSMUSG00000035898	-0.366956	0.0885583	0.18239	-1.81515
109205	Sobp	ENSMUSG00000038248	0.179143	0.088713	0.182647	1.81419
71729	Rgs12	ENSMUSG00000029101	0.241639	0.0887423	0.182647	1.814
22200	Uba3	ENSMUSG00000030061	-0.17128	0.0887481	0.182647	-1.81397
57294	Rps27	ENSMUSG00000090733	-0.205231	0.0888058	0.182739	-1.81361
53611	Vti1a	ENSMUSG00000024983	0.144126	0.0888562	0.182815	1.81329
66147	Necap2	ENSMUSG00000028923	0.231312	0.0888931	0.182864	1.81306
223775	Pim3	ENSMUSG00000035828	0.241578	0.0889268	0.182907	1.81285
109212	Pimreg	ENSMUSG00000020808	0.531645	0.0889935	0.183017	1.81244
108014	Srsf9	ENSMUSG00000029538	0.187615	0.0890526	0.183111	1.81207
22668	Sf1	ENSMUSG00000024949	0.0973754	0.0891429	0.18327	1.81151
234686	Fhod1	ENSMUSG00000014778	-0.449891	0.0891635	0.183286	-1.81138
71177	Ints13	ENSMUSG00000040250	-0.215503	0.08919	0.183313	-1.81122
11951	Atp5g1	ENSMUSG00000006057	0.252907	0.0892365	0.183374	1.81093
75547	Akap13	ENSMUSG00000066406	0.241469	0.0892458	0.183374	1.81087
208982	Hmgcll1	ENSMUSG00000007908	0.188596	0.0893118	0.183483	1.81046
71981	Tdrd12	ENSMUSG00000030491	-0.714986	0.0893883	0.183613	-1.80999
71971	Zswim1	ENSMUSG00000017764	0.177356	0.0894093	0.183629	1.80986
260302	Gga3	ENSMUSG00000020740	-0.131548	0.0894455	0.183676	-1.80963
195208	Dcdc2a	ENSMUSG00000035910	0.295324	0.0894818	0.18369	1.80941
23837	Cfdp1	ENSMUSG00000031954	-0.140512	0.0894965	0.18369	-1.80932
245902	Ccdc15	ENSMUSG00000034303	-0.424958	0.0895045	0.18369	-1.80927
50497	Hspa14	ENSMUSG00000051396	0.28182	0.0895087	0.18369	1.80924
22272	Uqcrq	ENSMUSG00000044894	0.556978	0.0895207	0.18369	1.80917
66480	Rpl15	ENSMUSG00000012405	0.118197	0.0895343	0.18369	1.80908
56188	Fxyd1	ENSMUSG00000036570	-0.261708	0.0895442	0.18369	-1.80902
12144	Blm	ENSMUSG00000030528	-0.325238	0.0896505	0.183881	-1.80836
59090	Midn	ENSMUSG00000035621	0.254737	0.0896782	0.183892	1.80819
15039	H2-T22	ENSMUSG00000056116	-0.164343	0.0896824	0.183892	-1.80817
55963	Slc1a4	ENSMUSG00000020142	0.129432	0.0897512	0.184007	1.80774
66482	Exoc2	ENSMUSG00000021357	-0.113406	0.0897647	0.184007	-1.80766
319885	Zcchc7	ENSMUSG00000035649	-0.192339	0.090119	0.184706	-1.80547
30055	Timm13	ENSMUSG00000020219	0.630451	0.0901739	0.184765	1.80514
72080	Sapcd2	ENSMUSG00000026955	0.494752	0.0902454	0.184884	1.8047
246229	Bivm	ENSMUSG00000041684	-0.21303	0.0902852	0.184935	-1.80445
75718	Vwa5b1	ENSMUSG00000028753	0.449673	0.0902967	0.184935	1.80438
104458	Rars	ENSMUSG00000018848	-0.235612	0.0904509	0.185224	-1.80343
14534	Kat2a	ENSMUSG00000020918	0.248255	0.0905078	0.185313	1.80309
68591	Mocos	ENSMUSG00000039616	-0.264935	0.0905536	0.18538	-1.8028
232157	Mob1a	ENSMUSG00000043131	-0.177626	0.090616	0.185464	-1.80242
114674	Gtf2ird2	ENSMUSG00000015942	0.287147	0.0906214	0.185464	1.80239
19820	Rlim	ENSMUSG00000056537	-0.238107	0.0907608	0.185722	-1.80154
67797	Snrnp48	ENSMUSG00000021431	-0.217869	0.0907751	0.185724	-1.80145
71900	Tmem106b	ENSMUSG00000029571	-0.204192	0.0907956	0.185739	-1.80132
57783	Tnip1	ENSMUSG00000020400	0.348095	0.090913	0.185931	1.80061
101437	Dhx32	ENSMUSG00000030986	-0.120758	0.0909164	0.185931	-1.80059
17342	Mitf	ENSMUSG00000035158	-0.288502	0.090986	0.186047	-1.80016
67246	Resf1	ENSMUSG00000032712	-0.30269	0.091033	0.186116	-1.79987
12017	Bag1	ENSMUSG00000028416	-0.127639	0.0910765	0.186146	-1.79961
72584	Cul4b	ENSMUSG00000031095	-0.239401	0.0910872	0.186146	-1.79954
242521	Klhl9	ENSMUSG00000070923	-0.168664	0.091088	0.186146	-1.79954
208111	Zfp976	ENSMUSG00000074158	-0.34341	0.0911859	0.186319	-1.79894
77056	Tmco4	ENSMUSG00000041143	0.42975	0.0912314	0.186385	1.79866
22340	Vegfb	ENSMUSG00000024962	0.25567	0.0912472	0.186387	1.79857
74498	Gorasp1	ENSMUSG00000032513	0.221432	0.091259	0.186387	1.7985
56513	Pard6a	ENSMUSG00000005699	0.400182	0.0913198	0.186484	1.79813
217038	Mrm1	ENSMUSG00000018405	-0.292655	0.0913607	0.18652	-1.79788
72155	Cenpn	ENSMUSG00000031756	0.331479	0.0913768	0.18652	1.79778
75409	Slitrk5	ENSMUSG00000033214	0.13636	0.0913904	0.18652	1.7977
18491	Pappa	ENSMUSG00000028370	-0.438948	0.0913911	0.18652	-1.79769
68350	Mul1	ENSMUSG00000041241	0.251696	0.0914438	0.1866	1.79737
54353	Skap2	ENSMUSG00000059182	-0.177684	0.0914663	0.186619	-1.79724
70209	Tmem143	ENSMUSG00000002781	0.475852	0.0915923	0.186849	1.79647
13368	Dffb	ENSMUSG00000029027	0.243687	0.0916649	0.18695	1.79603
109202	A930024E05Rik	ENSMUSG00000056735	-0.419675	0.0916687	0.18695	-1.79601
227721	Plpp7	ENSMUSG00000051373	0.371069	0.091699	0.186985	1.79582
69574	Cmbl	ENSMUSG00000022235	0.451844	0.0918099	0.187183	1.79515
246782	Atpaf2	ENSMUSG00000042709	-0.132785	0.0918774	0.187276	-1.79474
108121	U2af1	ENSMUSG00000061613	-0.13324	0.091882	0.187276	-1.79472
60611	Foxj2	ENSMUSG00000003154	0.123127	0.0919151	0.187316	1.79452
66506	Psmg3	ENSMUSG00000029551	0.432124	0.091965	0.18739	1.79421
67188	2700046G09Rik	ENSMUSG00000097787	-0.317991	0.0919994	0.187433	-1.79401
494468	Armcx5	ENSMUSG00000072969	-0.243823	0.09204	0.187472	-1.79376
214601	Slc10a3	ENSMUSG00000032806	-0.275429	0.0920452	0.187472	-1.79373
212127	Proser1	ENSMUSG00000049504	0.133219	0.0921182	0.187593	1.79329
51801	Ramp1	ENSMUSG00000034353	0.270213	0.0921684	0.187654	1.79299
11764	Ap1b1	ENSMUSG00000009090	0.225594	0.0921902	0.187654	1.79285
76219	Arxes1	ENSMUSG00000048355	-0.486266	0.0921952	0.187654	-1.79282
102857	Slc6a8	ENSMUSG00000019558	-0.297739	0.0922114	0.187654	-1.79273
71371	Arid5b	ENSMUSG00000019947	-0.357455	0.0922152	0.187654	-1.7927
246198	Mllt6	ENSMUSG00000038437	0.234676	0.0922751	0.187727	1.79234
28146	Serp1	ENSMUSG00000027808	-0.173746	0.0922835	0.187727	-1.79229
64340	Dhx38	ENSMUSG00000037993	0.27644	0.0922973	0.187727	1.79221
93757	Immp2l	ENSMUSG00000056899	-0.312324	0.0923048	0.187727	-1.79216
244144	Usp35	ENSMUSG00000035713	0.320471	0.092346	0.187783	1.79192
110862	Kcnq3	ENSMUSG00000056258	0.326034	0.0923661	0.187797	1.79179
18155	Pnoc	ENSMUSG00000045731	-0.799904	0.092413	0.187865	-1.79151
17685	Msh2	ENSMUSG00000024151	0.149259	0.0924378	0.187879	1.79136
80720	Pbx4	ENSMUSG00000031860	0.450335	0.0924678	0.187879	1.79118
80892	Zfhx4	ENSMUSG00000025255	-0.302508	0.0924743	0.187879	-1.79114
332359	Tigd3	ENSMUSG00000044390	0.292822	0.0924865	0.187879	1.79107
268860	Abat	ENSMUSG00000057880	-0.163712	0.0924872	0.187879	-1.79107
66594	Uqcr11	ENSMUSG00000020163	0.651029	0.0925066	0.187881	1.79095
211798	Mfsd9	ENSMUSG00000041945	-0.192573	0.0925199	0.187881	-1.79087
270160	Rab39	ENSMUSG00000055069	-0.921637	0.092534	0.187881	-1.79078
66194	Pycrl	ENSMUSG00000022571	0.327923	0.0925419	0.187881	1.79074
15937	Ier3	ENSMUSG00000003541	0.456085	0.0925754	0.187922	1.79053
228359	Arhgap1	ENSMUSG00000027247	-0.112508	0.0926379	0.188005	-1.79016
71687	Tmem25	ENSMUSG00000002032	0.245109	0.0926517	0.188005	1.79008
19087	Prkar2a	ENSMUSG00000032601	-0.414096	0.0926571	0.188005	-1.79004
217039	Ggnbp2	ENSMUSG00000020530	-0.163238	0.0927005	0.188039	-1.78978
97961	Nol12	ENSMUSG00000033099	0.263285	0.0927005	0.188039	1.78978
19060	Ppp5c	ENSMUSG00000003099	0.234261	0.0927225	0.188056	1.78965
67609	4930453N24Rik	ENSMUSG00000059920	-0.168577	0.092737	0.188058	-1.78956
208659	Fam20a	ENSMUSG00000020614	-0.247946	0.0927784	0.188108	-1.78932
23854	Def8	ENSMUSG00000001482	0.159325	0.0927886	0.188108	1.78925
68283	9530077C05Rik	ENSMUSG00000036411	-0.271425	0.0928745	0.188255	-1.78874
77779	A930007I19Rik	ENSMUSG00000097855	-0.335873	0.0929241	0.188328	-1.78844
70495	Atp6ap2	ENSMUSG00000031007	-0.171237	0.0929491	0.188352	-1.78829
117589	Asb7	ENSMUSG00000030509	-0.159285	0.0929864	0.188389	-1.78807
68816	Ppil1	ENSMUSG00000024007	0.245827	0.0930029	0.188389	1.78797
20090	Rps29	ENSMUSG00000034892	0.60676	0.0930081	0.188389	1.78794
18823	Plp1	ENSMUSG00000031425	-0.442131	0.0930494	0.188446	-1.78769
26934	Racgap1	ENSMUSG00000023015	0.237245	0.0930723	0.188465	1.78756
226470	Zbtb41	ENSMUSG00000033964	-0.265805	0.0931096	0.188513	-1.78733
353047	Plekhm1	ENSMUSG00000034247	0.1915	0.0932563	0.188783	1.78646
102247	Gpat4	ENSMUSG00000031545	0.104472	0.0933023	0.188848	1.78618
80744	Cwc22	ENSMUSG00000027014	-0.138231	0.0933961	0.189011	-1.78562
26365	Ceacam1	ENSMUSG00000074272	-0.690008	0.0934495	0.189091	-1.7853
22003	Tpm1	ENSMUSG00000032366	-0.216344	0.0934899	0.189146	-1.78506
241528	Lrrc55	ENSMUSG00000075224	0.403524	0.0935202	0.18918	1.78488
66855	Tcf25	ENSMUSG00000001472	0.146849	0.0936333	0.189381	1.78421
11883	Arsa	ENSMUSG00000022620	0.204261	0.093705	0.18948	1.78378
110075	Bmp3	ENSMUSG00000029335	-0.412131	0.0937157	0.18948	-1.78372
13990	Smarcad1	ENSMUSG00000029920	-0.212877	0.0937229	0.18948	-1.78368
320299	Iqcb1	ENSMUSG00000022837	-0.183179	0.0939639	0.189912	-1.78224
70218	Kif18b	ENSMUSG00000051378	0.44122	0.0940251	0.190009	1.78188
94062	Mrpl3	ENSMUSG00000032563	-0.111801	0.0940524	0.190036	-1.78172
19249	Ptpn13	ENSMUSG00000034573	-0.258804	0.0942163	0.19034	-1.78075
70887	Dmrtc1a	ENSMUSG00000031323	0.265615	0.0943155	0.190513	1.78016
20475	Six5	ENSMUSG00000040841	-0.346599	0.0944247	0.190706	-1.77952
67235	Zkscan14	ENSMUSG00000029627	-0.238634	0.0945008	0.190821	-1.77907
214253	Etnk2	ENSMUSG00000070644	0.381081	0.0945092	0.190821	1.77902
16852	Lgals1	ENSMUSG00000068220	-0.213456	0.0945257	0.190827	-1.77892
21419	Tfap2b	ENSMUSG00000025927	0.586064	0.0945678	0.190884	1.77867
216527	Ccm2	ENSMUSG00000000378	0.324354	0.0946238	0.190959	1.77834
71609	Tradd	ENSMUSG00000031887	0.385957	0.0946319	0.190959	1.77829
22793	Zyx	ENSMUSG00000029860	0.454763	0.094752	0.191173	1.77759
224823	Rrp36	ENSMUSG00000023971	-0.28702	0.0947821	0.191206	-1.77741
232560	Caprin2	ENSMUSG00000030309	-0.194389	0.0949096	0.191436	-1.77666
66591	Mad2l1bp	ENSMUSG00000034509	-0.227786	0.0949693	0.191529	-1.77631
56395	Tmem115	ENSMUSG00000010045	0.336502	0.0951807	0.191927	1.77507
331524	Xkrx	ENSMUSG00000031258	-0.435303	0.0952366	0.192012	-1.77474
72102	Dusp11	ENSMUSG00000030002	0.165272	0.0952784	0.192069	1.77449
381409	Cdh26	ENSMUSG00000039155	-0.500799	0.0953191	0.192071	-1.77426
230676	Szt2	ENSMUSG00000033253	0.306793	0.0953369	0.192071	1.77415
68929	Mospd3	ENSMUSG00000037221	0.562623	0.0953414	0.192071	1.77413
12615	Cenpa	ENSMUSG00000029177	0.404604	0.0953469	0.192071	1.77409
16783	Lamp1	ENSMUSG00000031447	-0.112737	0.0953482	0.192071	-1.77409
12810	Coch	ENSMUSG00000020953	-0.341427	0.0954227	0.192193	-1.77365
71375	Foxn3	ENSMUSG00000033713	0.171467	0.0954635	0.192197	1.77341
226499	Odr4	ENSMUSG00000006010	-0.168352	0.095469	0.192197	-1.77338
14672	Gna11	ENSMUSG00000034781	0.274535	0.0954813	0.192197	1.77331
66460	Sys1	ENSMUSG00000045503	0.214358	0.0954885	0.192197	1.77326
72022	Slc35f2	ENSMUSG00000042195	0.46882	0.0955055	0.192197	1.77317
71877	Efhc1	ENSMUSG00000041809	-0.18297	0.0955068	0.192197	-1.77316
66493	Mrpl51	ENSMUSG00000030335	-0.155398	0.0955846	0.192326	-1.7727
76687	Spcs3	ENSMUSG00000054408	-0.256878	0.0956349	0.192399	-1.77241
12426	Cckbr	ENSMUSG00000030898	0.40211	0.0957133	0.192529	1.77195
74168	Zdhhc16	ENSMUSG00000025157	0.118017	0.0957639	0.192603	1.77166
68475	Ssna1	ENSMUSG00000026966	0.183212	0.0959008	0.192851	1.77086
11847	Arg2	ENSMUSG00000021125	0.729729	0.0959176	0.192857	1.77076
396184	Flrt1	ENSMUSG00000047787	0.264391	0.0961216	0.193239	1.76957
12672	Chrm4	ENSMUSG00000040495	0.379099	0.0962573	0.193484	1.76878
66869	Zfp869	ENSMUSG00000054648	-0.21221	0.0962989	0.19354	-1.76854
70382	Kctd2	ENSMUSG00000016940	-0.194567	0.0963785	0.193672	-1.76808
84585	Rnf123	ENSMUSG00000041528	0.324935	0.0964148	0.193717	1.76787
244238	Mrgpre	ENSMUSG00000048965	0.227935	0.096491	0.193842	1.76743
12304	Pdia4	ENSMUSG00000025823	-0.158444	0.0965208	0.193874	-1.76726
93723	Pcdhga11	ENSMUSG00000102742	0.209261	0.0966069	0.194019	1.76676
17283	Men1	ENSMUSG00000024947	0.25237	0.0967006	0.194157	1.76622
19358	Rad23a	ENSMUSG00000003813	0.261011	0.0967031	0.194157	1.7662
72198	Mtrex	ENSMUSG00000016018	-0.172218	0.0967229	0.194168	-1.76609
66830	Nacc1	ENSMUSG00000001910	0.240918	0.0968631	0.194397	1.76528
69597	Afg3l2	ENSMUSG00000024527	-0.114786	0.0968643	0.194397	-1.76527
226414	Dars	ENSMUSG00000026356	-0.123946	0.0969436	0.194507	-1.76481
319758	Rfx7	ENSMUSG00000037674	-0.22468	0.0969585	0.194507	-1.76473
212390	Klhl32	ENSMUSG00000040387	0.164458	0.0969612	0.194507	1.76471
269774	Aak1	ENSMUSG00000057230	0.179579	0.0970018	0.194547	1.76447
23879	Fxr2	ENSMUSG00000018765	0.197478	0.097009	0.194547	1.76443
244310	Dlgap2	ENSMUSG00000047495	0.177492	0.0970471	0.194596	1.76421
19878	Rock2	ENSMUSG00000020580	-0.366185	0.0970619	0.194597	-1.76413
26378	Decr2	ENSMUSG00000036775	0.123784	0.0971163	0.194678	1.76382
22156	Tuft1	ENSMUSG00000005968	-0.304958	0.0971525	0.194723	-1.76361
23970	Pacsin2	ENSMUSG00000016664	-0.125222	0.0971903	0.194749	-1.76339
74159	Acbd5	ENSMUSG00000026781	-0.202078	0.0971935	0.194749	-1.76337
68404	Nrn1	ENSMUSG00000039114	-0.334091	0.0973071	0.194949	-1.76272
53416	Stk39	ENSMUSG00000027030	0.174568	0.0973356	0.194978	1.76255
110876	Scn2a	ENSMUSG00000075318	0.247562	0.0973612	0.195002	1.76241
213575	Dync2li1	ENSMUSG00000024253	-0.113949	0.0973963	0.195009	-1.7622
67607	Zfp788	ENSMUSG00000074165	-0.183014	0.0974043	0.195009	-1.76216
68796	Tmem214	ENSMUSG00000038828	0.225087	0.0974108	0.195009	1.76212
77832	Tchp	ENSMUSG00000002486	0.190925	0.0974208	0.195009	1.76206
18984	Por	ENSMUSG00000005514	0.27963	0.0974795	0.195049	1.76173
72345	Amer1	ENSMUSG00000050332	0.174102	0.0974908	0.195049	1.76166
29875	Iqgap1	ENSMUSG00000030536	-0.172087	0.0975066	0.195049	-1.76157
208650	Cblb	ENSMUSG00000022637	0.2119	0.0975125	0.195049	1.76154
64294	Itm2c	ENSMUSG00000026223	0.189087	0.0975288	0.195049	1.76144
56448	Cyp2d22	ENSMUSG00000061740	-0.31708	0.0975288	0.195049	-1.76144
193385	Ripor2	ENSMUSG00000036006	-0.120734	0.0975431	0.195049	-1.76136
227723	Prrc2b	ENSMUSG00000039262	0.186722	0.0975523	0.195049	1.76131
18503	Pax1	ENSMUSG00000037034	-0.835066	0.0976102	0.195137	-1.76098
70567	Fra10ac1	ENSMUSG00000054237	0.165413	0.0977053	0.195299	1.76043
213109	Phf3	ENSMUSG00000048874	-0.189979	0.0977311	0.195322	-1.76028
104721	Ddx1	ENSMUSG00000037149	-0.156335	0.0977645	0.195361	-1.76009
74706	4930507D05Rik	ENSMUSG00000097129	0.303911	0.0979468	0.195697	1.75905
70240	Ufsp1	ENSMUSG00000051502	0.237078	0.0979647	0.195705	1.75894
56692	Lamtor3	ENSMUSG00000091512	-0.146316	0.0980041	0.195756	-1.75872
12521	Cd82	ENSMUSG00000027215	0.227343	0.0980886	0.195897	1.75824
269585	Zscan20	ENSMUSG00000061894	-0.169121	0.0983255	0.196314	-1.75688
52004	Cdk2ap2	ENSMUSG00000024856	0.406418	0.0983669	0.196368	1.75665
108000	Cenpf	ENSMUSG00000026605	0.339329	0.0984121	0.196431	1.75639
54200	Sult2b1	ENSMUSG00000003271	-0.730614	0.0985419	0.196609	-1.75565
67921	Ube2f	ENSMUSG00000034343	-0.140052	0.0985422	0.196609	-1.75565
11856	Arhgap6	ENSMUSG00000031355	0.240629	0.0985436	0.196609	1.75564
13639	Efna4	ENSMUSG00000028040	-0.429364	0.0985681	0.19663	-1.7555
66513	Tab1	ENSMUSG00000022414	0.332736	0.0986027	0.19667	1.75531
70103	Znhit1	ENSMUSG00000059518	0.387471	0.0986756	0.196773	1.75489
18020	Nfatc2ip	ENSMUSG00000030722	-0.186427	0.0986823	0.196773	-1.75485
66889	Rnf128	ENSMUSG00000031438	-0.517876	0.0987009	0.196782	-1.75475
67186	Rplp2	ENSMUSG00000025508	0.501018	0.0987481	0.196848	1.75448
107971	Frs3	ENSMUSG00000023266	0.385394	0.0987958	0.196908	1.75421
233805	Dcun1d3	ENSMUSG00000048787	-0.232436	0.0988061	0.196908	-1.75415
319876	Cobll1	ENSMUSG00000034903	-0.234053	0.0989395	0.197145	-1.75339
23938	Map2k5	ENSMUSG00000058444	0.148416	0.0990193	0.197222	1.75294
235542	Ppp2r3a	ENSMUSG00000043154	-0.224931	0.0990234	0.197222	-1.75292
70617	Fam241a	ENSMUSG00000050549	0.228601	0.0990454	0.197222	1.75279
15526	Hspa9	ENSMUSG00000024359	-0.208943	0.0990618	0.197222	-1.7527
242408	Fam221b	ENSMUSG00000043633	-0.361539	0.0990629	0.197222	-1.7527
214133	Tet2	ENSMUSG00000040943	-0.258985	0.0991128	0.197294	-1.75241
232969	Zfp428	ENSMUSG00000064264	0.428283	0.0991326	0.197304	1.7523
52840	Dbndd2	ENSMUSG00000017734	0.113747	0.0991461	0.197304	1.75222
67955	Sugt1	ENSMUSG00000022024	-0.168285	0.0992979	0.197578	-1.75137
12419	Cbx5	ENSMUSG00000009575	-0.19117	0.0993194	0.197589	-1.75124
77697	Mmab	ENSMUSG00000029575	0.192359	0.0993319	0.197589	1.75117
83691	Crispld1	ENSMUSG00000025776	0.638459	0.0993668	0.19763	1.75098
231151	Tada2b	ENSMUSG00000029196	0.148551	0.0994176	0.197634	1.75069
100504116	Brd3os	ENSMUSG00000109946	0.14302	0.0994231	0.197634	1.75066
19384	Ran	ENSMUSG00000029430	-0.129795	0.0994307	0.197634	-1.75062
226551	Suco	ENSMUSG00000040297	-0.252796	0.0994394	0.197634	-1.75057
235559	Topbp1	ENSMUSG00000032555	-0.168314	0.099461	0.197649	-1.75044
19349	Rab7	ENSMUSG00000079477	-0.0930634	0.0994901	0.197679	-1.75028
21379	Tbrg4	ENSMUSG00000000384	0.199686	0.0995537	0.197762	1.74992
67228	Dph7	ENSMUSG00000026975	-0.1094	0.0995603	0.197762	-1.74988
12928	Crk	ENSMUSG00000017776	-0.144006	0.099597	0.197807	-1.74968
67052	Ndc80	ENSMUSG00000024056	0.339196	0.0996246	0.197833	1.74952
12616	Cenpb	ENSMUSG00000068267	0.225761	0.0996538	0.197863	1.74936
16514	Kcnj11	ENSMUSG00000096146	0.309961	0.0996843	0.197896	1.74919
226154	Lzts2	ENSMUSG00000035342	0.422479	0.0997208	0.197912	1.74898
11431	Acp1	ENSMUSG00000044573	-0.110761	0.0997209	0.197912	-1.74898
116871	Mta3	ENSMUSG00000055817	0.149935	0.100033	0.198503	1.74722
380836	Mrs2	ENSMUSG00000021339	0.139142	0.100093	0.198594	1.74689
240725	Sulf1	ENSMUSG00000016918	-0.18301	0.10014	0.19866	-1.74662
229644	Trim45	ENSMUSG00000033233	0.160441	0.100194	0.198738	1.74632
252875	Mios	ENSMUSG00000042447	-0.173872	0.100254	0.19883	-1.74598
75646	Rai14	ENSMUSG00000022246	0.289061	0.100345	0.198981	1.74548
13179	Dcn	ENSMUSG00000019929	-0.475062	0.10043	0.199072	-1.745
105837	Mtbp	ENSMUSG00000022369	-0.191296	0.100433	0.199072	-1.74498
27054	Sec23b	ENSMUSG00000027429	-0.18535	0.10049	0.199128	-1.74466
268448	Phf12	ENSMUSG00000037791	0.175022	0.100497	0.199128	1.74462
53610	Nono	ENSMUSG00000031311	0.112291	0.100505	0.199128	1.74458
21991	Tpi1	ENSMUSG00000023456	0.213979	0.100535	0.199133	1.74441
93711	Pcdhga3	ENSMUSG00000104346	0.171781	0.100536	0.199133	1.74441
103136	Pwp1	ENSMUSG00000001785	-0.151132	0.100561	0.199154	-1.74427
17101	Lyst	ENSMUSG00000019726	-0.269299	0.100588	0.19918	-1.74412
213019	Pdlim2	ENSMUSG00000022090	-0.312286	0.100629	0.199233	-1.74389
68184	Denr	ENSMUSG00000023106	-0.15698	0.100667	0.199281	-1.74367
52690	Setd3	ENSMUSG00000056770	-0.107142	0.100683	0.199284	-1.74359
74187	Katnb1	ENSMUSG00000031787	0.345631	0.100704	0.199297	1.74347
93876	Pcdhb5	ENSMUSG00000063687	0.198783	0.100726	0.199312	1.74335
103511	Calhm5	ENSMUSG00000049872	-0.342353	0.100927	0.199682	-1.74222
17345	Mki67	ENSMUSG00000031004	0.451029	0.100943	0.199685	1.74214
80748	BC004004	ENSMUSG00000052712	-0.11269	0.100981	0.199723	-1.74192
72265	Tram1	ENSMUSG00000025935	-0.180029	0.101004	0.199723	-1.74179
16000	Igf1	ENSMUSG00000020053	-0.376494	0.101005	0.199723	-1.74179
66980	Zdhhc6	ENSMUSG00000024982	-0.102024	0.101292	0.200224	-1.74019
56040	Rplp1	ENSMUSG00000007892	0.698464	0.101302	0.200224	1.74014
106264	0610012G03Rik	ENSMUSG00000107002	0.18397	0.101413	0.200413	1.73952
21682	Tec	ENSMUSG00000029217	-0.294133	0.101442	0.200413	-1.73936
66155	Ufc1	ENSMUSG00000062963	-0.125444	0.101448	0.200413	-1.73933
66276	1810009A15Rik	ENSMUSG00000071653	-0.144622	0.101454	0.200413	-1.73929
69893	Coa7	ENSMUSG00000048351	0.144018	0.101649	0.20077	1.73821
21339	Taf1a	ENSMUSG00000072258	-0.185047	0.101712	0.200865	-1.73787
68292	Stt3b	ENSMUSG00000032437	-0.0977707	0.10176	0.200931	-1.7376
402728	Pax6os1	ENSMUSG00000086029	-0.635815	0.101778	0.200939	-1.7375
69434	Snhg10	ENSMUSG00000113722	0.403678	0.10181	0.200952	1.73732
12751	Tpp1	ENSMUSG00000030894	-0.0905339	0.101813	0.200952	-1.7373
108138	Xrcc4	ENSMUSG00000021615	-0.181479	0.101851	0.200956	-1.7371
83485	Ngrn	ENSMUSG00000047084	0.146763	0.101854	0.200956	1.73708
108143	Taf9	ENSMUSG00000078941	0.169608	0.101859	0.200956	1.73705
217069	Trim25	ENSMUSG00000000275	-0.211527	0.101921	0.201041	-1.73671
72416	Lrpprc	ENSMUSG00000024120	0.119589	0.10193	0.201041	1.73666
208144	Dhx37	ENSMUSG00000029480	0.230898	0.101962	0.201075	1.73648
14208	Ppm1g	ENSMUSG00000029147	0.13848	0.102004	0.201129	1.73625
66521	Rwdd1	ENSMUSG00000019782	-0.199759	0.102026	0.201144	-1.73613
69228	Zfp746	ENSMUSG00000057691	-0.099486	0.102046	0.201155	-1.73602
67857	Ppp6c	ENSMUSG00000026753	-0.153719	0.102151	0.201333	-1.73544
19735	Rgs2	ENSMUSG00000026360	-0.517362	0.102172	0.201346	-1.73533
268395	Mpg	ENSMUSG00000020287	0.361447	0.102221	0.201414	1.73506
72775	Fance	ENSMUSG00000007570	0.418457	0.102303	0.201549	1.7346
77877	6030458C11Rik	ENSMUSG00000022195	0.102738	0.10234	0.201568	1.7344
69692	Hddc2	ENSMUSG00000000295	-0.16459	0.102372	0.201568	-1.73422
12317	Calr	ENSMUSG00000003814	0.162733	0.10238	0.201568	1.73418
59079	Erbin	ENSMUSG00000021709	-0.269094	0.102387	0.201568	-1.73414
56632	Sphk2	ENSMUSG00000057342	0.335846	0.102413	0.201568	1.734
223658	Mroh1	ENSMUSG00000022558	0.356306	0.102417	0.201568	1.73397
71146	Golga7b	ENSMUSG00000042532	-0.214854	0.102428	0.201568	-1.73392
52357	Wwc2	ENSMUSG00000031563	0.206062	0.102439	0.201568	1.73386
108664	Atp6v1h	ENSMUSG00000033793	-0.191133	0.102443	0.201568	-1.73383
233912	Armc5	ENSMUSG00000042178	0.402846	0.102554	0.201758	1.73322
23801	Aloxe3	ENSMUSG00000020892	-0.768506	0.102583	0.201764	-1.73306
74094	Tjap1	ENSMUSG00000012296	0.315383	0.102586	0.201764	1.73305
72587	Pan3	ENSMUSG00000029647	-0.180854	0.102629	0.20182	-1.73281
230752	Eva1b	ENSMUSG00000050212	0.896445	0.10271	0.201951	1.73237
66443	Tnfaip8l1	ENSMUSG00000044469	0.311455	0.102737	0.201975	1.73222
110175	Ggct	ENSMUSG00000002797	0.188376	0.102784	0.20204	1.73196
26416	Mapk14	ENSMUSG00000053436	0.113976	0.102802	0.202047	1.73186
64660	Mrps24	ENSMUSG00000020477	0.282177	0.102825	0.202063	1.73174
79555	BC005537	ENSMUSG00000019132	-0.135774	0.102855	0.202094	-1.73157
13483	Dpp6	ENSMUSG00000061576	0.157993	0.102897	0.202147	1.73134
74890	Morn3	ENSMUSG00000029477	0.308615	0.103043	0.202407	1.73054
11513	Adcy7	ENSMUSG00000031659	-0.304638	0.103061	0.202413	-1.73045
217366	Lrrc45	ENSMUSG00000025145	0.410805	0.103145	0.202549	1.72999
16772	Lama1	ENSMUSG00000032796	0.489407	0.103262	0.202751	1.72935
54633	Pqbp1	ENSMUSG00000031157	0.11151	0.103321	0.202837	1.72902
77125	Il33	ENSMUSG00000024810	0.299454	0.103335	0.202837	1.72895
13730	Emp1	ENSMUSG00000030208	-0.296488	0.103371	0.202861	-1.72875
73327	Pradc1	ENSMUSG00000030008	0.243874	0.10339	0.202861	1.72864
105351	AW209491	ENSMUSG00000039182	-0.11295	0.10339	0.202861	-1.72864
56282	Mrpl12	ENSMUSG00000039640	0.322191	0.103415	0.20288	1.72851
12181	Bop1	ENSMUSG00000022557	0.340648	0.103448	0.202917	1.72833
22185	U2af2	ENSMUSG00000030435	0.224447	0.103516	0.203021	1.72796
109711	Actn1	ENSMUSG00000015143	-0.143447	0.103536	0.203033	-1.72785
20822	Ro60	ENSMUSG00000018199	-0.275393	0.103559	0.203049	-1.72773
21835	Thrsp	ENSMUSG00000035686	0.334291	0.103627	0.203153	1.72735
108707	Fam207a	ENSMUSG00000032977	0.2546	0.103675	0.203196	1.72709
74493	Tnks2	ENSMUSG00000024811	-0.168814	0.103759	0.203313	-1.72663
170829	Tram2	ENSMUSG00000041779	-0.250696	0.103767	0.203313	-1.72659
104709	Pik3r6	ENSMUSG00000046207	-0.557512	0.103822	0.203394	-1.72629
215090	Maneal	ENSMUSG00000042763	0.166552	0.103843	0.203395	1.72618
15559	Htr2b	ENSMUSG00000026228	-2.22637	0.103863	0.203395	-1.72607
22756	Zfp94	ENSMUSG00000074282	-0.227154	0.103866	0.203395	-1.72605
116939	Pnpla3	ENSMUSG00000041653	0.293731	0.103968	0.203564	1.7255
100042314	Gm10639	ENSMUSG00000074179	-0.489617	0.104087	0.20377	-1.72485
104732	Tedc1	ENSMUSG00000037466	0.378407	0.104114	0.203795	1.72471
18036	Nfkbib	ENSMUSG00000030595	0.394932	0.10418	0.203895	1.72435
12660	Chka	ENSMUSG00000024843	0.0989939	0.104343	0.204185	1.72347
94112	Med15	ENSMUSG00000012114	0.145853	0.104399	0.204265	1.72317
27377	Yme1l1	ENSMUSG00000026775	-0.178272	0.104448	0.204332	-1.7229
110521	Hivep1	ENSMUSG00000021366	0.161967	0.104467	0.204341	1.7228
227699	Nup188	ENSMUSG00000052533	0.129304	0.104494	0.204367	1.72265
100040724	Mirg	ENSMUSG00000097391	-0.395569	0.104534	0.204411	-1.72244
271127	Adamts16	ENSMUSG00000049538	0.542036	0.104546	0.204411	1.72237
16554	Kif13b	ENSMUSG00000060012	-0.235324	0.104611	0.204472	-1.72202
18541	Pcnt	ENSMUSG00000001151	0.24579	0.104623	0.204472	1.72195
26992	Brd7	ENSMUSG00000031660	-0.102948	0.104624	0.204472	-1.72195
434179	Zfp975	ENSMUSG00000069727	-0.245643	0.104647	0.204472	-1.72182
72462	Rrp1b	ENSMUSG00000058392	-0.213605	0.10465	0.204472	-1.72181
16661	Krt10	ENSMUSG00000019761	0.221389	0.104708	0.204556	1.72149
264064	Cdk8	ENSMUSG00000029635	-0.196554	0.104809	0.204724	-1.72095
12857	Cox4i1	ENSMUSG00000031818	0.324053	0.104841	0.204758	1.72078
67381	Med4	ENSMUSG00000022109	-0.10543	0.10491	0.204864	-1.72041
78257	Lrrc9	ENSMUSG00000021090	-0.26888	0.105075	0.205157	-1.71952
214572	Prmt7	ENSMUSG00000060098	0.194947	0.105098	0.205174	1.71939
69683	Emc10	ENSMUSG00000008140	0.381133	0.105129	0.205207	1.71923
100503583	Fsbp	ENSMUSG00000094595	-0.294827	0.10515	0.205217	-1.71912
54208	Arl6ip1	ENSMUSG00000030654	-0.114158	0.10518	0.205247	-1.71895
223690	Ankrd54	ENSMUSG00000033055	-0.206274	0.105347	0.205526	-1.71806
77053	Sun1	ENSMUSG00000036817	-0.0983585	0.105352	0.205526	-1.71803
13176	Dcc	ENSMUSG00000060534	0.293417	0.105385	0.205562	1.71785
15234	Hgf	ENSMUSG00000028864	-0.4044	0.105463	0.205653	-1.71743
22134	Tgoln1	ENSMUSG00000056429	-0.183338	0.105468	0.205653	-1.7174
19684	Rdx	ENSMUSG00000032050	-0.13455	0.105476	0.205653	-1.71736
72472	Slc16a10	ENSMUSG00000019838	0.346519	0.105564	0.205797	1.71689
13144	Dapk3	ENSMUSG00000034974	0.453915	0.105613	0.205863	1.71663
100038538	Gm10767	ENSMUSG00000074826	-0.257268	0.105703	0.205987	-1.71615
68193	Rpl24	ENSMUSG00000098274	-0.145901	0.105721	0.205987	-1.71605
100041677	Zfp984	ENSMUSG00000078495	-0.262506	0.105721	0.205987	-1.71605
76485	Glt8d1	ENSMUSG00000021916	-0.128843	0.105825	0.20616	-1.7155
226418	Yod1	ENSMUSG00000046404	-0.227601	0.10585	0.206172	-1.71536
14567	Gdi1	ENSMUSG00000015291	0.0948065	0.10586	0.206172	1.71531
18779	Pla2r1	ENSMUSG00000054580	0.543334	0.105987	0.20639	1.71463
71752	Gtf3c2	ENSMUSG00000106864	0.102046	0.106018	0.206421	1.71447
28064	Yipf3	ENSMUSG00000071074	0.303013	0.106041	0.206432	1.71434
74442	Sgms2	ENSMUSG00000050931	-0.264537	0.106053	0.206432	-1.71428
76487	Ppp1r3g	ENSMUSG00000050423	0.806509	0.10611	0.206516	1.71397
14694	Rack1	ENSMUSG00000020372	0.227743	0.106168	0.206599	1.71366
69719	Cad	ENSMUSG00000013629	0.255836	0.106312	0.206826	1.7129
19200	Pstpip1	ENSMUSG00000032322	-0.341722	0.106315	0.206826	-1.71288
75784	Cfap299	ENSMUSG00000057816	0.421139	0.106341	0.20685	1.71274
27215	Azi2	ENSMUSG00000039285	-0.174566	0.106456	0.207044	-1.71213
12408	Cbr1	ENSMUSG00000051483	0.185775	0.106476	0.207053	1.71203
74838	Naa15	ENSMUSG00000063273	-0.211835	0.106588	0.207214	-1.71143
21423	Tcf3	ENSMUSG00000020167	0.448297	0.106605	0.207218	1.71134
233833	Tnrc6a	ENSMUSG00000052707	-0.158413	0.106632	0.207241	-1.7112
70673	Prdm16	ENSMUSG00000039410	0.188416	0.106893	0.207721	1.70981
14163	Fgd1	ENSMUSG00000025265	0.140488	0.106969	0.207838	1.70941
545428	Ccdc141	ENSMUSG00000044033	-0.277917	0.106995	0.20786	-1.70927
330319	Wipf3	ENSMUSG00000086040	0.211775	0.107014	0.207869	1.70917
17150	Mfap2	ENSMUSG00000060572	0.620229	0.107035	0.207881	1.70906
21745	Tep1	ENSMUSG00000006281	-0.232632	0.107054	0.207889	-1.70896
13436	Dnmt3b	ENSMUSG00000027478	-0.47152	0.107141	0.208028	-1.7085
12867	Cox7c	ENSMUSG00000017778	0.251411	0.107259	0.208229	1.70787
71904	Paqr7	ENSMUSG00000037348	0.161144	0.107287	0.208255	1.70773
100042143	Gm3693	ENSMUSG00000098128	0.247433	0.107334	0.208317	1.70748
57753	Noc3l	ENSMUSG00000024999	-0.188203	0.107365	0.208349	-1.70731
72482	Acbd6	ENSMUSG00000033701	0.114293	0.107403	0.208383	1.70711
381695	N4bp2l2	ENSMUSG00000029655	-0.234912	0.107413	0.208383	-1.70706
20370	Sez6	ENSMUSG00000000632	0.41447	0.107446	0.208418	1.70689
208292	Zfp871	ENSMUSG00000024298	-0.327731	0.107514	0.208521	-1.70653
98396	Slc41a1	ENSMUSG00000013275	-0.119878	0.107561	0.208584	-1.70628
381293	Kif14	ENSMUSG00000041498	0.493655	0.107587	0.208605	1.70614
272551	Gins2	ENSMUSG00000031821	0.376911	0.107611	0.208622	1.70602
170719	Oxr1	ENSMUSG00000022307	-0.223044	0.107635	0.208625	-1.70589
74051	Steap2	ENSMUSG00000015653	-0.229278	0.107642	0.208625	-1.70585
217365	Nploc4	ENSMUSG00000039703	-0.0869862	0.107661	0.208633	-1.70575
226089	Ric1	ENSMUSG00000038658	0.143936	0.107691	0.208655	1.7056
68165	Fdx2	ENSMUSG00000079677	0.231545	0.107703	0.208655	1.70554
69104	2021-03-05	ENSMUSG00000023307	-0.140089	0.107731	0.208682	-1.70538
19713	Ret	ENSMUSG00000030110	-0.238987	0.107775	0.208735	-1.70515
26920	Cntrl	ENSMUSG00000057110	-0.29345	0.107789	0.208735	-1.70508
69546	Mapk1ip1	ENSMUSG00000041775	0.157981	0.108006	0.209128	1.70394
229541	Dennd4b	ENSMUSG00000042404	0.22906	0.10803	0.209145	1.70381
114716	Spred2	ENSMUSG00000045671	-0.142758	0.108223	0.209488	-1.7028
68385	Tlcd1	ENSMUSG00000019437	-0.158619	0.108296	0.209579	-1.70242
76438	Rftn1	ENSMUSG00000039316	0.449764	0.108299	0.209579	1.7024
69237	Gtpbp4	ENSMUSG00000021149	-0.218017	0.108351	0.20965	-1.70213
382571	Kcnf1	ENSMUSG00000051726	-0.461893	0.108391	0.209698	-1.70192
54217	Rpl36	ENSMUSG00000057863	0.82009	0.108411	0.209707	1.70182
70675	Vcpip1	ENSMUSG00000045210	-0.243894	0.108447	0.209749	-1.70163
18029	Nfic	ENSMUSG00000055053	0.2784	0.10851	0.209841	1.7013
26940	Ecsit	ENSMUSG00000066839	0.218564	0.108588	0.209963	1.70089
93704	Pcdhgb7	ENSMUSG00000104063	-0.254155	0.10861	0.209976	-1.70078
245622	Fam199x	ENSMUSG00000042595	-0.275456	0.108647	0.210019	-1.70058
67547	Slc39a8	ENSMUSG00000053897	0.415527	0.108712	0.210115	1.70024
71998	Slc25a35	ENSMUSG00000018740	-0.214991	0.108894	0.210438	-1.69929
239845	Gpr156	ENSMUSG00000046961	-0.274516	0.108992	0.210595	-1.69878
71365	Pdss2	ENSMUSG00000038240	0.143914	0.109016	0.210595	1.69866
69871	Ppp1r35	ENSMUSG00000029725	0.623585	0.109021	0.210595	1.69863
18553	Pcsk6	ENSMUSG00000030513	0.244079	0.10913	0.210725	1.69806
19663	Rbpms	ENSMUSG00000031586	-0.331284	0.109132	0.210725	-1.69805
272347	Zfp398	ENSMUSG00000062519	-0.206487	0.109148	0.210725	-1.69797
77609	Ccdc151	ENSMUSG00000039632	0.283746	0.109162	0.210725	1.6979
268936	Brpf3	ENSMUSG00000063952	0.297709	0.109177	0.210725	1.69782
20382	Srsf2	ENSMUSG00000034120	-0.12732	0.109178	0.210725	-1.69781
66827	Ttc1	ENSMUSG00000041278	-0.124989	0.10921	0.210758	-1.69765
226419	Dyrk3	ENSMUSG00000016526	-0.13743	0.109236	0.210778	-1.69751
72145	Wdfy3	ENSMUSG00000043940	0.222643	0.109284	0.210842	1.69726
66995	Zcchc18	ENSMUSG00000031428	-0.124526	0.109346	0.210933	-1.69694
353156	Egfl7	ENSMUSG00000026921	0.380052	0.10939	0.210988	1.69671
224250	Cldnd1	ENSMUSG00000022744	-0.285657	0.109439	0.211053	-1.69646
69277	3300002I08Rik	ENSMUSG00000063364	-0.278125	0.109455	0.211056	-1.69637
77634	Snapc3	ENSMUSG00000028483	-0.204431	0.109528	0.211166	-1.696
140917	Dclre1b	ENSMUSG00000027845	-0.141092	0.109553	0.211185	-1.69587
76510	Trappc9	ENSMUSG00000047921	0.289584	0.10958	0.211208	1.69573
72075	Ogfr	ENSMUSG00000049401	0.285825	0.109623	0.211263	1.6955
54445	Unc93b1	ENSMUSG00000036908	0.516166	0.109672	0.211328	1.69525
13194	Ddb1	ENSMUSG00000024740	-0.0978174	0.109753	0.211455	-1.69483
230233	Elp1	ENSMUSG00000028431	0.10467	0.109819	0.21152	1.69448
56208	Becn1	ENSMUSG00000035086	0.0894128	0.109825	0.21152	1.69445
96979	Ptges2	ENSMUSG00000026820	0.24954	0.109833	0.21152	1.69442
231279	Guf1	ENSMUSG00000029208	-0.169109	0.109926	0.211671	-1.69393
75087	4930505A04Rik	ENSMUSG00000040919	-0.432609	0.110076	0.21193	-1.69316
381260	Gm973	ENSMUSG00000047361	-0.27739	0.110162	0.212067	-1.69271
12868	Cox8a	ENSMUSG00000035885	0.157191	0.110177	0.212067	1.69263
231329	Polr2b	ENSMUSG00000029250	-0.146199	0.110241	0.212154	-1.6923
59013	Hnrnph1	ENSMUSG00000007850	-0.123049	0.110253	0.212154	-1.69224
228026	Pdk1	ENSMUSG00000006494	0.23296	0.110303	0.212204	1.69198
100041581	Zkscan16	ENSMUSG00000038630	-0.331036	0.110309	0.212204	-1.69195
13836	Epha2	ENSMUSG00000006445	0.4517	0.110366	0.212234	1.69166
53415	Htatip2	ENSMUSG00000039745	-0.257157	0.110372	0.212234	-1.69163
24012	Rgs7	ENSMUSG00000026527	-0.518869	0.110412	0.212234	-1.69142
29819	Stau2	ENSMUSG00000025920	0.154533	0.110413	0.212234	1.69142
11947	Atp5b	ENSMUSG00000025393	-0.0923856	0.110414	0.212234	-1.69141
217011	Nle1	ENSMUSG00000020692	0.507101	0.110423	0.212234	1.69137
269513	Nkain3	ENSMUSG00000055761	0.35292	0.110436	0.212234	1.6913
16598	Klf2	ENSMUSG00000055148	0.512667	0.110448	0.212234	1.69124
14275	Folr1	ENSMUSG00000001827	-0.261825	0.110462	0.212234	-1.69117
140721	Caskin2	ENSMUSG00000034471	-0.328236	0.11053	0.212302	-1.69081
68961	Phkg2	ENSMUSG00000030815	0.154168	0.110533	0.212302	1.6908
12607	Cebpz	ENSMUSG00000024081	-0.159717	0.110542	0.212302	-1.69075
56715	Rabgef1	ENSMUSG00000025340	-0.230027	0.110604	0.212391	-1.69044
237411	Zfp938	ENSMUSG00000062931	-0.185069	0.110696	0.212539	-1.68996
20933	Med22	ENSMUSG00000015776	-0.116355	0.110866	0.212836	-1.68909
76425	Gid8	ENSMUSG00000027573	-0.109233	0.110932	0.212934	-1.68875
22763	Zfr	ENSMUSG00000022201	0.158304	0.110948	0.212936	1.68867
74011	Slc25a27	ENSMUSG00000023912	0.180257	0.111029	0.213061	1.68825
75029	Purg	ENSMUSG00000049184	0.195842	0.11122	0.213389	1.68727
73694	Ndufaf7	ENSMUSG00000024082	-0.107239	0.11123	0.213389	-1.68722
102334	Ankrd10	ENSMUSG00000031508	0.145808	0.111266	0.213427	1.68704
69408	Dnajc17	ENSMUSG00000034278	0.168972	0.111379	0.213614	1.68646
17978	Ncoa2	ENSMUSG00000005886	0.168523	0.111422	0.21365	1.68624
93691	Klf7	ENSMUSG00000025959	0.23832	0.111441	0.21365	1.68614
338348	Ttc16	ENSMUSG00000039021	0.288626	0.111443	0.21365	1.68613
15369	Hmox2	ENSMUSG00000004070	0.106915	0.11146	0.213654	1.68604
381822	Lockd	ENSMUSG00000098318	0.501409	0.111496	0.213685	1.68586
110078	Pygb	ENSMUSG00000033059	-0.163736	0.111507	0.213685	-1.68581
13448	Dok1	ENSMUSG00000068335	0.370253	0.111607	0.213807	1.6853
16709	Ktn1	ENSMUSG00000021843	-0.192653	0.111612	0.213807	-1.68527
16211	Kpnb1	ENSMUSG00000001440	-0.148991	0.111617	0.213807	-1.68525
105348	Golm1	ENSMUSG00000021556	0.159906	0.111725	0.213977	1.68469
72552	Hsdl1	ENSMUSG00000034189	0.136722	0.111736	0.213977	1.68464
13555	E2f1	ENSMUSG00000027490	0.240617	0.11178	0.214015	1.68441
320727	Ipo8	ENSMUSG00000040029	-0.172903	0.111793	0.214015	-1.68435
20848	Stat3	ENSMUSG00000004040	-0.110452	0.111813	0.214015	-1.68424
69274	Ctdspl	ENSMUSG00000047409	-0.177923	0.111817	0.214015	-1.68422
68693	Hnrnpul2	ENSMUSG00000071659	0.132742	0.111843	0.214035	1.68409
101994	Champ1	ENSMUSG00000047710	0.0931726	0.111872	0.214061	1.68394
109075	Exosc4	ENSMUSG00000034259	0.199343	0.111888	0.214063	1.68386
11744	Anxa11	ENSMUSG00000021866	0.272139	0.111969	0.214189	1.68345
72236	Tsnaxip1	ENSMUSG00000031893	0.368544	0.11199	0.2142	1.68334
328801	Zfp414	ENSMUSG00000073423	0.4941	0.112035	0.214255	1.68311
15289	Hmgb1	ENSMUSG00000066551	-0.173961	0.112064	0.214282	-1.68297
70122	Mllt3	ENSMUSG00000028496	-0.180504	0.112122	0.214363	-1.68267
100177	Zmym6	ENSMUSG00000042408	0.173983	0.112158	0.214395	1.68249
14775	Gpx1	ENSMUSG00000063856	-0.292649	0.112184	0.214395	-1.68236
19079	Prkab1	ENSMUSG00000029513	-0.153921	0.112291	0.214554	-1.68181
104859	Tecpr2	ENSMUSG00000021275	0.13552	0.112299	0.214554	1.68177
110532	Adarb1	ENSMUSG00000020262	0.135108	0.112356	0.214578	1.68148
56229	Thsd1	ENSMUSG00000031480	-0.316422	0.11237	0.214578	-1.68141
279766	Rhbdd3	ENSMUSG00000034175	0.440379	0.112372	0.214578	1.6814
69459	Ubl7	ENSMUSG00000055720	0.168986	0.112376	0.214578	1.68138
19346	Rab6a	ENSMUSG00000030704	-0.265751	0.112388	0.214578	-1.68132
75406	Ndufs7	ENSMUSG00000020153	0.554682	0.112452	0.214655	1.68099
102502	Pls1	ENSMUSG00000049493	-0.444106	0.112459	0.214655	-1.68096
320712	Abi3bp	ENSMUSG00000035258	-0.794865	0.112505	0.214715	-1.68072
59002	Wrap73	ENSMUSG00000029029	0.402653	0.112603	0.214871	1.68023
20713	Serpini1	ENSMUSG00000027834	0.219916	0.112673	0.214976	1.67987
67673	Elob	ENSMUSG00000055839	0.545583	0.112718	0.215032	1.67965
72074	Anks4b	ENSMUSG00000030909	0.51136	0.112775	0.215112	1.67936
27223	Trp53bp1	ENSMUSG00000043909	0.162381	0.112909	0.215313	1.67868
208076	Pknox2	ENSMUSG00000035934	-0.10034	0.112912	0.215313	-1.67867
269061	Cpsf7	ENSMUSG00000034820	-0.105859	0.112946	0.21535	-1.67849
53422	Ybx2	ENSMUSG00000018554	0.36915	0.112991	0.215406	1.67827
277154	Nynrin	ENSMUSG00000075592	-0.244966	0.113108	0.215582	-1.67768
234463	Tmem184c	ENSMUSG00000031617	-0.133358	0.113123	0.215582	-1.6776
66046	Ndufb5	ENSMUSG00000027673	-0.118174	0.113129	0.215582	-1.67757
217864	Rcor1	ENSMUSG00000037896	-0.147871	0.1132	0.215686	-1.67721
100042889	C920021L13Rik	ENSMUSG00000080727	-0.39356	0.113261	0.215745	-1.67691
11781	Ap4m1	ENSMUSG00000019518	0.185307	0.113262	0.215745	1.6769
67248	Rpl39	ENSMUSG00000079641	-0.229631	0.113302	0.215794	-1.6767
50883	Chek2	ENSMUSG00000029521	-0.277731	0.11332	0.215799	-1.6766
74334	Ranbp10	ENSMUSG00000037415	-0.106549	0.113634	0.216366	-1.67503
117591	Slc2a9	ENSMUSG00000005107	-0.271818	0.113707	0.216476	-1.67466
107449	Unc5b	ENSMUSG00000020099	0.373506	0.113752	0.216532	1.67443
73914	Irak3	ENSMUSG00000020227	-0.518275	0.113788	0.216544	-1.67426
225912	Cyb561a3	ENSMUSG00000034445	0.192838	0.113797	0.216544	1.67421
67619	Nob1	ENSMUSG00000003848	0.272019	0.113805	0.216544	1.67417
53317	Plrg1	ENSMUSG00000027998	-0.101897	0.113836	0.216574	-1.67401
105722	Ano6	ENSMUSG00000064210	-0.137894	0.113878	0.216623	-1.6738
11484	Aspa	ENSMUSG00000020774	-0.520237	0.113931	0.216695	-1.67354
231872	Aimp2	ENSMUSG00000029610	0.21767	0.113969	0.216738	1.67335
224432	Scaf4	ENSMUSG00000022983	0.131598	0.114029	0.216768	1.67305
67016	Tbc1d2b	ENSMUSG00000037410	0.150592	0.114041	0.216768	1.67298
56436	Adrm1	ENSMUSG00000039041	0.346687	0.114042	0.216768	1.67298
233979	Tpcn2	ENSMUSG00000048677	-0.214938	0.114047	0.216768	-1.67296
97484	Cog8	ENSMUSG00000031916	0.137428	0.114087	0.216815	1.67275
448987	Fbxl7	ENSMUSG00000043556	0.401821	0.114178	0.216928	1.6723
270035	Letm2	ENSMUSG00000037363	-0.193627	0.114297	0.217119	-1.6717
320678	Iffo1	ENSMUSG00000038271	0.228334	0.114309	0.217119	1.67164
16323	Inhba	ENSMUSG00000041324	-1.87719	0.11433	0.21713	-1.67154
213119	Itga10	ENSMUSG00000090210	-0.422365	0.114351	0.21714	-1.67143
22045	Trhr	ENSMUSG00000038760	0.227796	0.114411	0.217224	1.67113
100502745	2900009J06Rik	ENSMUSG00000102014	-0.39523	0.114496	0.217357	-1.67071
108829	Jmjd1c	ENSMUSG00000037876	-0.219358	0.114531	0.217392	-1.67054
269639	Zfp512	ENSMUSG00000062761	-0.10825	0.114604	0.217501	-1.67017
59031	Chst12	ENSMUSG00000036599	0.487239	0.114696	0.217646	1.66971
72322	Xpo5	ENSMUSG00000067150	-0.125936	0.1148	0.217802	-1.66919
320213	Senp5	ENSMUSG00000022772	-0.215734	0.114809	0.217802	-1.66915
72053	Tmub2	ENSMUSG00000034757	0.222102	0.114848	0.217835	1.66895
55980	Impa1	ENSMUSG00000027531	-0.144846	0.114858	0.217835	-1.6689
140484	Pofut1	ENSMUSG00000046020	-0.13983	0.114894	0.217875	-1.66872
107568	Wwp1	ENSMUSG00000041058	-0.289491	0.114967	0.217949	-1.66836
230737	Gnl2	ENSMUSG00000028869	-0.124984	0.114968	0.217949	-1.66836
107976	Babam2	ENSMUSG00000052139	-0.0881921	0.11498	0.217949	-1.66829
76303	Osbp	ENSMUSG00000024687	-0.133066	0.115087	0.218099	-1.66776
16905	Lmna	ENSMUSG00000028063	0.492918	0.115091	0.218099	1.66775
19039	Lgals3bp	ENSMUSG00000033880	-0.202409	0.115124	0.218133	-1.66758
72750	Fam117b	ENSMUSG00000041040	0.138675	0.115217	0.218278	1.66712
76206	Gpr165	ENSMUSG00000031210	0.530138	0.115234	0.218278	1.66703
237782	Smcr8	ENSMUSG00000049323	-0.122728	0.115247	0.218278	-1.66697
104103	Airn	ENSMUSG00000078247	0.335646	0.115314	0.218348	1.66664
12340	Capza1	ENSMUSG00000070372	-0.209718	0.115316	0.218348	-1.66663
218973	Wdhd1	ENSMUSG00000037572	-0.356747	0.115501	0.218669	-1.66571
78618	Acap2	ENSMUSG00000049076	-0.149007	0.11556	0.218751	-1.66542
67448	Plxdc2	ENSMUSG00000026748	-0.228057	0.115602	0.218801	-1.66521
23821	Bace1	ENSMUSG00000032086	-0.125245	0.115675	0.218909	-1.66485
74076	4933406C10Rik	ENSMUSG00000097494	-0.428586	0.11591	0.219283	-1.66369
235505	Cd109	ENSMUSG00000046186	-0.453471	0.115924	0.219283	-1.66361
227671	Gbgt1	ENSMUSG00000026829	-0.682218	0.115935	0.219283	-1.66356
68304	Poglut3	ENSMUSG00000034487	-0.155147	0.11597	0.219316	-1.66339
15502	Dnaja1	ENSMUSG00000028410	0.149257	0.116055	0.219421	1.66297
67181	Ctdnep1	ENSMUSG00000018559	0.192923	0.116123	0.219519	1.66264
66911	Nudt16l1	ENSMUSG00000022516	0.193327	0.116154	0.219548	1.66248
24067	Srp54a	ENSMUSG00000073079	0.583599	0.116251	0.219685	1.662
170752	Bco2	ENSMUSG00000032066	0.267804	0.116258	0.219685	1.66197
231464	Cnot6l	ENSMUSG00000034724	-0.223805	0.116318	0.219769	-1.66167
18432	Mybbp1a	ENSMUSG00000040463	-0.0983672	0.116525	0.220132	-1.66065
66296	Haus2	ENSMUSG00000027285	-0.157354	0.116559	0.220165	-1.66049
72258	Kcnk10	ENSMUSG00000033854	0.230189	0.116576	0.220168	1.6604
68724	Arl8a	ENSMUSG00000026426	0.13272	0.116655	0.220287	1.66001
26388	Ifi202b	ENSMUSG00000026535	-2.80525	0.1167	0.220342	-1.6598
226525	Rasal2	ENSMUSG00000070565	-0.255592	0.116854	0.220603	-1.65904
235441	Usp3	ENSMUSG00000032376	-0.132528	0.116903	0.220665	-1.6588
14251	Flot1	ENSMUSG00000059714	0.271268	0.116937	0.220691	1.65863
68332	Sdhaf1	ENSMUSG00000074211	-0.140686	0.116948	0.220691	-1.65858
20054	Rps15	ENSMUSG00000063457	0.541987	0.117022	0.220753	1.65821
237436	Gas2l3	ENSMUSG00000074802	0.42239	0.117026	0.220753	1.65819
68298	Ncapd2	ENSMUSG00000038252	0.18848	0.117028	0.220753	1.65818
51813	Ccnc	ENSMUSG00000028252	-0.191302	0.117051	0.220766	-1.65807
68737	Angel1	ENSMUSG00000021257	0.228443	0.117192	0.220983	1.65738
224139	Golgb1	ENSMUSG00000034243	-0.194603	0.117202	0.220983	-1.65733
668030	Gm14432	ENSMUSG00000078878	-0.200707	0.117213	0.220983	-1.65728
320538	Ubn2	ENSMUSG00000038538	-0.256559	0.117249	0.22102	-1.6571
216810	Tom1l2	ENSMUSG00000000538	0.214329	0.117324	0.221113	1.65674
75665	Bicdl1	ENSMUSG00000041609	0.34232	0.11733	0.221113	1.65671
60532	Wtap	ENSMUSG00000060475	-0.129011	0.117386	0.221189	-1.65643
22339	Vegfa	ENSMUSG00000023951	0.334337	0.117591	0.221546	1.65543
67704	1810037I17Rik	ENSMUSG00000054091	-0.169659	0.117737	0.22179	-1.65472
66904	Pccb	ENSMUSG00000032527	-0.124699	0.117813	0.221903	-1.65435
545527	Erich6	ENSMUSG00000070471	0.368422	0.117841	0.221926	1.65421
18938	Ppp1r14b	ENSMUSG00000056612	0.274357	0.117864	0.221926	1.6541
57339	Jph1	ENSMUSG00000042686	0.244119	0.117886	0.221926	1.65399
72194	Fbxl20	ENSMUSG00000020883	-0.130417	0.117889	0.221926	-1.65398
75625	Mageh1	ENSMUSG00000047238	-0.1347	0.117906	0.221929	-1.6539
73826	Poldip3	ENSMUSG00000041815	0.131769	0.118059	0.222188	1.65315
225215	Rsl24d1	ENSMUSG00000032215	-0.104223	0.118125	0.222281	-1.65283
269582	Clspn	ENSMUSG00000042489	0.35386	0.118207	0.222406	1.65243
22040	Trex1	ENSMUSG00000049734	0.435678	0.118224	0.222407	1.65235
11647	Alpl	ENSMUSG00000028766	-0.369105	0.118263	0.222451	-1.65216
319480	Itga11	ENSMUSG00000032243	0.623775	0.118304	0.22249	1.65196
98376	Gorab	ENSMUSG00000040124	-0.1788	0.118316	0.22249	-1.65191
14325	Ftl1	ENSMUSG00000050708	0.446319	0.118373	0.222538	1.65163
108857	Ankhd1	ENSMUSG00000024483	-0.219632	0.118403	0.222538	-1.65148
52335	Atxn1l	ENSMUSG00000069895	-0.168072	0.118404	0.222538	-1.65147
14633	Gli2	ENSMUSG00000048402	-0.275724	0.118448	0.222589	-1.65126
18667	Pgr	ENSMUSG00000031870	0.234334	0.118708	0.223033	1.65
14105	Srsf10	ENSMUSG00000028676	-0.195136	0.118716	0.223033	-1.64997
228866	Pcif1	ENSMUSG00000039849	0.269316	0.118875	0.223289	1.6492
269437	Plch1	ENSMUSG00000036834	0.325218	0.118884	0.223289	1.64915
107769	Tm6sf1	ENSMUSG00000038623	0.306023	0.119015	0.223476	1.64852
228765	Sdcbp2	ENSMUSG00000027456	-0.446389	0.119038	0.223489	-1.64841
59022	Edf1	ENSMUSG00000015092	0.471991	0.119124	0.22362	1.64799
77940	A930004D18Rik	ENSMUSG00000054057	-0.312839	0.11939	0.22409	-1.64671
102871	Radx	ENSMUSG00000042498	-1.00199	0.119432	0.224138	-1.64651
68099	Fam92a	ENSMUSG00000028218	-0.193898	0.119449	0.224139	-1.64643
16525	Kcnk1	ENSMUSG00000033998	-0.142174	0.119492	0.224172	-1.64622
56284	Mrpl19	ENSMUSG00000030045	0.108491	0.119502	0.224172	1.64617
170737	Znrf1	ENSMUSG00000033545	0.134404	0.119515	0.224172	1.64611
68922	Dnaic1	ENSMUSG00000061322	0.222298	0.119584	0.224272	1.64578
23948	Mmp17	ENSMUSG00000029436	0.25349	0.119714	0.224486	1.64515
212285	Arap2	ENSMUSG00000037999	-0.240075	0.119757	0.224537	-1.64494
74008	Arsg	ENSMUSG00000020604	-0.194686	0.119774	0.224539	-1.64486
72323	Asb6	ENSMUSG00000039483	0.385168	0.119848	0.224646	1.64451
67326	1700037H04Rik	ENSMUSG00000027327	0.26185	0.119891	0.224697	1.6443
68146	Arl13b	ENSMUSG00000022911	-0.200396	0.119933	0.224738	-1.6441
218699	Pxk	ENSMUSG00000033885	-0.166612	0.119945	0.224738	-1.64404
114142	Foxp2	ENSMUSG00000029563	0.369025	0.120036	0.224879	1.6436
52331	Stbd1	ENSMUSG00000047963	0.439253	0.120072	0.22491	1.64343
654804	4732471J01Rik	ENSMUSG00000053714	-0.270183	0.120098	0.22491	-1.64331
78248	Armcx1	ENSMUSG00000033460	0.151398	0.120101	0.22491	1.64329
233781	Xylt1	ENSMUSG00000030657	-0.177474	0.120151	0.224972	-1.64306
234388	Ccdc124	ENSMUSG00000007721	0.567931	0.120255	0.225139	1.64255
269254	Setx	ENSMUSG00000043535	-0.221408	0.120283	0.225161	-1.64242
26364	Adgre5	ENSMUSG00000002885	-0.178421	0.120336	0.225229	-1.64217
268354	Tafa2	ENSMUSG00000044071	0.204845	0.120399	0.225316	1.64187
231002	Plekhn1	ENSMUSG00000078485	0.281784	0.120565	0.225598	1.64107
18813	Pa2g4	ENSMUSG00000025364	-0.123756	0.120614	0.225658	-1.64084
51944	Knstrn	ENSMUSG00000027331	0.338823	0.120792	0.225962	1.63999
68073	Atpsckmt	ENSMUSG00000039065	0.404399	0.120816	0.225976	1.63988
20679	Sox6	ENSMUSG00000051910	-0.242615	0.12085	0.22601	-1.63971
19270	Ptprg	ENSMUSG00000021745	0.198027	0.120979	0.226221	1.6391
67096	Mmachc	ENSMUSG00000028690	-0.121694	0.121048	0.226289	-1.63877
78802	Ttc30a1	ENSMUSG00000075271	-0.191786	0.121057	0.226289	-1.63873
208151	Tmem132b	ENSMUSG00000070498	-0.230433	0.121064	0.226289	-1.63869
17925	Myo9b	ENSMUSG00000004677	-0.100404	0.12131	0.226711	-1.63752
107995	Cdc20	ENSMUSG00000006398	0.390802	0.121323	0.226711	1.63747
20832	Ssr4	ENSMUSG00000002014	-0.165729	0.121469	0.226955	-1.63677
21858	Timp2	ENSMUSG00000017466	0.159107	0.121603	0.227175	1.63613
14697	Gnb5	ENSMUSG00000032192	-0.106201	0.121649	0.22723	-1.63592
70510	Rnf167	ENSMUSG00000040746	0.16658	0.121666	0.227232	1.63583
27370	Rps26	ENSMUSG00000025362	0.448974	0.121814	0.227477	1.63514
228005	Ppig	ENSMUSG00000042133	-0.214863	0.121871	0.227521	-1.63487
66300	Inafm1	ENSMUSG00000091811	0.23048	0.121884	0.227521	1.6348
17535	Mre11a	ENSMUSG00000031928	-0.16842	0.121886	0.227521	-1.63479
381306	BC055324	ENSMUSG00000041406	-0.297322	0.122024	0.227748	-1.63414
71978	Ppp2r2a	ENSMUSG00000022052	-0.200763	0.122058	0.22778	-1.63398
56419	Diaph3	ENSMUSG00000022021	-0.218125	0.122082	0.227795	-1.63387
227094	Nemp2	ENSMUSG00000043015	-0.241589	0.122161	0.227912	-1.63349
19076	Prim2	ENSMUSG00000026134	-0.172739	0.122262	0.22807	-1.63302
23825	Banf1	ENSMUSG00000024844	0.189867	0.122297	0.228104	1.63285
93880	Pcdhb9	ENSMUSG00000051242	0.173771	0.122437	0.228285	1.63219
230770	Tmem39b	ENSMUSG00000053730	0.300753	0.122442	0.228285	1.63217
634104	Olfr287	ENSMUSG00000090129	0.610695	0.122442	0.228285	1.63217
19089	Prkcsh	ENSMUSG00000003402	0.26555	0.122492	0.228347	1.63193
19170	Psmb1	ENSMUSG00000014769	-0.115087	0.122511	0.228352	-1.63184
22378	Wbp2	ENSMUSG00000034341	0.182933	0.122559	0.22841	1.63162
54613	St3gal6	ENSMUSG00000022747	-0.270336	0.122645	0.228513	-1.63121
66559	Metap1d	ENSMUSG00000041921	-0.182351	0.122647	0.228513	-1.6312
76108	Rap2a	ENSMUSG00000051615	0.117918	0.1227	0.228582	1.63095
100705	Acacb	ENSMUSG00000042010	0.379054	0.122759	0.228661	1.63068
22117	Tst	ENSMUSG00000044986	0.438534	0.122805	0.228717	1.63046
66599	Rdm1	ENSMUSG00000010362	-0.24164	0.122831	0.228735	-1.63034
58520	Erg28	ENSMUSG00000021252	0.104162	0.122852	0.228743	1.63024
67062	Slc25a53	ENSMUSG00000044348	-0.146673	0.122893	0.228789	-1.63004
71240	Osbpl7	ENSMUSG00000038534	0.275412	0.122922	0.228812	1.62991
66278	Smim20	ENSMUSG00000061461	-0.142385	0.122987	0.228859	-1.6296
73192	Xpot	ENSMUSG00000034667	0.0999359	0.12299	0.228859	1.62959
57914	Crlf2	ENSMUSG00000033467	0.605535	0.123008	0.228859	1.62951
13557	E2f3	ENSMUSG00000016477	-0.127829	0.123013	0.228859	-1.62948
75740	Egfem1	ENSMUSG00000063600	0.24701	0.123035	0.22886	1.62938
68067	Mrnip	ENSMUSG00000020381	0.292504	0.123058	0.22886	1.62927
330323	Mindy4	ENSMUSG00000038022	0.175501	0.123062	0.22886	1.62925
237781	Mief2	ENSMUSG00000018599	0.288625	0.123186	0.22906	1.62867
227697	Dolk	ENSMUSG00000075419	-0.115136	0.123233	0.229117	-1.62845
118453	Mmp28	ENSMUSG00000020682	-0.387816	0.123345	0.229257	-1.62793
225160	Thoc1	ENSMUSG00000024287	-0.178798	0.123368	0.229257	-1.62782
20116	Rps8	ENSMUSG00000047675	0.254454	0.123372	0.229257	1.6278
19376	Rab34	ENSMUSG00000002059	-0.223475	0.123389	0.229257	-1.62772
71853	Pdia6	ENSMUSG00000020571	0.138936	0.123391	0.229257	1.62771
73390	Msl3l2	ENSMUSG00000047669	0.256882	0.123464	0.229363	1.62737
66548	Adamtsl5	ENSMUSG00000043822	0.483015	0.123509	0.229417	1.62716
68043	Eef1akmt1	ENSMUSG00000021951	0.141409	0.123535	0.229434	1.62703
320473	Heatr5b	ENSMUSG00000039414	0.150522	0.123613	0.229548	1.62667
52443	Mrpl48	ENSMUSG00000030706	-0.130675	0.123643	0.229553	-1.62653
21849	Trim28	ENSMUSG00000005566	0.225399	0.123648	0.229553	1.62651
51885	Tubgcp4	ENSMUSG00000027263	-0.135301	0.123701	0.229619	-1.62626
22688	Zfp26	ENSMUSG00000063108	-0.209473	0.123779	0.229734	-1.6259
11946	Atp5a1	ENSMUSG00000025428	0.111974	0.12382	0.22978	1.6257
66433	Chchd7	ENSMUSG00000042198	-0.231548	0.123846	0.229798	-1.62558
24055	Sh3bp2	ENSMUSG00000054520	0.313932	0.123902	0.229871	1.62532
654824	Ankrd37	ENSMUSG00000050914	-0.322164	0.123925	0.229882	-1.62522
16480	Jup	ENSMUSG00000001552	0.360832	0.12397	0.229927	1.625
67763	Prpsap1	ENSMUSG00000015869	0.219695	0.123981	0.229927	1.62495
66078	Tsen34	ENSMUSG00000035585	0.356411	0.124008	0.229946	1.62482
104771	Jkamp	ENSMUSG00000005078	0.10531	0.124181	0.23022	1.62402
100504412	Kcnmb4os2	ENSMUSG00000085837	0.344536	0.124189	0.23022	1.62398
78757	Rictor	ENSMUSG00000050310	-0.188021	0.124253	0.230308	-1.62369
194309	Vps37d	ENSMUSG00000043614	0.4287	0.124346	0.230451	1.62325
67618	Aasdhppt	ENSMUSG00000025894	-0.17385	0.124372	0.230467	-1.62313
74316	Isca2	ENSMUSG00000021241	-0.121481	0.124481	0.230639	-1.62263
216795	Wnt9a	ENSMUSG00000000126	-0.174824	0.124545	0.230728	-1.62233
100233207	Gm17359	ENSMUSG00000091685	-0.667415	0.124579	0.23076	-1.62217
71340	Riok1	ENSMUSG00000021428	-0.223872	0.124697	0.230947	-1.62162
52323	Klhl7	ENSMUSG00000028986	-0.199517	0.12474	0.230996	-1.62142
64143	Ralb	ENSMUSG00000004451	0.14011	0.124888	0.231186	1.62074
225187	Ankrd29	ENSMUSG00000057766	0.196532	0.12489	0.231186	1.62073
71839	Osgin1	ENSMUSG00000074063	0.589433	0.124898	0.231186	1.62069
104394	E2f4	ENSMUSG00000014859	0.17956	0.124914	0.231186	1.62061
319982	5930430L01Rik	ENSMUSG00000106951	-0.294161	0.12493	0.231186	-1.62054
319162	H2aw	ENSMUSG00000078851	0.204141	0.124958	0.231186	1.62041
72873	Bbof1	ENSMUSG00000057265	-0.29596	0.124958	0.231186	-1.62041
12662	Chm	ENSMUSG00000025531	-0.210813	0.125	0.231232	-1.62022
19737	Rgs5	ENSMUSG00000026678	0.357142	0.125133	0.23143	1.6196
76179	Usp31	ENSMUSG00000063317	0.199581	0.12514	0.23143	1.61957
19126	Prom1	ENSMUSG00000029086	0.376388	0.125162	0.23144	1.61947
12675	Chuk	ENSMUSG00000025199	-0.228305	0.125484	0.232005	-1.61798
27784	Commd8	ENSMUSG00000029213	-0.123303	0.125525	0.23205	-1.61779
66988	Lap3	ENSMUSG00000039682	-0.095744	0.125567	0.232097	-1.6176
212528	Trmt1	ENSMUSG00000001909	0.265475	0.125636	0.232164	1.61728
18010	Neu1	ENSMUSG00000007038	0.229359	0.125722	0.232292	1.61688
11854	Rhod	ENSMUSG00000041845	-0.271278	0.125759	0.232329	-1.61671
68337	Crip2	ENSMUSG00000006356	0.48127	0.125825	0.232408	1.61641
69009	Thap7	ENSMUSG00000022760	0.459508	0.125835	0.232408	1.61636
27221	Chaf1a	ENSMUSG00000002835	0.203108	0.125857	0.232418	1.61626
13164	Dazl	ENSMUSG00000010592	0.320762	0.125882	0.232433	1.61615
217935	Wdr60	ENSMUSG00000042050	-0.147069	0.125919	0.232452	-1.61598
13170	Dbp	ENSMUSG00000059824	-0.218646	0.125925	0.232452	-1.61595
78445	C330013E15Rik	ENSMUSG00000097093	-0.284039	0.125985	0.23252	-1.61567
319317	Snhg11	ENSMUSG00000044349	0.219281	0.126008	0.23252	1.61556
433693	Akirin2	ENSMUSG00000028291	-0.145922	0.126012	0.23252	-1.61555
240041	Zfp945	ENSMUSG00000059142	-0.221748	0.126148	0.232719	-1.61492
72454	Ccdc71	ENSMUSG00000049305	0.210359	0.126159	0.232719	1.61487
81702	Ankrd17	ENSMUSG00000055204	-0.211898	0.12617	0.232719	-1.61482
227622	Paxx	ENSMUSG00000047617	-0.200368	0.126248	0.23281	-1.61447
13350	Dgat1	ENSMUSG00000022555	-0.155619	0.126252	0.23281	-1.61444
14725	Lrp2	ENSMUSG00000027070	-0.557608	0.126302	0.232871	-1.61421
269701	Wdr66	ENSMUSG00000029442	0.148942	0.126406	0.233032	1.61374
12815	Col11a2	ENSMUSG00000024330	0.684764	0.126472	0.233122	1.61344
14998	H2-DMa	ENSMUSG00000037649	0.321459	0.126517	0.233175	1.61323
52538	Acaa2	ENSMUSG00000036880	-0.187049	0.12663	0.233352	-1.61271
77605	H2afv	ENSMUSG00000041126	-0.174176	0.126682	0.233408	-1.61247
57170	Dolpp1	ENSMUSG00000026856	0.235016	0.126694	0.233408	1.61242
68597	Ccdc167	ENSMUSG00000024018	0.218463	0.126767	0.233511	1.61209
14109	Fau	ENSMUSG00000038274	0.370254	0.126861	0.233654	1.61165
20665	Sox10	ENSMUSG00000033006	0.884594	0.126877	0.233654	1.61158
71711	Mus81	ENSMUSG00000024906	0.374454	0.126913	0.233664	1.61141
15312	Hmgn1	ENSMUSG00000040681	-0.130925	0.126938	0.233664	-1.6113
15200	Hbegf	ENSMUSG00000024486	-0.28132	0.126945	0.233664	-1.61127
14406	Gabrg2	ENSMUSG00000020436	-0.262478	0.12695	0.233664	-1.61125
77963	Hook1	ENSMUSG00000028572	-0.206164	0.127044	0.233807	-1.61082
71960	Myh14	ENSMUSG00000030739	0.389361	0.127281	0.234212	1.60974
69961	Rpp25l	ENSMUSG00000036114	0.393631	0.127328	0.234223	1.60952
66628	Thg1l	ENSMUSG00000011254	0.160052	0.127337	0.234223	1.60948
16518	Kcnj2	ENSMUSG00000041695	0.369133	0.127462	0.234403	1.60891
108077	Skiv2l	ENSMUSG00000040356	0.277132	0.127478	0.234403	1.60884
13592	Ebf2	ENSMUSG00000022053	-0.815646	0.127486	0.234403	-1.6088
70612	Tmem230	ENSMUSG00000027341	-0.13457	0.127615	0.23461	-1.60822
329002	Zfp236	ENSMUSG00000041258	0.144755	0.127675	0.23469	1.60794
77593	Usp45	ENSMUSG00000040455	-0.184076	0.127698	0.234702	-1.60784
69156	Comtd1	ENSMUSG00000021773	0.389496	0.127883	0.234988	1.607
21767	Tex264	ENSMUSG00000040813	0.33621	0.127888	0.234988	1.60698
75259	4930556M19Rik	ENSMUSG00000096971	-0.335119	0.127925	0.235025	-1.60681
67204	Eif2s2	ENSMUSG00000074656	0.146888	0.12798	0.235092	1.60656
18451	P4ha1	ENSMUSG00000019916	-0.197845	0.127995	0.235092	-1.60649
195434	Utp14b	ENSMUSG00000079470	-0.233797	0.128053	0.23514	-1.60623
229003	Helz2	ENSMUSG00000027580	-0.198401	0.128055	0.23514	-1.60622
69372	Mocs3	ENSMUSG00000074576	0.189317	0.128123	0.235234	1.60591
72324	Plxdc1	ENSMUSG00000017417	0.389245	0.128182	0.235295	1.60564
75284	Bcdin3d	ENSMUSG00000037525	-0.412972	0.12819	0.235295	-1.6056
74104	Abcb6	ENSMUSG00000026198	0.197826	0.128222	0.235324	1.60546
22781	Ikzf4	ENSMUSG00000002578	-0.15535	0.128295	0.235427	-1.60513
20365	Serf1	ENSMUSG00000021643	0.251957	0.128436	0.235655	1.60449
269181	Mgat4a	ENSMUSG00000026110	0.14105	0.128482	0.235677	1.60428
192285	Phf21a	ENSMUSG00000058318	-0.128433	0.128482	0.235677	-1.60428
19646	Rbbp4	ENSMUSG00000057236	-0.117466	0.128535	0.235743	-1.60404
23955	Nek4	ENSMUSG00000021918	-0.166406	0.12856	0.235758	-1.60393
100494	Zfand2a	ENSMUSG00000053581	0.108613	0.128586	0.235775	1.60381
14314	Fstl1	ENSMUSG00000022816	-0.195552	0.12861	0.235788	-1.6037
66983	Zfp830	ENSMUSG00000046010	-0.133598	0.128684	0.235874	-1.60337
217325	Llgl2	ENSMUSG00000020782	-0.579571	0.128691	0.235874	-1.60334
110920	Hspa13	ENSMUSG00000032932	-0.188399	0.128753	0.235957	-1.60306
68180	Hyi	ENSMUSG00000006395	-0.353511	0.128825	0.236043	-1.60273
68564	Nufip2	ENSMUSG00000037857	-0.212082	0.128834	0.236043	-1.60269
328108	Togaram1	ENSMUSG00000035614	-0.262559	0.128921	0.236172	-1.6023
70369	Bag5	ENSMUSG00000049792	0.130703	0.128956	0.236204	1.60214
269529	Fbxo10	ENSMUSG00000048232	0.219737	0.129101	0.23643	1.60149
242864	Napepld	ENSMUSG00000044968	0.137309	0.129113	0.23643	1.60144
19173	Psmb5	ENSMUSG00000022193	0.295863	0.129186	0.236533	1.60111
66084	Rmnd1	ENSMUSG00000019763	0.149795	0.129248	0.236614	1.60082
54127	Rps28	ENSMUSG00000067288	0.354168	0.129264	0.236614	1.60075
74486	Osbpl10	ENSMUSG00000040875	0.19049	0.129358	0.236715	1.60033
245403	Dcaf12l2	ENSMUSG00000050926	0.360261	0.129367	0.236715	1.60029
93884	Pcdhb13	ENSMUSG00000047307	0.21124	0.12937	0.236715	1.60028
53614	Reck	ENSMUSG00000028476	-0.295394	0.129445	0.236821	-1.59994
17330	Minpp1	ENSMUSG00000024896	0.104979	0.129472	0.236837	1.59982
77733	Rnf170	ENSMUSG00000013878	-0.118902	0.129487	0.236837	-1.59975
75530	Lyrm7	ENSMUSG00000020268	0.143585	0.129545	0.236911	1.59949
72902	Spock3	ENSMUSG00000054162	-0.342872	0.129654	0.23707	-1.599
78304	Naa38	ENSMUSG00000059278	0.285026	0.129666	0.23707	1.59895
209225	Zfp710	ENSMUSG00000048897	0.267723	0.129704	0.23711	1.59878
56708	Clcf1	ENSMUSG00000040663	-0.465486	0.129734	0.237133	-1.59864
59041	Stk25	ENSMUSG00000026277	0.124611	0.129802	0.237227	1.59833
211446	Exoc3	ENSMUSG00000034152	0.107132	0.129912	0.237395	1.59785
83431	Ndel1	ENSMUSG00000018736	-0.169248	0.129996	0.237518	-1.59747
20115	Rps7	ENSMUSG00000061477	0.205222	0.130041	0.23757	1.59727
11983	Atpif1	ENSMUSG00000054428	0.228274	0.130088	0.237625	1.59705
276770	Eif5a	ENSMUSG00000078812	0.132962	0.130124	0.237628	1.59689
66834	Acot13	ENSMUSG00000006717	-0.141025	0.130126	0.237628	-1.59689
68938	Aspscr1	ENSMUSG00000025142	0.371412	0.130141	0.237628	1.59682
434232	Iqck	ENSMUSG00000073856	-0.166055	0.130206	0.237716	-1.59653
75690	Vsig10l	ENSMUSG00000070604	0.388118	0.13039	0.23802	1.59571
22282	Usf2	ENSMUSG00000058239	0.154849	0.130625	0.238419	1.59466
210297	Lrch2	ENSMUSG00000031290	-0.221289	0.130661	0.238453	-1.5945
73137	Prrc1	ENSMUSG00000024594	-0.127359	0.130732	0.238551	-1.59418
66706	Ndufaf3	ENSMUSG00000070283	0.277245	0.131046	0.239073	1.59278
70616	Sugp1	ENSMUSG00000011306	0.119405	0.131052	0.239073	1.59275
269997	Zfp747	ENSMUSG00000054381	-0.279354	0.131099	0.239102	-1.59255
12813	Col10a1	ENSMUSG00000039462	-0.992649	0.131102	0.239102	-1.59253
56398	Chp1	ENSMUSG00000014077	-0.157687	0.131154	0.239164	-1.5923
353236	Pcdhac1	ENSMUSG00000103255	0.314632	0.131172	0.239166	1.59222
71306	Mfap3l	ENSMUSG00000031647	-0.251724	0.131246	0.23923	-1.59189
226182	Taf5	ENSMUSG00000025049	-0.245893	0.131265	0.23923	-1.59181
21809	Tgfb3	ENSMUSG00000021253	0.133671	0.131268	0.23923	1.59179
72421	Ttc30b	ENSMUSG00000075273	-0.170263	0.131275	0.23923	-1.59176
71721	Fam13c	ENSMUSG00000043259	-0.147244	0.131304	0.239252	-1.59163
27386	Npas3	ENSMUSG00000021010	-0.177695	0.131441	0.239458	-1.59103
54683	Prdx5	ENSMUSG00000024953	0.352582	0.131461	0.239458	1.59094
19383	Raly	ENSMUSG00000027593	0.203652	0.131495	0.239458	1.59079
229007	Zgpat	ENSMUSG00000027582	0.254381	0.131509	0.239458	1.59072
14154	Fem1a	ENSMUSG00000043683	0.142569	0.13152	0.239458	1.59068
12539	Cdc37	ENSMUSG00000019471	0.255009	0.131537	0.239458	1.5906
68531	1110020A21Rik	ENSMUSG00000097047	-0.339109	0.131538	0.239458	-1.5906
242022	Frem2	ENSMUSG00000037016	0.321477	0.131559	0.239466	1.5905
81630	Zbtb22	ENSMUSG00000051390	0.244235	0.131587	0.239485	1.59038
68992	Zfp580	ENSMUSG00000055633	0.208931	0.131765	0.239779	1.58959
269870	Zfp446	ENSMUSG00000033961	0.143318	0.131804	0.239819	1.58942
20776	Tmie	ENSMUSG00000049555	0.212098	0.131825	0.239825	1.58933
333433	Gpd1l	ENSMUSG00000050627	0.143086	0.131927	0.239953	1.58887
383103	Tvp23a	ENSMUSG00000050908	0.13211	0.131929	0.239953	1.58886
57815	Spata5	ENSMUSG00000027722	0.152835	0.132144	0.240313	1.58791
18247	Oaz2	ENSMUSG00000040652	-0.0965297	0.132166	0.24032	-1.58782
69504	Zfp932	ENSMUSG00000066613	-0.193524	0.132208	0.240366	-1.58763
67197	Zcrb1	ENSMUSG00000022635	-0.113112	0.132245	0.240379	-1.58747
58807	Slco1c1	ENSMUSG00000030235	-0.336271	0.13225	0.240379	-1.58745
17218	Mcm5	ENSMUSG00000005410	0.281642	0.132276	0.240384	1.58733
67605	Akt1s1	ENSMUSG00000011096	0.270412	0.132293	0.240384	1.58726
14976	Pfdn6	ENSMUSG00000024309	0.268633	0.132304	0.240384	1.58721
216505	Pik3ip1	ENSMUSG00000034614	-0.235246	0.132386	0.240501	-1.58685
66593	Diablo	ENSMUSG00000029433	-0.0981141	0.132432	0.240553	-1.58665
27426	Nagpa	ENSMUSG00000023143	0.306528	0.132512	0.240667	1.58629
67549	Gpr89	ENSMUSG00000028096	0.112349	0.132586	0.240771	1.58596
217331	Unk	ENSMUSG00000020770	0.320731	0.132605	0.240774	1.58588
654470	Tctn1	ENSMUSG00000038593	-0.163483	0.132836	0.241163	-1.58486
107999	Gtpbp6	ENSMUSG00000033434	0.695775	0.132863	0.24118	1.58475
11479	Acvr1b	ENSMUSG00000000532	0.114639	0.132917	0.241247	1.58451
228850	Ralgapb	ENSMUSG00000027652	-0.155927	0.133018	0.241399	-1.58406
75291	Zbtb3	ENSMUSG00000071661	-0.248358	0.133172	0.241644	-1.58339
20226	Sars	ENSMUSG00000068739	0.159344	0.133204	0.241644	1.58325
67434	Ankrd33b	ENSMUSG00000022237	-0.362977	0.13321	0.241644	-1.58322
19058	Ppp3r1	ENSMUSG00000033953	0.164683	0.133222	0.241644	1.58317
19653	Rbm4	ENSMUSG00000094936	0.17674	0.133435	0.241999	1.58223
80385	Tusc2	ENSMUSG00000010054	0.118233	0.133503	0.24209	1.58194
76650	Srxn1	ENSMUSG00000032802	-0.314956	0.133539	0.242123	-1.58178
73112	Abracl	ENSMUSG00000078453	0.253834	0.133591	0.242187	1.58155
74246	Gale	ENSMUSG00000028671	0.353242	0.133671	0.242293	1.5812
53951	Gpatch11	ENSMUSG00000050668	0.104933	0.133684	0.242293	1.58115
21743	Inmt	ENSMUSG00000003477	-0.536961	0.133751	0.242359	-1.58085
67217	L3hypdh	ENSMUSG00000019718	0.224818	0.133755	0.242359	1.58084
269401	Zfp512b	ENSMUSG00000000823	0.197876	0.133845	0.242491	1.58044
13805	Eng	ENSMUSG00000026814	0.594396	0.133931	0.242614	1.58007
11993	Aup1	ENSMUSG00000068328	0.188984	0.134001	0.242709	1.57976
77097	Tanc2	ENSMUSG00000053580	0.199975	0.134053	0.242773	1.57953
235611	Plxnb1	ENSMUSG00000053646	0.25246	0.134119	0.242861	1.57925
26570	Slc7a11	ENSMUSG00000027737	0.441899	0.134152	0.242888	1.5791
58239	Dexi	ENSMUSG00000038055	0.195091	0.134172	0.242893	1.57902
76843	Dtl	ENSMUSG00000037474	-0.76042	0.134275	0.243048	-1.57857
67200	Ccdc77	ENSMUSG00000030177	-0.233528	0.134335	0.243078	-1.57831
266781	Snx17	ENSMUSG00000029146	-0.125752	0.134336	0.243078	-1.5783
116701	Fgfrl1	ENSMUSG00000008090	-0.22888	0.134352	0.243078	-1.57823
22027	Hsp90b1	ENSMUSG00000020048	-0.18576	0.134361	0.243078	-1.57819
69860	Eif1ad	ENSMUSG00000024841	-0.125755	0.134402	0.243121	-1.57801
56055	Gtpbp2	ENSMUSG00000023952	0.203872	0.134425	0.24313	1.57792
218442	Serinc5	ENSMUSG00000021703	0.177674	0.134444	0.243134	1.57783
22121	Rpl13a	ENSMUSG00000074129	0.270885	0.134513	0.243227	1.57753
67830	Rer1	ENSMUSG00000029048	-0.0896259	0.134538	0.243242	-1.57742
69430	1700048O20Rik	ENSMUSG00000043773	-0.199891	0.134659	0.243429	-1.57689
26874	Abcd2	ENSMUSG00000055782	0.190597	0.134749	0.243559	1.57651
16548	Khk	ENSMUSG00000029162	-0.322584	0.134941	0.243808	-1.57567
16571	Kif4	ENSMUSG00000034311	0.314694	0.134946	0.243808	1.57565
50706	Postn	ENSMUSG00000027750	-0.452954	0.134957	0.243808	-1.5756
20983	Syt4	ENSMUSG00000024261	-0.645701	0.134976	0.243812	-1.57552
236792	Mmgt1	ENSMUSG00000061273	-0.159854	0.135028	0.243874	-1.57529
20947	Swap70	ENSMUSG00000031015	0.13646	0.135068	0.243896	1.57512
21976	Top3b	ENSMUSG00000022779	-0.116007	0.135075	0.243896	-1.57509
100503003	Gm17484	ENSMUSG00000091514	-0.334206	0.135179	0.244053	-1.57464
71709	Syde1	ENSMUSG00000032714	-0.161318	0.135234	0.24412	-1.5744
252903	Ap1s3	ENSMUSG00000054702	-0.54745	0.135272	0.244156	-1.57424
20463	Cox7a2l	ENSMUSG00000024248	0.174045	0.135336	0.244212	1.57396
244049	Mctp2	ENSMUSG00000032776	0.393442	0.135337	0.244212	1.57395
67873	Mri1	ENSMUSG00000004996	-0.234382	0.135504	0.244476	-1.57323
56149	Grasp	ENSMUSG00000000531	-0.324529	0.135519	0.244476	-1.57317
227580	C1ql3	ENSMUSG00000049630	-0.324815	0.135546	0.244494	-1.57305
225908	Myrf	ENSMUSG00000036098	0.616317	0.135589	0.244539	1.57287
15469	Prmt1	ENSMUSG00000109324	0.221869	0.135616	0.244556	1.57275
12826	Col4a1	ENSMUSG00000031502	0.510242	0.135634	0.244558	1.57267
214579	Aldh5a1	ENSMUSG00000035936	0.111097	0.135684	0.244608	1.57245
74002	Psd2	ENSMUSG00000024347	-0.103773	0.135697	0.244608	-1.5724
382985	Rrm2b	ENSMUSG00000022292	-0.203168	0.135865	0.244863	-1.57167
22178	Tyrp1	ENSMUSG00000005994	0.321947	0.135873	0.244863	1.57164
16776	Lama5	ENSMUSG00000015647	0.359702	0.135995	0.245051	1.57111
19052	Ppp2ca	ENSMUSG00000020349	-0.140873	0.13604	0.245099	-1.57092
66978	Luc7l	ENSMUSG00000024188	-0.143287	0.136083	0.245146	-1.57073
65961	Utp3	ENSMUSG00000070697	-0.120712	0.136222	0.245364	-1.57014
17135	Mafk	ENSMUSG00000018143	0.207286	0.136261	0.245404	1.56997
66795	Atg10	ENSMUSG00000021619	-0.176875	0.136406	0.24563	-1.56934
74319	Mettl23	ENSMUSG00000090266	0.158156	0.136422	0.24563	1.56927
63828	Fn3k	ENSMUSG00000025175	0.303368	0.136461	0.245669	1.56911
19736	Rgs4	ENSMUSG00000038530	-0.474976	0.136501	0.245709	-1.56894
26413	Mapk1	ENSMUSG00000063358	0.135587	0.136576	0.245812	1.56861
116891	Derl2	ENSMUSG00000018442	-0.128365	0.136728	0.246054	-1.56796
12530	Cdc25a	ENSMUSG00000032477	-0.169535	0.136774	0.246078	-1.56777
66191	Ier3ip1	ENSMUSG00000090000	-0.113685	0.136777	0.246078	-1.56775
214804	Syde2	ENSMUSG00000036863	-0.179646	0.136889	0.246248	-1.56727
94065	Mrpl34	ENSMUSG00000034880	0.305008	0.136926	0.246283	1.56711
67804	Snx2	ENSMUSG00000034484	-0.119597	0.136967	0.246325	-1.56694
240638	Slc16a12	ENSMUSG00000009378	-0.33159	0.137033	0.246413	-1.56665
12068	Bet1	ENSMUSG00000032757	-0.130625	0.137084	0.246473	-1.56643
100039864	Snhg12	ENSMUSG00000086290	0.152419	0.13729	0.246811	1.56555
15204	Herc2	ENSMUSG00000030451	0.220239	0.137328	0.246847	1.56539
60315	Myg1	ENSMUSG00000001285	0.229079	0.137397	0.246939	1.5651
216742	Fnip1	ENSMUSG00000035992	-0.174942	0.137524	0.247136	-1.56456
94246	Arid4b	ENSMUSG00000039219	-0.194053	0.137678	0.247381	-1.5639
230577	Pars2	ENSMUSG00000043572	-0.200767	0.137711	0.247409	-1.56375
99138	Stard7	ENSMUSG00000027367	-0.139063	0.137777	0.247496	-1.56347
11490	Adam15	ENSMUSG00000028041	0.308106	0.137826	0.247552	1.56326
26941	Slc9a3r1	ENSMUSG00000020733	0.235453	0.137901	0.247655	1.56295
75597	Ndufaf2	ENSMUSG00000068184	0.158456	0.138042	0.247876	1.56235
56009	Alyref2	ENSMUSG00000060244	-0.258533	0.138171	0.248076	-1.5618
28113	Tinf2	ENSMUSG00000007589	-0.377824	0.138218	0.248128	-1.5616
69981	Tmem30a	ENSMUSG00000032328	-0.183872	0.138244	0.248143	-1.56149
20446	St6galnac2	ENSMUSG00000057286	-0.412905	0.138269	0.248156	-1.56138
18007	Neo1	ENSMUSG00000032340	-0.171958	0.138415	0.248387	-1.56076
235132	Zbtb44	ENSMUSG00000047412	-0.188004	0.138723	0.248907	-1.55945
114641	Rpl31	ENSMUSG00000073702	-0.126288	0.138808	0.249027	-1.55909
333605	Frmpd4	ENSMUSG00000049176	0.193703	0.138863	0.249094	1.55886
66308	Mplkip	ENSMUSG00000012429	-0.172238	0.138975	0.249264	-1.55838
72654	Ccdc12	ENSMUSG00000019659	0.384427	0.139011	0.249295	1.55824
67040	Ddx17	ENSMUSG00000055065	0.101735	0.139142	0.249499	1.55768
15901	Id1	ENSMUSG00000042745	0.237631	0.139402	0.249892	1.55658
109889	Mzf1	ENSMUSG00000030380	0.37636	0.139415	0.249892	1.55653
67207	Lsm1	ENSMUSG00000037296	-0.124025	0.139415	0.249892	-1.55653
99982	Kdm1a	ENSMUSG00000036940	-0.114998	0.139455	0.249916	-1.55636
56699	Cdc42ep4	ENSMUSG00000041598	0.264797	0.139464	0.249916	1.55632
93724	Pcdhga12	ENSMUSG00000102428	0.222057	0.139574	0.250078	1.55586
227449	Zcchc2	ENSMUSG00000038866	-0.112724	0.139591	0.250078	-1.55579
232987	B9d2	ENSMUSG00000063439	0.488119	0.139647	0.250146	1.55555
58521	Eid1	ENSMUSG00000091337	-0.190082	0.139664	0.250146	-1.55548
319757	Smo	ENSMUSG00000001761	-0.141501	0.139741	0.250194	-1.55515
59050	Nsa2	ENSMUSG00000060739	0.112584	0.139744	0.250194	1.55514
219024	Pip4p1	ENSMUSG00000035953	-0.0829565	0.139765	0.250194	-1.55505
110198	Akr7a5	ENSMUSG00000028743	0.41928	0.139783	0.250194	1.55497
17828	Bloc1s5	ENSMUSG00000038982	-0.119415	0.139806	0.250194	-1.55488
75734	Mff	ENSMUSG00000026150	-0.114018	0.139815	0.250194	-1.55484
235623	Scap	ENSMUSG00000032485	0.294662	0.139817	0.250194	1.55483
77766	Elp4	ENSMUSG00000027167	-0.163985	0.139842	0.250194	-1.55473
72125	Amer2	ENSMUSG00000021986	0.143811	0.139852	0.250194	1.55468
26961	Rpl8	ENSMUSG00000003970	0.366501	0.139903	0.250252	1.55447
64657	Mrps10	ENSMUSG00000034729	-0.123132	0.139954	0.250281	-1.55426
76670	Cfap70	ENSMUSG00000039543	0.239424	0.139954	0.250281	1.55425
338349	Cntln	ENSMUSG00000038070	-0.173693	0.140087	0.250485	-1.5537
53859	Map3k14	ENSMUSG00000020941	0.359346	0.140192	0.250642	1.55325
14402	Gabrb3	ENSMUSG00000033676	0.17079	0.140264	0.250719	1.55295
98267	Stk17b	ENSMUSG00000026094	-0.19629	0.140271	0.250719	-1.55292
217980	Larp4b	ENSMUSG00000033499	0.132555	0.140305	0.250747	1.55278
71810	Ranbp3	ENSMUSG00000002372	0.269803	0.140326	0.250752	1.55269
230971	Megf6	ENSMUSG00000057751	0.567665	0.140369	0.250798	1.55251
217827	Nrde2	ENSMUSG00000021179	0.161794	0.140415	0.250847	1.55232
13799	En2	ENSMUSG00000039095	-0.347778	0.140503	0.250973	-1.55195
66401	Nudt2	ENSMUSG00000028443	-0.118554	0.14053	0.250988	-1.55184
69131	Cdk12	ENSMUSG00000003119	-0.182052	0.140628	0.251111	-1.55143
100503147	Gm13293	ENSMUSG00000086006	-0.500027	0.140634	0.251111	-1.5514
667373	Ifit1bl1	ENSMUSG00000079339	-0.303312	0.14072	0.251232	-1.55104
216049	Zfp365	ENSMUSG00000037855	-0.144627	0.140746	0.251245	-1.55093
110074	Dut	ENSMUSG00000027203	0.128393	0.140895	0.251481	1.55031
66383	Iscu	ENSMUSG00000025825	-0.19176	0.141016	0.251663	-1.5498
22183	Zrsr1	ENSMUSG00000044068	-0.148049	0.141035	0.251666	-1.54972
101985	Usb1	ENSMUSG00000031792	-0.164186	0.141109	0.251756	-1.54941
66156	Anapc11	ENSMUSG00000025135	0.354143	0.141138	0.251756	1.54929
68836	Mrpl52	ENSMUSG00000010406	0.213438	0.141147	0.251756	1.54926
99151	Cercam	ENSMUSG00000039787	0.300422	0.141169	0.251756	1.54916
620292	Cntnap5c	ENSMUSG00000038048	0.318498	0.141177	0.251756	1.54913
19943	Rpl28	ENSMUSG00000030432	0.320656	0.14121	0.251756	1.54899
319934	Sbf2	ENSMUSG00000038371	-0.139526	0.141212	0.251756	-1.54898
218811	Sec24c	ENSMUSG00000039367	-0.0806772	0.141296	0.251873	-1.54863
56381	Spen	ENSMUSG00000040761	0.185203	0.141324	0.251891	1.54852
14245	Lpin1	ENSMUSG00000020593	-0.119854	0.141458	0.252069	-1.54796
12988	Csk	ENSMUSG00000032312	0.350858	0.14146	0.252069	1.54795
330671	B4galnt4	ENSMUSG00000055629	0.23612	0.141562	0.252219	1.54752
18032	Nfix	ENSMUSG00000001911	0.196119	0.141589	0.252235	1.54741
71059	Hexim2	ENSMUSG00000043372	0.274612	0.141612	0.252245	1.54731
67695	Ost4	ENSMUSG00000038803	-0.18614	0.141655	0.252261	-1.54714
20509	Slc19a1	ENSMUSG00000001436	0.419074	0.141681	0.252261	1.54703
26938	St6galnac5	ENSMUSG00000039037	0.20428	0.141686	0.252261	1.54701
11674	Aldoa	ENSMUSG00000030695	0.196903	0.141694	0.252261	1.54698
26875	Pclo	ENSMUSG00000061601	0.342726	0.141768	0.25231	1.54667
14660	Gls	ENSMUSG00000026103	0.16304	0.141769	0.25231	1.54666
50817	Capn15	ENSMUSG00000037326	0.360215	0.14181	0.25231	1.54649
14852	Gspt1	ENSMUSG00000062203	-0.174534	0.14181	0.25231	-1.54649
226999	Slc9a2	ENSMUSG00000026062	0.324407	0.141811	0.25231	1.54649
240613	9930021J03Rik	ENSMUSG00000046138	-0.219631	0.14202	0.252648	-1.54562
268534	Sntg2	ENSMUSG00000020672	0.313096	0.142139	0.252829	1.54512
21648	Dynlt1b	ENSMUSG00000000579	0.292662	0.142286	0.253036	1.54452
320795	Pkn1	ENSMUSG00000057672	0.249403	0.142293	0.253036	1.54449
170731	Mfn2	ENSMUSG00000029020	0.106892	0.14231	0.253036	1.54441
68119	Cmtm3	ENSMUSG00000031875	0.252999	0.142354	0.253081	1.54423
260409	Cdc42ep3	ENSMUSG00000036533	-0.149589	0.142434	0.253193	-1.5439
66566	Ntpcr	ENSMUSG00000031851	0.219713	0.14247	0.253224	1.54375
26409	Map3k7	ENSMUSG00000028284	-0.144954	0.142496	0.253225	-1.54365
13046	Celf1	ENSMUSG00000005506	-0.125246	0.142507	0.253225	-1.5436
434325	Tmem221	ENSMUSG00000043664	-0.284814	0.14268	0.2535	-1.54288
54216	Pcdh7	ENSMUSG00000029108	-0.265697	0.142708	0.253518	-1.54276
68294	Mfsd10	ENSMUSG00000001082	0.443304	0.142729	0.253522	1.54268
209018	Vps8	ENSMUSG00000033653	0.112089	0.142837	0.253682	1.54223
69309	Slc16a13	ENSMUSG00000044367	0.266839	0.14295	0.25385	1.54177
69837	Pcgf1	ENSMUSG00000069678	0.128858	0.142982	0.253851	1.54163
215387	Ncaph	ENSMUSG00000034906	0.312095	0.143009	0.253851	1.54152
269397	Ss18l1	ENSMUSG00000039086	0.104802	0.143015	0.253851	1.5415
330409	Cecr2	ENSMUSG00000071226	-0.347927	0.143023	0.253851	-1.54146
240641	Kif20b	ENSMUSG00000024795	-0.317314	0.14309	0.253914	-1.54118
75089	Uhrf1bp1l	ENSMUSG00000019951	-0.17156	0.143094	0.253914	-1.54117
50776	Polg2	ENSMUSG00000020718	-0.221725	0.143166	0.254008	-1.54087
233870	Tufm	ENSMUSG00000073838	0.213689	0.143285	0.254187	1.54038
105014	Rdh14	ENSMUSG00000020621	-0.121894	0.143308	0.254195	-1.54029
215890	Clvs2	ENSMUSG00000019785	0.264071	0.143331	0.254205	1.54019
100952	Emilin1	ENSMUSG00000029163	0.653874	0.143422	0.254334	1.53982
63959	Slc29a1	ENSMUSG00000023942	0.427071	0.143651	0.254707	1.53887
381113	Cdkl4	ENSMUSG00000033966	0.21761	0.143732	0.254818	1.53854
97112	Nmd3	ENSMUSG00000027787	-0.178942	0.143753	0.254824	-1.53845
18102	Nme1	ENSMUSG00000037601	-0.142561	0.14379	0.254834	-1.5383
29858	Pmm1	ENSMUSG00000022474	0.336733	0.1438	0.254834	1.53826
53312	Nub1	ENSMUSG00000028954	0.0965054	0.143814	0.254834	1.5382
68428	Steap3	ENSMUSG00000026389	0.305904	0.143935	0.255017	1.5377
70415	Stk26	ENSMUSG00000031112	0.295322	0.143978	0.255061	1.53753
15257	Hipk1	ENSMUSG00000008730	-0.181192	0.144054	0.255162	-1.53722
66880	Rsrc1	ENSMUSG00000034544	-0.105323	0.144132	0.255269	-1.5369
19252	Dusp1	ENSMUSG00000024190	0.52343	0.144206	0.255368	1.53659
72014	Btbd17	ENSMUSG00000000202	0.552042	0.144281	0.255467	1.53629
213980	Fbxw10	ENSMUSG00000090173	-0.381885	0.144305	0.255478	-1.53619
67610	Rspry1	ENSMUSG00000050079	-0.126683	0.144371	0.255561	-1.53592
100042150	Nrg2	ENSMUSG00000060275	-0.284456	0.144395	0.255572	-1.53582
192185	Nadk	ENSMUSG00000029063	0.096688	0.144423	0.255589	1.5357
105245	Txndc5	ENSMUSG00000038991	-0.108657	0.144505	0.255689	-1.53537
13167	Dbi	ENSMUSG00000026385	-0.157307	0.144516	0.255689	-1.53532
72029	Cnpy3	ENSMUSG00000023973	0.190317	0.144729	0.256033	1.53445
107581	Col16a1	ENSMUSG00000040690	0.473668	0.144802	0.256118	1.53415
74340	Ahcyl2	ENSMUSG00000029772	0.145186	0.144813	0.256118	1.53411
14670	Gnl1	ENSMUSG00000024429	0.231686	0.144935	0.256302	1.53361
235469	Zfp280d	ENSMUSG00000038535	-0.157216	0.145023	0.256406	-1.53325
69747	Zswim7	ENSMUSG00000014243	-0.158646	0.145033	0.256406	-1.53321
320541	Slc35e2	ENSMUSG00000042202	-0.159909	0.14505	0.256406	-1.53314
13667	Eif2b4	ENSMUSG00000029145	0.220167	0.145186	0.256615	1.53258
223989	Marf1	ENSMUSG00000060657	-0.144891	0.14523	0.256659	-1.53241
329154	Ankrd44	ENSMUSG00000052331	-0.211647	0.145358	0.256842	-1.53188
328162	Trmt61a	ENSMUSG00000060950	0.368008	0.14537	0.256842	1.53183
381045	Ccdc58	ENSMUSG00000075229	-0.178572	0.14547	0.256987	-1.53143
218543	Srek1	ENSMUSG00000032621	-0.216293	0.145505	0.257015	-1.53129
28126	Nop16	ENSMUSG00000025869	0.138611	0.145532	0.257032	1.53117
77090	Ocel1	ENSMUSG00000002396	0.208003	0.14562	0.257148	1.53082
13204	Dhx15	ENSMUSG00000029169	-0.147606	0.145642	0.257148	-1.53073
67785	Zmym4	ENSMUSG00000042446	-0.171457	0.145654	0.257148	-1.53068
20878	Aurka	ENSMUSG00000027496	0.229053	0.146049	0.257814	1.52907
73102	Slc22a23	ENSMUSG00000038267	-0.106721	0.146076	0.257829	-1.52896
210376	Mtmr9	ENSMUSG00000035078	-0.140544	0.146111	0.257858	-1.52882
214812	Zfp609	ENSMUSG00000040524	0.111797	0.146156	0.257905	1.52864
74277	Chic2	ENSMUSG00000029229	0.172273	0.146291	0.258088	1.52809
114479	Slc5a5	ENSMUSG00000000792	0.502449	0.146297	0.258088	1.52807
22123	Psmd3	ENSMUSG00000017221	0.289589	0.146402	0.258242	1.52764
75627	Snapc1	ENSMUSG00000021113	-0.181252	0.146453	0.258299	-1.52744
106878	Smim3	ENSMUSG00000038059	-0.203955	0.146497	0.258343	-1.52726
319179	H2bc6	ENSMUSG00000047246	0.237606	0.146518	0.258347	1.52717
77853	Msl2	ENSMUSG00000066415	-0.160075	0.146606	0.25847	-1.52682
227682	Trub2	ENSMUSG00000039826	-0.125034	0.146629	0.258478	-1.52672
219140	Spata13	ENSMUSG00000021990	-0.222748	0.146671	0.258521	-1.52655
59053	Hgh1	ENSMUSG00000022554	0.172204	0.146859	0.258819	1.52579
217869	Eif5	ENSMUSG00000021282	-0.171439	0.146974	0.258989	-1.52533
72772	Rint1	ENSMUSG00000028999	-0.142734	0.147033	0.25906	-1.52509
70315	Hdac8	ENSMUSG00000067567	-0.153294	0.147084	0.259117	-1.52488
104418	Dgkz	ENSMUSG00000040479	0.315124	0.147311	0.259484	1.52397
232089	Elmod3	ENSMUSG00000056698	0.167469	0.147414	0.259632	1.52356
13841	Epha7	ENSMUSG00000028289	-0.240811	0.147483	0.259721	-1.52328
28028	Mrpl50	ENSMUSG00000044018	-0.114179	0.147637	0.259961	-1.52266
17385	Mmp11	ENSMUSG00000000901	-0.395282	0.147672	0.259988	-1.52252
12269	C4bp	ENSMUSG00000026405	-0.585706	0.147713	0.260028	-1.52235
73010	Gpr22	ENSMUSG00000044067	-0.214075	0.147849	0.260235	-1.52181
56361	Pus1	ENSMUSG00000029507	0.246591	0.147903	0.260271	1.52159
212483	Fam193b	ENSMUSG00000021495	0.330268	0.147907	0.260271	1.52157
27756	Lsm2	ENSMUSG00000007050	0.194257	0.147951	0.260316	1.5214
81799	C1qtnf3	ENSMUSG00000058914	0.318242	0.148158	0.260647	1.52057
27362	Dnajb9	ENSMUSG00000014905	-0.201193	0.148188	0.260667	-1.52045
245638	Tbc1d8b	ENSMUSG00000042473	-0.368056	0.148294	0.260778	-1.52002
12580	Cdkn2c	ENSMUSG00000028551	-0.17398	0.148301	0.260778	-1.51999
12388	Ctnnd1	ENSMUSG00000034101	-0.134381	0.148312	0.260778	-1.51995
16419	Itgb5	ENSMUSG00000022817	-0.205154	0.148325	0.260778	-1.51989
70312	Cactin	ENSMUSG00000034889	0.397755	0.148415	0.260903	1.51953
665113	Tnik	ENSMUSG00000027692	-0.19424	0.148468	0.260963	-1.51932
497652	Acd	ENSMUSG00000038000	0.21239	0.148614	0.261172	1.51874
56324	Stam2	ENSMUSG00000055371	-0.123862	0.148624	0.261172	-1.5187
20353	Sema4c	ENSMUSG00000026121	0.181889	0.148675	0.261213	1.5185
50795	Sh3bgr	ENSMUSG00000040666	-0.39728	0.148685	0.261213	-1.51846
26946	Trpc7	ENSMUSG00000021541	0.283268	0.148828	0.261387	1.51788
26414	Mapk10	ENSMUSG00000046709	0.112858	0.148829	0.261387	1.51788
56469	Pias1	ENSMUSG00000032405	-0.155327	0.14884	0.261387	-1.51783
216456	Gls2	ENSMUSG00000044005	0.291427	0.148878	0.26142	1.51768
319945	Flad1	ENSMUSG00000042642	0.282387	0.148986	0.261577	1.51725
67073	Pi4k2b	ENSMUSG00000029186	-0.20521	0.149187	0.261897	-1.51645
223601	Fam49b	ENSMUSG00000022378	0.135969	0.149372	0.262129	1.51572
433702	Ncbp1	ENSMUSG00000028330	-0.0869428	0.149375	0.262129	-1.5157
11769	Ap1s1	ENSMUSG00000004849	-0.169776	0.149402	0.262131	-1.51559
100042165	BC005561	ENSMUSG00000079065	-0.306064	0.149414	0.262131	-1.51555
102323	Dcun1d2	ENSMUSG00000038506	0.120543	0.149518	0.262254	1.51513
503610	Zdhhc18	ENSMUSG00000037553	0.230656	0.149521	0.262254	1.51512
77286	Nkrf	ENSMUSG00000044149	-0.150242	0.149704	0.262541	-1.51439
26895	Cops7b	ENSMUSG00000026240	0.140501	0.149847	0.262759	1.51382
66195	Lce1g	ENSMUSG00000027919	-1.97383	0.150143	0.263245	-1.51265
12827	Col4a2	ENSMUSG00000031503	0.502165	0.150282	0.263456	1.5121
67281	Rpl37	ENSMUSG00000041841	0.305699	0.150357	0.263546	1.5118
69535	Ten1	ENSMUSG00000020778	0.28331	0.150371	0.263546	1.51175
13589	Mapre1	ENSMUSG00000027479	-0.154875	0.150472	0.263689	-1.51135
52202	Rbm34	ENSMUSG00000033931	-0.157248	0.150538	0.263743	-1.51108
110959	Nudt19	ENSMUSG00000034875	-0.111334	0.150569	0.263743	-1.51096
16202	Ilk	ENSMUSG00000030890	-0.100773	0.15057	0.263743	-1.51096
22059	Trp53	ENSMUSG00000059552	-0.186156	0.150578	0.263743	-1.51093
243725	Ppp1r9a	ENSMUSG00000032827	0.211801	0.150619	0.263782	1.51076
17196	Mbp	ENSMUSG00000041607	0.492674	0.150683	0.263818	1.51051
16157	Il11ra1	ENSMUSG00000073889	-0.228679	0.150686	0.263818	-1.5105
22764	Zfx	ENSMUSG00000079509	-0.174765	0.150697	0.263818	-1.51046
225182	Rbbp8	ENSMUSG00000041238	-0.257671	0.150794	0.263956	-1.51007
56550	Ube2d2a	ENSMUSG00000091896	-0.115613	0.150861	0.264	-1.50981
208613	Tmem212	ENSMUSG00000043164	0.330268	0.150888	0.264	1.5097
245886	Ankrd27	ENSMUSG00000034867	0.163522	0.150899	0.264	1.50966
70611	Fbxo33	ENSMUSG00000035329	-0.252844	0.150912	0.264	-1.5096
94040	Clmn	ENSMUSG00000021097	0.148318	0.150934	0.264	1.50952
67544	Fam120b	ENSMUSG00000014763	0.102253	0.150942	0.264	1.50949
56305	Pitpnb	ENSMUSG00000050017	-0.0769057	0.150952	0.264	-1.50945
66337	Fam229b	ENSMUSG00000051736	-0.130441	0.151086	0.264201	-1.50892
105504	Exoc5	ENSMUSG00000061244	-0.205462	0.151149	0.264279	-1.50867
238252	Gpr135	ENSMUSG00000043398	0.167294	0.151177	0.264294	1.50856
73469	Rnf38	ENSMUSG00000035696	-0.123243	0.151214	0.264326	-1.50842
70047	Trnt1	ENSMUSG00000013736	-0.174579	0.15138	0.264583	-1.50776
100040944	Gm3055	ENSMUSG00000094622	-0.297369	0.151464	0.264698	-1.50743
70591	5730455P16Rik	ENSMUSG00000057181	-0.156297	0.151502	0.264731	-1.50728
22333	Vdac1	ENSMUSG00000020402	0.0821806	0.151538	0.26476	1.50714
236733	Usp11	ENSMUSG00000031066	0.106278	0.151582	0.264805	1.50696
15945	Cxcl10	ENSMUSG00000034855	0.301692	0.151608	0.264817	1.50686
74196	Ttc27	ENSMUSG00000024078	-0.124433	0.151747	0.26501	-1.50632
74375	Gcc1	ENSMUSG00000029708	-0.0956101	0.15176	0.26501	-1.50626
14395	Gabra2	ENSMUSG00000000560	0.171163	0.151776	0.26501	1.5062
13800	Enah	ENSMUSG00000022995	-0.236977	0.151907	0.265192	-1.50569
231801	Agfg2	ENSMUSG00000029722	0.130147	0.151918	0.265192	1.50564
21376	Tbrg1	ENSMUSG00000011114	-0.147699	0.151959	0.265231	-1.50548
67994	Mrps11	ENSMUSG00000030611	0.250943	0.151983	0.26524	1.50539
70620	Ube2v2	ENSMUSG00000022674	0.146424	0.152029	0.265287	1.50521
68879	Prpf6	ENSMUSG00000002455	-0.0886035	0.15214	0.265447	-1.50477
26411	Map4k1	ENSMUSG00000037337	0.343295	0.152225	0.265562	1.50444
94187	Zfp423	ENSMUSG00000045333	0.369429	0.152259	0.265568	1.50431
319322	Sf3b2	ENSMUSG00000024853	0.0949431	0.152267	0.265568	1.50428
108653	Rimklb	ENSMUSG00000040649	-0.161112	0.152365	0.265708	-1.50389
20740	Sptan1	ENSMUSG00000057738	0.194182	0.152416	0.265749	1.50369
81535	Sgpp1	ENSMUSG00000021054	-0.136678	0.15247	0.26579	-1.50348
67492	Zfand4	ENSMUSG00000042213	-0.216587	0.152511	0.265823	-1.50332
227331	Gigyf2	ENSMUSG00000048000	-0.11521	0.152527	0.265823	-1.50326
243743	Plxna4	ENSMUSG00000029765	0.205675	0.152635	0.265979	1.50283
75812	Tasp1	ENSMUSG00000039033	0.20278	0.152761	0.266164	1.50234
240119	St6gal2	ENSMUSG00000024172	0.215916	0.15285	0.266263	1.502
66634	Mcm8	ENSMUSG00000027353	0.208538	0.152855	0.266263	1.50197
66096	Lamtor4	ENSMUSG00000050552	0.411109	0.15293	0.26636	1.50168
66642	Ctnnbl1	ENSMUSG00000027649	0.227927	0.153008	0.266446	1.50138
18189	Nrxn1	ENSMUSG00000024109	0.220814	0.153017	0.266446	1.50134
72141	Adpgk	ENSMUSG00000025236	-0.352147	0.153049	0.266468	-1.50122
22710	Zfp52	ENSMUSG00000051341	-0.524745	0.153089	0.266478	-1.50106
60530	Fignl1	ENSMUSG00000035455	-0.280122	0.153101	0.266478	-1.50101
80284	Smim12	ENSMUSG00000042380	0.268385	0.153112	0.266478	1.50097
13599	Ecel1	ENSMUSG00000026247	-0.496133	0.153136	0.266486	-1.50088
11980	Atp8a1	ENSMUSG00000037685	0.212758	0.153176	0.266522	1.50072
17151	Ccndbp1	ENSMUSG00000023572	-0.0901451	0.153219	0.266551	-1.50055
13207	Ddx5	ENSMUSG00000020719	0.141733	0.153231	0.266551	1.50051
64540	Tspan4	ENSMUSG00000025511	-0.212772	0.153276	0.266596	-1.50033
229504	Isg20l2	ENSMUSG00000048039	-0.143664	0.153378	0.26674	-1.49994
16499	Kcnab3	ENSMUSG00000018470	0.345087	0.153434	0.266805	1.49972
268373	Ppia	ENSMUSG00000071866	0.0952348	0.153693	0.267223	1.49871
76265	Tsen54	ENSMUSG00000020781	-0.262556	0.153767	0.267317	-1.49842
56213	Htra1	ENSMUSG00000006205	0.149788	0.153837	0.267406	1.49815
24061	Smc1a	ENSMUSG00000041133	-0.121897	0.15393	0.267535	-1.49779
12874	Cpd	ENSMUSG00000020841	-0.290083	0.154047	0.267704	-1.49733
67769	Gpatch2	ENSMUSG00000039210	-0.130196	0.154229	0.267987	-1.49663
16398	Itga2	ENSMUSG00000015533	-0.609229	0.154312	0.268093	-1.4963
217707	Coq6	ENSMUSG00000021235	-0.16111	0.154329	0.268093	-1.49624
101966	D8Ertd738e	ENSMUSG00000019362	0.319861	0.154347	0.268093	1.49617
21372	Tbl1x	ENSMUSG00000025246	-0.160396	0.154404	0.268157	-1.49595
210925	Ints9	ENSMUSG00000021975	-0.127315	0.15447	0.26824	-1.49569
321022	Cdv3	ENSMUSG00000032803	-0.124282	0.154632	0.268487	-1.49507
320590	Svopl	ENSMUSG00000029830	-0.9227	0.154657	0.268497	-1.49497
19156	Psap	ENSMUSG00000004207	0.140916	0.154679	0.268503	1.49488
100502766	Kifc1	ENSMUSG00000079553	0.483768	0.154702	0.268509	1.4948
15525	Hspa4	ENSMUSG00000020361	0.117519	0.154755	0.268567	1.49459
56737	Alg2	ENSMUSG00000039740	0.0864229	0.154782	0.268582	1.49448
11606	Agt	ENSMUSG00000031980	0.31323	0.15485	0.268665	1.49422
109299	Tmem250-ps	ENSMUSG00000087679	-0.139267	0.154942	0.268792	-1.49387
19294	Nectin2	ENSMUSG00000062300	0.230043	0.155027	0.268906	1.49354
67118	Bfar	ENSMUSG00000079737	-0.189878	0.155123	0.269039	-1.49317
208869	Dock3	ENSMUSG00000039716	-0.154174	0.155146	0.269046	-1.49308
70604	Dnajb14	ENSMUSG00000074212	0.156043	0.155186	0.269082	1.49293
75736	Bcl2l12	ENSMUSG00000003190	-0.480795	0.155225	0.269087	-1.49277
239606	Slc2a13	ENSMUSG00000036298	0.178772	0.155228	0.269087	1.49276
80889	Tlnrd1	ENSMUSG00000070462	0.172487	0.155404	0.26929	1.49208
16803	Lbp	ENSMUSG00000016024	0.298009	0.155415	0.26929	1.49204
78635	Kcnd3os	ENSMUSG00000074346	-0.345341	0.155416	0.26929	-1.49204
21771	Utp4	ENSMUSG00000041438	-0.135782	0.155422	0.26929	-1.49202
13494	Drg1	ENSMUSG00000020457	-0.0944353	0.155536	0.269454	-1.49158
28088	Rtcb	ENSMUSG00000001783	-0.0814938	0.155884	0.270024	-1.49024
18791	Plat	ENSMUSG00000031538	0.227207	0.15613	0.270416	1.48929
78777	Tepsin	ENSMUSG00000025377	0.276207	0.156201	0.270488	1.48902
74268	Aven	ENSMUSG00000003604	0.212647	0.156228	0.270488	1.48892
67418	Ppil4	ENSMUSG00000015757	-0.144899	0.156229	0.270488	-1.48891
27412	Peg12	ENSMUSG00000070526	0.291435	0.156277	0.270537	1.48873
101100	Ttll3	ENSMUSG00000030276	0.225452	0.156484	0.270842	1.48793
22221	Ubp1	ENSMUSG00000009741	-0.0842995	0.156492	0.270842	-1.4879
230996	9430015G10Rik	ENSMUSG00000059939	-0.109637	0.156685	0.271143	-1.48716
67050	Nkap	ENSMUSG00000016409	-0.183884	0.156796	0.271301	-1.48674
238377	Gpr68	ENSMUSG00000047415	0.276667	0.156849	0.271358	1.48654
415115	Neurl2	ENSMUSG00000039873	0.458165	0.156913	0.271428	1.48629
76824	Mtfr1l	ENSMUSG00000046671	-0.0912326	0.156928	0.271428	-1.48624
277939	C2cd3	ENSMUSG00000047248	-0.167515	0.157275	0.271954	-1.48491
170833	Hook2	ENSMUSG00000052566	0.183022	0.157312	0.271954	1.48477
16580	Kifc5b	ENSMUSG00000024301	0.433767	0.157329	0.271954	1.48471
193452	Zfp184	ENSMUSG00000006720	-0.344786	0.157343	0.271954	-1.48465
100503572	Bbip1	ENSMUSG00000084957	-0.123843	0.157343	0.271954	-1.48465
24086	Tlk2	ENSMUSG00000020694	-0.142788	0.157355	0.271954	-1.4846
329165	Abi2	ENSMUSG00000026782	0.128916	0.157368	0.271954	1.48456
243780	E330009J07Rik	ENSMUSG00000037172	-0.167564	0.157485	0.272088	-1.48411
238024	Fn3krp	ENSMUSG00000039253	-0.1127	0.157525	0.272124	-1.48396
66302	Rmdn1	ENSMUSG00000028229	-0.188655	0.157704	0.272373	-1.48328
20272	Scn7a	ENSMUSG00000034810	-0.309835	0.157708	0.272373	-1.48326
66873	Tril	ENSMUSG00000043496	0.134024	0.157783	0.272469	1.48298
68066	Slc25a39	ENSMUSG00000018677	0.349754	0.157875	0.272566	1.48262
70359	Gtpbp3	ENSMUSG00000007610	0.229943	0.157878	0.272566	1.48261
56458	Foxo1	ENSMUSG00000044167	0.16192	0.157905	0.272579	1.48251
18993	Pou3f3	ENSMUSG00000045515	-0.152653	0.157973	0.272661	-1.48225
76223	Agbl3	ENSMUSG00000038836	-0.17368	0.158146	0.272927	-1.4816
12227	Btg2	ENSMUSG00000020423	0.304074	0.158252	0.273076	1.48119
11881	Arsb	ENSMUSG00000042082	0.115941	0.158396	0.273291	1.48065
58909	Fam13a	ENSMUSG00000037709	-0.157795	0.158552	0.273512	-1.48006
12683	Cidea	ENSMUSG00000024526	0.247224	0.158564	0.273512	1.48001
216151	Polrmt	ENSMUSG00000020329	0.482758	0.158599	0.273541	1.47988
52712	Zkscan6	ENSMUSG00000018347	0.112661	0.158635	0.273569	1.47974
208647	Creb3l2	ENSMUSG00000038648	-0.188877	0.158696	0.273639	-1.47951
69327	1700007K13Rik	ENSMUSG00000026831	0.17453	0.158729	0.273662	1.47939
76217	Jakmip2	ENSMUSG00000024502	0.150744	0.158751	0.273667	1.4793
99681	Tchh	ENSMUSG00000052415	-0.223589	0.158775	0.273675	-1.47921
66894	Wwp2	ENSMUSG00000031930	0.176325	0.159053	0.274061	1.47816
75422	Mettl5	ENSMUSG00000051730	-0.130236	0.159075	0.274061	-1.47808
226778	Mark1	ENSMUSG00000026620	0.116065	0.159087	0.274061	1.47803
53621	Cnot4	ENSMUSG00000038784	-0.147663	0.159088	0.274061	-1.47803
268749	Rnf31	ENSMUSG00000047098	0.225144	0.159098	0.274061	1.47799
74670	Zfp943	ENSMUSG00000053347	-0.173258	0.159162	0.274138	-1.47775
19672	Rcn1	ENSMUSG00000005973	-0.115956	0.159198	0.274167	-1.47761
74100	Arpp21	ENSMUSG00000032503	-0.484393	0.159234	0.274184	-1.47747
268390	Ahsa2	ENSMUSG00000020288	0.134356	0.159247	0.274184	1.47742
12142	Prdm1	ENSMUSG00000038151	0.476378	0.159272	0.274193	1.47733
72230	Zfp558	ENSMUSG00000074500	-0.26996	0.159298	0.274203	-1.47723
93892	Pcdhb21	ENSMUSG00000044022	-0.229807	0.159353	0.274264	-1.47703
233016	Blvrb	ENSMUSG00000040466	-0.332485	0.159459	0.274414	-1.47663
244871	Zc3h12c	ENSMUSG00000035164	-0.253383	0.159492	0.274435	-1.4765
16430	Stt3a	ENSMUSG00000032116	-0.170199	0.159511	0.274435	-1.47643
215512	Fam117a	ENSMUSG00000038893	-0.228887	0.15954	0.274451	-1.47632
104718	Ttc7b	ENSMUSG00000033530	0.09269	0.159599	0.27452	1.4761
73103	3110009E18Rik	ENSMUSG00000026388	-0.193953	0.159647	0.274568	-1.47592
171282	Acot4	ENSMUSG00000052392	-0.280992	0.159699	0.274623	-1.47572
219150	Hmbox1	ENSMUSG00000021972	0.128867	0.159744	0.274667	1.47555
68644	Abhd14a	ENSMUSG00000042210	0.340529	0.159851	0.274817	1.47515
73405	1700055D18Rik	ENSMUSG00000070997	-0.249117	0.159922	0.274905	-1.47488
18120	Mrpl49	ENSMUSG00000007338	-0.102591	0.16016	0.275281	-1.47399
80283	Abtb1	ENSMUSG00000030083	0.383151	0.160195	0.275292	1.47386
58230	Rnf8	ENSMUSG00000090083	0.113441	0.16022	0.275292	1.47376
71816	Rnf180	ENSMUSG00000021720	0.112006	0.16028	0.275352	1.47354
626596	Rgs22	ENSMUSG00000037627	0.457877	0.160347	0.275432	1.47329
50754	Fbxw7	ENSMUSG00000028086	-0.113769	0.160444	0.275566	-1.47292
59025	Usp14	ENSMUSG00000047879	-0.154627	0.160482	0.275596	-1.47278
56403	Syncrip	ENSMUSG00000032423	-0.158568	0.160547	0.275675	-1.47253
67145	Tomm34	ENSMUSG00000018322	-0.112178	0.160671	0.275853	-1.47207
14081	Acsl1	ENSMUSG00000018796	0.100573	0.160721	0.275905	1.47188
67427	Rps20	ENSMUSG00000028234	0.150061	0.160776	0.275966	1.47168
235130	Adamts15	ENSMUSG00000033453	-0.499955	0.160964	0.27624	-1.47097
19982	Rpl36a	ENSMUSG00000079435	-0.12747	0.160975	0.27624	-1.47093
108958	Miga2	ENSMUSG00000026858	0.280589	0.161077	0.27638	1.47055
208285	Cyp4f17	ENSMUSG00000091586	-0.22143	0.161192	0.276544	-1.47012
230514	Leprot	ENSMUSG00000035212	-0.115888	0.161251	0.276612	-1.4699
18618	Pemt	ENSMUSG00000000301	0.294113	0.161304	0.276668	1.4697
622675	Zfp827	ENSMUSG00000071064	0.12342	0.161336	0.276689	1.46958
17220	Mcm7	ENSMUSG00000029730	0.158648	0.161607	0.277109	1.46857
109135	Plekha5	ENSMUSG00000030231	0.122497	0.161621	0.277109	1.46852
241311	Zbtb34	ENSMUSG00000068966	0.190777	0.16168	0.277169	1.4683
17256	Mea1	ENSMUSG00000002768	0.235168	0.161695	0.277169	1.46824
70527	Stambp	ENSMUSG00000006906	-0.108721	0.161911	0.277505	-1.46744
100504586	Gm20300	ENSMUSG00000111080	0.1295	0.162048	0.277707	1.46692
16842	Lef1	ENSMUSG00000027985	0.291769	0.162078	0.277723	1.46682
67771	Arpc5	ENSMUSG00000008475	0.166191	0.162199	0.277866	1.46637
72046	Urgcp	ENSMUSG00000049680	0.172552	0.162201	0.277866	1.46636
70451	Dhrs13	ENSMUSG00000020834	0.14061	0.162382	0.278142	1.46568
13411	Dnah11	ENSMUSG00000018581	0.453727	0.162568	0.278426	1.46499
22691	Zscan2	ENSMUSG00000038797	0.274645	0.1626	0.278447	1.46487
329641	Sertm1	ENSMUSG00000056306	0.342954	0.162624	0.278455	1.46478
70807	Arrdc2	ENSMUSG00000002910	0.200514	0.162715	0.278575	1.46445
17245	Mdm1	ENSMUSG00000020212	0.170451	0.162987	0.279007	1.46344
69903	Rasip1	ENSMUSG00000044562	0.552007	0.163046	0.279074	1.46322
231868	E130309D02Rik	ENSMUSG00000039244	0.316382	0.163168	0.279248	1.46277
233489	Picalm	ENSMUSG00000039361	-0.18356	0.163238	0.279335	-1.46251
71279	Slc29a3	ENSMUSG00000020100	0.121508	0.163271	0.279357	1.46239
225283	Rprd1a	ENSMUSG00000040446	-0.141665	0.163312	0.279393	-1.46224
20499	Slc12a7	ENSMUSG00000017756	0.115343	0.163466	0.279587	1.46167
21827	Thbs3	ENSMUSG00000028047	0.173343	0.163581	0.27975	1.46124
19881	Rom1	ENSMUSG00000071648	-0.305575	0.163714	0.279908	-1.46075
218333	Ice1	ENSMUSG00000034525	0.0951593	0.163714	0.279908	1.46075
69773	Timm29	ENSMUSG00000048429	-0.104668	0.163777	0.279983	-1.46052
102626	Mapkapk3	ENSMUSG00000032577	-0.169896	0.163878	0.280121	-1.46015
20005	Rpl9	ENSMUSG00000047215	-0.116836	0.163981	0.28026	-1.45977
26968	Islr	ENSMUSG00000037206	0.357464	0.164014	0.28026	1.45965
21333	Tac1	ENSMUSG00000061762	0.266509	0.164032	0.28026	1.45958
320100	Relt	ENSMUSG00000008318	-0.346034	0.16406	0.28026	-1.45948
68549	Sgo2a	ENSMUSG00000026039	-0.30378	0.164067	0.28026	-1.45945
216724	Rufy1	ENSMUSG00000020375	-0.11465	0.16408	0.28026	-1.4594
12814	Col11a1	ENSMUSG00000027966	0.144489	0.164108	0.280274	1.4593
18217	Ntsr2	ENSMUSG00000020591	0.151328	0.164153	0.280316	1.45913
213311	Fbxl21	ENSMUSG00000035509	-0.202288	0.164186	0.280338	-1.45901
386649	Nsfl1c	ENSMUSG00000027455	0.154305	0.164368	0.280586	1.45834
69181	Dyrk2	ENSMUSG00000028630	0.148653	0.164371	0.280586	1.45833
20866	Stim1	ENSMUSG00000030987	0.127419	0.164401	0.280602	1.45822
69987	Spaca9	ENSMUSG00000026809	0.274326	0.164575	0.280865	1.45758
19258	Ptpn4	ENSMUSG00000026384	-0.26997	0.164605	0.280882	-1.45747
66868	Mfsd1	ENSMUSG00000027775	-0.108456	0.164645	0.280915	-1.45733
231327	Ppat	ENSMUSG00000029246	-0.17593	0.164667	0.28092	-1.45724
230162	Zfp189	ENSMUSG00000039634	-0.174601	0.164727	0.280987	-1.45703
14547	Gdap2	ENSMUSG00000027865	-0.143194	0.164749	0.28099	-1.45694
67972	Atp2b1	ENSMUSG00000019943	0.195408	0.164809	0.281058	1.45672
268515	Bahcc1	ENSMUSG00000039741	0.288639	0.164846	0.281088	1.45659
109093	Rars2	ENSMUSG00000028292	-0.110183	0.164957	0.281243	-1.45618
13809	Enpep	ENSMUSG00000028024	0.48855	0.165023	0.28132	1.45594
75985	Rab30	ENSMUSG00000030643	-0.204994	0.165368	0.281843	-1.45467
16971	Lrp1	ENSMUSG00000040249	0.37626	0.16537	0.281843	1.45467
14701	Gng12	ENSMUSG00000036402	-0.15668	0.165558	0.282128	-1.45398
17242	Mdk	ENSMUSG00000027239	0.505459	0.165651	0.282253	1.45364
30951	Cbx8	ENSMUSG00000025578	0.232433	0.165746	0.28238	1.45329
67006	Cisd2	ENSMUSG00000028165	-0.124875	0.165924	0.28265	-1.45264
11927	Atox1	ENSMUSG00000018585	0.316217	0.16596	0.282677	1.45251
18072	Nhlh2	ENSMUSG00000048540	-0.270577	0.16625	0.283101	-1.45145
101490	Inpp5f	ENSMUSG00000042105	-0.328529	0.16627	0.283101	-1.45138
75051	Ccdc173	ENSMUSG00000070883	-0.251764	0.166398	0.283284	-1.45091
78455	Helz	ENSMUSG00000020721	-0.181777	0.166428	0.2833	-1.45081
271457	Rab5a	ENSMUSG00000017831	-0.163429	0.166469	0.283336	-1.45066
230959	Ajap1	ENSMUSG00000039546	0.243913	0.166653	0.283615	1.44998
68815	Btbd10	ENSMUSG00000038187	-0.162636	0.166702	0.283664	-1.44981
228491	Zfp770	ENSMUSG00000040321	-0.16354	0.166752	0.283713	-1.44963
381066	Zfp948	ENSMUSG00000067931	-0.326583	0.166816	0.283789	-1.44939
20739	Spta1	ENSMUSG00000026532	-0.343205	0.166946	0.283917	-1.44892
52014	Nus1	ENSMUSG00000023068	-0.208098	0.166953	0.283917	-1.4489
54636	Wdr45	ENSMUSG00000039382	0.233692	0.167021	0.283999	1.44865
26407	Map3k4	ENSMUSG00000014426	0.139479	0.167071	0.28401	1.44847
19416	Rasd1	ENSMUSG00000049892	0.702719	0.167074	0.28401	1.44846
72605	Car10	ENSMUSG00000056158	-0.110581	0.167089	0.28401	-1.4484
78372	Snrnp25	ENSMUSG00000040767	0.299239	0.16719	0.284147	1.44804
17955	Nap1l4	ENSMUSG00000059119	0.0703051	0.167329	0.284343	1.44753
227377	Farp2	ENSMUSG00000034066	0.157757	0.167352	0.284343	1.44745
78088	Sowahb	ENSMUSG00000045314	-1.21212	0.167366	0.284343	-1.4474
224694	Zfp81	ENSMUSG00000003929	-0.189131	0.167457	0.284462	-1.44707
21951	Tnks	ENSMUSG00000031529	0.157123	0.167537	0.284544	1.44678
102941	B630019K06Rik	ENSMUSG00000052364	0.143852	0.167545	0.284544	1.44675
56332	Amotl2	ENSMUSG00000032531	-0.194435	0.167615	0.284561	-1.44649
11821	Aprt	ENSMUSG00000006589	0.395066	0.167618	0.284561	1.44649
78796	Zcchc4	ENSMUSG00000029179	-0.118204	0.167619	0.284561	-1.44648
100504663	Atg14	ENSMUSG00000037526	-0.134794	0.16765	0.284561	-1.44637
214968	Sema6d	ENSMUSG00000027200	-0.121493	0.167657	0.284561	-1.44634
22722	Zfp64	ENSMUSG00000027551	0.345943	0.16772	0.284633	1.44612
20334	Sec23a	ENSMUSG00000020986	0.128484	0.167809	0.284724	1.4458
56378	Arpc3	ENSMUSG00000029465	0.135593	0.167823	0.284724	1.44574
232879	Zbtb45	ENSMUSG00000049600	0.258101	0.167875	0.284758	1.44556
72515	Wdr43	ENSMUSG00000041057	-0.149824	0.168008	0.284948	-1.44508
11536	Gpr182	ENSMUSG00000058396	-0.635959	0.168035	0.28496	-1.44498
216549	Aftph	ENSMUSG00000049659	-0.143823	0.168061	0.284968	-1.44488
68567	Cgref1	ENSMUSG00000029161	-0.631461	0.16808	0.284968	-1.44481
72278	Ccpg1	ENSMUSG00000034563	0.167491	0.168136	0.285008	1.44461
12632	Cfl2	ENSMUSG00000062929	-0.201909	0.168145	0.285008	-1.44458
76987	Hdhd2	ENSMUSG00000025421	-0.0901492	0.168244	0.285142	-1.44422
27281	Plaat1	ENSMUSG00000022525	0.291563	0.168405	0.285373	1.44364
242667	Dlgap3	ENSMUSG00000042388	0.389504	0.168422	0.285373	1.44358
78521	B230219D22Rik	ENSMUSG00000045767	0.127337	0.168515	0.285497	1.44325
17977	Ncoa1	ENSMUSG00000020647	0.141143	0.168548	0.285518	1.44313
71951	Gpc2	ENSMUSG00000029510	0.249626	0.168863	0.286016	1.44199
73804	Kif2c	ENSMUSG00000028678	0.378085	0.168933	0.286102	1.44174
332175	Zdhhc23	ENSMUSG00000036304	0.22543	0.169004	0.286187	1.44148
319719	Simc1	ENSMUSG00000043183	0.138672	0.169063	0.286243	1.44127
70316	Ndufab1	ENSMUSG00000030869	-0.09938	0.169078	0.286243	-1.44122
227753	Gsn	ENSMUSG00000026879	0.270214	0.169156	0.286324	1.44094
79044	Mrps34	ENSMUSG00000038880	0.238939	0.169167	0.286324	1.4409
12571	Cdk6	ENSMUSG00000040274	-0.26383	0.169519	0.286885	-1.43964
30841	Kdm2b	ENSMUSG00000029475	0.134039	0.169545	0.286894	1.43954
11566	Adss	ENSMUSG00000015961	-0.123462	0.169682	0.287044	-1.43905
67712	Slc25a37	ENSMUSG00000034248	-0.212678	0.169695	0.287044	-1.43901
28000	Prpf19	ENSMUSG00000024735	0.111378	0.169695	0.287044	1.43901
228545	Vps18	ENSMUSG00000034216	0.332036	0.169792	0.287157	1.43866
85308	Emc9	ENSMUSG00000022217	0.314931	0.169811	0.287157	1.43859
66353	Riiad1	ENSMUSG00000028139	0.202434	0.169824	0.287157	1.43854
66637	Tsen15	ENSMUSG00000014980	-0.137091	0.169901	0.287208	-1.43827
208777	Sned1	ENSMUSG00000047793	0.418967	0.169914	0.287208	1.43822
52468	Ctdsp2	ENSMUSG00000078429	-0.135233	0.169929	0.287208	-1.43817
56273	Pex14	ENSMUSG00000028975	0.335514	0.169936	0.287208	1.43814
70297	Gcc2	ENSMUSG00000038039	0.189868	0.170083	0.287422	1.43762
67160	Eef1g	ENSMUSG00000071644	0.101637	0.170201	0.287586	1.4372
69740	Dph5	ENSMUSG00000033554	-0.138879	0.170462	0.287992	-1.43626
70693	Adgra3	ENSMUSG00000029090	0.146295	0.170505	0.28803	1.43611
99542	AI115009	ENSMUSG00000097745	0.31343	0.170592	0.288101	1.4358
74142	Lonp1	ENSMUSG00000041168	0.183126	0.170603	0.288101	1.43576
21814	Tgfbr3	ENSMUSG00000029287	-0.2943	0.170609	0.288101	-1.43574
231430	Cox18	ENSMUSG00000035505	0.184128	0.170812	0.288409	1.43502
66448	Mrpl20	ENSMUSG00000029066	0.126953	0.171029	0.28874	1.43424
105559	Mbnl2	ENSMUSG00000022139	-0.181357	0.171081	0.288792	-1.43406
245857	Ssh3	ENSMUSG00000034616	0.286418	0.171101	0.288792	1.43399
26377	Dapp1	ENSMUSG00000028159	0.188022	0.171158	0.288853	1.43378
106582	Nrm	ENSMUSG00000059791	0.33473	0.171279	0.289022	1.43335
320234	Ccdc66	ENSMUSG00000046753	-0.151846	0.171304	0.289029	-1.43327
70348	Ube2cbp	ENSMUSG00000032415	0.221732	0.171463	0.289263	1.4327
67603	Dusp6	ENSMUSG00000019960	-0.184645	0.171545	0.289367	-1.43241
225872	Npas4	ENSMUSG00000045903	0.713525	0.171606	0.289401	1.43219
56421	Pfkp	ENSMUSG00000021196	0.186613	0.171625	0.289401	1.43212
99470	Magi3	ENSMUSG00000052539	-0.168191	0.171627	0.289401	-1.43212
320747	Lingo4	ENSMUSG00000044505	0.314413	0.171786	0.289634	1.43155
246257	Ovca2	ENSMUSG00000038268	-0.12752	0.171823	0.289661	-1.43142
50759	Fbxo16	ENSMUSG00000034532	-0.109848	0.171894	0.289746	-1.43117
78177	Ninl	ENSMUSG00000068115	-0.183592	0.171995	0.289882	-1.43081
212377	Mms22l	ENSMUSG00000045751	-0.175066	0.172098	0.290019	-1.43045
68731	Rbfa	ENSMUSG00000024570	0.210053	0.172136	0.290049	1.43031
70930	Nol8	ENSMUSG00000021392	-0.166361	0.172168	0.290059	-1.4302
233545	Emsy	ENSMUSG00000035401	-0.134186	0.172192	0.290059	-1.43011
231125	Zfyve28	ENSMUSG00000037224	0.17786	0.172217	0.290059	1.43002
67874	Rprm	ENSMUSG00000075334	0.260675	0.172225	0.290059	1.43
13423	Dnase2a	ENSMUSG00000003812	-0.191683	0.172417	0.290346	-1.42932
233744	Spon1	ENSMUSG00000038156	-0.223745	0.172437	0.290346	-1.42925
67036	Mrpl45	ENSMUSG00000018882	-0.109719	0.172534	0.290475	-1.4289
224860	Plcl2	ENSMUSG00000038910	-0.169641	0.172655	0.290644	-1.42847
69662	2310061I04Rik	ENSMUSG00000050705	0.160655	0.172752	0.29077	1.42814
99375	Cul4a	ENSMUSG00000031446	-0.0831552	0.17283	0.290823	-1.42786
235582	Glyctk	ENSMUSG00000020258	0.224243	0.172844	0.290823	1.42781
57321	Terf2ip	ENSMUSG00000033430	-0.0765436	0.172931	0.290933	-1.4275
243382	Ppm1k	ENSMUSG00000037826	-0.207873	0.172961	0.290948	-1.4274
232976	Zfp574	ENSMUSG00000045252	0.363958	0.173037	0.29104	1.42713
381903	Alg8	ENSMUSG00000035704	0.129599	0.173102	0.291082	1.4269
268780	Egflam	ENSMUSG00000042961	0.464646	0.173103	0.291082	1.4269
56424	Stub1	ENSMUSG00000039615	0.289059	0.173146	0.291118	1.42675
327655	Ppip5k1	ENSMUSG00000033526	-0.116389	0.173178	0.291137	-1.42663
66916	Ndufb7	ENSMUSG00000033938	0.524404	0.173382	0.291445	1.42591
17701	Msx1	ENSMUSG00000048450	-0.238194	0.173567	0.291683	-1.42526
102632488	Gm29508	ENSMUSG00000100789	-0.275026	0.173578	0.291683	-1.42522
21761	Morf4l1	ENSMUSG00000062270	-0.0920026	0.173586	0.291683	-1.4252
66525	Timm50	ENSMUSG00000003438	0.230177	0.173668	0.291783	1.42491
226151	Slf2	ENSMUSG00000036097	-0.195845	0.173695	0.291783	-1.42481
112422	Zfp979	ENSMUSG00000066000	-0.352914	0.173708	0.291783	-1.42477
67916	Plpp3	ENSMUSG00000028517	-0.156528	0.173741	0.291802	-1.42465
12257	Tspo	ENSMUSG00000041736	-0.382206	0.173798	0.291864	-1.42445
12611	Cebpg	ENSMUSG00000056216	-0.160719	0.173901	0.292001	-1.42409
74154	Unkl	ENSMUSG00000015127	0.203741	0.174092	0.29227	1.42342
13175	Dclk1	ENSMUSG00000027797	-0.34051	0.174108	0.29227	-1.42336
75516	Ttc32	ENSMUSG00000066637	-0.258739	0.174124	0.29227	-1.42331
22377	Wbp1	ENSMUSG00000030035	0.257463	0.174163	0.292281	1.42317
54722	Gsdme	ENSMUSG00000029821	0.153761	0.174172	0.292281	1.42314
20514	Slc1a5	ENSMUSG00000001918	0.503006	0.174279	0.292425	1.42276
68375	Ndufa8	ENSMUSG00000026895	0.319819	0.174329	0.292473	1.42259
76561	Snx7	ENSMUSG00000028007	-0.156138	0.174405	0.292539	-1.42232
22019	Tpp2	ENSMUSG00000041763	-0.160793	0.17441	0.292539	-1.4223
64383	Sirt2	ENSMUSG00000015149	0.166525	0.174446	0.292564	1.42218
100101806	Srp54c	ENSMUSG00000079108	-0.150064	0.174534	0.292678	-1.42187
20729	Spin1	ENSMUSG00000021395	0.109297	0.174575	0.292712	1.42172
69046	Isca1	ENSMUSG00000044792	0.0951864	0.174876	0.293181	1.42067
69573	Hilpda	ENSMUSG00000043421	-0.303642	0.174974	0.293269	-1.42033
108654	Fam210a	ENSMUSG00000038121	-0.15711	0.174998	0.293269	-1.42025
26457	Slc27a1	ENSMUSG00000031808	0.280438	0.17501	0.293269	1.42021
67059	Ola1	ENSMUSG00000027108	0.126571	0.175013	0.293269	1.42019
14923	Guk1	ENSMUSG00000020444	0.180085	0.175079	0.293345	1.41996
26936	Mprip	ENSMUSG00000005417	0.0922943	0.175175	0.293407	1.41963
73225	Fam118a	ENSMUSG00000022434	-0.144406	0.175177	0.293407	-1.41962
21769	Zfand3	ENSMUSG00000044477	0.184176	0.175179	0.293407	1.41961
18973	Pole	ENSMUSG00000007080	-0.177504	0.175211	0.293426	-1.4195
67676	Rpp21	ENSMUSG00000024446	0.414872	0.175311	0.293557	1.41915
19045	Ppp1ca	ENSMUSG00000040385	0.12999	0.175368	0.293574	1.41896
69930	Zfp715	ENSMUSG00000012640	-0.150829	0.175389	0.293574	-1.41888
71436	Flrt3	ENSMUSG00000051379	0.245349	0.17542	0.293574	1.41877
20379	Sfrp4	ENSMUSG00000021319	-0.334471	0.175428	0.293574	-1.41875
228960	Stx16	ENSMUSG00000027522	0.10797	0.175458	0.293574	1.41864
72284	LTO1	ENSMUSG00000031072	-0.123397	0.175478	0.293574	-1.41857
19896	Rpl10a	ENSMUSG00000037805	0.204826	0.175489	0.293574	1.41853
17160	Man2b2	ENSMUSG00000029119	0.268572	0.175521	0.293592	1.41842
72056	1810055G02Rik	ENSMUSG00000035372	0.14993	0.175574	0.293643	1.41823
19300	Abcd4	ENSMUSG00000021240	0.183728	0.175593	0.293643	1.41817
22041	Trf	ENSMUSG00000032554	-0.264041	0.176036	0.294348	-1.41663
232440	H2afj	ENSMUSG00000060032	0.280492	0.176209	0.294602	1.41603
240084	Cchcr1	ENSMUSG00000040312	-0.373532	0.176255	0.294645	-1.41587
98303	D630023F18Rik	ENSMUSG00000044816	-0.20083	0.17642	0.294885	-1.41529
244721	Zfp846	ENSMUSG00000058192	0.147394	0.176491	0.294968	1.41505
226025	Trpm3	ENSMUSG00000052387	0.223033	0.17661	0.295128	1.41463
23806	Arih1	ENSMUSG00000025234	-0.179261	0.176629	0.295128	-1.41457
633979	Ak9	ENSMUSG00000091415	0.269166	0.176718	0.295226	1.41426
235493	Fam214a	ENSMUSG00000034858	-0.114347	0.17673	0.295226	-1.41422
19228	Pth1r	ENSMUSG00000032492	0.397874	0.176756	0.295234	1.41413
71667	Tmem248	ENSMUSG00000053094	-0.0867546	0.176816	0.295299	-1.41392
99712	Cept1	ENSMUSG00000040774	-0.160553	0.176872	0.295358	-1.41373
27276	Plekhb1	ENSMUSG00000030701	-0.284384	0.177066	0.295647	-1.41306
56495	Asna1	ENSMUSG00000052456	0.220588	0.17723	0.295885	1.41249
239188	Enox1	ENSMUSG00000022012	0.103964	0.177276	0.295926	1.41233
67773	Kat8	ENSMUSG00000030801	-0.131532	0.17731	0.295947	-1.41221
56428	Mtch2	ENSMUSG00000027282	-0.0999904	0.177467	0.296174	-1.41167
17992	Ndufa4	ENSMUSG00000029632	-0.101996	0.177646	0.296438	-1.41105
110651	Rps6ka3	ENSMUSG00000031309	-0.232874	0.177791	0.296562	-1.41055
106338	Nsun3	ENSMUSG00000050312	-0.153717	0.177796	0.296562	-1.41054
21754	Tesk1	ENSMUSG00000028458	0.285402	0.177797	0.296562	1.41053
171543	Bmf	ENSMUSG00000040093	-0.20595	0.177806	0.296562	-1.4105
235682	Zfp445	ENSMUSG00000047036	-0.167637	0.177866	0.296607	-1.41029
52856	Mtg2	ENSMUSG00000039069	0.252244	0.177875	0.296607	1.41026
232947	Ppp1r37	ENSMUSG00000051403	0.343187	0.177948	0.296676	1.41001
97487	Cmtm4	ENSMUSG00000096188	-0.1442	0.177959	0.296676	-1.40997
77065	Ints7	ENSMUSG00000037461	0.124898	0.178378	0.297316	1.40853
74245	Ctbs	ENSMUSG00000028189	-0.199751	0.178386	0.297316	-1.4085
98736	1700034H15Rik	ENSMUSG00000055833	-0.277997	0.178554	0.297562	-1.40792
57808	Rpl35a	ENSMUSG00000060636	-0.140305	0.178593	0.297565	-1.40779
69179	Stimate	ENSMUSG00000006526	-0.16994	0.178599	0.297565	-1.40777
18142	Npas1	ENSMUSG00000001988	0.466226	0.178709	0.297713	1.40739
54473	Tollip	ENSMUSG00000025139	0.0686467	0.178892	0.297957	1.40676
66043	Atp5d	ENSMUSG00000003072	0.369186	0.178898	0.297957	1.40675
67097	Rps10	ENSMUSG00000052146	0.184754	0.178992	0.298078	1.40642
73836	Slc35b2	ENSMUSG00000037089	0.201539	0.179049	0.298119	1.40623
97761	Sgsm2	ENSMUSG00000038351	0.230819	0.179059	0.298119	1.40619
21812	Tgfbr1	ENSMUSG00000007613	0.17974	0.179128	0.298198	1.40595
234825	Klhdc4	ENSMUSG00000040263	0.198617	0.17928	0.298416	1.40543
18201	Nsmaf	ENSMUSG00000028245	-0.0846767	0.179376	0.29854	-1.40511
545389	Cep170	ENSMUSG00000057335	-0.236801	0.179528	0.298722	-1.40459
102954	Nudt10	ENSMUSG00000073293	-0.10079	0.179528	0.298722	-1.40458
14790	Grcc10	ENSMUSG00000072772	0.37504	0.17961	0.298813	1.40431
71860	Cfap52	ENSMUSG00000020904	0.178524	0.179626	0.298813	1.40425
18763	Pkd1	ENSMUSG00000032855	0.204109	0.179653	0.298813	1.40416
217588	Mbip	ENSMUSG00000021028	-0.137636	0.179668	0.298813	-1.40411
229211	Acad9	ENSMUSG00000027710	-0.107034	0.179784	0.298931	-1.40371
67279	Med31	ENSMUSG00000020801	-0.143659	0.179789	0.298931	-1.40369
668880	Stard9	ENSMUSG00000033705	-0.2038	0.179812	0.298931	-1.40362
14537	Gcnt1	ENSMUSG00000038843	0.370443	0.179825	0.298931	1.40357
224344	Rbm11	ENSMUSG00000032940	0.221944	0.179935	0.299078	1.4032
270627	Taf1	ENSMUSG00000031314	-0.191759	0.180052	0.299237	-1.4028
53356	Eif3g	ENSMUSG00000070319	0.1378	0.180117	0.29931	1.40257
20438	Siah1b	ENSMUSG00000040749	0.160828	0.180177	0.299373	1.40237
66251	Arfgap3	ENSMUSG00000054277	0.16525	0.180244	0.299449	1.40214
11504	Adamts1	ENSMUSG00000022893	0.348207	0.180304	0.299477	1.40194
236643	Sytl5	ENSMUSG00000054453	-0.580256	0.180322	0.299477	-1.40187
15258	Hipk2	ENSMUSG00000061436	-0.232709	0.180325	0.299477	-1.40186
56491	Vapb	ENSMUSG00000054455	0.105748	0.180408	0.29958	1.40158
16653	Kras	ENSMUSG00000030265	-0.158723	0.180457	0.299625	-1.40141
15931	Ids	ENSMUSG00000035847	0.147555	0.180558	0.299735	1.40107
57429	Sult5a1	ENSMUSG00000000739	-0.398536	0.180566	0.299735	-1.40104
227099	Pms1	ENSMUSG00000026098	-0.213457	0.180596	0.299749	-1.40094
13405	Dmd	ENSMUSG00000045103	-0.15607	0.180928	0.300265	-1.39981
71063	Zfp597	ENSMUSG00000039789	-0.155656	0.181201	0.300681	-1.39889
50721	Sirt6	ENSMUSG00000034748	0.293678	0.181241	0.300712	1.39875
72330	Klhl40	ENSMUSG00000074001	-0.294329	0.181295	0.300766	-1.39856
104806	Fancm	ENSMUSG00000055884	-0.167876	0.181332	0.300792	-1.39844
22402	Ccn4	ENSMUSG00000005124	-0.253239	0.18146	0.300968	-1.39801
245020	Slc35g2	ENSMUSG00000070287	-0.24661	0.181551	0.301083	-1.3977
66375	Dhrs7	ENSMUSG00000021094	-0.126728	0.181584	0.301092	-1.39758
66355	Gmpr	ENSMUSG00000000253	0.160612	0.181599	0.301092	1.39753
20668	Sox13	ENSMUSG00000070643	0.386078	0.181673	0.301179	1.39728
319181	H2bc8	ENSMUSG00000058385	-0.246859	0.181725	0.301229	-1.39711
75956	Srrm2	ENSMUSG00000039218	0.164185	0.181781	0.301287	1.39692
29813	Zfp385a	ENSMUSG00000000552	0.344759	0.18211	0.301796	1.3958
242259	Slc44a5	ENSMUSG00000028360	0.143343	0.182276	0.302035	1.39524
22631	Ywhaz	ENSMUSG00000022285	0.121512	0.182321	0.302074	1.39509
208922	Cpeb3	ENSMUSG00000039652	0.133457	0.182687	0.302645	1.39385
67306	Zc2hc1a	ENSMUSG00000043542	0.135016	0.182729	0.302679	1.39371
100038514	Gm11837	ENSMUSG00000086587	-0.311445	0.182902	0.302918	-1.39313
56795	Arl10	ENSMUSG00000025870	0.318343	0.182917	0.302918	1.39308
98732	Rab3gap2	ENSMUSG00000039318	-0.165494	0.183116	0.303211	-1.39241
59015	Nup160	ENSMUSG00000051329	-0.194857	0.183172	0.303251	-1.39222
74354	Lrguk	ENSMUSG00000056215	-0.283315	0.183184	0.303251	-1.39218
12370	Casp8	ENSMUSG00000026029	-0.272931	0.183289	0.30339	-1.39183
66254	Dimt1	ENSMUSG00000021692	0.110016	0.18335	0.303454	1.39162
193742	Abhd16a	ENSMUSG00000007036	0.303625	0.183434	0.303558	1.39134
229898	Gbp5	ENSMUSG00000105504	-0.535462	0.183725	0.303937	-1.39036
208177	Phldb2	ENSMUSG00000033149	-0.199091	0.183727	0.303937	-1.39036
20422	Sem1	ENSMUSG00000042541	0.113459	0.183728	0.303937	1.39035
17722	ND6	ENSMUSG00000064368	-0.341383	0.183759	0.303951	-1.39025
74383	Ubap2l	ENSMUSG00000042520	0.0911937	0.183836	0.304044	1.38999
384214	Ephx4	ENSMUSG00000033805	0.145091	0.184123	0.304422	1.38903
70701	Nipal1	ENSMUSG00000067219	-0.429072	0.18413	0.304422	-1.389
67071	Rps6ka6	ENSMUSG00000025665	-0.57899	0.184309	0.304682	-1.3884
109246	Tspan9	ENSMUSG00000030352	0.203085	0.184354	0.304719	1.38825
12866	Cox7a2	ENSMUSG00000032330	-0.116051	0.184393	0.304748	-1.38812
18972	Pold2	ENSMUSG00000020471	0.270413	0.184554	0.304978	1.38758
73467	1700066M21Rik	ENSMUSG00000038323	-0.16207	0.184912	0.305534	-1.38639
108098	Med21	ENSMUSG00000030291	-0.130797	0.184951	0.305562	-1.38626
17156	Man1a2	ENSMUSG00000008763	0.151992	0.185002	0.30561	1.38609
13481	Dpm2	ENSMUSG00000026810	0.185536	0.185298	0.306062	1.3851
327951	Cyb5d1	ENSMUSG00000044795	-0.124455	0.185423	0.306234	-1.38468
216739	Acsl6	ENSMUSG00000020333	0.114235	0.185476	0.306285	1.3845
107045	Lars	ENSMUSG00000024493	0.122728	0.185504	0.306294	1.38441
59032	Ppp2r3c	ENSMUSG00000021022	-0.102622	0.185576	0.306377	-1.38417
67945	Rpl41	ENSMUSG00000093674	0.338758	0.18578	0.306678	1.38349
71458	Bcor	ENSMUSG00000040363	0.114105	0.185806	0.306684	1.38341
19361	Rad51	ENSMUSG00000027323	-0.182823	0.185871	0.306722	-1.38319
217695	Zfyve1	ENSMUSG00000042628	-0.134192	0.185873	0.306722	-1.38318
17472	Gbp4	ENSMUSG00000079363	-0.413631	0.185985	0.30687	-1.38281
70544	Tmem242	ENSMUSG00000004945	-0.127778	0.186168	0.307092	-1.3822
213827	Arcn1	ENSMUSG00000032096	-0.13175	0.186182	0.307092	-1.38216
12609	Cebpd	ENSMUSG00000071637	0.239401	0.186185	0.307092	1.38215
72522	Atxn7l2	ENSMUSG00000048997	0.281183	0.18625	0.307162	1.38193
24109	Ubl3	ENSMUSG00000001687	-0.0781072	0.186301	0.307187	-1.38176
102920	Cenpi	ENSMUSG00000031262	-0.288316	0.186309	0.307187	-1.38174
234839	Piezo1	ENSMUSG00000014444	0.333134	0.186336	0.307197	1.38164
231207	Cpeb2	ENSMUSG00000039782	0.17205	0.18639	0.307249	1.38147
18415	Hspa4l	ENSMUSG00000025757	-0.204929	0.186519	0.307417	-1.38104
22329	Vcam1	ENSMUSG00000027962	-0.166308	0.186536	0.307417	-1.38098
237178	Ppef1	ENSMUSG00000062168	-0.245576	0.186596	0.307443	-1.38078
74778	Rrp7a	ENSMUSG00000018040	0.172577	0.186647	0.307482	1.38061
109731	Maob	ENSMUSG00000040147	0.212659	0.186664	0.307482	1.38056
67457	Frmd8	ENSMUSG00000024816	-0.156463	0.186735	0.307563	-1.38032
17476	Mpeg1	ENSMUSG00000046805	-0.281249	0.186853	0.307669	-1.37993
223267	Ggact	ENSMUSG00000041625	-0.172715	0.186858	0.307669	-1.37992
234699	Edc4	ENSMUSG00000036270	0.140237	0.186865	0.307669	1.37989
68558	Ankra2	ENSMUSG00000021661	0.117203	0.18702	0.307888	1.37938
216157	Tmem259	ENSMUSG00000013858	0.306348	0.187078	0.307946	1.37919
245877	Map7d1	ENSMUSG00000028849	0.145377	0.187348	0.308354	1.3783
446101	Xrra1	ENSMUSG00000035211	-0.306455	0.187457	0.308498	-1.37793
22068	Trpc6	ENSMUSG00000031997	-0.711259	0.187576	0.308658	-1.37754
50791	Magi2	ENSMUSG00000040003	0.162007	0.18766	0.308759	1.37726
239706	Mettl22	ENSMUSG00000039345	0.281246	0.187682	0.308759	1.37719
14182	Fgfr1	ENSMUSG00000031565	-0.14025	0.187751	0.308837	-1.37696
81600	Chia1	ENSMUSG00000062778	0.216676	0.187802	0.308884	1.37679
208211	Alg1	ENSMUSG00000039427	0.269192	0.18795	0.309091	1.37631
22704	Zfp46	ENSMUSG00000051351	0.14421	0.188017	0.309165	1.37609
67713	Dnajc19	ENSMUSG00000027679	-0.157007	0.18805	0.309182	-1.37598
30934	Tor1b	ENSMUSG00000026848	0.0940753	0.18815	0.30931	1.37565
11740	Slc25a5	ENSMUSG00000016319	-0.111313	0.188263	0.30944	-1.37527
19732	Rgl2	ENSMUSG00000041354	0.348131	0.188289	0.30944	1.37519
234594	Cnot1	ENSMUSG00000036550	-0.150343	0.188295	0.30944	-1.37517
68705	Gtf2f2	ENSMUSG00000067995	0.102395	0.188525	0.309781	1.37441
224938	Pja2	ENSMUSG00000024083	0.122831	0.188594	0.309858	1.37419
67959	Puf60	ENSMUSG00000002524	0.185582	0.18866	0.30993	1.37397
75906	Fam184a	ENSMUSG00000019856	0.158449	0.188695	0.309947	1.37386
117160	Ttyh2	ENSMUSG00000034714	0.177965	0.188714	0.309947	1.37379
12428	Ccna2	ENSMUSG00000027715	0.296164	0.188742	0.309956	1.3737
12461	Cct2	ENSMUSG00000034024	0.0697109	0.188903	0.310183	1.37317
19366	Rad54l	ENSMUSG00000028702	-0.266203	0.188936	0.310201	-1.37307
268566	Gphn	ENSMUSG00000047454	0.125253	0.189	0.31027	1.37285
227522	Rpp38	ENSMUSG00000049950	-0.126074	0.18909	0.310382	-1.37256
19933	Rpl21	ENSMUSG00000041453	-0.0989516	0.189149	0.310417	-1.37236
74098	Czib	ENSMUSG00000028608	-0.110022	0.189159	0.310417	-1.37233
27277	Golga5	ENSMUSG00000021192	-0.0866475	0.189178	0.310417	-1.37227
73247	Mrgbp	ENSMUSG00000027569	-0.166719	0.189212	0.310436	-1.37216
54137	Acrbp	ENSMUSG00000072770	-0.297121	0.189421	0.310732	-1.37147
319481	Wdr59	ENSMUSG00000031959	-0.0828881	0.189446	0.310732	-1.37139
53861	Zranb2	ENSMUSG00000028180	-0.157647	0.189459	0.310732	-1.37135
66491	Polr2l	ENSMUSG00000038489	0.376862	0.189527	0.310807	1.37113
22218	Sumo1	ENSMUSG00000026021	-0.102427	0.189607	0.310901	-1.37087
320080	Zbtb39	ENSMUSG00000044617	-0.0946222	0.189696	0.311011	-1.37057
17718	ND3	ENSMUSG00000064360	-0.29217	0.189737	0.311041	-1.37044
15505	Hsph1	ENSMUSG00000029657	0.2321	0.189775	0.311041	1.37032
270201	Klhl18	ENSMUSG00000054792	0.132355	0.189781	0.311041	1.37029
84035	Kremen1	ENSMUSG00000020393	-0.126697	0.189816	0.311061	-1.37018
67864	Yipf4	ENSMUSG00000024072	-0.123605	0.190013	0.311347	-1.36954
76608	Hectd3	ENSMUSG00000046861	0.137253	0.190127	0.311498	1.36917
192651	Zfp286	ENSMUSG00000047342	-0.111911	0.190322	0.311773	-1.36853
108911	Rcc2	ENSMUSG00000040945	0.293809	0.19034	0.311773	1.36847
100034363	Tmsb15b2	ENSMUSG00000089996	-0.165138	0.190401	0.311837	-1.36827
67988	Tmx3	ENSMUSG00000024614	-0.199952	0.190561	0.312063	-1.36775
214240	Disp2	ENSMUSG00000040035	0.142096	0.190653	0.312148	1.36745
19139	Prps1	ENSMUSG00000031432	0.0848505	0.190658	0.312148	1.36743
67705	1810058I24Rik	ENSMUSG00000073155	0.185745	0.190784	0.312258	1.36702
27041	G3bp1	ENSMUSG00000018583	0.0641838	0.190795	0.312258	1.36699
246221	Mpst	ENSMUSG00000071711	0.298358	0.190807	0.312258	1.36695
70396	Asnsd1	ENSMUSG00000026095	-0.121696	0.190815	0.312258	-1.36692
12389	Cav1	ENSMUSG00000007655	0.356366	0.190927	0.312393	1.36656
59057	Zfp24	ENSMUSG00000051469	-0.149986	0.190942	0.312393	-1.36651
20652	Soat1	ENSMUSG00000026600	-0.209293	0.190968	0.312396	-1.36642
22276	Uros	ENSMUSG00000030979	0.159935	0.191003	0.312396	1.36631
68015	Trap1	ENSMUSG00000005981	-0.0983643	0.191016	0.312396	-1.36627
226591	Tiprl	ENSMUSG00000040843	-0.121194	0.191033	0.312396	-1.36621
106794	Dhx57	ENSMUSG00000035051	0.0983538	0.191092	0.312457	1.36602
98766	Ubac1	ENSMUSG00000036352	0.130268	0.191302	0.312763	1.36534
448850	Znhit3	ENSMUSG00000020526	0.149691	0.191349	0.312803	1.36518
170756	Slc8b1	ENSMUSG00000032754	-0.261067	0.191378	0.31281	-1.36509
98386	Lbr	ENSMUSG00000004880	0.124006	0.191398	0.31281	1.36502
19988	Rpl6	ENSMUSG00000029614	0.127057	0.191516	0.312966	1.36464
54611	Pde3a	ENSMUSG00000041741	0.2357	0.191538	0.312966	1.36457
74337	Palm3	ENSMUSG00000047986	0.241893	0.191588	0.31301	1.36441
76375	Det1	ENSMUSG00000030610	-0.229157	0.191641	0.313043	-1.36424
67333	Stk35	ENSMUSG00000037885	0.103071	0.191666	0.313043	1.36416
54725	Cadm1	ENSMUSG00000032076	0.107831	0.191675	0.313043	1.36413
68794	Flnc	ENSMUSG00000068699	0.459504	0.191697	0.313043	1.36405
13389	Dll3	ENSMUSG00000003436	0.387229	0.191756	0.313102	1.36386
73610	Zfp433	ENSMUSG00000096795	-0.203943	0.191794	0.313122	-1.36374
244713	Zfp317	ENSMUSG00000057551	-0.1446	0.191813	0.313122	-1.36368
209334	Gen1	ENSMUSG00000051235	0.221139	0.191925	0.313217	1.36332
26431	Git2	ENSMUSG00000041890	0.148951	0.191932	0.313217	1.36329
71141	4933407L21Rik	ENSMUSG00000026224	0.336406	0.191949	0.313217	1.36324
192176	Flna	ENSMUSG00000031328	-0.147964	0.19197	0.313217	-1.36317
26396	Map2k2	ENSMUSG00000035027	0.411833	0.191983	0.313217	1.36313
100047123	Gm15743	ENSMUSG00000086645	0.347783	0.192063	0.31331	1.36287
77889	Lbh	ENSMUSG00000024063	-0.185798	0.192096	0.313328	-1.36276
225887	Ndufs8	ENSMUSG00000059734	0.307761	0.192135	0.313355	1.36263
100039968	Tmem35b	ENSMUSG00000070737	-0.175761	0.19218	0.313392	-1.36249
30794	Pdlim4	ENSMUSG00000020388	0.291609	0.192251	0.313471	1.36226
66124	Josd2	ENSMUSG00000038695	0.579997	0.192287	0.313493	1.36214
27096	Trappc3	ENSMUSG00000028847	-0.101405	0.192333	0.313531	-1.36199
233335	Synm	ENSMUSG00000030554	0.134642	0.192391	0.313589	1.36181
23885	Gmcl1	ENSMUSG00000001157	-0.127636	0.192508	0.313731	-1.36143
16416	Itgb3	ENSMUSG00000020689	-0.392636	0.192523	0.313731	-1.36138
74453	Cfap53	ENSMUSG00000035394	0.347077	0.192604	0.313827	1.36112
20409	Ostf1	ENSMUSG00000024725	-0.135323	0.192732	0.313999	-1.3607
237412	Gm4924	ENSMUSG00000073427	-0.174698	0.192844	0.314144	-1.36034
67420	Far1	ENSMUSG00000030759	-0.187401	0.192959	0.314294	-1.35997
13610	S1pr3	ENSMUSG00000067586	-0.271829	0.193109	0.314496	-1.35949
19899	Rpl18	ENSMUSG00000059070	0.338553	0.19314	0.314496	1.35939
246103	Atxn7	ENSMUSG00000021738	-0.139095	0.19315	0.314496	-1.35935
78891	Scyl1	ENSMUSG00000024941	0.262975	0.193195	0.314533	1.35921
212541	Rho	ENSMUSG00000030324	-0.322437	0.193305	0.314656	-1.35886
74386	Rmi1	ENSMUSG00000035367	-0.148324	0.193328	0.314656	-1.35878
12238	Commd3	ENSMUSG00000051154	-0.0850028	0.193338	0.314656	-1.35875
227334	Usp40	ENSMUSG00000005501	-0.10917	0.193444	0.314791	-1.35841
27401	Skp2	ENSMUSG00000054115	-0.191143	0.193588	0.314988	-1.35795
69029	Smdt1	ENSMUSG00000022452	0.198438	0.193632	0.315024	1.3578
18389	Oprl1	ENSMUSG00000027584	0.302058	0.193829	0.315308	1.35717
22630	Ywhaq	ENSMUSG00000076432	0.11671	0.193875	0.315329	1.35702
21968	Tom1	ENSMUSG00000042870	0.222998	0.193887	0.315329	1.35698
434756	Akap14	ENSMUSG00000036551	0.498029	0.193963	0.315415	1.35674
73162	Otud3	ENSMUSG00000041161	0.259679	0.194042	0.315497	1.35649
237107	Gnl3l	ENSMUSG00000025266	0.126801	0.194058	0.315497	1.35643
230967	Cep104	ENSMUSG00000039523	-0.0863162	0.194101	0.31553	-1.35629
94221	Gopc	ENSMUSG00000019861	0.136495	0.194125	0.315533	1.35622
71876	Cenpu	ENSMUSG00000031629	0.247633	0.19439	0.315912	1.35537
60345	Nrip2	ENSMUSG00000001520	0.250712	0.194404	0.315912	1.35532
23950	Dnajb6	ENSMUSG00000029131	0.113709	0.194451	0.315952	1.35517
433323	Sgpp2	ENSMUSG00000032908	-0.740184	0.194499	0.315993	-1.35502
51793	Ddah2	ENSMUSG00000007039	0.327129	0.194627	0.316165	1.35461
319149	H3c4	ENSMUSG00000099583	-0.43111	0.195033	0.316788	-1.35331
75565	Sgf29	ENSMUSG00000030714	0.258278	0.195153	0.316945	1.35292
12448	Ccne2	ENSMUSG00000028212	-0.235099	0.195269	0.317097	-1.35255
436062	Fam92b	ENSMUSG00000042269	0.500523	0.19543	0.317321	1.35204
68524	Wipf2	ENSMUSG00000038013	0.091478	0.195497	0.317392	1.35183
229517	Slc25a44	ENSMUSG00000050144	0.121327	0.195534	0.317416	1.35171
75901	Dcp1a	ENSMUSG00000021962	-0.109817	0.195628	0.317531	-1.35141
29817	Igfbp7	ENSMUSG00000036256	-0.339148	0.195716	0.317638	-1.35112
384198	Fam47e	ENSMUSG00000057068	0.307536	0.195748	0.317654	1.35102
215351	Senp6	ENSMUSG00000034252	-0.128675	0.195932	0.317914	-1.35044
66915	Cops9	ENSMUSG00000073616	0.176648	0.196374	0.318594	1.34903
27681	Snf8	ENSMUSG00000006058	0.0843091	0.196493	0.318751	1.34865
52530	Nhp2	ENSMUSG00000001056	0.203213	0.196519	0.318757	1.34857
330301	Zfp786	ENSMUSG00000051499	-0.15587	0.196668	0.318961	-1.34809
21969	Top1	ENSMUSG00000070544	-0.202684	0.196743	0.319045	-1.34786
67973	Mphosph10	ENSMUSG00000030521	-0.20007	0.196871	0.319195	-1.34745
243274	Tmem132d	ENSMUSG00000034310	0.152833	0.196881	0.319195	1.34742
106025	Sharpin	ENSMUSG00000022552	0.195773	0.196913	0.31921	1.34732
67923	Eloc	ENSMUSG00000079658	0.0954817	0.196971	0.319247	1.34713
76308	Rab1b	ENSMUSG00000024870	0.204898	0.196982	0.319247	1.3471
208898	Unc13c	ENSMUSG00000062151	0.320746	0.197145	0.319474	1.34658
66368	Rtca	ENSMUSG00000000339	-0.10792	0.197231	0.319578	-1.34631
11807	Apoa2	ENSMUSG00000005681	-0.364837	0.197269	0.319601	-1.34619
11920	Atm	ENSMUSG00000034218	-0.22727	0.197545	0.319992	-1.34531
12970	Crygs	ENSMUSG00000033501	-0.543865	0.197556	0.319992	-1.34528
84113	Ptov1	ENSMUSG00000038502	0.426882	0.19771	0.320172	1.34479
52513	Ddx56	ENSMUSG00000004393	-0.119063	0.197713	0.320172	-1.34478
21427	Vps72	ENSMUSG00000008958	0.252831	0.198012	0.320619	1.34384
233887	Zfp553	ENSMUSG00000045598	-0.126619	0.198143	0.32074	-1.34342
20218	Khdrbs1	ENSMUSG00000028790	-0.10046	0.19815	0.32074	-1.3434
11877	Arvcf	ENSMUSG00000000325	0.221334	0.198155	0.32074	1.34338
217198	Plekhh3	ENSMUSG00000035172	0.43426	0.198188	0.320755	1.34328
74760	Rab3il1	ENSMUSG00000024663	-0.45633	0.198227	0.320782	-1.34315
171095	Il17rc	ENSMUSG00000030281	-0.305867	0.19828	0.32083	-1.34299
66625	Pnisr	ENSMUSG00000028248	-0.132716	0.198349	0.320904	-1.34277
26451	Rpl27a	ENSMUSG00000046364	0.106445	0.19855	0.321192	1.34214
13138	Dag1	ENSMUSG00000039952	0.179883	0.198587	0.321215	1.34202
381673	A330070K13Rik	ENSMUSG00000052014	0.471434	0.198657	0.321291	1.3418
71200	Dydc2	ENSMUSG00000021791	-0.352545	0.198687	0.321301	-1.3417
75420	Secisbp2	ENSMUSG00000035139	-0.126298	0.198709	0.321301	-1.34164
101185	Pot1a	ENSMUSG00000029676	-0.148481	0.198868	0.321443	-1.34114
217700	Acot6	ENSMUSG00000043487	0.134226	0.19888	0.321443	1.3411
216292	Mettl25	ENSMUSG00000036009	-0.110549	0.19888	0.321443	-1.3411
242377	Pm20d2	ENSMUSG00000054659	-0.143216	0.198889	0.321443	-1.34107
20017	Polr1b	ENSMUSG00000027395	-0.133843	0.199005	0.321593	-1.3407
70796	Zdhhc1	ENSMUSG00000039199	0.204356	0.199399	0.322159	1.33946
72392	Tmem175	ENSMUSG00000013495	0.148943	0.199401	0.322159	1.33946
93873	Pcdhb2	ENSMUSG00000051599	0.196497	0.199449	0.322199	1.33931
68572	Mrpl58	ENSMUSG00000018858	-0.101304	0.199478	0.322209	-1.33922
105522	Ankrd28	ENSMUSG00000014496	-0.207365	0.199602	0.322372	-1.33883
69804	Tmem147	ENSMUSG00000006315	-0.115851	0.199733	0.322545	-1.33842
70882	Armc3	ENSMUSG00000037683	-0.182122	0.200063	0.323042	-1.33738
107746	Rapgef1	ENSMUSG00000039844	0.122192	0.200168	0.323173	1.33705
11810	Apobec1	ENSMUSG00000040613	-0.202118	0.200239	0.323251	-1.33683
14536	Nr6a1	ENSMUSG00000063972	-0.173336	0.200373	0.323405	-1.33641
67834	Idh3a	ENSMUSG00000032279	0.0703234	0.200381	0.323405	1.33638
380608	Tagap1	ENSMUSG00000052031	-0.159146	0.200615	0.323745	-1.33565
20926	Supt6	ENSMUSG00000002052	0.0971336	0.200666	0.323786	1.33549
53331	Stx7	ENSMUSG00000019998	0.0879692	0.200686	0.323786	1.33543
246709	Rgs13	ENSMUSG00000051079	0.34209	0.200884	0.324068	1.33481
232223	Txnrd3	ENSMUSG00000000811	-0.124349	0.201017	0.324245	-1.33439
23989	Med24	ENSMUSG00000017210	0.213185	0.201051	0.324262	1.33429
216019	Hkdc1	ENSMUSG00000020080	0.411192	0.201173	0.324422	1.33391
76846	Rps9	ENSMUSG00000006333	0.335422	0.201359	0.324685	1.33333
76282	Gpt	ENSMUSG00000022546	0.350358	0.201427	0.324756	1.33312
233060	Zfp382	ENSMUSG00000074220	-0.228089	0.201632	0.325049	-1.33248
11639	Ak4	ENSMUSG00000028527	-0.0755745	0.201773	0.325239	-1.33204
20540	Slc7a7	ENSMUSG00000000958	-0.241842	0.201843	0.32527	-1.33182
227290	Aamp	ENSMUSG00000006299	0.330439	0.20186	0.32527	1.33177
12053	Bcl6	ENSMUSG00000022508	0.102894	0.201895	0.32527	1.33166
272359	Irf2bp1	ENSMUSG00000044030	0.196933	0.201907	0.32527	1.33162
66307	Isoc1	ENSMUSG00000024601	0.143669	0.201909	0.32527	1.33162
18676	Phf2	ENSMUSG00000038025	0.146215	0.201941	0.325284	1.33152
21335	Tacc3	ENSMUSG00000037313	-0.117527	0.201989	0.325324	-1.33137
107607	Nod1	ENSMUSG00000038058	-0.156136	0.20206	0.325402	-1.33114
18991	Pou3f1	ENSMUSG00000090125	0.389787	0.202097	0.325424	1.33103
105689	Mycbp2	ENSMUSG00000033004	0.181848	0.202203	0.325532	1.3307
18124	Nr4a3	ENSMUSG00000028341	0.313497	0.202212	0.325532	1.33067
78373	Nudt17	ENSMUSG00000028100	-0.200991	0.202241	0.325532	-1.33058
229317	Eif2a	ENSMUSG00000027810	-0.136757	0.202258	0.325532	-1.33053
66273	Aamdc	ENSMUSG00000035642	0.140158	0.202381	0.325693	1.33015
110784	Nr3c2	ENSMUSG00000031618	0.152543	0.20244	0.325748	1.32996
79565	Mettl27	ENSMUSG00000040557	0.20173	0.202462	0.325748	1.3299
58240	Hs1bp3	ENSMUSG00000020605	-0.203015	0.202486	0.32575	-1.32982
232943	Klc3	ENSMUSG00000040714	0.482154	0.202547	0.325811	1.32963
208228	Mob3a	ENSMUSG00000003348	0.134982	0.202627	0.325901	1.32938
17991	Ndufa2	ENSMUSG00000014294	0.303531	0.202994	0.326454	1.32825
71751	Map3k13	ENSMUSG00000033618	0.173588	0.203051	0.326509	1.32807
60510	Syt9	ENSMUSG00000062542	0.204397	0.203303	0.326876	1.32729
244579	Tox3	ENSMUSG00000043668	-0.222518	0.203377	0.326957	-1.32706
22065	Trpc3	ENSMUSG00000027716	-0.274733	0.203423	0.326994	-1.32692
16370	Irs4	ENSMUSG00000054667	-0.625038	0.203485	0.327046	-1.32673
20088	Rps24	ENSMUSG00000025290	-0.128034	0.203502	0.327046	-1.32667
72503	2610507B11Rik	ENSMUSG00000010277	-0.0865687	0.203625	0.327205	-1.32629
68942	Chmp2b	ENSMUSG00000004843	-0.167678	0.203677	0.32725	-1.32613
75472	Cfap126	ENSMUSG00000026649	-0.138747	0.203943	0.327641	-1.32531
24128	Xrn2	ENSMUSG00000027433	-0.124411	0.204061	0.327793	-1.32495
231637	Ssh1	ENSMUSG00000042121	-0.0906468	0.204142	0.327884	-1.3247
19981	Rpl37a	ENSMUSG00000046330	0.253764	0.204213	0.327954	1.32448
21778	Tex9	ENSMUSG00000090626	-0.147003	0.204232	0.327954	-1.32442
338371	Endov	ENSMUSG00000039850	0.207376	0.20428	0.327993	1.32427
70292	Afap1	ENSMUSG00000029094	0.144849	0.204306	0.327997	1.32419
105083	Pelo	ENSMUSG00000042275	0.212484	0.204354	0.32801	1.32404
113868	Acaa1a	ENSMUSG00000036138	0.248688	0.204361	0.32801	1.32402
328971	Spink10	ENSMUSG00000044176	-0.326662	0.204443	0.328094	-1.32377
66199	Commd4	ENSMUSG00000032299	0.236666	0.204465	0.328094	1.3237
67067	Romo1	ENSMUSG00000067847	0.391573	0.204483	0.328094	1.32365
72542	Pgam5	ENSMUSG00000029500	0.078809	0.204552	0.328166	1.32343
19363	Rad51b	ENSMUSG00000059060	-0.272192	0.204603	0.328211	-1.32328
269023	Zfp608	ENSMUSG00000052713	0.135961	0.204803	0.328438	1.32266
16431	Itm2a	ENSMUSG00000031239	-0.382929	0.204815	0.328438	-1.32262
269614	Pank4	ENSMUSG00000029056	0.17066	0.204906	0.328517	1.32234
56470	Rgs19	ENSMUSG00000002458	0.119478	0.204912	0.328517	1.32233
77591	Ddx10	ENSMUSG00000053289	-0.201136	0.204988	0.328568	-1.32209
72634	Tdrkh	ENSMUSG00000041912	0.131784	0.204991	0.328568	1.32208
13858	Eps15	ENSMUSG00000028552	0.143158	0.205097	0.328702	1.32176
66352	Blzf1	ENSMUSG00000026577	-0.132855	0.205167	0.328775	-1.32154
26403	Map3k11	ENSMUSG00000004054	0.287205	0.205293	0.32894	1.32116
56017	Slc2a8	ENSMUSG00000026791	0.308512	0.205358	0.329006	1.32096
66047	Mrpl54	ENSMUSG00000034932	0.221516	0.205433	0.329061	1.32073
276852	D11Wsu47e	ENSMUSG00000041623	-0.141819	0.20544	0.329061	-1.32071
104086	Cyp27a1	ENSMUSG00000026170	0.386581	0.205651	0.329341	1.32006
67078	Pgp	ENSMUSG00000043445	0.130021	0.205681	0.329341	1.31997
19283	Ptprz1	ENSMUSG00000068748	-0.223156	0.205685	0.329341	-1.31995
234371	Tmem161a	ENSMUSG00000002342	0.120248	0.205735	0.329383	1.3198
71738	Mamdc2	ENSMUSG00000033207	-0.183653	0.205771	0.329403	-1.31969
50880	Scly	ENSMUSG00000026307	0.219333	0.205935	0.329628	1.31919
14260	Fmn1	ENSMUSG00000044042	0.249538	0.20603	0.329742	1.3189
108657	Rnpepl1	ENSMUSG00000026269	0.290545	0.206376	0.330234	1.31784
66196	Myo19	ENSMUSG00000020527	0.120616	0.206397	0.330234	1.31777
192292	Nrbp1	ENSMUSG00000029148	-0.0795387	0.206426	0.330234	-1.31768
12822	Col18a1	ENSMUSG00000001435	0.598568	0.206441	0.330234	1.31764
16558	Kif16b	ENSMUSG00000038844	-0.0914911	0.206455	0.330234	-1.3176
21762	Psmd2	ENSMUSG00000006998	-0.0663261	0.206486	0.330235	-1.3175
13063	Cycs	ENSMUSG00000063694	-0.123565	0.206503	0.330235	-1.31745
244421	Lonrf1	ENSMUSG00000039633	0.164926	0.206575	0.330312	1.31723
77629	Sphkap	ENSMUSG00000026163	0.14104	0.206656	0.330394	1.31698
545261	Bvht	ENSMUSG00000098098	0.457878	0.206687	0.330394	1.31689
320534	Tmem104	ENSMUSG00000045980	0.239144	0.206715	0.330394	1.3168
234779	Plcg2	ENSMUSG00000034330	0.281991	0.206721	0.330394	1.31678
55948	Sfn	ENSMUSG00000047281	0.45084	0.206992	0.330752	1.31596
192652	Wdr81	ENSMUSG00000045374	0.2735	0.207103	0.330859	1.31562
72386	2610035D17Rik	ENSMUSG00000087259	-0.141789	0.207124	0.330859	-1.31555
74343	Crtc2	ENSMUSG00000027936	-0.155098	0.20713	0.330859	-1.31553
78412	Cyren	ENSMUSG00000046806	0.232085	0.207162	0.330872	1.31544
230761	Zfp362	ENSMUSG00000028799	0.284109	0.207354	0.331141	1.31485
20346	Sema3a	ENSMUSG00000028883	-0.205912	0.207389	0.331158	-1.31475
214498	Cdc73	ENSMUSG00000026361	-0.179615	0.207688	0.331552	-1.31383
18191	Nrxn3	ENSMUSG00000066392	0.185651	0.207695	0.331552	1.31381
209692	Dhtkd1	ENSMUSG00000025815	-0.159116	0.207707	0.331552	-1.31378
320429	Trank1	ENSMUSG00000062296	-0.215	0.207845	0.331736	-1.31336
81000	Rad54l2	ENSMUSG00000040661	-0.152895	0.208109	0.332079	-1.31256
18205	Ntf3	ENSMUSG00000049107	0.351472	0.208116	0.332079	1.31253
16648	Kpna3	ENSMUSG00000021929	-0.149627	0.208132	0.332079	-1.31249
320460	Vwc2l	ENSMUSG00000045648	0.359456	0.208207	0.332152	1.31226
30840	Fbxl6	ENSMUSG00000022559	0.332262	0.208225	0.332152	1.3122
232946	Bloc1s3	ENSMUSG00000057667	-0.114953	0.208313	0.332255	-1.31194
338355	Fkbp15	ENSMUSG00000066151	0.0730579	0.208402	0.332344	1.31167
16576	Kif7	ENSMUSG00000050382	0.260554	0.208416	0.332344	1.31162
211612	Ptchd1	ENSMUSG00000041552	-0.45146	0.208526	0.332481	-1.31129
239857	Cadm2	ENSMUSG00000064115	0.208382	0.208577	0.332523	1.31114
18221	Nudc	ENSMUSG00000028851	0.118072	0.208679	0.332649	1.31083
11990	Atrn	ENSMUSG00000027312	-0.119699	0.208775	0.332736	-1.31054
78913	Ltn1	ENSMUSG00000052299	-0.138939	0.208782	0.332736	-1.31052
67991	Nacc2	ENSMUSG00000026932	-0.129679	0.208846	0.332796	-1.31032
13356	Dgcr2	ENSMUSG00000003166	0.151589	0.20887	0.332796	1.31025
18391	Sigmar1	ENSMUSG00000036078	-0.126641	0.208891	0.332796	-1.31019
19248	Ptpn12	ENSMUSG00000028771	-0.140401	0.209354	0.333496	-1.30878
18475	Pafah1b2	ENSMUSG00000003131	-0.109662	0.20942	0.333564	-1.30858
319893	A230057D06Rik	ENSMUSG00000109394	-0.278481	0.209553	0.333736	-1.30818
67936	Wdr55	ENSMUSG00000042660	0.183914	0.209594	0.333738	1.30806
28193	Reep3	ENSMUSG00000019873	-0.12283	0.209601	0.333738	-1.30804
17025	Alad	ENSMUSG00000028393	0.327987	0.209668	0.333806	1.30784
329504	Lcmt2	ENSMUSG00000074890	0.130793	0.209805	0.333986	1.30742
207214	Larp4	ENSMUSG00000023025	-0.141168	0.209917	0.334127	-1.30708
99633	Adgrl2	ENSMUSG00000028184	-0.164464	0.209943	0.33413	-1.307
19822	Rnf4	ENSMUSG00000029110	-0.096966	0.209988	0.334152	-1.30687
99480	Dnttip2	ENSMUSG00000039756	-0.156022	0.210005	0.334152	-1.30682
22422	Wnt7b	ENSMUSG00000022382	0.186017	0.210153	0.334349	1.30637
106073	Mfsd5	ENSMUSG00000045665	0.201838	0.210197	0.334382	1.30624
76505	1500009C09Rik	ENSMUSG00000068099	0.1545	0.210287	0.334477	1.30597
19823	Rnf7	ENSMUSG00000051234	-0.0799608	0.210305	0.334477	-1.30591
213993	Ccdc186	ENSMUSG00000035173	-0.161341	0.210336	0.334488	-1.30582
233875	Ino80e	ENSMUSG00000030689	0.195934	0.210387	0.334532	1.30567
72722	Fam98a	ENSMUSG00000002017	-0.131484	0.210516	0.334699	-1.30528
16582	Kifc3	ENSMUSG00000031788	0.336292	0.21059	0.334778	1.30506
20688	Sp4	ENSMUSG00000025323	-0.166297	0.210735	0.33497	-1.30462
246728	Oas2	ENSMUSG00000032690	-0.342007	0.21084	0.335088	-1.3043
15160	Serpind1	ENSMUSG00000022766	-0.91613	0.210857	0.335088	-1.30425
74249	Lrrc2	ENSMUSG00000032495	-0.149642	0.211095	0.335428	-1.30354
207798	Gramd1c	ENSMUSG00000036292	-0.213267	0.211491	0.336019	-1.30235
94230	Cpsf1	ENSMUSG00000034022	0.184888	0.211602	0.336157	1.30202
238123	Cog5	ENSMUSG00000035933	-0.165893	0.21174	0.3363	-1.3016
12443	Ccnd1	ENSMUSG00000070348	-0.128086	0.211746	0.3363	-1.30159
67808	Tprgl	ENSMUSG00000029030	-0.145328	0.211764	0.3363	-1.30153
192231	Hexim1	ENSMUSG00000048878	0.219358	0.21202	0.336668	1.30076
66583	Exosc1	ENSMUSG00000034321	-0.0944156	0.212052	0.336681	-1.30067
50790	Acsl4	ENSMUSG00000031278	-0.332443	0.212147	0.336756	-1.30038
245828	Trappc1	ENSMUSG00000049299	-0.0858959	0.212324	0.336997	-1.29986
329260	Dennd1b	ENSMUSG00000056268	-0.16009	0.212404	0.337087	-1.29962
99412	Golga2	ENSMUSG00000002546	0.0827239	0.212562	0.337298	1.29915
70603	Mutyh	ENSMUSG00000028687	0.465362	0.212605	0.337304	1.29901
99311	Commd7	ENSMUSG00000056941	0.11778	0.212613	0.337304	1.29899
71902	Cand1	ENSMUSG00000020114	-0.115667	0.212729	0.337415	-1.29865
18536	Pcm1	ENSMUSG00000031592	-0.195299	0.212733	0.337415	-1.29863
22029	Traf1	ENSMUSG00000026875	0.188861	0.212756	0.337415	1.29857
231830	Micall2	ENSMUSG00000036718	0.249554	0.212841	0.337512	1.29831
75785	Klhl24	ENSMUSG00000062901	-0.151572	0.212873	0.337524	-1.29822
217265	Abca5	ENSMUSG00000018800	-0.257027	0.212935	0.337585	-1.29803
226252	Fam160b1	ENSMUSG00000033478	0.0924975	0.213316	0.338149	1.2969
110796	Tshz1	ENSMUSG00000046982	0.100913	0.213451	0.338325	1.29649
78428	Pym1	ENSMUSG00000064030	0.217711	0.213599	0.338521	1.29605
56531	Ylpm1	ENSMUSG00000021244	0.13026	0.213938	0.33902	1.29504
68795	Ubr3	ENSMUSG00000044308	-0.157345	0.213968	0.339029	-1.29496
71198	Otud1	ENSMUSG00000043415	-0.343521	0.214017	0.339069	-1.29481
18515	Pbx2	ENSMUSG00000034673	0.146905	0.214041	0.339069	1.29474
75296	Fgfr1op	ENSMUSG00000069135	-0.360907	0.21437	0.339497	-1.29376
76113	Lpo	ENSMUSG00000009356	-0.36478	0.214371	0.339497	-1.29376
232536	Mrps35	ENSMUSG00000040112	-0.110434	0.214385	0.339497	-1.29372
11702	Amd1	ENSMUSG00000075232	-0.137289	0.214456	0.339571	-1.29351
71675	0610010F05Rik	ENSMUSG00000042208	-0.138813	0.214518	0.339632	-1.29332
26379	Esrra	ENSMUSG00000024955	0.449809	0.214601	0.339724	1.29308
19347	Dennd5a	ENSMUSG00000035901	-0.0867569	0.214742	0.339908	-1.29266
12263	C2	ENSMUSG00000024371	-0.469588	0.214879	0.340086	-1.29226
72607	Usp13	ENSMUSG00000056900	0.128626	0.214966	0.340186	1.292
108062	Cstf2	ENSMUSG00000031256	-0.140113	0.21525	0.340577	-1.29116
105734	Tigd5	ENSMUSG00000103906	0.209691	0.215288	0.340577	1.29104
19155	Npepps	ENSMUSG00000001441	0.12425	0.215307	0.340577	1.29099
76808	Rpl18a	ENSMUSG00000045128	0.320981	0.21531	0.340577	1.29098
12858	Cox5a	ENSMUSG00000000088	-0.131583	0.21534	0.340585	-1.29089
233789	Smg1	ENSMUSG00000030655	-0.204236	0.215554	0.340886	-1.29026
227731	Slc25a25	ENSMUSG00000026819	0.189987	0.215663	0.340976	1.28994
140499	Ube2j2	ENSMUSG00000023286	0.0908174	0.215694	0.340976	1.28984
74204	Xpo6	ENSMUSG00000000131	-0.0809518	0.215709	0.340976	-1.2898
74370	Rptor	ENSMUSG00000025583	0.136661	0.215756	0.341011	1.28966
76829	Dok5	ENSMUSG00000027560	-0.298982	0.2158	0.341042	-1.28953
68082	Dusp19	ENSMUSG00000027001	0.129941	0.216104	0.341484	1.28864
231413	Grsf1	ENSMUSG00000044221	-0.126693	0.216272	0.341616	-1.28814
70686	Dusp16	ENSMUSG00000030203	-0.109793	0.216273	0.341616	-1.28814
21399	Tcea1	ENSMUSG00000033813	-0.115084	0.216286	0.341616	-1.2881
320091	Ano4	ENSMUSG00000035189	0.331047	0.21629	0.341616	1.28809
67561	Wdr48	ENSMUSG00000032512	-0.091402	0.216309	0.341616	-1.28803
70802	Pwwp2a	ENSMUSG00000044950	0.127942	0.216351	0.341643	1.28791
68512	Tomm5	ENSMUSG00000078713	0.141108	0.21642	0.341713	1.2877
22791	Dnajc2	ENSMUSG00000029014	-0.144344	0.216566	0.341848	-1.28727
67075	Magt1	ENSMUSG00000031232	-0.132221	0.216567	0.341848	-1.28727
72368	Borcs8	ENSMUSG00000002345	0.272808	0.216579	0.341848	1.28724
20410	Sorbs3	ENSMUSG00000022091	-0.233997	0.216956	0.342366	-1.28613
68497	Arel1	ENSMUSG00000042350	0.0972453	0.217182	0.342647	1.28546
75995	5033417F24Rik	ENSMUSG00000097251	-0.315485	0.217238	0.342695	-1.2853
219228	Pcdh17	ENSMUSG00000035566	-0.1929	0.217268	0.342703	-1.28521
243371	Lrrc61	ENSMUSG00000073096	0.13639	0.217371	0.342804	1.28491
93705	Pcdhgb8	ENSMUSG00000103081	-0.315499	0.217381	0.342804	-1.28488
14083	Ptk2	ENSMUSG00000022607	-0.0840031	0.217531	0.343002	-1.28444
20168	Rtn3	ENSMUSG00000024758	0.105448	0.217607	0.343027	1.28422
74322	Cxxc1	ENSMUSG00000024560	0.232255	0.217611	0.343027	1.2842
100504156	Fam181a	ENSMUSG00000096753	0.341365	0.21762	0.343027	1.28418
67134	Nop56	ENSMUSG00000027405	0.0966196	0.217732	0.343164	1.28385
67884	Cfap410	ENSMUSG00000020284	0.249718	0.217936	0.343426	1.28325
328274	Zfp459	ENSMUSG00000055560	-0.649425	0.217947	0.343426	-1.28322
208104	Mlxip	ENSMUSG00000038342	0.102978	0.218029	0.343516	1.28298
18514	Pbx1	ENSMUSG00000052534	0.108914	0.218221	0.34378	1.28242
71268	Lrrfip2	ENSMUSG00000032497	-0.0874251	0.218306	0.343876	-1.28217
28035	Usp39	ENSMUSG00000056305	-0.129975	0.218451	0.344065	-1.28174
210027	Slc35f3	ENSMUSG00000057060	-0.116299	0.218596	0.344254	-1.28132
100039796	Tgtp2	ENSMUSG00000078921	-0.675828	0.2188	0.344536	-1.28073
67255	Zfp422	ENSMUSG00000059878	-0.076761	0.218863	0.344596	-1.28054
71941	Cars2	ENSMUSG00000056228	0.264009	0.218901	0.344619	1.28043
67452	Pnpla8	ENSMUSG00000036257	-0.142216	0.21904	0.344797	-1.28003
27368	Tbl2	ENSMUSG00000005374	0.0837464	0.219173	0.344968	1.27964
623474	Rad54b	ENSMUSG00000078773	-0.476709	0.219217	0.344973	-1.27951
13001	Csnk2b	ENSMUSG00000024387	0.122424	0.219226	0.344973	1.27948
67563	Ciao3	ENSMUSG00000002280	0.183399	0.219277	0.345016	1.27933
76267	Fads1	ENSMUSG00000010663	0.0778292	0.219349	0.345091	1.27912
19062	Inpp5k	ENSMUSG00000006127	-0.108146	0.219476	0.345251	-1.27875
212933	Pm20d1	ENSMUSG00000042251	-0.184154	0.219517	0.345276	-1.27864
93886	Pcdhb15	ENSMUSG00000047033	0.233761	0.219562	0.345282	1.27851
214048	Larp1b	ENSMUSG00000025762	-0.135315	0.21957	0.345282	-1.27848
14789	P3h3	ENSMUSG00000023191	0.265319	0.219628	0.345335	1.27831
20621	Snn	ENSMUSG00000037972	0.150831	0.219656	0.34534	1.27823
232078	Thnsl2	ENSMUSG00000054474	-0.157809	0.219684	0.345345	-1.27815
432628	Mfsd2b	ENSMUSG00000037336	-0.331238	0.219736	0.345387	-1.278
225348	Wdr36	ENSMUSG00000038299	0.108657	0.219819	0.345479	1.27776
23984	Pde10a	ENSMUSG00000023868	-0.140912	0.219937	0.345598	-1.27741
69748	Aldh16a1	ENSMUSG00000007833	0.629885	0.219944	0.345598	1.27739
224523	4732491K20Rik	ENSMUSG00000097350	-0.204246	0.22008	0.345774	-1.277
18107	Nmt1	ENSMUSG00000020936	-0.0798377	0.220142	0.345831	-1.27682
229600	BC028528	ENSMUSG00000038543	-0.251517	0.220307	0.346052	-1.27634
66659	Acp6	ENSMUSG00000028093	-0.142098	0.220348	0.346064	-1.27622
18037	Nfkbie	ENSMUSG00000023947	-0.223749	0.220364	0.346064	-1.27617
57423	Atp5j2	ENSMUSG00000038690	-0.137019	0.220439	0.346143	-1.27595
66549	Aggf1	ENSMUSG00000021681	-0.0762279	0.220724	0.346511	-1.27513
319625	Galm	ENSMUSG00000035473	-0.209614	0.220779	0.346559	-1.27497
71132	Cabyr	ENSMUSG00000024430	-0.291436	0.220879	0.346678	-1.27468
244418	Prag1	ENSMUSG00000050271	0.196223	0.221276	0.347261	1.27353
70726	Angptl6	ENSMUSG00000038742	0.408637	0.221415	0.34744	1.27313
72413	Kcnmb2	ENSMUSG00000037610	0.141466	0.221593	0.347678	1.27261
76594	Dnajc18	ENSMUSG00000024350	-0.0814701	0.221616	0.347678	-1.27255
107569	Nt5c3	ENSMUSG00000029780	0.102938	0.221727	0.347813	1.27223
276950	Slfn8	ENSMUSG00000035208	-0.505276	0.22185	0.347967	-1.27187
433931	Pigg	ENSMUSG00000029263	-0.122837	0.221896	0.348	-1.27174
118454	Gjc2	ENSMUSG00000043448	-0.304225	0.222021	0.348157	-1.27138
93686	Rbfox2	ENSMUSG00000033565	0.107369	0.222071	0.348196	1.27123
328370	Rft1	ENSMUSG00000052395	-0.0971906	0.222327	0.34853	-1.27049
14731	Gpaa1	ENSMUSG00000022561	0.339569	0.222334	0.34853	1.27048
237052	Tceal1	ENSMUSG00000049536	0.163888	0.222467	0.3487	1.27009
20185	Ncor1	ENSMUSG00000018501	0.140439	0.222569	0.348812	1.2698
269019	Stk32a	ENSMUSG00000039954	-0.309337	0.222588	0.348812	-1.26974
18129	Notch2	ENSMUSG00000027878	-0.255617	0.222734	0.349001	-1.26932
67667	Alkbh8	ENSMUSG00000025899	-0.156169	0.222761	0.349005	-1.26924
269902	Vmn2r57	ENSMUSG00000066537	0.26442	0.222802	0.349029	1.26913
84505	Setdb1	ENSMUSG00000015697	-0.0951482	0.223341	0.34983	-1.26758
21877	Tk1	ENSMUSG00000025574	0.384124	0.223364	0.34983	1.26751
433315	Gm13749	ENSMUSG00000044689	-0.511786	0.223405	0.349855	-1.26739
75430	Anapc15	ENSMUSG00000030649	0.116697	0.223466	0.349913	1.26722
15368	Hmox1	ENSMUSG00000005413	0.229997	0.223527	0.349969	1.26704
98388	Chst10	ENSMUSG00000026080	-0.102976	0.223666	0.350147	-1.26664
11610	Agtrap	ENSMUSG00000029007	-0.0978529	0.223744	0.350229	-1.26642
19336	Rab24	ENSMUSG00000034789	-0.120219	0.224013	0.350612	-1.26565
20318	Sdf4	ENSMUSG00000029076	-0.0771611	0.224236	0.350921	-1.26501
225913	Tkfc	ENSMUSG00000034371	0.231026	0.22446	0.351217	1.26437
73122	Tgfbrap1	ENSMUSG00000070939	-0.0774373	0.224475	0.351217	-1.26433
18439	P2rx7	ENSMUSG00000029468	0.205573	0.224716	0.351425	1.26364
217995	Heatr1	ENSMUSG00000050244	-0.117457	0.224717	0.351425	-1.26363
21945	Dedd	ENSMUSG00000013973	0.091553	0.224722	0.351425	1.26362
68106	Nt5c3b	ENSMUSG00000017176	0.11305	0.224726	0.351425	1.26361
72692	Hnrnpll	ENSMUSG00000024095	-0.161088	0.224734	0.351425	-1.26359
20773	Sptlc2	ENSMUSG00000021036	-0.113597	0.224934	0.351619	-1.26301
67581	Tbc1d23	ENSMUSG00000022749	-0.113554	0.224936	0.351619	-1.26301
26909	Exo1	ENSMUSG00000039748	0.332305	0.224953	0.351619	1.26296
70481	Pnma1	ENSMUSG00000054383	-0.272034	0.224965	0.351619	-1.26293
192654	Pla2g15	ENSMUSG00000031903	-0.140297	0.224984	0.351619	-1.26287
70207	Taco1	ENSMUSG00000001983	0.0963992	0.225025	0.351644	1.26275
208117	Aph1b	ENSMUSG00000032375	-0.13983	0.225393	0.35214	-1.2617
78655	Eif3j1	ENSMUSG00000027236	-0.121766	0.225465	0.352213	-1.2615
17988	Ndrg1	ENSMUSG00000005125	-0.313606	0.225498	0.352225	-1.2614
16909	Lmo2	ENSMUSG00000032698	-0.140863	0.225627	0.352387	-1.26104
327987	Med13	ENSMUSG00000034297	-0.204874	0.225767	0.352568	-1.26064
330662	Dock1	ENSMUSG00000058325	-0.121859	0.225857	0.352668	-1.26038
19044	Ppox	ENSMUSG00000062729	-0.169447	0.225933	0.352744	-1.26017
12445	Ccnd3	ENSMUSG00000034165	-0.193544	0.225956	0.352744	-1.2601
77371	Sec24a	ENSMUSG00000036391	-0.129812	0.226099	0.352928	-1.25969
320869	Spata33	ENSMUSG00000048478	-0.111155	0.226159	0.352982	-1.25952
231717	Pheta1	ENSMUSG00000044134	0.268785	0.226192	0.352994	1.25943
11924	Neurog2	ENSMUSG00000027967	-0.316703	0.226227	0.352996	-1.25933
18181	Nrf1	ENSMUSG00000058440	0.096733	0.226244	0.352996	1.25928
268729	Frmpd2	ENSMUSG00000108841	0.230152	0.226381	0.353171	1.25889
17349	Mlf1	ENSMUSG00000048416	0.220171	0.226456	0.353231	1.25868
79554	Cptp	ENSMUSG00000029073	-0.097425	0.22647	0.353231	-1.25864
232210	Hmces	ENSMUSG00000030060	-0.119981	0.22663	0.35344	-1.25818
67675	Cuta	ENSMUSG00000024194	0.190674	0.226762	0.353585	1.25781
66671	Ccnh	ENSMUSG00000021548	-0.109987	0.226773	0.353585	-1.25778
140629	Ubox5	ENSMUSG00000027300	-0.0948133	0.226801	0.353589	-1.2577
75608	Chmp4b	ENSMUSG00000038467	0.0788033	0.226832	0.353598	1.25761
69225	Naxd	ENSMUSG00000031505	0.170992	0.226885	0.353641	1.25746
17907	Mylpf	ENSMUSG00000030672	-0.393544	0.226973	0.353738	-1.25721
56758	Mbnl1	ENSMUSG00000027763	-0.167281	0.227023	0.353777	-1.25707
114874	Ddhd1	ENSMUSG00000037697	-0.145889	0.227048	0.353777	-1.257
64933	Ap3m2	ENSMUSG00000031539	0.110844	0.22725	0.354052	1.25642
74197	Gtf2e1	ENSMUSG00000022828	-0.108933	0.227477	0.354366	-1.25578
50878	Stag3	ENSMUSG00000036928	-0.144482	0.227583	0.354491	-1.25548
13497	Drp2	ENSMUSG00000000223	0.105108	0.227804	0.354796	1.25486
56364	Zmym3	ENSMUSG00000031310	0.0862724	0.228077	0.355181	1.25408
118449	Synpo2	ENSMUSG00000050315	0.137288	0.228112	0.355197	1.25399
105732	Fam83h	ENSMUSG00000046761	-0.284277	0.228259	0.355386	-1.25357
76299	Erp44	ENSMUSG00000028343	-0.129911	0.228521	0.355754	-1.25283
217705	Fam161b	ENSMUSG00000021234	-0.101905	0.228746	0.356033	-1.2522
27762	Vwa7	ENSMUSG00000007030	-0.198588	0.228775	0.356033	-1.25211
245305	B230307C23Rik	ENSMUSG00000080717	-0.180336	0.228776	0.356033	-1.25211
75712	Tmem14a	ENSMUSG00000025933	-0.114994	0.228849	0.356106	-1.25191
22258	Usp4	ENSMUSG00000032612	-0.0619356	0.228912	0.356165	-1.25173
112405	Egln1	ENSMUSG00000031987	0.0910554	0.22901	0.356277	1.25145
73737	1110008P14Rik	ENSMUSG00000039195	0.242538	0.229152	0.356382	1.25105
68972	Tatdn3	ENSMUSG00000026632	-0.134905	0.229155	0.356382	-1.25104
242409	Tmem8b	ENSMUSG00000078716	-0.150713	0.229179	0.356382	-1.25098
73744	Man2c1	ENSMUSG00000032295	0.210689	0.229431	0.356733	1.25027
108160	Fam50a	ENSMUSG00000001962	-0.0775911	0.229567	0.356866	-1.24988
74684	4930451G09Rik	ENSMUSG00000022543	0.283164	0.229828	0.357231	1.24915
74111	Rbm19	ENSMUSG00000029594	0.171425	0.229911	0.357298	1.24892
14394	Gabra1	ENSMUSG00000010803	-0.308857	0.229922	0.357298	-1.24889
20266	Scn1b	ENSMUSG00000019194	0.166506	0.229968	0.35733	1.24876
18751	Prkcb	ENSMUSG00000052889	0.18653	0.230113	0.357477	1.24835
69216	Svbp	ENSMUSG00000028643	0.192086	0.230114	0.357477	1.24835
408066	BC067074	ENSMUSG00000021763	0.182997	0.230266	0.357673	1.24792
15381	Hnrnpc	ENSMUSG00000060373	-0.119058	0.230346	0.357759	-1.2477
78785	Clip4	ENSMUSG00000024059	-0.0856398	0.230388	0.357783	-1.24758
50868	Keap1	ENSMUSG00000003308	0.169353	0.230422	0.357797	1.24748
21930	Tnfaip6	ENSMUSG00000053475	0.459523	0.23065	0.358111	1.24685
57267	Apba3	ENSMUSG00000004931	0.323767	0.230705	0.358157	1.24669
232146	Eva1a	ENSMUSG00000035104	0.132091	0.230872	0.358339	1.24622
96957	Tmem62	ENSMUSG00000054484	-0.111268	0.230937	0.358339	-1.24604
433700	Spag8	ENSMUSG00000066196	0.203142	0.230946	0.358339	1.24602
54648	Ccdc120	ENSMUSG00000031150	0.20097	0.230951	0.358339	1.246
78283	Map7d2	ENSMUSG00000041020	0.130382	0.230993	0.358364	1.24589
75429	Fam183b	ENSMUSG00000049154	0.160258	0.231175	0.358599	1.24538
74580	Pyroxd2	ENSMUSG00000060224	0.444967	0.231195	0.358599	1.24532
237943	Gpatch8	ENSMUSG00000034621	-0.113239	0.231536	0.359087	-1.24437
240869	Zbtb37	ENSMUSG00000043467	-0.190302	0.231661	0.359148	-1.24402
66580	Esf1	ENSMUSG00000045624	-0.146961	0.23167	0.359148	-1.24399
72349	Dusp3	ENSMUSG00000003518	-0.0697556	0.231683	0.359148	-1.24396
57443	Fbxo3	ENSMUSG00000027180	-0.104752	0.231685	0.359148	-1.24395
223664	Lrrc14	ENSMUSG00000033728	0.129955	0.231704	0.359148	1.2439
56722	Litaf	ENSMUSG00000022500	0.181944	0.231793	0.359216	1.24365
66230	Mrps28	ENSMUSG00000040269	-0.181405	0.231799	0.359216	-1.24363
225288	Fhod3	ENSMUSG00000034295	-0.159613	0.231883	0.359266	-1.2434
67701	Wfdc2	ENSMUSG00000017723	0.297631	0.232062	0.359504	1.2429
18542	Pcolce	ENSMUSG00000029718	0.360357	0.232457	0.360076	1.2418
74513	Neto2	ENSMUSG00000036902	-0.180966	0.232525	0.360103	-1.24161
72886	Yju2	ENSMUSG00000003208	0.191012	0.232559	0.360114	1.24152
14873	Gsto1	ENSMUSG00000025068	0.116611	0.232591	0.360125	1.24143
544717	1190007I07Rik	ENSMUSG00000063320	-0.207911	0.232653	0.36018	-1.24125
192166	Sardh	ENSMUSG00000009614	-0.174796	0.232724	0.360205	-1.24106
105513	Chmp7	ENSMUSG00000034190	-0.0851749	0.232739	0.360205	-1.24101
78767	Efcab11	ENSMUSG00000021176	-0.219012	0.232746	0.360205	-1.24099
93871	Brwd1	ENSMUSG00000022914	0.121792	0.232905	0.360371	1.24055
22260	Nr1h2	ENSMUSG00000060601	0.332885	0.233114	0.360655	1.23997
21973	Top2a	ENSMUSG00000020914	0.276976	0.233172	0.360703	1.23981
20935	Surf6	ENSMUSG00000036160	-0.100972	0.23327	0.360808	-1.23954
68904	Abhd13	ENSMUSG00000040396	-0.114345	0.233291	0.360808	-1.23948
66818	Smim7	ENSMUSG00000044600	-0.0917918	0.23342	0.360931	-1.23912
240255	Ythdc2	ENSMUSG00000034653	-0.215715	0.233422	0.360931	-1.23912
71991	Ercc8	ENSMUSG00000021694	0.135425	0.233605	0.361174	1.23861
69894	Fam241b	ENSMUSG00000020083	0.142024	0.23366	0.361211	1.23846
74302	Mtmr3	ENSMUSG00000034354	-0.0761369	0.233696	0.361211	-1.23836
319832	Tmem229a	ENSMUSG00000048022	-0.216495	0.233734	0.361211	-1.23825
53325	Banp	ENSMUSG00000025316	0.224837	0.233738	0.361211	1.23824
18412	Sqstm1	ENSMUSG00000015837	0.141132	0.233758	0.361211	1.23818
240174	Thada	ENSMUSG00000024251	-0.122109	0.233809	0.361249	-1.23804
66523	2810004N23Rik	ENSMUSG00000031984	-0.0980973	0.233842	0.361261	-1.23795
210009	Mtrr	ENSMUSG00000034617	-0.102756	0.234054	0.361549	-1.23736
66475	Rps23	ENSMUSG00000049517	0.110253	0.234083	0.36155	1.23728
17966	Nbr1	ENSMUSG00000017119	-0.0930617	0.234107	0.36155	-1.23722
213539	Bag2	ENSMUSG00000042215	0.107969	0.234133	0.36155	1.23715
108954	Ppp1r15b	ENSMUSG00000046062	0.1051	0.23427	0.361709	1.23677
319807	Nwd2	ENSMUSG00000090061	-0.190563	0.234287	0.361709	-1.23672
13205	Ddx3x	ENSMUSG00000000787	-0.134208	0.234373	0.3618	-1.23648
74450	Pank2	ENSMUSG00000037514	-0.112776	0.234432	0.361853	-1.23632
56430	Clip1	ENSMUSG00000049550	0.0935526	0.234687	0.362168	1.23561
15893	Ica1	ENSMUSG00000062995	0.126808	0.234688	0.362168	1.23561
22271	Upp1	ENSMUSG00000020407	0.204518	0.234764	0.362202	1.2354
235627	Nbeal2	ENSMUSG00000056724	0.312052	0.234788	0.362202	1.23533
56274	Stk3	ENSMUSG00000022329	0.12301	0.234788	0.362202	1.23533
75717	Cul5	ENSMUSG00000032030	-0.120597	0.234903	0.36228	-1.23502
67579	Cpeb4	ENSMUSG00000020300	0.164385	0.234913	0.36228	1.23499
14227	Fkbp2	ENSMUSG00000056629	0.215838	0.234917	0.36228	1.23498
12455	Ccnt1	ENSMUSG00000011960	-0.146803	0.234967	0.362317	-1.23484
77011	Ticrr	ENSMUSG00000046591	0.315171	0.235144	0.362532	1.23435
245596	Hdx	ENSMUSG00000034551	-0.283494	0.235158	0.362532	-1.23431
74148	Cluh	ENSMUSG00000020741	0.174096	0.235247	0.362629	1.23407
19697	Rela	ENSMUSG00000024927	0.189921	0.235295	0.362664	1.23393
74616	Scrn3	ENSMUSG00000008226	-0.119231	0.235355	0.362665	-1.23377
21887	Tle3	ENSMUSG00000032280	0.113933	0.235368	0.362665	1.23374
70466	Ckap2l	ENSMUSG00000048327	0.21942	0.235374	0.362665	1.23372
73173	Pcdh18	ENSMUSG00000037892	0.188867	0.235425	0.362674	1.23358
18788	Serpinb2	ENSMUSG00000062345	-2.00928	0.235432	0.362674	-1.23356
12808	Cobl	ENSMUSG00000020173	-0.172245	0.235695	0.36304	-1.23283
54638	Ccdc22	ENSMUSG00000031143	0.18037	0.236007	0.363453	1.23197
66315	Senp7	ENSMUSG00000052917	-0.12979	0.236016	0.363453	-1.23195
67671	Rpl38	ENSMUSG00000057322	0.140633	0.236153	0.363624	1.23157
108147	Atic	ENSMUSG00000026192	-0.0764063	0.236224	0.363693	-1.23138
52521	Zfp622	ENSMUSG00000052253	-0.0803904	0.236341	0.363834	-1.23105
74464	Zswim5	ENSMUSG00000033948	-0.142537	0.236501	0.36404	-1.23062
69499	Tsr2	ENSMUSG00000025264	-0.0882485	0.236672	0.364259	-1.23015
71916	Dus4l	ENSMUSG00000020648	-0.175746	0.236695	0.364259	-1.23008
212627	Prpsap2	ENSMUSG00000020528	-0.080948	0.236739	0.364286	-1.22996
12709	Ckb	ENSMUSG00000001270	0.34423	0.236818	0.364368	1.22975
78506	Micu3	ENSMUSG00000039478	-0.14291	0.237	0.364607	-1.22925
56043	Akr1e1	ENSMUSG00000045410	-0.124049	0.237237	0.364904	-1.2286
268709	Fam107a	ENSMUSG00000021750	-0.128057	0.237245	0.364904	-1.22857
11867	Arpc1b	ENSMUSG00000029622	0.311467	0.237376	0.365065	1.22822
74178	Stk40	ENSMUSG00000042608	0.215673	0.237402	0.365065	1.22814
11966	Atp6v1b2	ENSMUSG00000006273	-0.122903	0.237495	0.365168	-1.22789
76088	Dock8	ENSMUSG00000052085	-0.388207	0.237615	0.365312	-1.22756
66235	Eif1ax	ENSMUSG00000067194	0.127382	0.23773	0.365411	1.22725
67911	Zfp169	ENSMUSG00000050954	-0.156919	0.237732	0.365411	-1.22724
213389	Prdm9	ENSMUSG00000051977	-0.303775	0.237799	0.365474	-1.22706
109658	Txlna	ENSMUSG00000053841	0.132017	0.237862	0.36553	1.22689
105835	Sgsm3	ENSMUSG00000042303	0.228366	0.238054	0.365786	1.22636
74071	Lmntd1	ENSMUSG00000054966	0.516586	0.238124	0.365853	1.22617
54198	Snx3	ENSMUSG00000019804	-0.070755	0.238163	0.365873	-1.22606
83921	Cemip2	ENSMUSG00000024754	-0.145789	0.238194	0.36588	-1.22598
74202	Fblim1	ENSMUSG00000006219	0.388482	0.238501	0.366311	1.22514
53414	Bysl	ENSMUSG00000023988	0.151889	0.238802	0.366734	1.22432
29806	Limd1	ENSMUSG00000025239	-0.0861603	0.238882	0.366816	-1.2241
319660	Agmo	ENSMUSG00000050103	-0.238467	0.238955	0.366862	-1.2239
76784	Mtif2	ENSMUSG00000020459	-0.101792	0.238965	0.366862	-1.22388
212943	Tent5a	ENSMUSG00000032265	-0.424968	0.239093	0.367018	-1.22353
72008	Zfyve19	ENSMUSG00000068580	0.172296	0.239149	0.367028	1.22337
107371	Exoc6	ENSMUSG00000053799	0.119009	0.239152	0.367028	1.22337
23908	Hs2st1	ENSMUSG00000040151	0.0809529	0.2392	0.367062	1.22324
71367	Chst9	ENSMUSG00000047161	0.445708	0.239365	0.367275	1.22279
70020	Ino80b	ENSMUSG00000030034	-0.183193	0.239413	0.367309	-1.22265
12359	Cat	ENSMUSG00000027187	-0.0678965	0.239868	0.367966	-1.22142
19724	Rfx1	ENSMUSG00000031706	0.313075	0.239958	0.367998	1.22117
71770	Ap2b1	ENSMUSG00000035152	-0.127949	0.239965	0.367998	-1.22115
50884	Nckap1	ENSMUSG00000027002	0.125764	0.239975	0.367998	1.22113
665563	Mthfd2l	ENSMUSG00000029376	-0.149875	0.240006	0.367998	-1.22104
100662	D930016D06Rik	ENSMUSG00000097392	-0.152189	0.240021	0.367998	-1.221
216767	Mrpl22	ENSMUSG00000020514	-0.101677	0.240063	0.368023	-1.22089
23807	Arih2	ENSMUSG00000064145	-0.144401	0.240092	0.368027	-1.22081
52535	Mettl17	ENSMUSG00000004561	0.155917	0.240143	0.368065	1.22067
68276	Toe1	ENSMUSG00000028688	0.125973	0.24023	0.368126	1.22043
13353	Dgcr6	ENSMUSG00000003531	0.208193	0.240259	0.368126	1.22036
19225	Ptgs2	ENSMUSG00000032487	-0.817144	0.240398	0.368294	-1.21998
208595	Mterf1b	ENSMUSG00000053178	-0.294248	0.240504	0.368416	-1.21969
68034	Fam122a	ENSMUSG00000074922	0.0938021	0.240561	0.36845	1.21954
319642	Rab9b	ENSMUSG00000043463	0.135115	0.240594	0.36845	1.21945
66645	Pspc1	ENSMUSG00000021938	-0.114296	0.240807	0.368689	-1.21887
27395	Mrpl15	ENSMUSG00000033845	-0.125269	0.240832	0.368689	-1.2188
56878	Rbms1	ENSMUSG00000026970	-0.179604	0.240841	0.368689	-1.21878
72136	Chst14	ENSMUSG00000074916	-0.225887	0.240931	0.368786	-1.21854
76781	Mettl4	ENSMUSG00000055660	-0.174601	0.240972	0.368809	-1.21842
101867	Rrp8	ENSMUSG00000030888	-0.140584	0.241115	0.368963	-1.21804
59003	Maea	ENSMUSG00000079562	0.164747	0.241125	0.368963	1.21801
20112	Rps6ka2	ENSMUSG00000023809	-0.27788	0.241265	0.369137	-1.21763
27225	Ddx24	ENSMUSG00000041645	0.0857256	0.241388	0.369266	1.2173
16801	Arhgef1	ENSMUSG00000040940	0.311394	0.241403	0.369266	1.21726
78920	Dlst	ENSMUSG00000004789	-0.080999	0.241452	0.369288	-1.21712
104416	Bap1	ENSMUSG00000021901	0.096707	0.24147	0.369288	1.21708
11306	Abcb7	ENSMUSG00000031333	0.156162	0.241511	0.36931	1.21697
13831	Epc1	ENSMUSG00000024240	0.0771237	0.241562	0.369349	1.21683
242418	Dcaf10	ENSMUSG00000035572	-0.144549	0.241935	0.369872	-1.21582
240476	Zfp407	ENSMUSG00000048410	-0.105155	0.241958	0.369872	-1.21576
30926	Glrx3	ENSMUSG00000031068	-0.119631	0.242037	0.369952	-1.21555
238871	Pde4d	ENSMUSG00000021699	0.178797	0.242064	0.369955	1.21547
319651	Usp37	ENSMUSG00000033364	-0.14509	0.242096	0.369959	-1.21539
330324	6430584L05Rik	ENSMUSG00000108228	0.273355	0.24212	0.369959	1.21532
75137	Rprd2	ENSMUSG00000028106	-0.112348	0.242273	0.370152	-1.21491
21912	Tspan7	ENSMUSG00000058254	0.0793802	0.242309	0.370166	1.21481
66152	Uqcr10	ENSMUSG00000059534	0.347598	0.242577	0.370499	1.21409
21766	Tex261	ENSMUSG00000014748	-0.0893387	0.24258	0.370499	-1.21408
21961	Tns1	ENSMUSG00000055322	-0.167469	0.242618	0.370517	-1.21398
78267	Klhdc8b	ENSMUSG00000032609	0.204222	0.242992	0.371047	1.21297
22034	Traf6	ENSMUSG00000027164	-0.119833	0.243361	0.37157	-1.21198
54387	Mcm3ap	ENSMUSG00000001150	0.0807381	0.2434	0.371589	1.21187
67498	Kcnv1	ENSMUSG00000022342	-0.213848	0.243564	0.371799	-1.21143
15165	Hcn1	ENSMUSG00000021730	-0.272378	0.243711	0.371983	-1.21104
13163	Daxx	ENSMUSG00000002307	0.156007	0.243746	0.371996	1.21095
213753	Zfp598	ENSMUSG00000041130	0.225331	0.2438	0.372038	1.2108
72306	Zfp777	ENSMUSG00000071477	0.131533	0.243853	0.372078	1.21066
269717	Orai2	ENSMUSG00000039747	0.0757942	0.243944	0.372176	1.21042
329977	Fhad1	ENSMUSG00000051435	0.169326	0.244253	0.372607	1.20959
110593	Prdm2	ENSMUSG00000057637	0.0815821	0.244301	0.372639	1.20946
228536	Bahd1	ENSMUSG00000040007	0.141587	0.244345	0.372665	1.20934
100763	Ube3c	ENSMUSG00000039000	0.0777032	0.244536	0.372915	1.20883
217887	Clba1	ENSMUSG00000037594	-0.138352	0.244593	0.372962	-1.20868
76311	1110019D14Rik	ENSMUSG00000097616	-0.162357	0.244716	0.373108	-1.20835
22238	Ugt2b5	ENSMUSG00000054630	-0.536264	0.244931	0.373396	-1.20777
73834	Atp6v1d	ENSMUSG00000021114	0.077309	0.245007	0.373471	1.20757
192195	Ash1l	ENSMUSG00000028053	-0.172689	0.245207	0.373735	-1.20704
211151	Churc1	ENSMUSG00000090258	-0.117459	0.245243	0.37375	-1.20694
83997	Slmap	ENSMUSG00000021870	-0.12039	0.245402	0.373911	-1.20651
66975	Trappc13	ENSMUSG00000021711	-0.0786334	0.245402	0.373911	-1.20651
14773	Grk5	ENSMUSG00000003228	-0.147869	0.245556	0.374105	-1.2061
414081	5330413P13Rik	ENSMUSG00000086822	-0.247493	0.245604	0.374137	-1.20597
231128	Fam193a	ENSMUSG00000037210	0.10843	0.245686	0.374212	1.20576
66066	Gng11	ENSMUSG00000032766	-0.199997	0.245728	0.374212	-1.20564
140709	Col26a1	ENSMUSG00000004415	0.509597	0.245755	0.374212	1.20557
11655	Alas1	ENSMUSG00000032786	-0.141047	0.245761	0.374212	-1.20556
50912	Exosc10	ENSMUSG00000017264	0.0837618	0.245805	0.374239	1.20544
14791	Emg1	ENSMUSG00000004268	-0.0950561	0.24586	0.374248	-1.20529
11857	Arhgdib	ENSMUSG00000030220	-0.458801	0.245865	0.374248	-1.20528
67846	Tmem39a	ENSMUSG00000002845	-0.144664	0.245909	0.374275	-1.20516
12585	Cdr2	ENSMUSG00000030878	0.348022	0.245965	0.374319	1.20501
277463	Gpr107	ENSMUSG00000000194	-0.069996	0.246075	0.374445	-1.20472
102637730	Gm34466	ENSMUSG00000113919	-0.841497	0.246211	0.374612	-1.20436
24066	Spry4	ENSMUSG00000024427	-0.213227	0.246319	0.374715	-1.20407
170768	Pfkfb3	ENSMUSG00000026773	-0.153772	0.246332	0.374715	-1.20403
66993	Smarcd3	ENSMUSG00000028949	0.193585	0.246484	0.374891	1.20363
11441	Chrna7	ENSMUSG00000030525	0.145449	0.246502	0.374891	1.20358
69608	Sec24d	ENSMUSG00000039234	0.10368	0.246537	0.374904	1.20349
56404	Trip4	ENSMUSG00000032386	-0.14251	0.246619	0.374987	-1.20327
28081	Fam104a	ENSMUSG00000041629	0.121554	0.246668	0.375022	1.20314
67023	Use1	ENSMUSG00000002395	0.266112	0.246743	0.375094	1.20294
14230	Fkbp10	ENSMUSG00000001555	0.249877	0.246788	0.375113	1.20282
24088	Tlr2	ENSMUSG00000027995	-0.229299	0.246809	0.375113	-1.20277
16506	Kcnd1	ENSMUSG00000009731	0.131217	0.246947	0.375282	1.2024
69674	Mif4gd	ENSMUSG00000020743	-0.149937	0.247039	0.375345	-1.20215
56839	Lgi1	ENSMUSG00000067242	0.137785	0.247046	0.375345	1.20214
18101	Nmbr	ENSMUSG00000019865	-0.227577	0.247069	0.375345	-1.20207
66181	Nop10	ENSMUSG00000027133	-0.0995959	0.247113	0.375371	-1.20196
380660	Acss3	ENSMUSG00000035948	-0.150472	0.247158	0.375399	-1.20184
67811	Poldip2	ENSMUSG00000001100	-0.083691	0.247518	0.375905	-1.20088
71538	Fbxo9	ENSMUSG00000001366	-0.105658	0.247765	0.376239	-1.20023
12464	Cct4	ENSMUSG00000007739	-0.116114	0.248004	0.376544	-1.19959
20913	Stxbp4	ENSMUSG00000020546	-0.133205	0.248036	0.376544	-1.19951
319845	Bbs9	ENSMUSG00000035919	0.108075	0.248047	0.376544	1.19948
16773	Lama2	ENSMUSG00000019899	-0.277305	0.248165	0.376683	-1.19917
100503085	Klhl3	ENSMUSG00000014164	0.106996	0.248376	0.376961	1.19861
52187	Rragd	ENSMUSG00000028278	-0.121305	0.248485	0.377086	-1.19832
105663	Thtpa	ENSMUSG00000045691	-0.0914389	0.248572	0.377177	-1.19809
13619	Phc1	ENSMUSG00000040669	0.0831007	0.248682	0.377242	1.1978
74032	Sdr42e1	ENSMUSG00000034308	-0.0872965	0.248696	0.377242	-1.19777
83396	Glis2	ENSMUSG00000014303	0.156239	0.248807	0.377329	1.19747
22654	Zfp13	ENSMUSG00000062012	0.180857	0.248897	0.377397	1.19723
171286	Slc12a8	ENSMUSG00000035506	-0.278038	0.248906	0.377397	-1.19721
67236	Cinp	ENSMUSG00000021276	-0.167759	0.249295	0.377916	-1.19618
78287	Rbsn	ENSMUSG00000014550	-0.0865608	0.249302	0.377916	-1.19616
18458	Pabpc1	ENSMUSG00000022283	0.0934062	0.249517	0.378201	1.1956
63985	Gmfb	ENSMUSG00000062014	-0.120825	0.249615	0.378299	-1.19534
70564	Prxl2a	ENSMUSG00000021792	-0.0918322	0.249636	0.378299	-1.19528
19298	Pex19	ENSMUSG00000003464	0.0888487	0.24968	0.378324	1.19517
16469	Jrk	ENSMUSG00000046380	0.137754	0.24975	0.37839	1.19498
353242	Mrpl21	ENSMUSG00000024829	0.10377	0.249909	0.378557	1.19457
67003	Uqcrc2	ENSMUSG00000030884	-0.0929276	0.250037	0.378702	-1.19423
68713	Ifitm1	ENSMUSG00000025491	-0.660717	0.250155	0.378839	-1.19392
15247	Mfsd14a	ENSMUSG00000089911	-0.0894963	0.250247	0.378926	-1.19368
12028	Bax	ENSMUSG00000003873	0.305504	0.250267	0.378926	1.19362
81006	Gpr63	ENSMUSG00000040372	0.180262	0.250359	0.378976	1.19338
22591	Xpc	ENSMUSG00000030094	-0.125664	0.250388	0.378976	-1.19331
68675	Fam172a	ENSMUSG00000064138	-0.132025	0.250396	0.378976	-1.19329
70231	Gorasp2	ENSMUSG00000014959	0.0891218	0.250421	0.378976	1.19322
18169	Npy6r	ENSMUSG00000038071	-0.402709	0.250435	0.378976	-1.19318
66414	Ndufa12	ENSMUSG00000020022	-0.129121	0.250585	0.379162	-1.19279
231855	Ap5z1	ENSMUSG00000039623	0.241071	0.25065	0.379167	1.19262
14894	Cfap20	ENSMUSG00000031796	-0.0880365	0.250665	0.379167	-1.19258
59030	Mkks	ENSMUSG00000027274	-0.0957672	0.25067	0.379167	-1.19256
70296	Tbc1d13	ENSMUSG00000039678	0.0866415	0.250819	0.379311	1.19217
235040	Atg4d	ENSMUSG00000002820	0.226413	0.25082	0.379311	1.19217
14385	Slc37a4	ENSMUSG00000032114	0.116921	0.250979	0.37951	1.19175
22379	Fmnl3	ENSMUSG00000023008	-0.185957	0.25104	0.379562	-1.19159
268417	Zkscan17	ENSMUSG00000020472	0.131643	0.251083	0.379585	1.19148
226757	Wdr26	ENSMUSG00000038733	-0.121177	0.251131	0.379618	-1.19135
14164	Fgf1	ENSMUSG00000036585	0.151156	0.251389	0.379925	1.19068
69149	Kbtbd3	ENSMUSG00000025893	-0.15955	0.251416	0.379925	-1.19061
56292	Naa10	ENSMUSG00000031388	0.214	0.251536	0.380031	1.19029
76130	Las1l	ENSMUSG00000057421	-0.0845834	0.251541	0.380031	-1.19028
16468	Jarid2	ENSMUSG00000038518	-0.166689	0.251678	0.380198	-1.18992
93712	Pcdhga4	ENSMUSG00000103677	0.129824	0.251838	0.380397	1.1895
11489	Adam12	ENSMUSG00000054555	-0.181009	0.252186	0.380882	-1.18859
210710	Gab3	ENSMUSG00000032750	-0.219503	0.252309	0.381027	-1.18827
19183	Psmc3ip	ENSMUSG00000019303	0.179077	0.252525	0.381312	1.18771
13850	Ephx2	ENSMUSG00000022040	0.153536	0.252628	0.381426	1.18744
114565	Zbtb21	ENSMUSG00000046962	0.102795	0.252657	0.381429	1.18736
18176	Nras	ENSMUSG00000027852	0.103169	0.252795	0.381597	1.187
103677	Smg6	ENSMUSG00000038290	-0.0850339	0.252949	0.381788	-1.1866
20744	Strbp	ENSMUSG00000026915	0.136393	0.25319	0.382109	1.18597
78689	Naa35	ENSMUSG00000021555	-0.0734089	0.253237	0.382139	-1.18585
677884	Pakap	ENSMUSG00000090053	0.251902	0.253411	0.382361	1.18539
58207	Slc43a3	ENSMUSG00000027074	-0.295391	0.253512	0.38243	-1.18513
14412	Slc6a13	ENSMUSG00000030108	0.473738	0.253566	0.38247	1.18499
27078	B9d1	ENSMUSG00000001039	-0.156755	0.253746	0.3827	-1.18452
66176	Nat9	ENSMUSG00000015542	0.195608	0.25398	0.383012	1.18391
68732	Carmil1	ENSMUSG00000021338	0.097991	0.254009	0.383014	1.18384
80884	Maged2	ENSMUSG00000025268	0.211133	0.254041	0.383021	1.18376
23856	Dido1	ENSMUSG00000038914	-0.110929	0.254298	0.383368	-1.18309
20220	Sap18	ENSMUSG00000021963	0.074746	0.254365	0.383427	1.18291
66409	Rsl1d1	ENSMUSG00000005846	-0.134404	0.254851	0.384119	-1.18165
14365	Fzd3	ENSMUSG00000007989	-0.197012	0.254882	0.384124	-1.18157
215085	Slc35f1	ENSMUSG00000038602	0.13827	0.254928	0.384152	1.18145
101694	Mir9-3hg	ENSMUSG00000097023	-0.179506	0.254963	0.384163	-1.18136
22368	Trpv2	ENSMUSG00000018507	0.342222	0.255039	0.384236	1.18117
66589	Ube2v1	ENSMUSG00000078923	0.118234	0.255147	0.384357	1.18089
67283	Slc25a19	ENSMUSG00000020744	0.170762	0.25548	0.384818	1.18002
399599	Ccdc87	ENSMUSG00000067872	0.168048	0.255508	0.384819	1.17995
76501	Commd9	ENSMUSG00000027163	0.237186	0.255579	0.384883	1.17977
244152	Tsku	ENSMUSG00000049580	-0.183679	0.255606	0.384883	-1.1797
11938	Atp2a2	ENSMUSG00000029467	0.141115	0.255999	0.385434	1.17868
53602	Hpcal1	ENSMUSG00000071379	0.136422	0.256239	0.385753	1.17806
68876	Atp23	ENSMUSG00000025436	-0.156304	0.256459	0.386042	-1.17749
30046	Zfp292	ENSMUSG00000039967	-0.186508	0.256582	0.386186	-1.17718
20183	Rxrg	ENSMUSG00000015843	-0.199604	0.256716	0.386293	-1.17683
22063	Trpc1	ENSMUSG00000032839	0.126911	0.256721	0.386293	1.17682
100163	Pafah2	ENSMUSG00000037366	-0.138846	0.256788	0.386293	-1.17664
108169069	Gm16001	ENSMUSG00000085433	0.239646	0.256791	0.386293	1.17664
22327	Vbp1	ENSMUSG00000031197	-0.10878	0.256852	0.386343	-1.17648
54004	Diaph2	ENSMUSG00000034480	-0.174683	0.257008	0.386499	-1.17608
30945	Rnf19a	ENSMUSG00000022280	-0.155185	0.257011	0.386499	-1.17607
73710	Tubb2b	ENSMUSG00000045136	0.186978	0.257066	0.386539	1.17593
67952	Tomm20	ENSMUSG00000093904	0.0930525	0.257264	0.386796	1.17542
56363	Tmeff2	ENSMUSG00000026109	-0.13731	0.257353	0.386881	-1.17519
330188	Ccdc63	ENSMUSG00000043036	-0.263384	0.257376	0.386881	-1.17513
15228	Foxg1	ENSMUSG00000020950	0.101735	0.257419	0.386904	1.17502
69151	Lzic	ENSMUSG00000028990	-0.0788894	0.257579	0.387103	-1.17461
73827	Tmem198b	ENSMUSG00000047090	-0.118911	0.257631	0.38714	-1.17447
13645	Egf	ENSMUSG00000028017	-0.239899	0.257755	0.387274	-1.17415
75678	Ippk	ENSMUSG00000021385	0.0808202	0.257776	0.387274	1.1741
329513	A730036I17Rik	ENSMUSG00000056738	0.228782	0.257937	0.387474	1.17369
68092	Ncbp2	ENSMUSG00000022774	-0.115244	0.258003	0.387531	-1.17352
215708	Miga1	ENSMUSG00000054942	0.117752	0.258075	0.387597	1.17333
228033	Atp5g3	ENSMUSG00000018770	-0.0938088	0.258197	0.38774	-1.17302
140792	Colec12	ENSMUSG00000036103	-0.312176	0.258333	0.387902	-1.17267
212996	Galnt17	ENSMUSG00000034040	-0.0994711	0.25838	0.387931	-1.17255
12831	Col5a1	ENSMUSG00000026837	0.375777	0.258455	0.388002	1.17235
67445	C1qtnf4	ENSMUSG00000040794	0.756262	0.258518	0.388055	1.17219
320634	Ocrl	ENSMUSG00000001173	-0.126933	0.258638	0.388193	-1.17189
229524	Msto1	ENSMUSG00000068922	0.197187	0.258756	0.388306	1.17158
14184	Fgfr3	ENSMUSG00000054252	-0.145678	0.258769	0.388306	-1.17155
67369	Qpctl	ENSMUSG00000030407	0.124532	0.258855	0.388394	1.17133
233073	U2af1l4	ENSMUSG00000078765	0.185765	0.259009	0.388583	1.17094
24083	Natd1	ENSMUSG00000018931	0.131768	0.259192	0.388775	1.17047
72567	Bclaf1	ENSMUSG00000037608	-0.142623	0.259229	0.388788	-1.17037
15077	H3c14	ENSMUSG00000093769	0.182	0.259392	0.388991	1.16995
331487	Uprt	ENSMUSG00000073016	-0.180177	0.259619	0.389289	-1.16937
268469	Zfp652	ENSMUSG00000075595	-0.106764	0.259696	0.389363	-1.16918
246179	Fktn	ENSMUSG00000028414	0.105015	0.259748	0.389399	1.16905
320799	Zhx3	ENSMUSG00000035877	-0.152022	0.259918	0.389612	-1.16861
233315	Mtmr10	ENSMUSG00000030522	-0.10717	0.260007	0.389704	-1.16838
320027	Fstl4	ENSMUSG00000036264	0.184305	0.260084	0.389778	1.16818
213556	Plekhh2	ENSMUSG00000040852	-0.175875	0.260304	0.390065	-1.16762
381201	Ap5b1	ENSMUSG00000049562	0.330776	0.260475	0.39028	1.16719
223881	Rnd1	ENSMUSG00000054855	0.125206	0.260605	0.390428	1.16686
65114	Vps35	ENSMUSG00000031696	-0.108696	0.260651	0.390428	-1.16674
71843	R3hcc1	ENSMUSG00000034194	0.183372	0.260672	0.390428	1.16669
52184	Odf2l	ENSMUSG00000028256	-0.145506	0.260697	0.390428	-1.16662
105372	Utp15	ENSMUSG00000041747	-0.0935969	0.260732	0.390428	-1.16653
23850	Pappa2	ENSMUSG00000073530	-1.03095	0.260742	0.390428	-1.16651
207792	BC034090	ENSMUSG00000033722	-0.224983	0.260784	0.390449	-1.1664
66171	Pgls	ENSMUSG00000031807	0.340422	0.260868	0.390533	1.16619
12913	Creb3	ENSMUSG00000028466	-0.0811176	0.260973	0.390619	-1.16592
57295	Icmt	ENSMUSG00000039662	0.12586	0.260981	0.390619	1.1659
72556	Zfp566	ENSMUSG00000078768	-0.19685	0.261166	0.390854	-1.16543
57751	Rnf25	ENSMUSG00000026171	-0.101744	0.261308	0.391024	-1.16507
72309	Tmem158	ENSMUSG00000054871	0.217733	0.261385	0.391098	1.16487
83397	Akap12	ENSMUSG00000038587	0.206938	0.261468	0.391138	1.16466
26556	Homer1	ENSMUSG00000007617	-0.340682	0.261634	0.391345	-1.16424
73212	3110082I17Rik	ENSMUSG00000053553	0.172823	0.26167	0.391357	1.16414
73181	Nfatc4	ENSMUSG00000023411	0.453955	0.261831	0.391555	1.16374
15562	Htr4	ENSMUSG00000026322	-0.226167	0.261949	0.39169	-1.16344
106581	Fam234a	ENSMUSG00000024187	-0.152152	0.262129	0.391918	-1.16298
226791	Lyplal1	ENSMUSG00000039246	0.127486	0.262266	0.39208	1.16263
218121	Mboat1	ENSMUSG00000038732	-0.158937	0.262323	0.392124	-1.16249
73340	Nptxr	ENSMUSG00000022421	0.162498	0.26307	0.393198	1.16059
100038347	Fam174b	ENSMUSG00000078670	0.0999514	0.263107	0.393211	1.1605
13848	Ephb6	ENSMUSG00000029869	0.307748	0.263214	0.393329	1.16023
234733	Ddx19b	ENSMUSG00000033658	-0.149249	0.263363	0.39351	-1.15985
18711	Pikfyve	ENSMUSG00000025949	-0.16149	0.263617	0.393846	-1.15921
230673	Ipo13	ENSMUSG00000033365	0.202884	0.263701	0.393931	1.159
641376	Tomm40l	ENSMUSG00000005674	0.107455	0.263901	0.394187	1.15849
73723	Sh3bgrl3	ENSMUSG00000028843	0.185481	0.263946	0.394212	1.15838
66973	Mrps18b	ENSMUSG00000024436	0.116192	0.264144	0.39446	1.15788
74600	Mrpl47	ENSMUSG00000037531	-0.0913904	0.264168	0.39446	-1.15782
215210	Tmem120a	ENSMUSG00000039886	-0.15061	0.264277	0.39458	-1.15754
271842	Rpusd2	ENSMUSG00000027324	-0.13226	0.264379	0.394683	-1.15729
93790	Nipa2	ENSMUSG00000030452	-0.134132	0.264402	0.394683	-1.15723
15361	Hmga1	ENSMUSG00000046711	0.294217	0.264501	0.394788	1.15698
27364	Srr	ENSMUSG00000001323	0.104398	0.264586	0.394873	1.15676
170789	Acot8	ENSMUSG00000017307	0.242478	0.26471	0.395016	1.15645
74998	Rab11fip2	ENSMUSG00000040022	0.133182	0.264767	0.395059	1.15631
100434	Slc44a1	ENSMUSG00000028412	-0.118604	0.264956	0.395298	-1.15583
74012	Rap2b	ENSMUSG00000036894	-0.0983438	0.265005	0.395328	-1.15571
381379	Med19	ENSMUSG00000027080	-0.066225	0.265087	0.395408	-1.1555
14583	Gfpt1	ENSMUSG00000029992	-0.119643	0.26518	0.395474	-1.15527
67267	Uqcc2	ENSMUSG00000024208	0.23646	0.265187	0.395474	1.15525
232286	Tmf1	ENSMUSG00000030059	-0.111216	0.265381	0.39572	-1.15476
75568	Capsl	ENSMUSG00000039676	0.148758	0.265505	0.395863	1.15445
230099	Car9	ENSMUSG00000028463	-0.55907	0.265709	0.396125	-1.15394
230751	Oscp1	ENSMUSG00000042616	0.0782788	0.265818	0.396245	1.15366
76260	Ttc8	ENSMUSG00000021013	-0.107019	0.265847	0.396246	-1.15359
20021	Polr2c	ENSMUSG00000031783	-0.107801	0.26588	0.396254	-1.15351
18682	Phkg1	ENSMUSG00000025537	0.16192	0.266077	0.396504	1.15301
208768	Sde2	ENSMUSG00000038806	-0.123451	0.266118	0.396524	-1.15291
234374	Ddx49	ENSMUSG00000057788	0.228181	0.266388	0.396841	1.15223
320394	Cenpt	ENSMUSG00000036672	0.171096	0.266421	0.396848	1.15215
77352	Axdnd1	ENSMUSG00000026601	-0.361573	0.266767	0.39732	-1.15128
70717	Medag	ENSMUSG00000029659	0.436382	0.266794	0.39732	1.15121
108897	Aif1l	ENSMUSG00000001864	0.0974371	0.26685	0.39736	1.15108
56280	Mrpl37	ENSMUSG00000028622	0.082253	0.266936	0.397445	1.15086
67568	Mrfap1	ENSMUSG00000055302	-0.0968518	0.267213	0.397815	-1.15017
66768	Pacrgl	ENSMUSG00000029089	-0.124415	0.267472	0.398159	-1.14952
100683	Trrap	ENSMUSG00000045482	0.142067	0.267506	0.398168	1.14943
78795	Armc9	ENSMUSG00000062590	0.0775732	0.267594	0.398255	1.14921
50934	Slc7a8	ENSMUSG00000022180	0.156788	0.26789	0.39863	1.14847
12702	Socs3	ENSMUSG00000053113	0.23634	0.267903	0.39863	1.14844
68533	Mphosph6	ENSMUSG00000031843	-0.14754	0.268043	0.398796	-1.14809
212517	Cfap44	ENSMUSG00000071550	-0.243598	0.268225	0.399025	-1.14764
223593	Washc5	ENSMUSG00000022350	-0.0846984	0.268291	0.399048	-1.14747
20511	Slc1a2	ENSMUSG00000005089	0.142194	0.268298	0.399048	1.14746
101568	Vrk3	ENSMUSG00000002205	0.131399	0.268394	0.399148	1.14722
76892	Rnft1	ENSMUSG00000020521	-0.133807	0.268469	0.399198	-1.14703
13038	Ctsk	ENSMUSG00000028111	-0.266717	0.268485	0.399198	-1.14699
67211	Armc10	ENSMUSG00000038525	-0.0783118	0.268832	0.399672	-1.14613
59042	Cope	ENSMUSG00000055681	0.274704	0.268901	0.399725	1.14595
73828	Dcaf4	ENSMUSG00000021222	0.113011	0.268925	0.399725	1.14589
18198	Musk	ENSMUSG00000057280	0.390155	0.268992	0.399783	1.14573
246696	Slc25a28	ENSMUSG00000040414	0.251784	0.269129	0.399944	1.14539
242291	Impad1	ENSMUSG00000066324	-0.137241	0.269293	0.400145	-1.14498
217127	Kat7	ENSMUSG00000038909	0.0709498	0.269608	0.400537	1.14419
101476	Plekha1	ENSMUSG00000040268	-0.0804272	0.269614	0.400537	-1.14418
11765	Ap1g1	ENSMUSG00000031731	-0.121606	0.269795	0.400762	-1.14373
110895	Slc9a4	ENSMUSG00000026065	0.296759	0.269909	0.40089	1.14345
80890	Trim2	ENSMUSG00000027993	-0.112018	0.26994	0.400893	-1.14337
319818	A930011G23Rik	ENSMUSG00000089809	-0.243716	0.269998	0.400936	-1.14323
66439	Borcs7	ENSMUSG00000062376	0.0858717	0.270287	0.401303	1.14251
56351	Ptges3	ENSMUSG00000071072	-0.138541	0.270302	0.401303	-1.14247
78829	Tsc22d4	ENSMUSG00000029723	0.226842	0.270365	0.401354	1.14232
68910	Zfp467	ENSMUSG00000068551	0.113975	0.270413	0.401382	1.1422
72508	Rps6kb1	ENSMUSG00000020516	-0.132122	0.270626	0.401656	-1.14167
71116	Stx18	ENSMUSG00000029125	-0.0805087	0.270859	0.401947	-1.14109
245945	Rbm47	ENSMUSG00000070780	0.351678	0.27088	0.401947	1.14104
12653	Chgb	ENSMUSG00000027350	-0.168059	0.271064	0.402137	-1.14058
50529	Mrps7	ENSMUSG00000046756	0.137017	0.271065	0.402137	1.14058
74022	Glyr1	ENSMUSG00000022536	-0.066404	0.271163	0.402231	-1.14034
67942	Atp5g2	ENSMUSG00000062683	0.289974	0.271187	0.402231	1.14028
69834	Rab43	ENSMUSG00000030055	0.148463	0.271288	0.402339	1.14003
20588	Smarcc1	ENSMUSG00000032481	-0.0874839	0.271412	0.402481	-1.13972
407821	Znrf3	ENSMUSG00000041961	-0.127272	0.271498	0.402565	-1.13951
66573	Dzip1	ENSMUSG00000042156	0.0797905	0.271702	0.402825	1.13901
211986	Tmem18	ENSMUSG00000043061	-0.0688111	0.272037	0.403279	-1.13818
50708	H1f2	ENSMUSG00000036181	-0.196347	0.272235	0.403466	-1.13769
100502698	Rubcn	ENSMUSG00000035629	-0.072593	0.272266	0.403466	-1.13761
68153	Gtf2e2	ENSMUSG00000031585	-0.168003	0.272273	0.403466	-1.1376
23943	Esyt1	ENSMUSG00000025366	-0.350888	0.272279	0.403466	-1.13758
70024	Mcm10	ENSMUSG00000026669	0.232406	0.272343	0.403518	1.13742
83398	Ndst3	ENSMUSG00000027977	-0.225096	0.272439	0.403617	-1.13719
19727	Rfxank	ENSMUSG00000036120	-0.122364	0.272557	0.403749	-1.1369
56089	Ramp3	ENSMUSG00000041046	-0.155175	0.272782	0.404041	-1.13634
634731	Susd1	ENSMUSG00000038578	0.149153	0.272956	0.404255	1.13591
11426	Macf1	ENSMUSG00000028649	-0.255005	0.273027	0.404318	-1.13574
215627	Zbtb8b	ENSMUSG00000048485	-0.152181	0.273205	0.404538	-1.1353
19942	Rpl27	ENSMUSG00000063316	0.213735	0.273317	0.404654	1.13503
69581	Rhou	ENSMUSG00000039960	0.083348	0.273341	0.404654	1.13497
56330	Pdcd5	ENSMUSG00000030417	-0.101458	0.273636	0.405048	-1.13424
320163	4930525G20Rik	ENSMUSG00000097276	-0.316335	0.273754	0.405178	-1.13395
73674	Wdr75	ENSMUSG00000025995	-0.143911	0.273792	0.405192	-1.13386
26877	B3galt1	ENSMUSG00000034780	0.135642	0.273857	0.405214	1.1337
12545	Cdc7	ENSMUSG00000029283	0.175443	0.27388	0.405214	1.13364
68708	Rabl2	ENSMUSG00000022621	0.0956003	0.273894	0.405214	1.13361
20689	Sall3	ENSMUSG00000024565	0.232038	0.273936	0.40522	1.1335
14049	Eya2	ENSMUSG00000017897	0.402071	0.273984	0.40522	1.13339
613262	BC029722	ENSMUSG00000074649	0.164942	0.273984	0.40522	1.13338
79233	Zfp319	ENSMUSG00000046556	0.0992472	0.274206	0.405462	1.13284
70314	Rabep2	ENSMUSG00000030727	0.348229	0.274252	0.405486	1.13273
269338	Vps39	ENSMUSG00000027291	-0.0619658	0.274313	0.405492	-1.13258
219249	Tdrd3	ENSMUSG00000022019	-0.11131	0.274356	0.405512	-1.13247
107513	Ssr1	ENSMUSG00000021427	-0.104624	0.274482	0.405587	-1.13216
103724	Tbc1d10a	ENSMUSG00000034412	0.215279	0.274483	0.405587	1.13216
71790	Anxa9	ENSMUSG00000015702	-0.296592	0.274494	0.405587	-1.13213
73040	2900052N01Rik	ENSMUSG00000099696	0.296531	0.274554	0.405633	1.13199
27402	Pdhx	ENSMUSG00000010914	0.0717898	0.274612	0.405676	1.13184
66121	Chchd1	ENSMUSG00000063787	-0.153026	0.274753	0.405835	-1.1315
209683	Ttc28	ENSMUSG00000033209	0.15469	0.274788	0.405835	1.13141
26931	Ppp2r5c	ENSMUSG00000017843	0.0579275	0.274813	0.405835	1.13135
13870	Ercc1	ENSMUSG00000003549	0.280168	0.274836	0.405835	1.1313
26886	Cenph	ENSMUSG00000045273	-0.217238	0.275056	0.406116	-1.13076
26894	Cops7a	ENSMUSG00000030127	0.142532	0.275121	0.406141	1.1306
83922	Cep41	ENSMUSG00000029790	-0.114715	0.275131	0.406141	-1.13057
636808	Cntnap5a	ENSMUSG00000070695	0.259851	0.275209	0.406213	1.13038
93710	Pcdhga2	ENSMUSG00000103332	0.109907	0.275265	0.406242	1.13025
338523	Kdm7a	ENSMUSG00000042599	-0.1985	0.275286	0.406242	-1.13019
56738	Mocs1	ENSMUSG00000064120	-0.158126	0.275404	0.406373	-1.12991
211651	Fancd2	ENSMUSG00000034023	0.152789	0.275526	0.40651	1.12961
224613	Flywch1	ENSMUSG00000040097	0.187304	0.275757	0.406807	1.12904
50770	Atp11a	ENSMUSG00000031441	-0.0752224	0.275815	0.406851	-1.1289
268977	Ltbp1	ENSMUSG00000001870	-0.144931	0.275876	0.406898	-1.12875
66489	Rpl35	ENSMUSG00000062997	0.242479	0.276166	0.407282	1.12805
97440	B3gnt9	ENSMUSG00000069920	0.291038	0.27636	0.407525	1.12757
232337	Zfp637	ENSMUSG00000059689	-0.107317	0.276575	0.407767	-1.12705
71732	Vps11	ENSMUSG00000032127	-0.0978204	0.276582	0.407767	-1.12703
142688	Asb13	ENSMUSG00000033781	0.0916957	0.276759	0.407984	1.1266
214685	Chadl	ENSMUSG00000063765	0.431575	0.276836	0.408055	1.12641
211147	2021-03-11	ENSMUSG00000022269	-0.291764	0.276972	0.408212	-1.12608
217082	Hlf	ENSMUSG00000003949	-0.192498	0.277025	0.408226	-1.12595
622404	Ccdc107	ENSMUSG00000028461	0.100569	0.27704	0.408226	1.12591
68421	Lmbrd1	ENSMUSG00000073725	-0.105968	0.27715	0.408345	-1.12565
19645	Rb1	ENSMUSG00000022105	-0.128503	0.277219	0.408404	-1.12548
17387	Mmp14	ENSMUSG00000000957	0.202038	0.277252	0.40841	1.1254
76936	Hnrnpm	ENSMUSG00000059208	-0.0854244	0.277416	0.408608	-1.125
244654	Mtss2	ENSMUSG00000033763	0.168648	0.277561	0.408779	1.12464
171210	Acot2	ENSMUSG00000021226	-0.109094	0.277627	0.408833	-1.12448
320315	A330048O09Rik	ENSMUSG00000097326	-0.176108	0.277864	0.40911	-1.12391
100317	AU040320	ENSMUSG00000028830	0.113108	0.277877	0.40911	1.12388
27204	Syn3	ENSMUSG00000059602	-0.177001	0.277903	0.40911	-1.12381
68916	Cdkal1	ENSMUSG00000006191	-0.116855	0.278115	0.409378	-1.1233
68318	Aph1c	ENSMUSG00000053040	-0.159201	0.278444	0.409808	-1.1225
237542	Osbpl8	ENSMUSG00000020189	-0.14491	0.278465	0.409808	-1.12245
19053	Ppp2cb	ENSMUSG00000009630	-0.0611991	0.278564	0.409911	-1.12221
76478	Haus8	ENSMUSG00000035439	0.141353	0.27865	0.409994	1.122
20658	Son	ENSMUSG00000022961	-0.122481	0.278808	0.410182	-1.12162
68565	Mrps18a	ENSMUSG00000023967	0.110233	0.279145	0.410634	1.1208
225888	Kmt5b	ENSMUSG00000045098	-0.0956576	0.279174	0.410634	-1.12073
229595	Adamtsl4	ENSMUSG00000015850	-0.233839	0.27932	0.410806	-1.12038
17350	Mlh1	ENSMUSG00000032498	-0.0832156	0.279652	0.411252	-1.11957
66102	Cxcl16	ENSMUSG00000018920	-0.349519	0.279739	0.411328	-1.11936
14910	Gt(ROSA)26Sor	ENSMUSG00000086429	-0.157327	0.279808	0.411328	-1.1192
18701	Pigf	ENSMUSG00000024145	0.10762	0.279828	0.411328	1.11915
217666	L2hgdh	ENSMUSG00000020988	-0.123614	0.279863	0.411328	-1.11906
20524	Slc25a17	ENSMUSG00000022404	-0.0756562	0.279875	0.411328	-1.11904
14113	Fbl	ENSMUSG00000046865	0.156429	0.279881	0.411328	1.11902
27419	Naglu	ENSMUSG00000001751	0.201097	0.279968	0.411394	1.11881
22355	Vipr2	ENSMUSG00000011171	-0.237149	0.279985	0.411394	-1.11877
18750	Prkca	ENSMUSG00000050965	0.146411	0.28021	0.411681	1.11823
66421	2410004B18Rik	ENSMUSG00000036873	0.0859732	0.280241	0.411684	1.11815
65111	Dap3	ENSMUSG00000068921	-0.0764617	0.280469	0.411976	-1.1176
14682	Gnaq	ENSMUSG00000024639	0.121346	0.280504	0.411983	1.11752
67379	Dedd2	ENSMUSG00000054499	-0.134777	0.280736	0.412281	-1.11696
50914	Olig1	ENSMUSG00000046160	-0.248333	0.280961	0.412536	-1.11642
27176	Rpl7a	ENSMUSG00000062647	0.128344	0.280969	0.412536	1.1164
100048534	Cfap43	ENSMUSG00000044948	0.199564	0.281195	0.412799	1.11585
19775	Xpr1	ENSMUSG00000026469	-0.133958	0.281219	0.412799	-1.11579
83815	Cenpq	ENSMUSG00000023919	-0.149226	0.281236	0.412799	-1.11575
98415	Nucks1	ENSMUSG00000026434	-0.115598	0.281294	0.412841	-1.11561
227326	Gpr55	ENSMUSG00000049608	0.306689	0.281437	0.413007	1.11527
100201	Tmem64	ENSMUSG00000043252	-0.106068	0.28213	0.41398	-1.1136
67041	Oxct1	ENSMUSG00000022186	0.0962163	0.282246	0.414108	1.11332
19286	Pts	ENSMUSG00000032067	-0.0935465	0.282382	0.414246	-1.113
11487	Adam10	ENSMUSG00000054693	-0.110977	0.2824	0.414246	-1.11295
52637	Cisd1	ENSMUSG00000037710	-0.0798817	0.282679	0.414611	-1.11229
68493	Ndufaf4	ENSMUSG00000028261	-0.109292	0.282749	0.414671	-1.11212
244484	Wdr17	ENSMUSG00000039375	-0.143555	0.282848	0.414773	-1.11188
56741	Igdcc4	ENSMUSG00000032816	0.0986282	0.282951	0.41488	1.11163
77574	Tcaf1	ENSMUSG00000036667	-0.170938	0.283088	0.415002	-1.11131
74451	Pgs1	ENSMUSG00000017715	0.158373	0.283104	0.415002	1.11127
269224	Pask	ENSMUSG00000026274	-0.175209	0.283123	0.415002	-1.11122
72745	Tmem161b	ENSMUSG00000035762	-0.106863	0.283295	0.41521	-1.11081
12054	Bcl7b	ENSMUSG00000029681	0.18199	0.283325	0.41521	1.11074
22419	Wnt5b	ENSMUSG00000030170	-0.189789	0.283587	0.415552	-1.11011
72117	Naa50	ENSMUSG00000022698	-0.152737	0.283804	0.415825	-1.10959
67458	Ergic1	ENSMUSG00000001576	-0.0831015	0.283876	0.415883	-1.10942
433752	Frg2f1	ENSMUSG00000087385	0.142324	0.283903	0.415883	1.10935
26919	Zfp346	ENSMUSG00000021481	-0.0707006	0.283944	0.415899	-1.10926
77976	Nuak1	ENSMUSG00000020032	0.091509	0.284012	0.415956	1.10909
12396	Cbfa2t2	ENSMUSG00000038533	0.092709	0.284081	0.416013	1.10893
19386	Ranbp2	ENSMUSG00000003226	-0.169547	0.284219	0.416172	-1.1086
17931	Ppp1r12a	ENSMUSG00000019907	-0.143262	0.284501	0.41654	-1.10793
56626	Poll	ENSMUSG00000025218	0.245588	0.284586	0.416622	1.10772
27366	Txnl4a	ENSMUSG00000024571	0.140517	0.284761	0.416834	1.10731
13631	Eef2k	ENSMUSG00000035064	0.0912597	0.284905	0.417001	1.10696
56697	Akap10	ENSMUSG00000047804	-0.112816	0.285124	0.417278	-1.10644
22750	Zfp9	ENSMUSG00000072623	-0.149172	0.285228	0.417386	-1.10619
103220	Ttc41	ENSMUSG00000044937	0.181098	0.285344	0.417467	1.10591
69217	Plekha4	ENSMUSG00000040428	-0.235504	0.285356	0.417467	-1.10589
104681	Slc16a6	ENSMUSG00000041920	0.160632	0.285373	0.417467	1.10585
20666	Sox11	ENSMUSG00000063632	0.226244	0.28573	0.417947	1.105
238333	Samd15	ENSMUSG00000090812	-0.23379	0.285797	0.417954	-1.10484
81907	Tmem108	ENSMUSG00000042757	0.0962705	0.2858	0.417954	1.10483
59047	Pnkp	ENSMUSG00000002963	0.145235	0.285826	0.417954	1.10477
230598	Nrd1	ENSMUSG00000053510	-0.0970737	0.285855	0.417954	-1.1047
15139	Hc	ENSMUSG00000026874	-0.220412	0.28598	0.418092	-1.1044
13595	Ebp	ENSMUSG00000031168	0.125209	0.286044	0.418142	1.10425
403187	Opa3	ENSMUSG00000052214	0.0651241	0.286341	0.41849	1.10354
60344	Fign	ENSMUSG00000075324	-0.304527	0.286425	0.418557	-1.10334
238330	Irf2bpl	ENSMUSG00000034168	0.0795039	0.28646	0.418557	1.10326
56047	Msln	ENSMUSG00000063011	0.357733	0.286477	0.418557	1.10322
67103	Ptgr1	ENSMUSG00000028378	0.121745	0.286678	0.418807	1.10274
218454	Lhfpl2	ENSMUSG00000045312	0.126731	0.286728	0.418836	1.10262
103135	Pan2	ENSMUSG00000005682	-0.0981786	0.286815	0.418919	-1.10242
56070	Tcerg1	ENSMUSG00000024498	-0.116904	0.286904	0.418992	-1.10221
69934	Trmt10b	ENSMUSG00000035601	-0.0873747	0.286925	0.418992	-1.10216
170738	Kcnh7	ENSMUSG00000059742	0.196964	0.287063	0.41915	1.10183
229731	Slc25a24	ENSMUSG00000040322	-0.160821	0.287101	0.419162	-1.10174
242384	Lingo2	ENSMUSG00000045083	-0.153942	0.287386	0.419534	-1.10106
68278	Ddx39	ENSMUSG00000005481	-0.112979	0.28748	0.419628	-1.10084
100503670	Rpl5	ENSMUSG00000058558	0.0827486	0.287746	0.419972	1.10021
14470	Rabac1	ENSMUSG00000003380	0.328921	0.287787	0.419988	1.10011
102747	Lrrc49	ENSMUSG00000047766	-0.0861504	0.287869	0.420064	-1.09992
226519	Lamc1	ENSMUSG00000026478	0.258839	0.288304	0.420654	1.09889
66892	Eif4e3	ENSMUSG00000093661	-0.115902	0.288451	0.420825	-1.09854
14149	Fdxr	ENSMUSG00000018861	0.31169	0.288593	0.420988	1.09821
73822	Mfsd12	ENSMUSG00000034854	0.184369	0.288762	0.42119	1.09781
65257	Asb3	ENSMUSG00000020305	-0.116435	0.288798	0.421198	-1.09773
67893	Tmem86a	ENSMUSG00000010307	-0.173441	0.289105	0.421602	-1.097
67922	Fam32a	ENSMUSG00000003039	-0.064309	0.289179	0.421667	-1.09683
19108	Prkx	ENSMUSG00000035725	0.107434	0.289234	0.421703	1.0967
28295	Gatd3a	ENSMUSG00000053329	0.183342	0.289376	0.421824	1.09636
67177	Cdt1	ENSMUSG00000006585	0.338948	0.289377	0.421824	1.09636
97165	Hmgb2	ENSMUSG00000054717	0.22756	0.289438	0.421867	1.09622
100043407	Gm4419	ENSMUSG00000097055	-0.159375	0.289521	0.421945	-1.09602
408068	Zfp738	ENSMUSG00000048280	-0.145585	0.289571	0.421974	-1.0959
66508	Lamtor1	ENSMUSG00000030842	0.180743	0.289702	0.422106	1.09559
13871	Ercc2	ENSMUSG00000030400	0.202143	0.289722	0.422106	1.09555
108989	Tpr	ENSMUSG00000006005	-0.1396	0.289912	0.422338	-1.0951
11632	Aip	ENSMUSG00000024847	0.271385	0.290387	0.422986	1.09398
52715	Ccdc43	ENSMUSG00000020925	-0.119439	0.290696	0.423393	-1.09325
268512	Slc26a11	ENSMUSG00000039908	0.146519	0.290834	0.423496	1.09293
239393	Lrp12	ENSMUSG00000022305	-0.0818684	0.290855	0.423496	-1.09288
16798	Lats1	ENSMUSG00000040021	-0.132183	0.290858	0.423496	-1.09287
13486	Dr1	ENSMUSG00000029265	0.125119	0.290994	0.42365	1.09256
14433	Gapdh	ENSMUSG00000057666	0.154918	0.291379	0.424166	1.09165
76894	Mettl15	ENSMUSG00000057234	-0.191078	0.291552	0.424311	-1.09125
17119	Mxd1	ENSMUSG00000001156	-0.0826297	0.291552	0.424311	-1.09125
320554	Tcp11l1	ENSMUSG00000027175	0.160854	0.291576	0.424311	1.09119
208820	Triqk	ENSMUSG00000055963	0.127564	0.291606	0.424311	1.09112
245865	Spag4	ENSMUSG00000038180	0.15064	0.29163	0.424311	1.09106
242474	Tmem245	ENSMUSG00000055296	-0.169336	0.291662	0.424313	-1.09099
240913	Adamts4	ENSMUSG00000006403	-0.188605	0.291716	0.424348	-1.09086
68667	Trpm4	ENSMUSG00000038260	0.253878	0.291809	0.424415	1.09064
235442	Rab8b	ENSMUSG00000036943	-0.134514	0.291823	0.424415	-1.09061
75572	Acyp2	ENSMUSG00000060923	0.111517	0.291869	0.424438	1.0905
72404	Wdr44	ENSMUSG00000036769	-0.102232	0.291948	0.424508	-1.09032
74978	Lrriq1	ENSMUSG00000019892	-0.268214	0.292026	0.424577	-1.09014
66366	Ergic3	ENSMUSG00000005881	0.184026	0.292217	0.42481	1.08969
19941	Rpl26	ENSMUSG00000060938	-0.098534	0.29229	0.424861	-1.08952
628870	Otogl	ENSMUSG00000091455	0.125859	0.292313	0.424861	1.08946
219022	Ttc5	ENSMUSG00000006288	0.0868009	0.29238	0.424872	1.08931
433813	Pusl1	ENSMUSG00000051557	0.156052	0.292381	0.424872	1.0893
22215	Ube3a	ENSMUSG00000025326	-0.181078	0.292469	0.424956	-1.0891
68268	Zdhhc21	ENSMUSG00000028403	0.140485	0.29258	0.425073	1.08884
70441	Mir124-2hg	ENSMUSG00000100252	-0.183852	0.292692	0.425192	-1.08858
72507	Dzip1l	ENSMUSG00000037784	-0.0917532	0.292754	0.425237	-1.08843
68198	Ndufb2	ENSMUSG00000002416	0.0960481	0.29286	0.425347	1.08818
56637	Gsk3b	ENSMUSG00000022812	0.10189	0.292953	0.425361	1.08797
66648	Tpgs2	ENSMUSG00000024269	0.108302	0.292983	0.425361	1.0879
81004	Tbl1xr1	ENSMUSG00000027630	-0.122575	0.293012	0.425361	-1.08783
268903	Nrip1	ENSMUSG00000048490	0.14342	0.29302	0.425361	1.08781
15904	Id4	ENSMUSG00000021379	-0.120696	0.293022	0.425361	-1.08781
18789	Papola	ENSMUSG00000021111	-0.111797	0.293162	0.42552	-1.08748
21401	Tcea3	ENSMUSG00000001604	0.229579	0.293291	0.425663	1.08718
20014	Rpn2	ENSMUSG00000027642	-0.057626	0.293371	0.425735	-1.08699
278240	Spin2c	ENSMUSG00000046550	0.151209	0.293841	0.426328	1.0859
320438	Alg6	ENSMUSG00000073792	-0.111852	0.294023	0.426549	-1.08547
66404	Rtf2	ENSMUSG00000027502	0.129625	0.294062	0.426562	1.08538
17215	Mcm3	ENSMUSG00000041859	0.160649	0.29416	0.426659	1.08515
140493	Kcnn3	ENSMUSG00000000794	-0.167172	0.29434	0.426876	-1.08473
67767	Jagn1	ENSMUSG00000051256	0.0779907	0.294477	0.42703	1.08441
320253	2021-03-03	ENSMUSG00000032656	-0.127875	0.294763	0.427401	-1.08375
70646	Naa30	ENSMUSG00000036282	-0.133738	0.294818	0.427435	-1.08362
319455	Pld5	ENSMUSG00000055214	0.208526	0.294941	0.42757	1.08333
329384	Ptrh1	ENSMUSG00000053746	-0.160692	0.295023	0.427644	-1.08314
22214	Ube2h	ENSMUSG00000039159	-0.0578734	0.295144	0.427775	-1.08286
67483	1700028P14Rik	ENSMUSG00000033053	-0.261783	0.295348	0.428026	-1.08239
59045	Stard3	ENSMUSG00000018167	0.189822	0.295619	0.428374	1.08176
67102	D16Ertd472e	ENSMUSG00000022864	0.159453	0.29581	0.428517	1.08132
213649	Arhgef19	ENSMUSG00000028919	0.244537	0.296148	0.428964	1.08053
71724	Aox3	ENSMUSG00000064294	-0.385159	0.29631	0.429083	-1.08016
11551	Adra2a	ENSMUSG00000033717	0.179051	0.296312	0.429083	1.08015
66596	Gtf3a	ENSMUSG00000016503	0.178882	0.296353	0.429083	1.08006
15260	Hira	ENSMUSG00000022702	0.0762138	0.296563	0.429324	1.07957
235041	Kank2	ENSMUSG00000032194	-0.141066	0.296582	0.429324	-1.07953
19324	Rab1a	ENSMUSG00000020149	-0.111175	0.296696	0.429445	-1.07926
215194	Kri1	ENSMUSG00000035047	0.135105	0.296769	0.429506	1.07909
78308	Gpr108	ENSMUSG00000005823	-0.129693	0.296951	0.429725	-1.07867
18442	P2ry2	ENSMUSG00000032860	-0.207407	0.297099	0.429884	-1.07833
68436	Rpl34	ENSMUSG00000062006	0.163125	0.297126	0.429884	1.07827
407823	Baz2b	ENSMUSG00000026987	-0.124408	0.297153	0.429884	-1.07821
232566	Amn1	ENSMUSG00000068250	-0.11657	0.297212	0.429919	-1.07807
78617	Cstad	ENSMUSG00000047363	0.209784	0.297273	0.429919	1.07793
93687	Csnk1a1	ENSMUSG00000024576	-0.116769	0.297274	0.429919	-1.07793
74470	Cep72	ENSMUSG00000021572	0.179659	0.2973	0.429919	1.07787
94223	Dgcr8	ENSMUSG00000022718	-0.0764382	0.297561	0.430237	-1.07726
76246	Rtf1	ENSMUSG00000027304	0.0757073	0.297582	0.430237	1.07722
13400	Dmpk	ENSMUSG00000030409	0.296948	0.297667	0.430317	1.07702
83554	Fstl3	ENSMUSG00000020325	0.213907	0.297816	0.430487	1.07668
67300	Cltc	ENSMUSG00000047126	-0.154053	0.297857	0.430501	-1.07658
19729	Slc50a1	ENSMUSG00000027953	-0.120623	0.297889	0.430504	-1.07651
19895	Rpia	ENSMUSG00000053604	-0.110503	0.298056	0.4307	-1.07612
233806	Tmem159	ENSMUSG00000030917	0.254768	0.29815	0.430791	1.0759
57743	Sec61a2	ENSMUSG00000025816	-0.131045	0.298211	0.430836	-1.07576
66294	Fam3a	ENSMUSG00000031399	0.120467	0.298431	0.431108	1.07526
22774	Zic4	ENSMUSG00000036972	-0.161595	0.298545	0.431229	-1.07499
20320	Nptn	ENSMUSG00000032336	0.0742489	0.298751	0.431481	1.07452
30941	Usp21	ENSMUSG00000053483	-0.126108	0.298864	0.431599	-1.07426
67513	Faap20	ENSMUSG00000073684	0.163897	0.298937	0.43166	1.07409
225651	Mppe1	ENSMUSG00000062526	0.112687	0.299096	0.431845	1.07373
217463	Snx13	ENSMUSG00000020590	-0.120546	0.299324	0.43213	-1.0732
100503869	Mkln1os	ENSMUSG00000086212	-0.103538	0.29939	0.432181	-1.07305
22661	Zfp148	ENSMUSG00000022811	-0.123287	0.299708	0.432595	-1.07232
76482	Rmc1	ENSMUSG00000024410	0.0687624	0.299983	0.432945	1.07169
330064	Slc5a6	ENSMUSG00000006641	0.118397	0.300016	0.432945	1.07161
378702	Serf2	ENSMUSG00000074884	0.0811329	0.300043	0.432945	1.07155
114601	Ehbp1l1	ENSMUSG00000024937	0.225645	0.300162	0.433071	1.07128
56420	Ppp4c	ENSMUSG00000030697	0.115937	0.300506	0.433523	1.07049
319742	Mpzl3	ENSMUSG00000070305	0.116591	0.300547	0.433538	1.07039
18787	Serpine1	ENSMUSG00000037411	-0.245763	0.300665	0.433663	-1.07012
69183	C1qtnf2	ENSMUSG00000046491	0.502594	0.300704	0.433674	1.07003
68801	Elovl5	ENSMUSG00000032349	0.0788385	0.300822	0.433799	1.06976
270151	Nlrx1	ENSMUSG00000032109	0.186909	0.301233	0.434347	1.06882
27206	Nrk	ENSMUSG00000052854	0.246221	0.301321	0.434429	1.06862
234729	Vac14	ENSMUSG00000010936	0.14865	0.301473	0.43458	1.06827
52040	Ppp1r10	ENSMUSG00000039220	-0.0967426	0.301487	0.43458	-1.06824
20019	Polr1a	ENSMUSG00000049553	0.0889486	0.302073	0.43538	1.0669
24068	Sra1	ENSMUSG00000006050	-0.0880794	0.302148	0.435442	-1.06673
69270	Gins1	ENSMUSG00000027454	-0.200177	0.302275	0.43558	-1.06644
107392	Brms1	ENSMUSG00000080268	0.181817	0.302317	0.435596	1.06634
68842	Tulp4	ENSMUSG00000034377	-0.12363	0.302387	0.435651	-1.06618
103765	Tmem17	ENSMUSG00000049904	-0.101893	0.302466	0.43572	-1.066
78071	5330429C05Rik	ENSMUSG00000085896	-0.243638	0.30263	0.435912	-1.06563
381605	Tbc1d2	ENSMUSG00000039813	0.247124	0.302919	0.436268	1.06497
108888	Atad3a	ENSMUSG00000029036	0.12881	0.302951	0.436268	1.0649
18117	Emc8	ENSMUSG00000031819	-0.118978	0.302971	0.436268	-1.06485
545975	Cers3	ENSMUSG00000030510	-0.373942	0.303017	0.436276	-1.06475
52838	Dnlz	ENSMUSG00000075467	0.147535	0.30305	0.436276	1.06467
66416	Ndufa7	ENSMUSG00000041881	0.293246	0.30307	0.436276	1.06463
226442	Zfp281	ENSMUSG00000041483	-0.155103	0.30329	0.436548	-1.06412
101214	Tra2a	ENSMUSG00000029817	0.0945757	0.303445	0.43671	1.06377
15223	Foxj1	ENSMUSG00000034227	0.215585	0.303465	0.43671	1.06373
117109	Pop5	ENSMUSG00000060152	0.0987452	0.303661	0.436907	1.06328
114615	Elac1	ENSMUSG00000036941	-0.0848143	0.303671	0.436907	-1.06326
23921	Sh2b2	ENSMUSG00000005057	0.242767	0.303696	0.436907	1.0632
72106	Jmjd8	ENSMUSG00000025736	0.108377	0.303947	0.437196	1.06263
66656	Eef1d	ENSMUSG00000055762	0.168321	0.303959	0.437196	1.0626
100126824	Sco2	ENSMUSG00000091780	0.145432	0.304149	0.437424	1.06217
319211	Nol4	ENSMUSG00000041923	0.151077	0.30425	0.437523	1.06194
75563	Dnali1	ENSMUSG00000042707	0.10982	0.30444	0.437752	1.06151
18971	Pold1	ENSMUSG00000038644	0.3046	0.304497	0.437789	1.06138
78514	Arhgap10	ENSMUSG00000037148	0.141531	0.304626	0.43789	1.06109
240726	Slco5a1	ENSMUSG00000025938	-0.185643	0.304661	0.43789	-1.06101
76132	Faxc	ENSMUSG00000028246	0.15958	0.304662	0.43789	1.06101
13209	Ddx6	ENSMUSG00000032097	-0.102044	0.30487	0.438113	-1.06053
65247	Asb1	ENSMUSG00000026311	0.0610989	0.304879	0.438113	1.06051
57314	Nelfcd	ENSMUSG00000016253	0.13236	0.305053	0.438317	1.06012
94254	Rcc1l	ENSMUSG00000061979	0.193906	0.305158	0.438424	1.05988
266690	Cyb5r4	ENSMUSG00000032872	-0.127123	0.305268	0.438537	-1.05963
16527	Kcnk3	ENSMUSG00000049265	0.132043	0.305523	0.438841	1.05905
13528	Dtnb	ENSMUSG00000071454	0.130469	0.305543	0.438841	1.05901
74192	Arpc5l	ENSMUSG00000026755	-0.0815879	0.305599	0.438868	-1.05888
226432	Ipo9	ENSMUSG00000041879	0.0578884	0.305625	0.438868	1.05882
22004	Tpm2	ENSMUSG00000028464	0.363021	0.305673	0.438892	1.05871
67471	Gpatch1	ENSMUSG00000063808	-0.0800421	0.305868	0.439128	-1.05827
17873	Gadd45b	ENSMUSG00000015312	-0.236006	0.30602	0.43925	-1.05793
234309	Cbr4	ENSMUSG00000031641	-0.0832988	0.306048	0.43925	-1.05787
67109	Zfp787	ENSMUSG00000046792	0.203916	0.306356	0.439647	1.05717
74549	Mau2	ENSMUSG00000031858	0.081457	0.306451	0.439739	1.05695
26425	Nubp1	ENSMUSG00000022503	0.124286	0.306522	0.43976	1.05679
545136	Fam186b	ENSMUSG00000078907	0.166467	0.306529	0.43976	1.05678
21843	Tial1	ENSMUSG00000030846	-0.11248	0.306649	0.439887	-1.05651
71777	Ing3	ENSMUSG00000029670	0.0874312	0.30669	0.439901	1.05641
234384	Mpv17l2	ENSMUSG00000035559	0.191521	0.306799	0.440012	1.05617
67739	Slc48a1	ENSMUSG00000081534	0.074453	0.306998	0.440252	1.05572
207683	Igsf11	ENSMUSG00000022790	-0.0824878	0.307101	0.44032	-1.05549
22361	Vnn1	ENSMUSG00000037440	-0.335526	0.307108	0.44032	-1.05547
23877	Fiz1	ENSMUSG00000061374	0.096357	0.307203	0.440388	1.05525
69186	Tmem256	ENSMUSG00000070394	0.103107	0.307219	0.440388	1.05522
72355	Cdpf1	ENSMUSG00000064284	0.203585	0.307252	0.440391	1.05514
106585	Ankrd12	ENSMUSG00000034647	-0.146551	0.307321	0.440444	-1.05499
58231	Stk4	ENSMUSG00000018209	0.0793228	0.307375	0.440476	1.05487
71973	Rbpms2	ENSMUSG00000032387	-0.192629	0.30762	0.440743	-1.05432
229487	Gatb	ENSMUSG00000028085	0.112903	0.307625	0.440743	1.0543
245847	Amdhd2	ENSMUSG00000036820	0.293609	0.307708	0.440819	1.05411
170460	Stard5	ENSMUSG00000046027	-0.115206	0.307762	0.44085	-1.05399
57874	Hacd3	ENSMUSG00000033629	-0.0756383	0.308005	0.441152	-1.05345
213248	Wdr49	ENSMUSG00000104301	0.293163	0.308119	0.441271	1.05319
58178	Sorcs1	ENSMUSG00000043531	0.128037	0.308219	0.441356	1.05296
15159	Hccs	ENSMUSG00000031352	-0.147384	0.308242	0.441356	-1.05291
19271	Ptprj	ENSMUSG00000025314	-0.134605	0.308423	0.441571	-1.05251
17000	Ltbr	ENSMUSG00000030339	0.286211	0.3087	0.441922	1.05188
11538	Adnp	ENSMUSG00000051149	0.0913094	0.30899	0.442253	1.05123
13002	Dnajc5	ENSMUSG00000000826	0.0635401	0.309038	0.442253	1.05112
243897	Ggn	ENSMUSG00000031493	-0.270925	0.30907	0.442253	-1.05105
14389	Gab2	ENSMUSG00000004508	-0.100111	0.309104	0.442253	-1.05098
77032	Tstd3	ENSMUSG00000028251	-0.1109	0.309115	0.442253	-1.05095
11783	Apaf1	ENSMUSG00000019979	-0.0880402	0.309121	0.442253	-1.05094
214547	She	ENSMUSG00000046280	-0.467842	0.309272	0.442423	-1.0506
75424	Zfp820	ENSMUSG00000069743	-0.317109	0.309307	0.442428	-1.05052
56447	Copz1	ENSMUSG00000060992	-0.063931	0.309519	0.442686	-1.05004
110854	Ptpa	ENSMUSG00000039515	0.135145	0.309593	0.442747	1.04988
58198	Sall1	ENSMUSG00000031665	-0.134192	0.30974	0.442911	-1.04955
214063	Dnajc16	ENSMUSG00000040697	0.0666085	0.309927	0.443133	1.04913
207615	Wdr37	ENSMUSG00000021147	0.0810563	0.310266	0.443541	1.04837
110962	Mbd6	ENSMUSG00000025409	0.223279	0.310305	0.443541	1.04828
101148	Bmt2	ENSMUSG00000042742	-0.157494	0.310307	0.443541	-1.04828
19291	Purb	ENSMUSG00000094483	0.132767	0.310372	0.443588	1.04813
69577	Fastkd3	ENSMUSG00000021532	-0.111023	0.310457	0.443665	-1.04794
20403	Itsn2	ENSMUSG00000020640	-0.15241	0.310516	0.443703	-1.04781
56291	Styx	ENSMUSG00000053205	-0.204964	0.310595	0.443755	-1.04763
76257	Slc38a3	ENSMUSG00000010064	-0.191254	0.310616	0.443755	-1.04759
69572	Mfsd3	ENSMUSG00000019080	0.315418	0.310718	0.443846	1.04736
93897	Fzd10	ENSMUSG00000081683	0.304009	0.310743	0.443846	1.0473
67019	Actr6	ENSMUSG00000019948	-0.137608	0.310803	0.443866	-1.04717
320692	9430037G07Rik	ENSMUSG00000097073	-0.181619	0.310821	0.443866	-1.04713
233826	Palb2	ENSMUSG00000044702	-0.236601	0.310911	0.443924	-1.04693
66483	Rpl36al	ENSMUSG00000049751	-0.100861	0.310925	0.443924	-1.04689
70425	Csnk1g3	ENSMUSG00000073563	-0.125023	0.311047	0.444053	-1.04662
89867	Sec16b	ENSMUSG00000026589	0.17531	0.311297	0.444365	1.04606
20845	Star	ENSMUSG00000031574	-0.271189	0.311338	0.444378	-1.04597
108105	B3gnt5	ENSMUSG00000022686	-0.240206	0.311444	0.444483	-1.04573
242557	Atg4c	ENSMUSG00000028550	0.0813206	0.311483	0.444494	1.04565
66658	Ccdc51	ENSMUSG00000025645	-0.193029	0.311527	0.444511	-1.04555
16969	Zbtb7a	ENSMUSG00000035011	0.128508	0.311586	0.44455	1.04542
14885	Gtf2h4	ENSMUSG00000001524	0.195846	0.311681	0.44464	1.0452
243510	Ccdc142	ENSMUSG00000107499	-0.163875	0.311774	0.444703	-1.045
105180375	Tmem265	ENSMUSG00000106715	-0.157104	0.311788	0.444703	-1.04496
68742	Tmem219	ENSMUSG00000060538	0.156725	0.312138	0.445156	1.04418
71997	Smg9	ENSMUSG00000002210	0.235898	0.312199	0.445197	1.04405
23849	Klf6	ENSMUSG00000000078	0.1489	0.312295	0.44528	1.04383
80877	Lrba	ENSMUSG00000028080	0.13169	0.312321	0.44528	1.04378
78808	Stxbp5	ENSMUSG00000019790	-0.119475	0.312527	0.445529	-1.04332
211482	Efhb	ENSMUSG00000023931	-0.207478	0.312801	0.445874	-1.04271
233863	Gtf3c1	ENSMUSG00000032777	0.0722007	0.31302	0.44614	1.04222
228012	Tlk1	ENSMUSG00000041997	-0.120042	0.313117	0.446208	-1.042
12125	Bcl2l11	ENSMUSG00000027381	0.135602	0.313154	0.446208	1.04192
319415	Hs3st5	ENSMUSG00000044499	-0.367684	0.313354	0.446434	-1.04148
68966	Ngdn	ENSMUSG00000022204	-0.122241	0.313635	0.446789	-1.04085
64113	Moap1	ENSMUSG00000096458	-0.125782	0.313766	0.446931	-1.04056
18546	Pcp4	ENSMUSG00000090223	0.119589	0.313834	0.446981	1.04041
99167	Ssx2ip	ENSMUSG00000036825	0.0926442	0.314019	0.4472	1.04
56784	Ralgapa1	ENSMUSG00000021027	0.143788	0.314497	0.447744	1.03894
72055	Slc38a10	ENSMUSG00000061306	0.177109	0.314503	0.447744	1.03892
69632	Arhgef12	ENSMUSG00000059495	-0.108554	0.314532	0.447744	-1.03886
54152	Dnal4	ENSMUSG00000022420	0.196151	0.314532	0.447744	1.03886
228421	Kif18a	ENSMUSG00000027115	-0.406675	0.314561	0.447744	-1.03879
21355	Tap2	ENSMUSG00000024339	0.217573	0.314663	0.447843	1.03857
56412	Noa1	ENSMUSG00000036285	0.0929379	0.31479	0.447977	1.03829
17117	Amacr	ENSMUSG00000022244	0.105708	0.314896	0.448083	1.03805
66943	Pqlc1	ENSMUSG00000034006	0.15676	0.314942	0.448102	1.03795
65105	Arl6ip4	ENSMUSG00000029404	0.198067	0.315206	0.448433	1.03736
353211	Prune2	ENSMUSG00000039126	-0.245273	0.315403	0.448662	-1.03693
20238	Atxn1	ENSMUSG00000046876	0.110592	0.315432	0.448662	1.03687
17240	Mdfi	ENSMUSG00000032717	0.568798	0.315548	0.448776	1.03661
12055	Bcl7c	ENSMUSG00000030814	0.247802	0.315581	0.448776	1.03653
230235	Frrs1l	ENSMUSG00000045589	0.137396	0.315608	0.448776	1.03648
23831	Car14	ENSMUSG00000038526	0.154378	0.315697	0.448815	1.03628
268783	Mtmr12	ENSMUSG00000039458	-0.0819127	0.315709	0.448815	-1.03625
66168	Grina	ENSMUSG00000022564	0.21934	0.315766	0.448815	1.03613
77480	Kidins220	ENSMUSG00000036333	0.0884339	0.315795	0.448815	1.03606
52428	Rhpn2	ENSMUSG00000030494	-0.117902	0.315796	0.448815	-1.03606
20454	St3gal5	ENSMUSG00000056091	-0.11715	0.315836	0.448826	-1.03597
66241	Tmem9	ENSMUSG00000026411	0.148006	0.315883	0.448848	1.03587
77862	Thyn1	ENSMUSG00000035443	-0.0691073	0.315998	0.448965	-1.03561
72289	Malat1	ENSMUSG00000092341	-0.362581	0.316151	0.449137	-1.03527
233406	Prc1	ENSMUSG00000038943	0.189857	0.31653	0.449629	1.03444
22634	Plagl1	ENSMUSG00000019817	0.169278	0.316633	0.44973	1.03421
272009	Srsf12	ENSMUSG00000054679	0.0850494	0.31683	0.449945	1.03378
67025	Rpl11	ENSMUSG00000059291	0.122945	0.316852	0.449945	1.03373
53324	Nptx2	ENSMUSG00000059991	-0.755174	0.316881	0.449945	-1.03366
22230	Ufd1	ENSMUSG00000005262	-0.0704446	0.317063	0.450091	-1.03326
66164	Nip7	ENSMUSG00000031917	-0.0839398	0.317075	0.450091	-1.03324
399566	Btbd6	ENSMUSG00000002803	0.134164	0.317081	0.450091	1.03322
105651	Ppp1r3e	ENSMUSG00000072494	-0.0828192	0.31735	0.450428	-1.03263
66179	Ogfod3	ENSMUSG00000025169	-0.157512	0.317457	0.450534	-1.03239
268281	Shprh	ENSMUSG00000090112	-0.128711	0.317556	0.450628	-1.03218
277973	Slc9a5	ENSMUSG00000014786	-0.237822	0.31765	0.450717	-1.03197
53895	Clpp	ENSMUSG00000002660	0.22015	0.318022	0.451199	1.03115
245446	Slitrk4	ENSMUSG00000046699	-0.225017	0.318152	0.451337	-1.03086
107734	Mrpl30	ENSMUSG00000026087	-0.0780962	0.318396	0.451637	-1.03033
245841	Polr2h	ENSMUSG00000021018	0.075881	0.318501	0.451741	1.03009
67252	Cap2	ENSMUSG00000021373	0.100592	0.318614	0.451804	1.02985
67917	Zcchc3	ENSMUSG00000074682	0.114597	0.318627	0.451804	1.02982
69020	Zfp707	ENSMUSG00000034429	0.223033	0.318643	0.451804	1.02978
64602	Ireb2	ENSMUSG00000032293	-0.121731	0.318765	0.451931	-1.02952
68611	Mrpl28	ENSMUSG00000024181	0.144244	0.318946	0.452142	1.02912
72512	Tmem173	ENSMUSG00000024349	-0.163581	0.319453	0.452815	-1.028
54367	Zfp326	ENSMUSG00000029290	-0.104252	0.319646	0.452996	-1.02758
56384	Letm1	ENSMUSG00000005299	0.102264	0.319681	0.453	1.02751
18584	Pde8a	ENSMUSG00000025584	-0.309689	0.319884	0.453202	-1.02706
108153	Adamts7	ENSMUSG00000032363	0.27445	0.319919	0.453202	1.02698
14766	Adgrg1	ENSMUSG00000031785	0.142341	0.319921	0.453202	1.02698
68327	Tsr3	ENSMUSG00000015126	0.114662	0.320006	0.453277	1.02679
18293	Ogdh	ENSMUSG00000020456	-0.0801745	0.320191	0.453494	-1.02639
12215	Bsg	ENSMUSG00000023175	0.136561	0.320307	0.453611	1.02613
17686	Msh3	ENSMUSG00000014850	0.109771	0.320339	0.453611	1.02606
18550	Furin	ENSMUSG00000030530	0.198032	0.320546	0.453858	1.02561
75786	Ckap5	ENSMUSG00000040549	-0.11891	0.320581	0.453862	-1.02553
67224	Med29	ENSMUSG00000003444	0.155368	0.320658	0.453925	1.02536
235086	Igsf9b	ENSMUSG00000034275	0.252493	0.320721	0.453967	1.02523
56316	Ggcx	ENSMUSG00000053460	0.108803	0.321021	0.454341	1.02457
18159	Nppc	ENSMUSG00000026241	-0.341315	0.32105	0.454341	-1.02451
68525	Evc2	ENSMUSG00000050248	0.135172	0.321193	0.454465	1.02419
98758	Hnrnpf	ENSMUSG00000042079	0.0528507	0.321202	0.454465	1.02417
20768	Sephs2	ENSMUSG00000049091	0.0835553	0.321451	0.454742	1.02363
78330	Ndufv3	ENSMUSG00000024038	0.161142	0.321464	0.454742	1.0236
66385	Ppp1r7	ENSMUSG00000026275	0.0913976	0.321597	0.45481	1.02331
30933	Tor2a	ENSMUSG00000009563	0.190664	0.321602	0.45481	1.0233
14302	Frk	ENSMUSG00000019779	-0.200869	0.321609	0.45481	-1.02329
217109	Utp18	ENSMUSG00000054079	-0.0884197	0.321687	0.454862	-1.02312
14453	Gas2	ENSMUSG00000030498	-0.169123	0.321711	0.454862	-1.02306
20512	Slc1a3	ENSMUSG00000005360	-0.100276	0.321778	0.45491	-1.02292
214585	Spg11	ENSMUSG00000033396	-0.0715202	0.321857	0.454942	-1.02275
66174	Nudt14	ENSMUSG00000002804	0.266206	0.321898	0.454942	1.02266
17960	Nat1	ENSMUSG00000025588	-0.190644	0.321925	0.454942	-1.0226
56295	Higd1a	ENSMUSG00000038412	0.121023	0.321957	0.454942	1.02253
76044	Ncapg2	ENSMUSG00000042029	-0.153517	0.321963	0.454942	-1.02251
15384	Hnrnpab	ENSMUSG00000020358	0.0610796	0.322093	0.455063	1.02223
72201	Otud6b	ENSMUSG00000040550	-0.072516	0.322114	0.455063	-1.02219
22428	Dctn6	ENSMUSG00000031516	-0.0727834	0.322167	0.455092	-1.02207
23789	Coro1b	ENSMUSG00000024835	0.163821	0.322381	0.455348	1.0216
78334	Cdk19	ENSMUSG00000038481	-0.137624	0.322547	0.455537	-1.02124
97114	H3c15	ENSMUSG00000081058	0.245999	0.322612	0.455559	1.0211
71702	Cdc5l	ENSMUSG00000023932	-0.0863798	0.322628	0.455559	-1.02106
12848	Cops2	ENSMUSG00000027206	-0.112405	0.322717	0.455638	-1.02087
218203	Mylip	ENSMUSG00000038175	-0.14248	0.322837	0.455762	-1.02061
64074	Smoc2	ENSMUSG00000023886	-0.167799	0.322873	0.455767	-1.02053
103266	Tmem263	ENSMUSG00000060935	-0.119868	0.323001	0.455857	-1.02025
105859	Csdc2	ENSMUSG00000042109	0.160429	0.323002	0.455857	1.02025
67442	Retsat	ENSMUSG00000056666	-0.127173	0.323319	0.456259	-1.01956
66481	Rps21	ENSMUSG00000039001	0.252432	0.323426	0.456363	1.01933
28042	Selenoi	ENSMUSG00000075703	-0.1115	0.323528	0.456461	-1.01911
20850	Stat5a	ENSMUSG00000004043	-0.466953	0.323588	0.456499	-1.01898
110173	Manba	ENSMUSG00000028164	-0.0914895	0.323746	0.456611	-1.01863
74711	Ttll9	ENSMUSG00000074673	0.16895	0.323758	0.456611	1.01861
12040	Bckdhb	ENSMUSG00000032263	0.0747882	0.323781	0.456611	1.01856
69823	Fyttd1	ENSMUSG00000022800	-0.134723	0.323798	0.456611	-1.01852
13716	Ell	ENSMUSG00000070002	0.165175	0.323842	0.456628	1.01842
94093	Trim33	ENSMUSG00000033014	-0.115034	0.324055	0.456804	-1.01796
18399	Slc22a6	ENSMUSG00000024650	0.699515	0.324058	0.456804	1.01795
66861	Dnajc10	ENSMUSG00000027006	-0.0794604	0.324065	0.456804	-1.01794
70358	Steap1	ENSMUSG00000015652	-0.191261	0.324102	0.456809	-1.01786
100043468	Zfp955b	ENSMUSG00000096910	-0.161672	0.324181	0.456875	-1.01769
77552	Shisa4	ENSMUSG00000041889	0.127024	0.324319	0.457023	1.01739
69870	Polr3gl	ENSMUSG00000028104	-0.0809037	0.324395	0.457084	-1.01722
15476	Hs3st1	ENSMUSG00000051022	-0.103985	0.324428	0.457084	-1.01715
243538	Cfap100	ENSMUSG00000048794	-0.111875	0.324551	0.457168	-1.01688
13609	S1pr1	ENSMUSG00000045092	-0.0968317	0.324553	0.457168	-1.01688
74764	Klc4	ENSMUSG00000003546	0.241088	0.324593	0.457179	1.01679
216965	Taok1	ENSMUSG00000017291	-0.154628	0.324667	0.457236	-1.01664
23893	Grem2	ENSMUSG00000050069	0.339289	0.324729	0.457278	1.0165
102436	Lars2	ENSMUSG00000035202	0.381326	0.324926	0.457488	1.01607
320587	Tmem88b	ENSMUSG00000073680	-0.618989	0.324944	0.457488	-1.01603
80837	Rhoj	ENSMUSG00000046768	-0.110104	0.325041	0.457579	-1.01582
50758	Fbxl17	ENSMUSG00000023965	-0.091378	0.325176	0.457724	-1.01553
71742	Ulk3	ENSMUSG00000032308	0.104073	0.325347	0.457918	1.01516
666938	Bend4	ENSMUSG00000092060	0.109099	0.325443	0.457984	1.01495
22365	Vps45	ENSMUSG00000015747	-0.0855105	0.32546	0.457984	-1.01492
56736	Rnf14	ENSMUSG00000060450	0.0590065	0.32551	0.458009	1.01481
11792	Apex1	ENSMUSG00000035960	-0.0831165	0.325606	0.458097	-1.0146
17354	Mllt10	ENSMUSG00000026743	-0.0969319	0.325681	0.458157	-1.01444
20648	Snta1	ENSMUSG00000027488	0.1992	0.325814	0.458298	1.01415
11907	Ate1	ENSMUSG00000030850	-0.101747	0.325954	0.458449	-1.01385
50497	Hspa14	ENSMUSG00000109865	0.113517	0.32617	0.458707	1.01338
19707	Reps1	ENSMUSG00000019854	0.0690103	0.326269	0.458799	1.01317
18516	Pbx3	ENSMUSG00000038718	0.0928774	0.326314	0.458817	1.01307
20085	Rps19	ENSMUSG00000040952	0.181687	0.326463	0.45898	1.01275
74737	Pcf11	ENSMUSG00000041328	-0.132764	0.326634	0.459175	-1.01238
234624	A330008L17Rik	ENSMUSG00000052479	0.195968	0.327063	0.459731	1.01145
20751	Spr	ENSMUSG00000033735	0.204126	0.327157	0.459785	1.01125
320713	Mysm1	ENSMUSG00000062627	-0.128334	0.327167	0.459785	-1.01123
57377	Mogs	ENSMUSG00000030036	0.147449	0.32722	0.459813	1.01111
67895	Ppa1	ENSMUSG00000020089	0.0638089	0.327378	0.459945	1.01077
16897	Llgl1	ENSMUSG00000020536	0.144683	0.32738	0.459945	1.01077
234076	Tmco3	ENSMUSG00000038497	0.120688	0.327418	0.459952	1.01069
330938	Dixdc1	ENSMUSG00000032064	0.0993393	0.32747	0.459966	1.01057
17534	Mrc2	ENSMUSG00000020695	0.383964	0.327494	0.459966	1.01052
12305	Ddr1	ENSMUSG00000003534	-0.156493	0.327547	0.459981	-1.01041
12339	Capn7	ENSMUSG00000021893	-0.086959	0.32757	0.459981	-1.01036
14924	Magi1	ENSMUSG00000045095	0.0836326	0.32769	0.460103	1.0101
245867	Pcmtd2	ENSMUSG00000027589	-0.0998305	0.327806	0.46022	-1.00985
225020	Fez2	ENSMUSG00000056121	-0.0654245	0.328022	0.460476	-1.00939
69707	Iqcg	ENSMUSG00000035578	-0.116984	0.328139	0.460499	-1.00913
74237	Tubgcp2	ENSMUSG00000025474	0.115841	0.328163	0.460499	1.00908
241568	Lrrc4c	ENSMUSG00000050587	0.111002	0.328178	0.460499	1.00905
241075	Plekhm3	ENSMUSG00000051344	0.0838308	0.328216	0.460499	1.00897
76938	Rbm17	ENSMUSG00000037197	0.0632631	0.328247	0.460499	1.0089
116733	Vps4a	ENSMUSG00000031913	-0.0610639	0.328296	0.460499	-1.0088
244329	Mcph1	ENSMUSG00000039842	0.0887955	0.328301	0.460499	1.00879
217258	Abca8a	ENSMUSG00000041828	-0.315657	0.328302	0.460499	-1.00878
69714	Tfpt	ENSMUSG00000006335	0.155555	0.328346	0.46051	1.00869
19325	Rab10	ENSMUSG00000020671	-0.101527	0.328375	0.46051	-1.00863
50783	Lsm4	ENSMUSG00000031848	0.239159	0.32862	0.460777	1.0081
210029	Metrnl	ENSMUSG00000039208	0.146425	0.328632	0.460777	1.00807
12393	Runx2	ENSMUSG00000039153	-0.193726	0.328799	0.460919	-1.00772
71968	Wdr73	ENSMUSG00000025722	0.0896975	0.329184	0.461402	1.00689
67356	Tmco5	ENSMUSG00000027355	0.235196	0.32921	0.461402	1.00683
11777	Ap3s1	ENSMUSG00000024480	-0.117401	0.329826	0.46222	-1.00551
71778	Klhl5	ENSMUSG00000054920	-0.0635629	0.330045	0.46248	-1.00504
69068	Tcim	ENSMUSG00000056313	0.260446	0.33038	0.462853	1.00432
11991	Hnrnpd	ENSMUSG00000000568	0.0922362	0.33038	0.462853	1.00432
52245	Commd2	ENSMUSG00000036513	-0.0880088	0.330411	0.462853	-1.00426
68845	Pih1d1	ENSMUSG00000003423	0.232682	0.330673	0.463174	1.0037
20963	Syk	ENSMUSG00000021457	0.338278	0.330769	0.463262	1.00349
64295	Tmub1	ENSMUSG00000028958	0.245288	0.331256	0.463898	1.00245
67710	Polr2g	ENSMUSG00000071662	-0.0752608	0.331335	0.463962	-1.00228
237806	Dnah9	ENSMUSG00000056752	-0.175362	0.33144	0.464052	-1.00206
114229	Kiss1r	ENSMUSG00000035773	0.180987	0.331465	0.464052	1.002
70465	Wdr77	ENSMUSG00000000561	-0.0690115	0.331539	0.464109	-1.00184
102637514	Gm34304	ENSMUSG00000112763	0.295149	0.331573	0.464109	1.00177
108832	Tmem74b	ENSMUSG00000044364	0.255503	0.331734	0.464287	1.00143
100302688	Gm17455	ENSMUSG00000090439	0.178699	0.331827	0.464355	1.00123
12387	Ctnnb1	ENSMUSG00000006932	-0.072423	0.331848	0.464355	-1.00119
18053	Ngfr	ENSMUSG00000000120	0.249838	0.332012	0.464538	1.00084
237898	Usp32	ENSMUSG00000000804	-0.113988	0.332275	0.464812	-1.00027
17965	Nbl1	ENSMUSG00000041120	0.176552	0.332421	0.464924	0.999963
224903	Safb	ENSMUSG00000071054	0.102434	0.332571	0.465087	0.999643
208846	Daam1	ENSMUSG00000034574	0.106373	0.332605	0.465088	0.99957
52377	Rcn3	ENSMUSG00000019539	0.364412	0.333007	0.465603	0.998714
100042149	Gm3696	ENSMUSG00000092167	-0.328047	0.333107	0.465659	-0.9985
69527	Mrps9	ENSMUSG00000060679	0.112201	0.333114	0.465659	0.998487
233575	Pgap2	ENSMUSG00000030990	0.0701808	0.333201	0.465735	0.998301
27973	Vkorc1	ENSMUSG00000096145	-0.0997371	0.333349	0.465895	-0.997986
66117	Fmc1	ENSMUSG00000019689	0.186196	0.333492	0.466049	0.997681
382793	Mtx3	ENSMUSG00000021704	0.10642	0.333532	0.466057	0.997598
215008	Vezt	ENSMUSG00000036099	0.0523978	0.333689	0.466231	0.997262
67681	Mrpl18	ENSMUSG00000057388	0.0805313	0.333891	0.466465	0.996833
353170	Txlng	ENSMUSG00000038344	0.101871	0.333924	0.466465	0.996764
64008	Aqp9	ENSMUSG00000032204	-0.263129	0.334072	0.466625	-0.996449
70884	Ccdc81	ENSMUSG00000039391	0.24614	0.334138	0.466671	0.996308
23999	Twf2	ENSMUSG00000023277	0.179729	0.334367	0.466944	0.995823
76709	Arpc2	ENSMUSG00000006304	-0.0735282	0.334402	0.466947	-0.995747
83409	Lamtor2	ENSMUSG00000028062	0.192033	0.334483	0.467012	0.995577
67842	Nop9	ENSMUSG00000019297	-0.106034	0.334662	0.467217	-0.995195
19267	Ptpre	ENSMUSG00000041836	-0.117282	0.334772	0.467323	-0.994963
20501	Slc16a1	ENSMUSG00000032902	-0.170679	0.334845	0.467378	-0.994807
20698	Sphk1	ENSMUSG00000061878	0.406605	0.334893	0.467398	0.994706
20867	Stip1	ENSMUSG00000024966	0.0602911	0.335161	0.467726	0.994137
19696	Rel	ENSMUSG00000020275	-0.258351	0.335336	0.467922	-0.993766
67399	Pdlim7	ENSMUSG00000021493	0.328431	0.335378	0.467922	0.993678
20181	Rxra	ENSMUSG00000015846	0.178204	0.335402	0.467922	0.993626
27214	Dbf4	ENSMUSG00000002297	-0.173116	0.33563	0.468194	-0.993143
68046	2700062C07Rik	ENSMUSG00000024273	0.0829284	0.335765	0.468335	0.992858
20516	Slc20a2	ENSMUSG00000037656	0.128122	0.335822	0.468367	0.992738
66882	Bzw1	ENSMUSG00000051223	-0.0903672	0.335886	0.468409	-0.992603
192191	Med9	ENSMUSG00000061650	0.103357	0.336003	0.468526	0.992354
54447	Asah2	ENSMUSG00000024887	-0.196217	0.336057	0.468555	-0.99224
24063	Spry1	ENSMUSG00000037211	-0.141903	0.336209	0.46872	-0.991919
50933	Uchl3	ENSMUSG00000022111	-0.0879179	0.336336	0.468828	-0.991651
27045	Nit1	ENSMUSG00000013997	-0.0688399	0.336354	0.468828	-0.991613
20852	Stat6	ENSMUSG00000002147	-0.288634	0.336411	0.468838	-0.99149
319565	Syne2	ENSMUSG00000063450	0.177026	0.336428	0.468838	0.991456
140630	Ube4a	ENSMUSG00000059890	-0.0775024	0.336531	0.468905	-0.991237
103573	Xpo1	ENSMUSG00000020290	-0.179373	0.336543	0.468905	-0.991212
229228	Nudt6	ENSMUSG00000050174	-0.152197	0.336601	0.468939	-0.991089
15929	Idh3g	ENSMUSG00000002010	-0.0922542	0.336695	0.469023	-0.990892
26879	B3galnt1	ENSMUSG00000043300	0.0867129	0.336933	0.469288	0.990388
18074	Nid2	ENSMUSG00000021806	0.304058	0.336952	0.469288	0.990348
74320	Wdr33	ENSMUSG00000024400	-0.0608066	0.337253	0.46966	-0.989713
18654	Pgf	ENSMUSG00000004791	-0.145488	0.337375	0.469783	-0.989455
107652	Uap1	ENSMUSG00000026670	-0.123512	0.33754	0.469966	-0.989107
170762	Nup155	ENSMUSG00000022142	-0.104065	0.337603	0.470007	-0.988975
66423	Coprs	ENSMUSG00000031458	0.0958537	0.337669	0.470052	0.988835
67446	Dusp28	ENSMUSG00000047067	-0.149327	0.337781	0.470161	-0.988599
67053	Rpp14	ENSMUSG00000023156	-0.0720658	0.337833	0.470186	-0.98849
74841	Usp38	ENSMUSG00000038250	-0.0973404	0.338235	0.470654	-0.987643
66233	Dmap1	ENSMUSG00000009640	0.116544	0.338236	0.470654	0.98764
54130	Actr1a	ENSMUSG00000025228	0.0893393	0.338484	0.470939	0.987118
11692	Gfer	ENSMUSG00000040888	-0.0946105	0.338535	0.470939	-0.987012
17540	Mrvi1	ENSMUSG00000005611	0.309003	0.338542	0.470939	0.986996
73061	Cldn34c1	ENSMUSG00000079450	-0.289171	0.338685	0.471091	-0.986695
51789	Tnk2	ENSMUSG00000022791	0.213199	0.339092	0.47161	0.985838
71745	Cul2	ENSMUSG00000024231	-0.0953311	0.339165	0.471665	-0.985686
68718	Rnf166	ENSMUSG00000014470	0.208057	0.339362	0.471892	0.985271
98053	Gtf2f1	ENSMUSG00000002658	0.130216	0.339418	0.471923	0.985154
66419	Mrpl11	ENSMUSG00000024902	0.0865465	0.33956	0.472073	0.984856
68738	Acss1	ENSMUSG00000027452	-0.113896	0.33963	0.472095	-0.984708
15499	Hsf1	ENSMUSG00000022556	0.146841	0.339664	0.472095	0.984637
235050	Zfp810	ENSMUSG00000066829	0.0879457	0.339678	0.472095	0.984609
319601	Zfp653	ENSMUSG00000038895	0.230332	0.339883	0.472287	0.984178
18039	Nefl	ENSMUSG00000022055	0.207601	0.340076	0.472423	0.983772
16780	Lamb3	ENSMUSG00000026639	-0.378824	0.340084	0.472423	-0.983757
231014	9330182L06Rik	ENSMUSG00000056004	-0.109587	0.340107	0.472423	-0.983707
66059	Krtcap2	ENSMUSG00000042747	0.124749	0.340116	0.472423	0.983689
57278	Bcam	ENSMUSG00000002980	0.258846	0.340292	0.472621	0.983319
74388	Dpp8	ENSMUSG00000032393	-0.106332	0.340352	0.472657	-0.983193
22253	Unc5c	ENSMUSG00000059921	0.132525	0.340421	0.472706	0.983048
408022	Primpol	ENSMUSG00000038225	-0.104244	0.340611	0.472922	-0.982651
17118	Marcks	ENSMUSG00000069662	0.1093	0.340831	0.473172	0.98219
56210	Rev1	ENSMUSG00000026082	-0.0754566	0.340859	0.473172	-0.982131
234776	Atmin	ENSMUSG00000047388	-0.0671084	0.340896	0.473177	-0.982053
231858	Radil	ENSMUSG00000029576	0.2481	0.341092	0.473401	0.981644
70572	Ipo5	ENSMUSG00000030662	-0.0891663	0.341697	0.474195	-0.980377
22210	Ube2b	ENSMUSG00000020390	0.0765615	0.341789	0.474275	0.980185
67702	Rnf149	ENSMUSG00000048234	-0.0757396	0.342063	0.474583	-0.979611
231642	Alkbh2	ENSMUSG00000044339	0.269763	0.342079	0.474583	0.97958
26383	Fto	ENSMUSG00000055932	0.0734511	0.342246	0.474768	0.979229
75973	Ccdc162	ENSMUSG00000075225	-0.175363	0.342417	0.474914	-0.978872
637776	Zfp977	ENSMUSG00000092335	-0.331224	0.34253	0.475008	-0.978637
12843	Col1a2	ENSMUSG00000029661	0.279546	0.342586	0.475008	0.97852
74257	Tspan17	ENSMUSG00000025875	0.164627	0.342589	0.475008	0.978513
56433	Vps29	ENSMUSG00000029462	0.0656173	0.34263	0.475017	0.978428
24075	Taf10	ENSMUSG00000043866	0.0834072	0.342705	0.475074	0.978272
69297	Lrrc46	ENSMUSG00000020878	-0.15843	0.343003	0.475398	-0.97765
75570	Nhej1	ENSMUSG00000026162	-0.197031	0.343007	0.475398	-0.977642
17475	Mpdz	ENSMUSG00000028402	-0.118753	0.343098	0.475478	-0.977451
20529	Slc31a1	ENSMUSG00000066150	0.0844303	0.343161	0.475517	0.977321
72748	Hdhd3	ENSMUSG00000038422	0.168172	0.343306	0.475637	0.977019
230753	Thrap3	ENSMUSG00000043962	-0.0734921	0.343315	0.475637	-0.976999
69882	Ints14	ENSMUSG00000034263	-0.070288	0.343444	0.475761	-0.97673
27103	Eif2ak4	ENSMUSG00000005102	-0.132498	0.343473	0.475761	-0.976671
72160	Tmem163	ENSMUSG00000026347	-0.153338	0.343557	0.475791	-0.976495
17221	Cd46	ENSMUSG00000016493	-0.195519	0.343563	0.475791	-0.976483
75763	Dcaf17	ENSMUSG00000041966	0.110388	0.34361	0.47581	0.976384
76612	Lrrc27	ENSMUSG00000015980	0.105487	0.343709	0.4759	0.976178
67824	Nmral1	ENSMUSG00000063445	0.228318	0.343798	0.475975	0.975994
12224	Klf5	ENSMUSG00000005148	-0.285744	0.34403	0.476249	-0.975511
67432	Hoga1	ENSMUSG00000025176	0.27112	0.344098	0.476296	0.975369
226517	Smg7	ENSMUSG00000042772	-0.102523	0.3442	0.476362	-0.975156
14397	Gabra4	ENSMUSG00000029211	-0.0981745	0.344246	0.476362	-0.975061
74016	Phf19	ENSMUSG00000026873	0.139518	0.344247	0.476362	0.975058
23997	Psmd13	ENSMUSG00000025487	-0.0695936	0.344459	0.476607	-0.974618
73288	Vps50	ENSMUSG00000001376	0.0921371	0.344505	0.476624	0.974522
80707	Wwox	ENSMUSG00000004637	-0.101481	0.344557	0.476648	-0.974414
111175	Pecr	ENSMUSG00000026189	0.135033	0.344633	0.476706	0.974257
66500	Slc30a7	ENSMUSG00000054414	-0.0996608	0.344857	0.476969	-0.97379
94180	Acsbg1	ENSMUSG00000032281	-0.158331	0.344898	0.476978	-0.973706
67836	Wdr83	ENSMUSG00000005150	0.165071	0.344936	0.476984	0.973626
52829	Lurap1l	ENSMUSG00000048706	0.119596	0.34516	0.477162	0.97316
67430	4921536K21Rik	ENSMUSG00000020434	0.170909	0.345166	0.477162	0.973148
107047	Psmg2	ENSMUSG00000024537	0.0864065	0.345197	0.477162	0.973084
17846	Commd1	ENSMUSG00000051355	0.112628	0.345201	0.477162	0.973075
67121	Mastl	ENSMUSG00000026779	-0.122028	0.345763	0.477891	-0.971911
100039441	Gm2237	ENSMUSG00000093979	-0.399314	0.345998	0.478169	-0.971422
109900	Asl	ENSMUSG00000025533	0.13122	0.346038	0.478176	0.97134
22317	Vamp1	ENSMUSG00000030337	-0.138345	0.346177	0.478274	-0.971052
21933	Tnfrsf10b	ENSMUSG00000022074	-0.130569	0.346284	0.478375	-0.97083
268291	Rnf217	ENSMUSG00000063760	-0.199555	0.346324	0.478383	-0.970747
242406	Rgp1	ENSMUSG00000028468	0.0884636	0.346482	0.478553	0.970421
72119	Tpx2	ENSMUSG00000027469	0.18365	0.346623	0.478702	0.970127
114642	Brdt	ENSMUSG00000029279	0.0956241	0.346708	0.47877	0.969953
269120	Optc	ENSMUSG00000010311	-0.260353	0.346776	0.478817	-0.969812
69875	Ndufa11	ENSMUSG00000002379	0.316947	0.34683	0.478845	0.9697
217216	BC030867	ENSMUSG00000034773	0.260854	0.346868	0.47885	0.969621
23808	Ash2l	ENSMUSG00000031575	0.065121	0.347002	0.478988	0.969344
19656	Rbmxl1	ENSMUSG00000037070	0.0683962	0.347229	0.479253	0.968875
74326	Hnrnpr	ENSMUSG00000066037	0.0914939	0.347271	0.479265	0.968787
13684	Eif4e	ENSMUSG00000028156	-0.120955	0.347389	0.479353	-0.968544
19378	Aldh1a2	ENSMUSG00000013584	-0.363794	0.347404	0.479353	-0.968513
71449	Eef1aknmt	ENSMUSG00000026694	-0.0871767	0.34747	0.479396	-0.968377
59014	Rrs1	ENSMUSG00000061024	-0.0882935	0.347517	0.479414	-0.96828
70561	Txndc16	ENSMUSG00000021830	-0.0793326	0.347942	0.479953	-0.967401
234663	Dync1li2	ENSMUSG00000035770	0.0626292	0.348113	0.48009	0.967048
70127	Dpf3	ENSMUSG00000021221	0.139607	0.348153	0.48009	0.966965
18700	Piga	ENSMUSG00000031381	0.161395	0.348169	0.48009	0.966933
66167	Tma7	ENSMUSG00000091537	-0.0908601	0.348212	0.48009	-0.966844
80292	Zxdc	ENSMUSG00000034430	0.0578055	0.348213	0.48009	0.966842
74035	Nol9	ENSMUSG00000028948	-0.0626186	0.348615	0.480597	-0.966012
76571	Styxl1	ENSMUSG00000019178	-0.19524	0.348709	0.480679	-0.965818
330738	Gm38414	ENSMUSG00000109704	-0.517494	0.348803	0.480762	-0.965624
76524	Cln6	ENSMUSG00000032245	0.0946372	0.34911	0.481137	0.964992
211255	Kbtbd7	ENSMUSG00000043881	-0.0911325	0.349455	0.481565	-0.964282
17769	Mthfr	ENSMUSG00000029009	0.145422	0.34949	0.481566	0.964209
74013	Rftn2	ENSMUSG00000025978	-0.158136	0.349632	0.481714	-0.963917
232449	Dera	ENSMUSG00000030225	0.119663	0.349699	0.481717	0.96378
76479	Smndc1	ENSMUSG00000025024	-0.0972894	0.349703	0.481717	-0.96377
75965	Zdhhc20	ENSMUSG00000021969	-0.097567	0.34975	0.481734	-0.963674
69878	Snrpf	ENSMUSG00000020018	-0.129536	0.349831	0.481762	-0.963508
170441	Slc2a10	ENSMUSG00000027661	0.174838	0.349839	0.481762	0.963491
382867	Zfp488	ENSMUSG00000044519	0.636048	0.349986	0.481903	0.963189
74048	Vsir	ENSMUSG00000020101	-0.179972	0.350011	0.481903	-0.963138
101314	Brk1	ENSMUSG00000033940	0.0672922	0.350304	0.482223	0.962535
14615	Gjc1	ENSMUSG00000034520	-0.144183	0.350344	0.482223	-0.962453
56078	Car5b	ENSMUSG00000031373	-0.120447	0.350346	0.482223	-0.962448
26358	Aldh1a7	ENSMUSG00000024747	0.228323	0.350545	0.482449	0.96204
241919	Slc7a14	ENSMUSG00000069072	-0.162386	0.350584	0.482455	-0.96196
72320	Kif1bp	ENSMUSG00000036955	0.0606868	0.35062	0.482457	0.961886
75951	4930578M01Rik	ENSMUSG00000097587	0.203559	0.350856	0.482692	0.961403
66069	Snupn	ENSMUSG00000055334	-0.0905578	0.350912	0.482692	-0.961287
209773	Dennd2a	ENSMUSG00000038456	0.093736	0.350927	0.482692	0.961256
54711	Plagl2	ENSMUSG00000051413	-0.110749	0.350942	0.482692	-0.961225
214290	Tut7	ENSMUSG00000035248	-0.0770589	0.350991	0.482692	-0.961125
12705	Cited1	ENSMUSG00000051159	-0.156966	0.350999	0.482692	-0.961109
20255	Scg3	ENSMUSG00000032181	-0.106137	0.351039	0.4827	-0.961027
50781	Dkk3	ENSMUSG00000030772	0.0733463	0.351092	0.482726	0.960917
12402	Cbl	ENSMUSG00000034342	-0.135161	0.351153	0.482762	-0.960793
66641	Sike1	ENSMUSG00000027854	0.0907522	0.351243	0.482816	0.960608
22217	Usp12	ENSMUSG00000029640	0.0862482	0.351286	0.482816	0.960518
22335	Vdac3	ENSMUSG00000008892	-0.0608825	0.351296	0.482816	-0.960499
381801	Tatdn2	ENSMUSG00000056952	-0.0591257	0.351428	0.482943	-0.960229
74504	Fam53a	ENSMUSG00000037339	0.147281	0.351483	0.482943	0.960116
66154	Tmem14c	ENSMUSG00000021361	0.106669	0.351492	0.482943	0.960096
71448	Tmem80	ENSMUSG00000025505	-0.114908	0.35183	0.483359	-0.959405
231724	Rad9b	ENSMUSG00000038569	-0.0924852	0.352105	0.483691	-0.95884
14234	Foxc2	ENSMUSG00000046714	-0.459445	0.352185	0.483752	-0.958678
109323	C1qtnf7	ENSMUSG00000061535	-0.234867	0.352333	0.483909	-0.958373
218630	Ccno	ENSMUSG00000042417	0.17284	0.352372	0.483915	0.958293
223255	Stk24	ENSMUSG00000063410	0.0620645	0.352423	0.483937	0.95819
67091	Trappc6a	ENSMUSG00000002043	0.345908	0.352626	0.484167	0.957775
18816	Serpinf2	ENSMUSG00000038224	-0.363205	0.352988	0.484618	-0.957033
66965	Ctu2	ENSMUSG00000049482	0.223764	0.353138	0.484775	0.956728
226090	Ermp1	ENSMUSG00000046324	0.0969344	0.353424	0.485121	0.956143
207165	Bptf	ENSMUSG00000040481	-0.12059	0.353468	0.485131	-0.956054
214150	Ago3	ENSMUSG00000028842	-0.160695	0.353501	0.485131	-0.955986
20256	Clec11a	ENSMUSG00000004473	0.134125	0.35391	0.485644	0.955151
67229	Prpf18	ENSMUSG00000039449	-0.0720569	0.353958	0.485658	-0.955054
64658	Mrps25	ENSMUSG00000014551	-0.068058	0.35399	0.485658	-0.954988
65098	Zfand6	ENSMUSG00000030629	0.0767713	0.354219	0.485926	0.95452
244585	Rpgrip1l	ENSMUSG00000033282	0.105257	0.354335	0.485989	0.954284
66399	Tsfm	ENSMUSG00000040521	0.12298	0.35437	0.485989	0.954213
20818	Srprb	ENSMUSG00000032553	0.0980663	0.35444	0.486037	0.95407
69952	Tunar	ENSMUSG00000097929	0.0947594	0.354517	0.486045	0.953913
66126	Elof1	ENSMUSG00000013822	0.101125	0.354563	0.486045	0.95382
52123	Agpat5	ENSMUSG00000031467	0.0849775	0.354567	0.486045	0.953811
414077	Wdr83os	ENSMUSG00000059355	-0.0764891	0.354585	0.486045	-0.953776
226016	Abhd17b	ENSMUSG00000047368	-0.117784	0.354796	0.486287	-0.953345
24100	Tpra1	ENSMUSG00000002871	-0.136862	0.355148	0.486669	-0.952628
13036	Ctsh	ENSMUSG00000032359	0.226717	0.355171	0.486669	0.952581
76205	Stard3nl	ENSMUSG00000003062	0.0590629	0.355179	0.486669	0.952565
50876	Tmod2	ENSMUSG00000032186	0.126018	0.355347	0.486851	0.952224
17760	Map6	ENSMUSG00000055407	0.109498	0.355473	0.486976	0.951966
666173	Vps13b	ENSMUSG00000037646	0.135996	0.355768	0.487332	0.951368
240756	Klhl12	ENSMUSG00000026455	-0.110299	0.355988	0.487586	-0.95092
73254	Ccdc18	ENSMUSG00000056531	-0.262394	0.356321	0.48793	-0.950243
192678	Rassf3	ENSMUSG00000025795	-0.143375	0.356321	0.48793	-0.950242
170930	Sumo2	ENSMUSG00000020738	0.106366	0.356365	0.48793	0.950153
269587	Epb41	ENSMUSG00000028906	0.154036	0.356379	0.48793	0.950125
72978	Cnih3	ENSMUSG00000026514	-0.0917318	0.356434	0.487958	-0.950013
56275	Rbm14	ENSMUSG00000006456	0.103345	0.356535	0.488034	0.949809
67694	Ift74	ENSMUSG00000028576	-0.0986761	0.356567	0.488034	-0.949744
407803	BC051226	ENSMUSG00000092564	0.43991	0.356595	0.488034	0.949687
18715	Pim2	ENSMUSG00000031155	0.160811	0.357047	0.48857	0.94877
21824	Thbd	ENSMUSG00000074743	-0.324977	0.357066	0.48857	-0.948731
232791	Cnot3	ENSMUSG00000035632	0.0872414	0.357091	0.48857	0.94868
27275	Nufip1	ENSMUSG00000022009	-0.109076	0.357209	0.488684	-0.94844
70333	Cd3eap	ENSMUSG00000047649	0.122129	0.35735	0.488792	0.948156
244058	Rgma	ENSMUSG00000070509	0.119524	0.357358	0.488792	0.948139
66812	Ppcdc	ENSMUSG00000063849	-0.111181	0.357439	0.488855	-0.947975
11782	Ap4s1	ENSMUSG00000020955	-0.0740039	0.357482	0.488865	-0.947888
66999	Med28	ENSMUSG00000015804	0.0816198	0.357808	0.489233	0.947227
71740	Nectin4	ENSMUSG00000006411	0.20722	0.357821	0.489233	0.947201
19171	Psmb10	ENSMUSG00000031897	0.246944	0.357972	0.489357	0.946895
102607	Snx19	ENSMUSG00000031993	-0.067123	0.357981	0.489357	-0.946876
70625	Med26	ENSMUSG00000045248	0.131794	0.35819	0.489594	0.946454
54189	Rabep1	ENSMUSG00000020817	-0.0955983	0.358287	0.489679	-0.946258
228942	Cbln4	ENSMUSG00000067578	-0.291465	0.35841	0.489799	-0.946009
66170	Chchd5	ENSMUSG00000037938	0.140195	0.358529	0.489901	0.945768
66454	Nmnat1	ENSMUSG00000028992	-0.101337	0.358575	0.489901	-0.945676
328572	Ep300	ENSMUSG00000055024	-0.113988	0.358608	0.489901	-0.945609
74570	Zkscan1	ENSMUSG00000029729	-0.102504	0.358633	0.489901	-0.945558
66724	Tab3	ENSMUSG00000035476	-0.143133	0.35866	0.489901	-0.945503
103850	Nt5m	ENSMUSG00000032615	0.0824967	0.359228	0.490629	0.944355
66614	Gpatch4	ENSMUSG00000028069	0.0841216	0.359306	0.490687	0.944198
626870	Gm11992	ENSMUSG00000040978	-0.0868987	0.359419	0.490794	-0.94397
26444	Psma7	ENSMUSG00000027566	-0.0747998	0.359477	0.490824	-0.943854
66586	Crls1	ENSMUSG00000027357	0.0820882	0.359657	0.490926	0.943491
240690	St18	ENSMUSG00000033740	0.232401	0.35968	0.490926	0.943444
63953	Dusp10	ENSMUSG00000039384	-0.163805	0.359684	0.490926	-0.943436
93885	Pcdhb14	ENSMUSG00000044043	-0.109017	0.359723	0.490926	-0.943357
12562	Cdh5	ENSMUSG00000031871	-0.391415	0.359727	0.490926	-0.943349
66799	Ube2w	ENSMUSG00000025939	-0.103592	0.359879	0.491086	-0.943041
64176	Sv2b	ENSMUSG00000053025	-0.0914128	0.360175	0.491441	-0.942446
17750	Mt2	ENSMUSG00000031762	0.294056	0.360776	0.492214	0.941234
107951	Cdk9	ENSMUSG00000009555	0.102229	0.360913	0.492353	0.940958
27399	Ip6k1	ENSMUSG00000032594	0.0944847	0.360951	0.492356	0.940883
15191	Hdgf	ENSMUSG00000004897	-0.0544843	0.361051	0.492444	-0.940681
63856	Taf8	ENSMUSG00000023980	-0.112629	0.361608	0.493156	-0.93956
58242	Nudt11	ENSMUSG00000073295	0.0758353	0.361843	0.493383	0.939088
72308	Brf1	ENSMUSG00000011158	0.10322	0.361845	0.493383	0.939084
17926	Myoc	ENSMUSG00000026697	0.265682	0.362001	0.493548	0.93877
19650	Rbl1	ENSMUSG00000027641	-0.136599	0.362655	0.494391	-0.937458
68797	Pdgfrl	ENSMUSG00000031595	-0.115336	0.362774	0.494505	-0.937219
70546	Zdhhc2	ENSMUSG00000039470	0.104171	0.362983	0.494742	0.9368
21872	Tjp1	ENSMUSG00000030516	-0.0981293	0.363132	0.494896	-0.936501
235293	Sc5d	ENSMUSG00000032018	0.0790579	0.363261	0.494994	0.936242
66440	Cdc26	ENSMUSG00000066149	-0.0932658	0.363274	0.494994	-0.936216
213081	Wdr19	ENSMUSG00000037890	-0.102985	0.363502	0.495236	-0.935758
66138	Bud23	ENSMUSG00000005378	0.124738	0.363541	0.495236	0.935681
74443	P4htm	ENSMUSG00000006675	0.20212	0.363558	0.495236	0.935647
70911	Phyhipl	ENSMUSG00000037747	0.0656383	0.363814	0.495536	0.935135
319909	Ism1	ENSMUSG00000074766	0.173173	0.363849	0.495536	0.935064
280408	Rilp	ENSMUSG00000038195	-0.235329	0.364114	0.495847	-0.934535
231727	B3gnt4	ENSMUSG00000029431	0.244879	0.364303	0.496057	0.934156
21888	Tle4	ENSMUSG00000024642	-0.0756812	0.364382	0.496116	-0.933999
212503	Paox	ENSMUSG00000025464	-0.100279	0.364606	0.496263	-0.93355
54131	Irf3	ENSMUSG00000003184	-0.155309	0.364627	0.496263	-0.933507
17968	Ncam2	ENSMUSG00000022762	0.156949	0.364632	0.496263	0.933498
229227	4932438A13Rik	ENSMUSG00000037270	-0.195729	0.364804	0.496414	-0.933155
19654	Rbm6	ENSMUSG00000032582	-0.0978689	0.364844	0.496414	-0.933074
231532	Arhgap24	ENSMUSG00000057315	-0.105344	0.36485	0.496414	-0.933063
192198	Lrrc4	ENSMUSG00000049939	0.0640627	0.364992	0.496559	0.93278
69263	Rfc3	ENSMUSG00000033970	-0.119397	0.365085	0.496638	-0.932593
264895	Acsf2	ENSMUSG00000076435	-0.0782232	0.365159	0.49669	-0.932445
67708	Pcnx4	ENSMUSG00000034501	-0.0810503	0.365264	0.496784	-0.932236
319653	Slc25a40	ENSMUSG00000054099	0.123995	0.365348	0.496851	0.932067
66257	Nicn1	ENSMUSG00000032606	0.0586681	0.365389	0.496858	0.931986
66487	Smim4	ENSMUSG00000058351	-0.149565	0.365507	0.49697	-0.93175
50787	Hs6st3	ENSMUSG00000053465	0.146918	0.365569	0.497006	0.931626
22196	Ube2i	ENSMUSG00000015120	-0.0523398	0.365712	0.497151	-0.931342
102141	Snx25	ENSMUSG00000038291	-0.0682528	0.365836	0.497272	-0.931094
94217	Lrp1b	ENSMUSG00000049252	0.196294	0.36596	0.497343	0.930848
65246	Xpo7	ENSMUSG00000022100	-0.0684579	0.366065	0.497439	-0.930637
245631	Pwwp3b	ENSMUSG00000042515	-0.200765	0.366187	0.497555	-0.930395
12651	Chkb	ENSMUSG00000022617	-0.0686652	0.366281	0.497635	-0.930207
66964	Golt1b	ENSMUSG00000030245	-0.0750482	0.366514	0.497894	-0.929743
27660	1700088E04Rik	ENSMUSG00000033029	0.127074	0.366543	0.497894	0.929685
67313	Inava	ENSMUSG00000041605	0.337167	0.366609	0.497913	0.929554
69161	Manbal	ENSMUSG00000063019	0.118318	0.366628	0.497913	0.929515
224836	Usp49	ENSMUSG00000090115	-0.0842064	0.367002	0.498372	-0.928771
209601	Erich3	ENSMUSG00000078161	-0.12358	0.367121	0.498461	-0.928535
73086	Rps6ka5	ENSMUSG00000021180	0.11489	0.367138	0.498461	0.9285
66384	Srp19	ENSMUSG00000014504	0.0999	0.367529	0.498942	0.927724
77630	Prdm8	ENSMUSG00000035456	0.160052	0.367766	0.499178	0.927252
80886	Senp3	ENSMUSG00000005204	0.0543716	0.367774	0.499178	0.927236
11695	Alx4	ENSMUSG00000040310	-0.338381	0.367931	0.499314	-0.926924
22259	Nr1h3	ENSMUSG00000002108	-0.21811	0.367946	0.499314	-0.926894
224024	Scarf2	ENSMUSG00000012017	0.362633	0.368295	0.49974	0.926201
15528	Hspe1	ENSMUSG00000073676	-0.0784985	0.36834	0.499751	-0.926113
56310	Gps2	ENSMUSG00000023170	0.148907	0.368491	0.499908	0.925812
72836	Pot1b	ENSMUSG00000024174	-0.13072	0.368554	0.499945	-0.925688
68281	4930430F08Rik	ENSMUSG00000046567	-0.0941902	0.368877	0.50021	-0.925046
229759	Olfm3	ENSMUSG00000027965	0.224258	0.368881	0.50021	0.925038
320011	Uggt1	ENSMUSG00000037470	0.0824892	0.368905	0.50021	0.924991
12368	Casp6	ENSMUSG00000027997	-0.122929	0.368916	0.50021	-0.924969
216821	Tmem11	ENSMUSG00000043284	0.138796	0.368928	0.50021	0.924945
18041	Nfs1	ENSMUSG00000027618	-0.0802681	0.369084	0.500373	-0.924636
13180	Pcbd1	ENSMUSG00000020098	0.26508	0.369248	0.500506	0.924311
54214	Golga4	ENSMUSG00000038708	-0.070357	0.369254	0.500506	-0.924299
15186	Hdc	ENSMUSG00000027360	-0.179405	0.369397	0.500652	-0.924015
20869	Stk11	ENSMUSG00000003068	0.169299	0.369594	0.50087	0.923625
99543	Olfml3	ENSMUSG00000027848	0.257629	0.369755	0.50104	0.923306
14057	Sfxn1	ENSMUSG00000021474	0.0514638	0.37	0.501232	0.922822
13617	Ednra	ENSMUSG00000031616	0.0964907	0.37	0.501232	0.922822
67116	Cuedc2	ENSMUSG00000036748	0.190597	0.370005	0.501232	0.922812
56369	Apip	ENSMUSG00000010911	0.0579285	0.370287	0.501477	0.922254
403201	5330416C01Rik	ENSMUSG00000054944	-0.218803	0.370293	0.501477	-0.922242
21340	Taf1b	ENSMUSG00000059669	-0.105952	0.370654	0.501917	-0.921527
212124	Cfap46	ENSMUSG00000049571	0.144206	0.371356	0.502819	0.920141
13543	Dvl2	ENSMUSG00000020888	0.182845	0.37147	0.502924	0.919916
619327	G630093K05Rik	ENSMUSG00000114959	0.421349	0.371576	0.502975	0.919706
231871	Daglb	ENSMUSG00000039206	-0.0938344	0.37158	0.502975	-0.9197
66165	Bccip	ENSMUSG00000030983	-0.0626711	0.371701	0.503086	-0.91946
18143	Npas2	ENSMUSG00000026077	-0.0743015	0.371733	0.503086	-0.919397
70433	Draxin	ENSMUSG00000029005	0.171847	0.371828	0.503165	0.91921
100637	N4bp2l1	ENSMUSG00000041132	-0.129313	0.371975	0.503315	-0.91892
224826	Ubr2	ENSMUSG00000023977	-0.0921298	0.372217	0.503594	-0.918442
231887	Pdap1	ENSMUSG00000029623	0.0702972	0.373194	0.504788	0.916519
231042	Nupl2	ENSMUSG00000048439	0.0873447	0.373208	0.504788	0.916491
18767	Pkia	ENSMUSG00000027499	0.0795305	0.373277	0.504833	0.916355
66044	Dtd1	ENSMUSG00000027430	0.11204	0.373628	0.505173	0.915664
66381	Rnf113a2	ENSMUSG00000098134	-0.0670527	0.373631	0.505173	-0.915659
105352	Dusp22	ENSMUSG00000069255	0.0927828	0.373637	0.505173	0.915647
64136	Sdf2l1	ENSMUSG00000022769	-0.296931	0.37379	0.505272	-0.915346
24014	Rnasel	ENSMUSG00000066800	0.159795	0.373819	0.505272	0.915291
52174	Tmem222	ENSMUSG00000028857	0.112441	0.374092	0.505592	0.914754
69642	Mlip	ENSMUSG00000032355	-0.228024	0.374267	0.505779	-0.914411
17758	Map4	ENSMUSG00000032479	-0.083638	0.374464	0.505975	-0.914024
112403	Dxo	ENSMUSG00000040482	0.173101	0.374493	0.505975	0.913966
12070	Bex3	ENSMUSG00000046432	0.0765298	0.374541	0.505975	0.913872
225028	Map4k3	ENSMUSG00000024242	-0.100588	0.374557	0.505975	-0.913841
22354	Vipr1	ENSMUSG00000032528	0.0916337	0.374691	0.506109	0.913577
22245	Uck1	ENSMUSG00000002550	0.087748	0.3748	0.506128	0.913365
69089	Oxa1l	ENSMUSG00000000959	0.103607	0.374832	0.506128	0.913302
20523	Slc25a14	ENSMUSG00000031105	-0.0716884	0.37485	0.506128	-0.913266
102636677	Gm33680	ENSMUSG00000112054	-0.216562	0.37485	0.506128	-0.913265
17279	Melk	ENSMUSG00000035683	0.223348	0.375004	0.506287	0.912963
234967	Slc36a4	ENSMUSG00000043885	0.079873	0.375056	0.506307	0.912862
93737	Pard6g	ENSMUSG00000056214	0.113713	0.375179	0.506425	0.91262
240261	Ccdc112	ENSMUSG00000071855	0.101256	0.375263	0.506451	0.912455
17132	Maf	ENSMUSG00000055435	-0.096769	0.375271	0.506451	-0.912439
51875	Tmem141	ENSMUSG00000026939	0.139658	0.375394	0.506568	0.912199
20442	St3gal1	ENSMUSG00000013846	-0.0969706	0.375771	0.507007	-0.911459
16401	Itga4	ENSMUSG00000027009	0.231072	0.375807	0.507007	0.91139
70445	Cd248	ENSMUSG00000056481	0.295571	0.375828	0.507007	0.911348
68347	Mettl26	ENSMUSG00000025731	0.118868	0.375909	0.507026	0.91119
553095	Gm17750	ENSMUSG00000098087	0.12152	0.375915	0.507026	0.911179
234549	Heatr3	ENSMUSG00000031657	-0.0669719	0.376211	0.507335	-0.910599
15360	Hmgcs2	ENSMUSG00000027875	0.275598	0.376217	0.507335	0.910588
74173	Rab10os	ENSMUSG00000079179	0.0894726	0.376527	0.507705	0.90998
75216	Cep128	ENSMUSG00000061533	-0.12845	0.376724	0.507862	-0.909596
14784	Grb2	ENSMUSG00000059923	0.0557832	0.376753	0.507862	0.909539
216134	Pdxk	ENSMUSG00000032788	0.0738883	0.376823	0.507908	0.909402
18643	Pfn1	ENSMUSG00000018293	0.0695033	0.37705	0.50807	0.908958
100616095	Snhg18	ENSMUSG00000096956	-0.108217	0.377083	0.50807	-0.908893
225055	Fbxo11	ENSMUSG00000005371	-0.101044	0.37709	0.50807	-0.908881
22284	Usp9x	ENSMUSG00000031010	-0.154916	0.377095	0.50807	-0.908872
68303	Fam114a1	ENSMUSG00000029185	-0.0925315	0.377125	0.50807	-0.908811
380629	Heca	ENSMUSG00000039879	0.0841314	0.377175	0.508088	0.908715
20250	Scd2	ENSMUSG00000025203	-0.0543973	0.377407	0.508352	-0.908261
330921	Pate2	ENSMUSG00000074452	-0.180582	0.377484	0.508406	-0.908112
319817	Rc3h2	ENSMUSG00000075376	-0.122204	0.377563	0.508435	-0.907957
20416	Shc1	ENSMUSG00000042626	-0.187506	0.377578	0.508435	-0.907928
331004	Slc9a9	ENSMUSG00000031129	-0.0915367	0.377663	0.5085	-0.907762
382137	Fdxacb1	ENSMUSG00000037845	0.0960406	0.37782	0.508663	0.907454
432508	Cpsf6	ENSMUSG00000055531	-0.0772858	0.377912	0.508704	-0.907276
74254	Gpn1	ENSMUSG00000064037	0.0618174	0.377924	0.508704	0.907253
226539	Dars2	ENSMUSG00000026709	-0.0933893	0.377962	0.508707	-0.907177
12189	Brca1	ENSMUSG00000017146	0.115178	0.378216	0.508999	0.906683
69833	Polr2f	ENSMUSG00000033020	0.247327	0.378256	0.509004	0.906605
68178	Cgnl1	ENSMUSG00000032232	-0.2658	0.378355	0.509089	-0.906412
26896	Med14	ENSMUSG00000064127	0.118263	0.378646	0.509431	0.905845
53319	Nxf1	ENSMUSG00000010097	0.0507486	0.379019	0.509884	0.905118
234847	Spg7	ENSMUSG00000000738	0.160647	0.379385	0.510327	0.904406
66808	9030624G23Rik	ENSMUSG00000073158	0.262139	0.379495	0.510426	0.904191
320951	Pisd	ENSMUSG00000023452	-0.069254	0.379887	0.510854	-0.90343
230249	Ecpas	ENSMUSG00000050812	-0.0853748	0.380115	0.51108	-0.902986
216766	Gemin5	ENSMUSG00000037275	-0.0596838	0.380127	0.51108	-0.902962
13650	Rhbdf1	ENSMUSG00000020282	0.278736	0.380218	0.511109	0.902786
434064	Gm5577	ENSMUSG00000084950	-0.232771	0.380222	0.511109	-0.902778
208501	Ndufaf8	ENSMUSG00000078572	0.200266	0.380487	0.511416	0.902263
65113	Ndfip1	ENSMUSG00000024425	-0.087584	0.380602	0.511521	-0.902041
108912	Cdca2	ENSMUSG00000048922	0.189013	0.380756	0.511679	0.901742
20598	Smpd2	ENSMUSG00000019822	-0.0851301	0.380922	0.511853	-0.901419
67164	Lipt2	ENSMUSG00000030725	-0.144883	0.381049	0.511974	-0.901173
26563	Ror1	ENSMUSG00000035305	-0.167572	0.381185	0.512055	-0.900909
381318	Nsl1	ENSMUSG00000062510	0.1474	0.381209	0.512055	0.900863
217337	Srp68	ENSMUSG00000020780	-0.0745225	0.381219	0.512055	-0.900843
333182	Cox6b2	ENSMUSG00000051811	-0.169293	0.38128	0.512087	-0.900725
12283	Cab39	ENSMUSG00000036707	-0.0634755	0.381776	0.512704	-0.899764
14739	S1pr2	ENSMUSG00000043895	-0.138976	0.381871	0.512782	-0.89958
24018	Rngtt	ENSMUSG00000028274	0.0911049	0.382074	0.513006	0.899186
381524	AI427809	ENSMUSG00000086712	0.28856	0.382627	0.51365	0.898115
17136	Mag	ENSMUSG00000036634	-1.0526	0.382664	0.51365	-0.898044
29877	Hdgfl3	ENSMUSG00000025104	0.0913816	0.382664	0.51365	0.898044
20874	Slk	ENSMUSG00000025060	-0.118583	0.382769	0.513741	-0.897842
23874	Farsb	ENSMUSG00000026245	0.0613041	0.383188	0.514254	0.897032
224902	Safb2	ENSMUSG00000042625	0.108275	0.383262	0.514304	0.896889
16779	Lamb2	ENSMUSG00000052911	0.216419	0.38343	0.51448	0.896563
21856	Timm44	ENSMUSG00000002949	0.0861454	0.383667	0.514684	0.896106
110172	Slc35b1	ENSMUSG00000020873	-0.0669625	0.383672	0.514684	-0.896095
327942	Pigl	ENSMUSG00000014245	-0.0974548	0.383692	0.514684	-0.896057
227298	Retreg2	ENSMUSG00000049339	0.101426	0.383744	0.514704	0.895957
15388	Hnrnpl	ENSMUSG00000015165	0.0506246	0.38384	0.514783	0.895772
208440	Dip2c	ENSMUSG00000048264	-0.111003	0.384121	0.515088	-0.89523
93713	Pcdhga5	ENSMUSG00000103567	0.11305	0.384141	0.515088	0.895191
217031	Tada2a	ENSMUSG00000018651	-0.0666409	0.384385	0.515366	-0.894721
17748	Mt1	ENSMUSG00000031765	0.243769	0.384672	0.515702	0.894166
109161	Ube2q2	ENSMUSG00000032307	-0.0890105	0.384723	0.515721	-0.894068
68925	Rpap1	ENSMUSG00000034032	0.130645	0.384859	0.515853	0.893806
18994	Pou3f4	ENSMUSG00000056854	0.194948	0.385181	0.516234	0.893187
381350	Spag6	ENSMUSG00000037708	0.185256	0.385238	0.516262	0.893076
12608	Cebpb	ENSMUSG00000056501	0.17045	0.385385	0.51641	0.892792
11878	Arx	ENSMUSG00000035277	0.0791141	0.385431	0.516421	0.892705
67136	Kbtbd4	ENSMUSG00000005505	-0.0591225	0.385545	0.516525	-0.892485
72514	Fgfbp3	ENSMUSG00000047632	-0.109454	0.385785	0.516796	-0.892024
22166	Txn1	ENSMUSG00000028367	-0.0798138	0.385888	0.516883	-0.891826
107239	Carns1	ENSMUSG00000075289	-0.156898	0.385923	0.516883	-0.891757
320508	Cachd1	ENSMUSG00000028532	0.0917112	0.386119	0.517095	0.891381
319740	Zfyve27	ENSMUSG00000018820	0.0872878	0.386208	0.517134	0.89121
636104	Cfap47	ENSMUSG00000073077	-0.180384	0.386222	0.517134	-0.891183
329941	Col8a2	ENSMUSG00000056174	-0.121829	0.386449	0.517388	-0.890746
170716	Cyp4f13	ENSMUSG00000024055	-0.103263	0.386568	0.517498	-0.890518
76464	Knl1	ENSMUSG00000027326	0.216251	0.386693	0.517616	0.890278
17252	Rdh11	ENSMUSG00000066441	0.060799	0.386758	0.517651	0.890153
329908	Usp24	ENSMUSG00000028514	-0.115302	0.386846	0.517651	-0.889983
234683	Elmo3	ENSMUSG00000014791	-0.192804	0.38686	0.517651	-0.889957
108043	Chrnb3	ENSMUSG00000031492	-0.320572	0.386867	0.517651	-0.889943
12909	Crcp	ENSMUSG00000025532	0.0610509	0.386917	0.517668	0.889847
74117	Actr3	ENSMUSG00000026341	-0.0932159	0.386991	0.517717	-0.889706
240518	Peli3	ENSMUSG00000024901	0.0836212	0.387118	0.517838	0.889461
338467	Morc3	ENSMUSG00000039456	0.074312	0.387233	0.517916	0.88924
76055	Oga	ENSMUSG00000025220	0.0815419	0.387251	0.517916	0.889206
94279	Sfxn2	ENSMUSG00000025036	-0.134792	0.387585	0.518229	-0.888566
75398	Mrpl32	ENSMUSG00000015672	0.0708909	0.387589	0.518229	0.888557
22393	Wfs1	ENSMUSG00000039474	0.157105	0.387627	0.518229	0.888485
57431	Dnajc4	ENSMUSG00000024963	0.186903	0.387633	0.518229	0.888473
74685	Lrrc74b	ENSMUSG00000022759	0.149657	0.387815	0.518423	0.888124
16975	Lrp8	ENSMUSG00000028613	-0.0765301	0.387871	0.518424	-0.888017
102637366	Gm10037	ENSMUSG00000058246	-0.166181	0.387891	0.518424	-0.88798
67669	Hikeshi	ENSMUSG00000062797	-0.0537818	0.388027	0.518508	-0.887719
677884	Pakap	ENSMUSG00000038729	0.0765115	0.388027	0.518508	0.887718
227737	Fam129b	ENSMUSG00000026796	-0.170645	0.388223	0.51872	-0.887342
81601	Kat5	ENSMUSG00000024926	0.0569807	0.388306	0.518781	0.887184
106894	Hmgxb3	ENSMUSG00000024622	0.0604193	0.388415	0.518878	0.886974
68251	Babam1	ENSMUSG00000031820	0.165478	0.388521	0.518968	0.886773
19218	Ptger3	ENSMUSG00000040016	0.174735	0.388563	0.518975	0.886692
270156	Nkapd1	ENSMUSG00000059820	0.0858998	0.388657	0.519037	0.886511
71883	Coq2	ENSMUSG00000029319	0.0781461	0.388711	0.519037	0.886409
436240	Foxr2	ENSMUSG00000071665	-0.238206	0.38872	0.519037	-0.88639
217119	Xylt2	ENSMUSG00000020868	0.188737	0.388783	0.519071	0.886269
71691	Pnmal1	ENSMUSG00000041141	0.066346	0.388861	0.519126	0.88612
19047	Ppp1cc	ENSMUSG00000004455	0.0879552	0.389498	0.519925	0.884903
244667	Disc1	ENSMUSG00000043051	0.200907	0.389682	0.520121	0.884552
226861	Hhat	ENSMUSG00000037375	0.13375	0.389725	0.52013	0.884468
170574	Sp7	ENSMUSG00000060284	-1.00792	0.389847	0.520197	-0.884235
100929	Tyw1	ENSMUSG00000056310	0.117289	0.389861	0.520197	0.884209
76816	Sdccag8	ENSMUSG00000026504	-0.0846767	0.389913	0.520197	-0.88411
18607	Pdpk1	ENSMUSG00000024122	-0.107743	0.389924	0.520197	-0.884088
232798	Leng8	ENSMUSG00000035545	-0.145759	0.390136	0.52037	-0.883684
14390	Gabpa	ENSMUSG00000008976	-0.0808707	0.390162	0.52037	-0.883635
56277	Tmem45a	ENSMUSG00000022754	0.157346	0.390166	0.52037	0.883626
72500	Ier5l	ENSMUSG00000089762	-0.13951	0.390416	0.520607	-0.883149
70661	Sik3	ENSMUSG00000034135	-0.0863057	0.390444	0.520607	-0.883096
56347	Eif3c	ENSMUSG00000030738	-0.0579334	0.390455	0.520607	-0.883074
216001	Micu1	ENSMUSG00000020111	-0.0926054	0.390649	0.520816	-0.882704
74741	C2cd5	ENSMUSG00000030279	0.0740414	0.390895	0.521047	0.882236
65019	Rpl23	ENSMUSG00000071415	-0.0693432	0.390897	0.521047	-0.882231
13211	Dhx9	ENSMUSG00000042699	-0.106653	0.390961	0.521083	-0.882109
66163	Mrpl4	ENSMUSG00000003299	0.185944	0.39155	0.521817	0.880987
76916	Timmdc1	ENSMUSG00000002846	0.0825998	0.391642	0.521871	0.880812
11829	Aqp4	ENSMUSG00000024411	0.0949342	0.391665	0.521871	0.880768
320873	Cdh10	ENSMUSG00000022321	-0.105019	0.391823	0.522032	-0.880467
67770	Caap1	ENSMUSG00000028578	-0.0870804	0.392042	0.522274	-0.880051
18030	Nfil3	ENSMUSG00000056749	0.33906	0.392115	0.52231	0.87991
53379	Hnrnpa2b1	ENSMUSG00000004980	-0.0757773	0.392144	0.52231	-0.879856
24082	Map2k3os	ENSMUSG00000042549	-0.185473	0.392477	0.522699	-0.879222
53323	Ube2k	ENSMUSG00000029203	0.0702489	0.392511	0.522699	0.879158
211945	Plekhh1	ENSMUSG00000060716	-0.220538	0.392584	0.522747	-0.879019
17294	Mest	ENSMUSG00000051855	-0.139281	0.393265	0.523603	-0.877725
17681	Msc	ENSMUSG00000025930	-0.181568	0.393404	0.523713	-0.87746
75725	Phf14	ENSMUSG00000029629	-0.0954848	0.393422	0.523713	-0.877427
195531	Zfp982	ENSMUSG00000078496	-0.187099	0.393913	0.524316	-0.876495
76229	Vmn2r29	ENSMUSG00000095730	0.180104	0.393992	0.524332	0.876344
633285	Rbm46	ENSMUSG00000033882	0.133163	0.394	0.524332	0.87633
68147	Gar1	ENSMUSG00000028010	0.0855928	0.394264	0.524584	0.875828
16190	Il4ra	ENSMUSG00000030748	0.270923	0.394314	0.524601	0.875733
58184	Cnot9	ENSMUSG00000026174	0.0552422	0.394415	0.524685	0.875542
216543	Cep68	ENSMUSG00000044066	0.0635404	0.394547	0.52481	0.875293
18214	Ddr2	ENSMUSG00000026674	-0.103622	0.394796	0.525092	-0.874821
17311	Kitl	ENSMUSG00000019966	0.202965	0.39501	0.525327	0.874414
58233	Dnaja4	ENSMUSG00000032285	0.135411	0.395157	0.525471	0.874137
14619	Gjb2	ENSMUSG00000046352	-0.294768	0.395422	0.525713	-0.873636
20068	Rps17	ENSMUSG00000061787	-0.094669	0.395425	0.525713	-0.87363
71393	Kctd6	ENSMUSG00000021752	-0.116871	0.395451	0.525713	-0.87358
66497	Cmss1	ENSMUSG00000022748	0.0880877	0.395511	0.525743	0.873466
216560	Wdpcp	ENSMUSG00000020319	-0.0804142	0.395948	0.526273	-0.872641
19934	Rpl22	ENSMUSG00000028936	-0.0486579	0.396103	0.52643	-0.872346
69710	Arap1	ENSMUSG00000032812	-0.187808	0.396228	0.526545	-0.872111
13136	Cd55	ENSMUSG00000026399	-0.112577	0.396266	0.526546	-0.872039
74521	Ppp4r4	ENSMUSG00000021209	-0.196947	0.396371	0.526635	-0.87184
215436	Slc35e3	ENSMUSG00000060181	0.0613304	0.396523	0.526766	0.871553
72151	Rfc5	ENSMUSG00000029363	0.0787217	0.396579	0.526766	0.871448
65116	Prrg2	ENSMUSG00000007837	0.221421	0.396583	0.526766	0.87144
215114	Hip1	ENSMUSG00000039959	-0.112593	0.396752	0.526941	-0.87112
269682	Golga3	ENSMUSG00000029502	0.0621051	0.39701	0.527234	0.870633
216853	Wrap53	ENSMUSG00000041346	0.134188	0.397101	0.527305	0.870461
52683	Ncaph2	ENSMUSG00000008690	0.100177	0.397314	0.527536	0.870061
71519	Cyp2u1	ENSMUSG00000027983	-0.107362	0.397764	0.527995	-0.869211
51810	Hnrnpu	ENSMUSG00000039630	-0.0866892	0.397772	0.527995	-0.869196
268449	Rpl23a	ENSMUSG00000058546	0.107632	0.397832	0.528024	0.869083
225049	Ttc7	ENSMUSG00000036918	0.22858	0.398075	0.528234	0.868624
69721	Nkiras1	ENSMUSG00000021772	-0.0615146	0.398083	0.528234	-0.868611
64292	Ptges	ENSMUSG00000050737	-0.27226	0.398103	0.528234	-0.868571
72065	Rap2c	ENSMUSG00000050029	-0.104098	0.398194	0.528304	-0.8684
320709	Tmem117	ENSMUSG00000063296	-0.136835	0.398264	0.528347	-0.868269
20855	Stc1	ENSMUSG00000014813	-0.522474	0.398387	0.528459	-0.868038
108841	Rdh13	ENSMUSG00000008435	0.0647958	0.398507	0.528552	0.867811
67166	Arl8b	ENSMUSG00000030105	-0.079826	0.398532	0.528552	-0.867764
11735	Ank3	ENSMUSG00000069601	0.132762	0.398722	0.528753	0.867407
75613	Med25	ENSMUSG00000002968	0.158617	0.399048	0.52909	0.866793
20492	Slbp	ENSMUSG00000004642	-0.130079	0.399052	0.52909	-0.866786
228778	6820408C15Rik	ENSMUSG00000032680	-0.119296	0.399572	0.529729	-0.865808
15254	Hint1	ENSMUSG00000020267	0.0727228	0.399661	0.529798	0.86564
20402	Zfp106	ENSMUSG00000027288	-0.0930038	0.40016	0.530408	-0.864703
14387	Gaa	ENSMUSG00000025579	0.200996	0.400362	0.530625	0.864325
15463	Agfg1	ENSMUSG00000026159	0.0792615	0.400425	0.530659	0.864206
208606	Rsrc2	ENSMUSG00000029422	-0.0913283	0.400558	0.530786	-0.863955
101497	Plekhg2	ENSMUSG00000037552	-0.167227	0.400614	0.530808	-0.863852
28199	Dcaf11	ENSMUSG00000022214	-0.0621744	0.40074	0.530925	-0.863616
72635	Lins1	ENSMUSG00000053091	-0.0898064	0.401064	0.531304	-0.863008
66338	Cdrt4	ENSMUSG00000042200	-0.214057	0.401178	0.531405	-0.862793
17684	Cited2	ENSMUSG00000039910	-0.216929	0.401453	0.531719	-0.862277
28036	Larp7	ENSMUSG00000027968	0.0728653	0.40183	0.532167	0.861572
102124	Enkd1	ENSMUSG00000013155	0.212063	0.402078	0.532446	0.861107
56372	1110004F10Rik	ENSMUSG00000030663	-0.0455767	0.402172	0.53252	-0.860931
101565	Ccp110	ENSMUSG00000033904	0.0753794	0.402262	0.532588	0.860764
13665	Eif2s1	ENSMUSG00000021116	-0.0920554	0.402334	0.532634	-0.860627
20480	Clpb	ENSMUSG00000001829	0.0655901	0.402403	0.532674	0.860499
18582	Pde6d	ENSMUSG00000026239	0.0608653	0.402565	0.532839	0.860196
66691	Gapvd1	ENSMUSG00000026867	0.0719456	0.402676	0.532934	0.859989
72199	Mms19	ENSMUSG00000025159	0.0676227	0.403194	0.53357	0.85902
69742	Tm2d2	ENSMUSG00000031556	0.0583967	0.403286	0.533641	0.858848
76642	1700113A16Rik	ENSMUSG00000096935	0.186215	0.403549	0.533938	0.858357
70853	Vwa3b	ENSMUSG00000050122	-0.118589	0.403617	0.533977	-0.858231
22273	Uqcrc1	ENSMUSG00000025651	0.109789	0.403731	0.534078	0.858017
17164	Mapkapk2	ENSMUSG00000016528	-0.0693607	0.40387	0.534211	-0.857759
268739	Arhgef40	ENSMUSG00000004562	-0.13689	0.404172	0.534546	-0.857195
270802	BC048403	ENSMUSG00000053684	-0.0879474	0.404199	0.534546	-0.857143
403178	Plcxd1	ENSMUSG00000064247	-0.356323	0.404337	0.534677	-0.856886
319901	Dsel	ENSMUSG00000038702	-0.119172	0.404393	0.534701	-0.856782
68115	Maip1	ENSMUSG00000025971	-0.100374	0.404704	0.535061	-0.856202
12121	Bicd1	ENSMUSG00000003452	0.135465	0.404966	0.535357	0.855714
226751	Cdc42bpa	ENSMUSG00000026490	0.105868	0.405027	0.535386	0.855601
66277	Klf15	ENSMUSG00000030087	0.150227	0.405356	0.535771	0.854988
207259	Zbtb7c	ENSMUSG00000044646	0.171809	0.40567	0.536136	0.854403
278279	Tmtc2	ENSMUSG00000036019	-0.128764	0.405799	0.536255	-0.854163
66962	Swsap1	ENSMUSG00000051238	0.0759746	0.406055	0.536543	0.853687
18164	Nptx1	ENSMUSG00000025582	-0.209036	0.406132	0.536593	-0.853545
215418	Csrnp1	ENSMUSG00000032515	0.247269	0.406574	0.537126	0.852723
71947	Tmem94	ENSMUSG00000020747	-0.186019	0.406689	0.537228	-0.852509
56417	Adar	ENSMUSG00000027951	-0.0549415	0.406928	0.537493	-0.852065
67389	C1qtnf12	ENSMUSG00000023571	0.172898	0.407302	0.537923	0.851371
68420	Ankrd13a	ENSMUSG00000041870	-0.0557561	0.407351	0.537923	-0.85128
108154	Adamts6	ENSMUSG00000046169	-0.0877726	0.40737	0.537923	-0.851245
329628	Fat4	ENSMUSG00000046743	0.167494	0.407449	0.537978	0.851097
76972	Snhg20	ENSMUSG00000086859	-0.200035	0.407548	0.538041	-0.850915
319801	Tigar	ENSMUSG00000038028	0.069314	0.407588	0.538041	0.850841
72147	Zbtb46	ENSMUSG00000027583	-0.083735	0.407618	0.538041	-0.850784
67693	Hypk	ENSMUSG00000027245	-0.0618516	0.407651	0.538041	-0.850723
101471	Phrf1	ENSMUSG00000038611	0.0689029	0.40776	0.538134	0.850521
18574	Pde1b	ENSMUSG00000022489	0.0581926	0.407888	0.538216	0.850283
100041151	Gm3636	ENSMUSG00000091754	-0.400572	0.407899	0.538216	-0.850263
14566	Gdf9	ENSMUSG00000018238	-0.146455	0.40822	0.538588	-0.849669
22193	Ube2e3	ENSMUSG00000027011	0.0645031	0.408266	0.538598	0.849583
328133	Slc39a9	ENSMUSG00000048833	0.0634854	0.408653	0.539055	0.848866
232807	Ppp1r12c	ENSMUSG00000019254	0.122651	0.40869	0.539055	0.848798
72084	Pigx	ENSMUSG00000023791	-0.106219	0.408766	0.539105	-0.848657
74934	Armc4	ENSMUSG00000061802	0.203952	0.408967	0.53932	0.848284
80286	Tusc3	ENSMUSG00000039530	0.0664524	0.409058	0.539388	0.848117
66612	Ormdl3	ENSMUSG00000038150	-0.0838082	0.409185	0.539502	-0.847882
66236	1500011B03Rik	ENSMUSG00000072694	0.165557	0.409222	0.539502	0.847813
13681	Eif4a1	ENSMUSG00000059796	-0.0700392	0.40939	0.539673	-0.847502
13198	Ddit3	ENSMUSG00000025408	0.13845	0.409474	0.539711	0.847347
12544	Cdc45	ENSMUSG00000000028	-0.0990606	0.409528	0.539711	-0.847247
14225	Fkbp1a	ENSMUSG00000032966	0.0739119	0.409565	0.539711	0.847179
15983	Ifrd2	ENSMUSG00000010048	0.22107	0.409608	0.539711	0.847099
107566	Arl2bp	ENSMUSG00000031776	-0.0480079	0.409634	0.539711	-0.84705
107065	Lrrtm2	ENSMUSG00000071862	-0.102369	0.40967	0.539711	-0.846985
66144	Atp6v1f	ENSMUSG00000004285	0.112591	0.409689	0.539711	0.846949
68401	G6pc3	ENSMUSG00000034793	0.155704	0.409905	0.539945	0.84655
66266	Eapp	ENSMUSG00000054302	0.0654705	0.410024	0.540051	0.846329
207958	Alg11	ENSMUSG00000063362	-0.0800796	0.410325	0.540396	-0.845774
98910	Usp6nl	ENSMUSG00000039046	0.059228	0.410419	0.540469	0.845599
268878	Atp13a5	ENSMUSG00000048939	-0.21243	0.410551	0.540592	-0.845355
209361	Taf3	ENSMUSG00000025782	0.0687334	0.410726	0.540771	0.845034
259300	Ehd2	ENSMUSG00000074364	-0.0858035	0.410771	0.54078	-0.84495
17380	Mme	ENSMUSG00000027820	-0.213867	0.411049	0.541094	-0.844438
102635522	Gm32834	ENSMUSG00000112959	-0.17495	0.411127	0.541146	-0.844293
14187	Akr1b8	ENSMUSG00000029762	-0.211261	0.41129	0.54131	-0.843992
104836	Cbll1	ENSMUSG00000020659	-0.0907749	0.411401	0.541372	-0.843787
329777	Pigk	ENSMUSG00000039047	0.0690905	0.411415	0.541372	0.843762
381538	Mroh7	ENSMUSG00000047502	-0.252571	0.411461	0.541381	-0.843678
12519	Cd80	ENSMUSG00000075122	-0.215393	0.411626	0.541504	-0.843374
319622	Itpripl2	ENSMUSG00000095115	-0.116513	0.411631	0.541504	-0.843364
219148	Fam167a	ENSMUSG00000035095	-0.141037	0.411724	0.541575	-0.843192
11637	Ak2	ENSMUSG00000028792	0.0792207	0.412009	0.541899	0.842667
237940	Aoc2	ENSMUSG00000078651	0.149884	0.412086	0.541949	0.842526
69554	Klhdc2	ENSMUSG00000020978	0.0554287	0.412335	0.542225	0.842067
72747	Ttc39c	ENSMUSG00000024424	0.0873876	0.412511	0.542406	0.841743
229681	St7l	ENSMUSG00000045576	-0.0663641	0.412568	0.542425	-0.841638
228139	P2rx3	ENSMUSG00000027071	0.178183	0.412607	0.542425	0.841566
214580	Pstk	ENSMUSG00000063179	-0.09737	0.412642	0.542425	-0.841501
67180	Yipf5	ENSMUSG00000024487	-0.0594013	0.412892	0.542651	-0.841042
68861	Dipk2a	ENSMUSG00000045414	-0.130558	0.41297	0.542703	-0.840898
76238	Grhpr	ENSMUSG00000035637	0.170341	0.413359	0.543163	0.840182
228361	Ambra1	ENSMUSG00000040506	-0.0542006	0.414282	0.544325	-0.838487
107686	Snrpd2	ENSMUSG00000040824	-0.10702	0.414625	0.544724	-0.837858
242785	Klhl21	ENSMUSG00000073700	0.0937286	0.415013	0.545152	0.837146
69745	Pold4	ENSMUSG00000024854	0.163788	0.415029	0.545152	0.837118
66054	Cndp2	ENSMUSG00000024644	-0.0515418	0.415106	0.545203	-0.836975
257633	Acsf3	ENSMUSG00000015016	0.135364	0.415242	0.545296	0.836727
70432	Rufy2	ENSMUSG00000020070	-0.0717012	0.415256	0.545296	-0.836702
22241	Ulk1	ENSMUSG00000029512	0.0855959	0.415431	0.545457	0.83638
77254	Yif1b	ENSMUSG00000030588	0.232994	0.415456	0.545457	0.836334
399603	Lratd2	ENSMUSG00000072568	0.125628	0.415624	0.545626	0.836027
20336	Exoc4	ENSMUSG00000029763	0.055761	0.416046	0.546129	0.835254
66757	Adat2	ENSMUSG00000019808	0.108077	0.416106	0.546156	0.835145
69605	Lnpk	ENSMUSG00000009207	-0.0851393	0.416167	0.546185	-0.835032
11774	Ap3b1	ENSMUSG00000021686	0.0650796	0.416234	0.546222	0.83491
74419	Tktl2	ENSMUSG00000025519	0.188421	0.416454	0.546459	0.834507
11636	Ak1	ENSMUSG00000026817	0.108993	0.416499	0.546467	0.834425
20520	Slc22a5	ENSMUSG00000018900	-0.0586541	0.417028	0.547072	-0.833458
74374	Clec16a	ENSMUSG00000068663	0.0460939	0.417039	0.547072	0.833438
225518	Prdm6	ENSMUSG00000069378	-0.4886	0.417277	0.547333	-0.833003
72050	Poglut2	ENSMUSG00000026047	0.11757	0.417324	0.547343	0.832917
66821	Bcs1l	ENSMUSG00000026172	0.07941	0.417398	0.547359	0.832782
236899	Pcyt1b	ENSMUSG00000035246	0.0707052	0.417414	0.547359	0.832752
27369	Dguok	ENSMUSG00000014554	-0.0775558	0.417643	0.547608	-0.832334
72972	Ccser2	ENSMUSG00000058690	-0.0785972	0.418012	0.548028	-0.831661
12421	Rb1cc1	ENSMUSG00000025907	-0.105825	0.418067	0.548028	-0.831561
20460	Stil	ENSMUSG00000028718	0.226917	0.418081	0.548028	0.831534
626359	Wdr93	ENSMUSG00000039099	-0.189986	0.418302	0.548265	-0.831132
233865	D430042O09Rik	ENSMUSG00000032743	0.0588439	0.418401	0.548334	0.830952
547176	Zc3h12b	ENSMUSG00000035045	0.132155	0.418432	0.548334	0.830894
622552	Gm20751	ENSMUSG00000110016	-0.210514	0.418491	0.54836	-0.830787
66172	Med11	ENSMUSG00000018923	-0.109767	0.418666	0.548486	-0.830468
67031	Upf3a	ENSMUSG00000038398	0.0747783	0.418883	0.548667	0.830073
68870	Ak8	ENSMUSG00000026807	0.156781	0.419131	0.548934	0.829621
69192	Dhx16	ENSMUSG00000024422	0.0902603	0.419186	0.548934	0.829521
71746	Rgl3	ENSMUSG00000040146	-0.128074	0.419205	0.548934	-0.829486
68026	Pclaf	ENSMUSG00000040204	0.239983	0.419419	0.549164	0.829095
319487	A230028O05Rik	ENSMUSG00000096960	0.186035	0.419629	0.549387	0.828714
107373	Fam111a	ENSMUSG00000024691	-0.147702	0.419724	0.549459	-0.828541
226844	Flvcr1	ENSMUSG00000066595	-0.117243	0.419769	0.549467	-0.828459
19141	Lgmn	ENSMUSG00000021190	0.0633119	0.419851	0.549483	0.82831
210789	Tbc1d4	ENSMUSG00000033083	-0.070144	0.41986	0.549483	-0.828293
22682	Zfand5	ENSMUSG00000024750	0.0976366	0.41997	0.549576	0.828093
72440	Rhno1	ENSMUSG00000048668	-0.0752092	0.42013	0.549722	-0.827801
13197	Gadd45a	ENSMUSG00000036390	-0.122918	0.420161	0.549722	-0.827746
22330	Vcl	ENSMUSG00000021823	-0.0911333	0.420305	0.549791	-0.827484
69596	Ap5s1	ENSMUSG00000068264	-0.159067	0.420366	0.549791	-0.827373
320560	Dennd5b	ENSMUSG00000030313	-0.131939	0.420395	0.549791	-0.82732
72787	Ndc1	ENSMUSG00000028614	-0.100687	0.4204	0.549791	-0.827311
19337	Rab33a	ENSMUSG00000031104	0.175018	0.42041	0.549791	0.827293
24136	Zeb2	ENSMUSG00000026872	0.0973373	0.420515	0.549877	0.827101
18049	Ngf	ENSMUSG00000027859	-0.240495	0.420622	0.549966	-0.826906
237091	Lhfpl1	ENSMUSG00000041700	0.262827	0.420682	0.549993	0.826798
12864	Cox6c	ENSMUSG00000014313	0.102797	0.420751	0.550031	0.826672
76469	Cmya5	ENSMUSG00000047419	-0.167115	0.421075	0.550361	-0.826083
18595	Pdgfra	ENSMUSG00000029231	0.0974704	0.421082	0.550361	0.826071
207521	Dtx4	ENSMUSG00000039982	-0.0504557	0.421156	0.550406	-0.825937
68554	Cebpzos	ENSMUSG00000062691	-0.0862385	0.421305	0.550549	-0.825666
21939	Cd40	ENSMUSG00000017652	0.232617	0.421768	0.55104	0.824825
107767	Scamp1	ENSMUSG00000021687	0.0576156	0.421792	0.55104	0.824783
54325	Elovl1	ENSMUSG00000006390	-0.0957264	0.421799	0.55104	-0.82477
21841	Tia1	ENSMUSG00000071337	0.102094	0.422167	0.55147	0.824102
16890	Lipe	ENSMUSG00000003123	0.14988	0.42248	0.551769	0.823534
227525	Dclre1c	ENSMUSG00000026648	-0.106116	0.422514	0.551769	-0.823472
19419	Rasgrp1	ENSMUSG00000027347	-0.128953	0.42274	0.552011	-0.823064
15465	Hrh1	ENSMUSG00000053004	-0.205616	0.422992	0.552289	-0.822607
106583	Scaf8	ENSMUSG00000046201	-0.0740514	0.42304	0.552301	-0.82252
94227	Pi15	ENSMUSG00000067780	-0.36527	0.423352	0.552656	-0.821955
246710	Rhobtb2	ENSMUSG00000022075	0.0607218	0.423529	0.552835	0.821636
70584	Pak4	ENSMUSG00000030602	0.15217	0.423956	0.553341	0.820863
242050	Igsf10	ENSMUSG00000036334	-0.139126	0.424343	0.553794	-0.820163
243813	Leng9	ENSMUSG00000043432	-0.133127	0.42465	0.554143	-0.819608
74203	Eif4enif1	ENSMUSG00000020454	-0.0493009	0.424936	0.554465	-0.819091
97159	A430005L14Rik	ENSMUSG00000047613	0.162783	0.425075	0.554594	0.818841
105244162	Gm39822	ENSMUSG00000110618	-0.227634	0.425378	0.554937	-0.818295
268721	Zswim8	ENSMUSG00000021819	0.123826	0.425422	0.554944	0.818214
53376	Usp2	ENSMUSG00000032010	0.126509	0.425528	0.55503	0.818023
19647	Rbbp6	ENSMUSG00000030779	0.0830509	0.425597	0.555033	0.817898
211712	Pcdh9	ENSMUSG00000055421	0.173244	0.42561	0.555033	0.817875
24052	Sgcd	ENSMUSG00000020354	-0.217649	0.425663	0.555051	-0.817779
626578	Gbp10	ENSMUSG00000105096	0.240663	0.425904	0.555313	0.817345
15331	Hmgn2	ENSMUSG00000003038	0.0594205	0.425957	0.55533	0.817249
71382	Pex1	ENSMUSG00000005907	0.0693917	0.426296	0.555655	0.816639
15229	Foxd1	ENSMUSG00000078302	-0.386322	0.426331	0.555655	-0.816576
12454	Ccnk	ENSMUSG00000021258	-0.0560841	0.426364	0.555655	-0.816516
109880	Braf	ENSMUSG00000002413	-0.123714	0.426365	0.555655	-0.816513
15482	Hspa1l	ENSMUSG00000007033	0.276149	0.426463	0.555699	0.816337
13139	Dgka	ENSMUSG00000025357	-0.0984082	0.426509	0.555699	-0.816255
74026	Msl1	ENSMUSG00000052915	0.0582575	0.426523	0.555699	0.816229
16400	Itga3	ENSMUSG00000001507	0.156748	0.426563	0.555699	0.816157
16854	Lgals3	ENSMUSG00000050335	0.276238	0.426598	0.555699	0.816095
17083	Tmed1	ENSMUSG00000032180	0.138166	0.42669	0.55572	0.815929
238130	Dock4	ENSMUSG00000035954	-0.106567	0.426694	0.55572	-0.815921
243864	Mill2	ENSMUSG00000040987	-0.273199	0.427062	0.556096	-0.81526
328479	Gm5089	ENSMUSG00000064052	0.201149	0.427102	0.556096	0.815187
68095	Ociad1	ENSMUSG00000029152	-0.0496895	0.42711	0.556096	-0.815172
66515	Cul7	ENSMUSG00000038545	0.18494	0.427166	0.556096	0.815071
72632	Smim18	ENSMUSG00000094500	-0.0887371	0.427201	0.556096	-0.815008
76927	Tsacc	ENSMUSG00000010538	-0.140401	0.427222	0.556096	-0.814972
13612	Edil3	ENSMUSG00000034488	0.135916	0.427334	0.556139	0.81477
75316	Taf1d	ENSMUSG00000031939	-0.0874539	0.428255	0.557234	-0.813114
67878	Tmem33	ENSMUSG00000037720	-0.0786353	0.42855	0.557565	-0.812584
17313	Mgp	ENSMUSG00000030218	-0.263791	0.428605	0.557586	-0.812484
68427	Slc39a13	ENSMUSG00000002105	0.155109	0.428747	0.55767	0.81223
69367	Glrx2	ENSMUSG00000018196	0.0635188	0.42875	0.55767	0.812225
67480	Cwc25	ENSMUSG00000018541	-0.0672563	0.428919	0.557839	-0.81192
26357	Abcg2	ENSMUSG00000029802	-0.147294	0.429225	0.558184	-0.811372
328906	Gm15328	ENSMUSG00000086095	-0.27632	0.429371	0.558322	-0.81111
407785	Ndufs6	ENSMUSG00000021606	0.137596	0.429455	0.55838	0.810958
76184	Abca6	ENSMUSG00000044749	-0.171793	0.429577	0.558486	-0.810741
108903	Tbcd	ENSMUSG00000039230	0.056949	0.429693	0.558585	0.810533
14651	Hagh	ENSMUSG00000024158	0.100362	0.429741	0.558596	0.810446
67949	Nifk	ENSMUSG00000026377	-0.0654799	0.429801	0.558622	-0.810338
216829	Mmgt2	ENSMUSG00000048497	-0.0902585	0.429891	0.558687	-0.810177
110954	Rpl10	ENSMUSG00000008682	0.0657191	0.429975	0.558743	0.810027
21417	Zeb1	ENSMUSG00000024238	-0.0738692	0.430055	0.558795	-0.809884
67332	Snrpd3	ENSMUSG00000020180	-0.0488329	0.430225	0.558913	-0.809579
71206	Katnal2	ENSMUSG00000025420	0.077378	0.430351	0.559016	0.809353
69639	Exosc8	ENSMUSG00000027752	-0.0845	0.430418	0.559016	-0.809233
622645	Tmem200c	ENSMUSG00000095407	0.121893	0.430449	0.559016	0.809178
18145	Npc1	ENSMUSG00000024413	-0.0741409	0.430464	0.559016	-0.80915
217578	Baz1a	ENSMUSG00000035021	-0.194551	0.430833	0.559442	-0.80849
71974	Prmt3	ENSMUSG00000030505	-0.0527263	0.430973	0.559572	-0.808239
67958	U2surp	ENSMUSG00000032407	-0.10658	0.431066	0.559641	-0.808073
53417	Hif3a	ENSMUSG00000004328	0.232089	0.431274	0.559851	0.807702
11749	Anxa6	ENSMUSG00000018340	0.0746236	0.431319	0.559851	0.807621
56297	Arl6	ENSMUSG00000022722	-0.0507008	0.43136	0.559851	-0.807547
16403	Itga6	ENSMUSG00000027111	0.0741073	0.431399	0.559851	0.807477
18111	Nnat	ENSMUSG00000067786	-0.153221	0.431428	0.559851	-0.807426
212391	Lcor	ENSMUSG00000025019	-0.177699	0.431504	0.559897	-0.80729
30960	Vapa	ENSMUSG00000024091	-0.0626127	0.431629	0.559967	-0.807067
11601	Angpt2	ENSMUSG00000031465	0.27632	0.431638	0.559967	0.80705
11350	Abl1	ENSMUSG00000026842	-0.084872	0.43172	0.560022	-0.806903
12006	Axin2	ENSMUSG00000000142	0.136131	0.432099	0.560423	0.806227
15566	Htr7	ENSMUSG00000024798	0.110522	0.432147	0.560423	0.80614
94282	Sfxn5	ENSMUSG00000033720	-0.0560383	0.43215	0.560423	-0.806135
56407	Trpc4ap	ENSMUSG00000038324	-0.0518274	0.432206	0.560444	-0.806035
19134	Prpf4b	ENSMUSG00000021413	-0.0986544	0.432481	0.560748	-0.805544
22137	Ttk	ENSMUSG00000038379	-0.269207	0.432823	0.561139	-0.804934
72098	Tmem68	ENSMUSG00000028232	0.0793903	0.433026	0.561351	0.804571
67898	Pef1	ENSMUSG00000028779	0.124612	0.433125	0.561394	0.804395
18753	Prkcd	ENSMUSG00000021948	-0.0607909	0.43314	0.561394	-0.804369
12828	Col4a3	ENSMUSG00000079465	-0.325726	0.433191	0.561408	-0.804277
18245	Oaz1	ENSMUSG00000035242	0.155939	0.433234	0.561413	0.8042
328092	Dtd2	ENSMUSG00000020956	-0.0772728	0.433353	0.561477	-0.803988
15182	Hdac2	ENSMUSG00000019777	0.075574	0.433365	0.561477	0.803967
16828	Ldha	ENSMUSG00000063229	0.132345	0.433465	0.561555	0.803789
20111	Rps6ka1	ENSMUSG00000003644	-0.142963	0.433556	0.561584	-0.803625
55994	Smad9	ENSMUSG00000027796	0.0848955	0.433568	0.561584	0.803605
235380	Dmxl2	ENSMUSG00000041268	0.114374	0.433723	0.561734	0.803328
74533	Gzf1	ENSMUSG00000027439	-0.060101	0.433848	0.561843	-0.803105
18771	Pknox1	ENSMUSG00000006705	0.0487854	0.433965	0.561942	0.802897
72668	Skida1	ENSMUSG00000054074	-0.104437	0.434141	0.562086	-0.802584
231130	Tnip2	ENSMUSG00000059866	-0.0806791	0.434182	0.562086	-0.80251
320277	Spef2	ENSMUSG00000072663	0.136267	0.434196	0.562086	0.802485
109676	Ank2	ENSMUSG00000032826	0.0925078	0.434977	0.563044	0.801095
18597	Pdha1	ENSMUSG00000031299	-0.0485446	0.435048	0.563083	-0.80097
327900	Ubtd2	ENSMUSG00000044949	0.0708646	0.435155	0.56317	0.800779
629059	Fam124a	ENSMUSG00000035184	0.0683296	0.435236	0.563223	0.800635
67119	Ccdc159	ENSMUSG00000006241	-0.140033	0.435407	0.563371	-0.800331
66212	Sec61b	ENSMUSG00000053317	-0.118643	0.435471	0.563371	-0.800217
74335	Xrcc3	ENSMUSG00000021287	0.17313	0.435471	0.563371	0.800216
22439	Xk	ENSMUSG00000015342	0.0875404	0.435583	0.563463	0.800018
14865	Gstm4	ENSMUSG00000027890	0.122015	0.435723	0.563592	0.799769
102339	Cog4	ENSMUSG00000031753	0.0635851	0.435794	0.563632	0.799642
225341	Lims2	ENSMUSG00000024395	0.309311	0.436246	0.564164	0.79884
233033	Samd4b	ENSMUSG00000109336	0.096974	0.436708	0.56471	0.798019
103284	Zc3h10	ENSMUSG00000039810	0.0793578	0.436799	0.564775	0.797858
12328	Caml	ENSMUSG00000021501	0.0552346	0.436989	0.564913	0.797521
212168	Zswim4	ENSMUSG00000035671	0.146202	0.437006	0.564913	0.79749
66441	Magohb	ENSMUSG00000030188	-0.0669699	0.437028	0.564913	-0.797453
72475	Ssbp3	ENSMUSG00000061887	0.0976887	0.437266	0.565169	0.79703
227835	Gtdc1	ENSMUSG00000036890	-0.0660556	0.437417	0.5653	-0.796763
67512	Agpat2	ENSMUSG00000026922	-0.199905	0.437448	0.5653	-0.796707
216971	Fam222b	ENSMUSG00000037750	-0.0764858	0.437544	0.565348	-0.796537
68943	Pink1	ENSMUSG00000028756	-0.120462	0.437566	0.565348	-0.796498
110648	Lmx1a	ENSMUSG00000026686	-0.101029	0.437743	0.565524	-0.796184
232345	A2m	ENSMUSG00000030111	-0.123107	0.437876	0.565644	-0.795948
107227	Macrod1	ENSMUSG00000036278	-0.144349	0.438008	0.565762	-0.795714
15441	Hp1bp3	ENSMUSG00000028759	-0.0491906	0.438131	0.565868	-0.795498
234086	Erich1	ENSMUSG00000051978	-0.0690348	0.438229	0.565883	-0.795323
210766	Brcc3	ENSMUSG00000031201	-0.0783862	0.438262	0.565883	-0.795264
20443	St3gal4	ENSMUSG00000032038	-0.0724486	0.438275	0.565883	-0.795242
17152	Mak	ENSMUSG00000021363	0.160136	0.438304	0.565883	0.79519
280668	Adam1a	ENSMUSG00000072647	0.202708	0.438455	0.566025	0.794924
69668	Ccdc115	ENSMUSG00000042111	-0.0808529	0.438513	0.566048	-0.79482
14958	H1f0	ENSMUSG00000096210	0.0420089	0.438673	0.566073	0.794538
320191	Hook3	ENSMUSG00000037234	-0.12132	0.438699	0.566073	-0.794492
75623	Tex30	ENSMUSG00000026049	-0.126306	0.438714	0.566073	-0.794466
56075	Pdss1	ENSMUSG00000026784	-0.109669	0.438751	0.566073	-0.7944
18761	Prkcq	ENSMUSG00000026778	0.194374	0.438776	0.566073	0.794356
26965	Cul1	ENSMUSG00000029686	0.0699016	0.438803	0.566073	0.794307
244962	Snx14	ENSMUSG00000032422	-0.0812459	0.438819	0.566073	-0.79428
380686	Cnrip1	ENSMUSG00000044629	-0.12045	0.43888	0.566073	-0.794172
56501	Elf4	ENSMUSG00000031103	-0.274435	0.438897	0.566073	-0.794141
69920	Polr2i	ENSMUSG00000019738	0.216876	0.439345	0.566598	0.793349
22070	Tpt1	ENSMUSG00000060126	0.0641431	0.439389	0.566602	0.793272
103806	Maml1	ENSMUSG00000050567	-0.0723601	0.439444	0.566622	-0.793174
235459	Gtf2a2	ENSMUSG00000033543	-0.0677812	0.439709	0.566891	-0.792705
223828	Pphln1	ENSMUSG00000036167	-0.0759232	0.439734	0.566891	-0.792661
66859	Slc16a9	ENSMUSG00000037762	-0.116927	0.439785	0.566905	-0.79257
54125	Polm	ENSMUSG00000020474	0.110312	0.439837	0.566915	0.79248
13358	Slc25a1	ENSMUSG00000003528	-0.0790624	0.439874	0.566915	-0.792414
66361	Zfand1	ENSMUSG00000039795	-0.064913	0.439978	0.566996	-0.792231
77040	Atg16l1	ENSMUSG00000026289	-0.0518848	0.440248	0.567292	-0.791753
18854	Pml	ENSMUSG00000036986	-0.132441	0.44034	0.567357	-0.791592
239555	Mief1	ENSMUSG00000022412	-0.047264	0.440423	0.567382	-0.791444
224630	Bnip1	ENSMUSG00000024191	-0.0767575	0.44044	0.567382	-0.791415
11836	Araf	ENSMUSG00000001127	0.0633681	0.440546	0.567467	0.791227
67144	Lrrc40	ENSMUSG00000063052	-0.0733837	0.440679	0.567547	-0.790992
12905	Cradd	ENSMUSG00000045867	-0.11677	0.440714	0.567547	-0.790932
71361	Aifm2	ENSMUSG00000020085	0.10215	0.44073	0.567547	0.790902
100504121	Med9os	ENSMUSG00000085260	-0.173261	0.440925	0.567746	-0.790558
100038725	Cep85l	ENSMUSG00000038594	-0.149534	0.441146	0.567977	-0.790169
109652	Acy1	ENSMUSG00000023262	0.148599	0.441341	0.568177	0.789825
239318	Plcxd3	ENSMUSG00000049148	-0.123769	0.441584	0.568437	-0.789397
54673	Sh3glb1	ENSMUSG00000037062	-0.0731554	0.442139	0.569099	-0.788419
20022	Polr2j	ENSMUSG00000039771	0.113262	0.442202	0.569127	0.788308
76022	Gon4l	ENSMUSG00000054199	0.0610382	0.442333	0.569243	0.788078
18631	Pex11a	ENSMUSG00000030545	-0.0588511	0.442601	0.569536	-0.787606
347740	2900097C17Rik	ENSMUSG00000102869	0.0712891	0.442662	0.569562	0.787499
218763	Lrrc3b	ENSMUSG00000045201	0.109302	0.442987	0.56985	0.786926
11739	Slc25a4	ENSMUSG00000031633	-0.0584609	0.443005	0.56985	-0.786896
100037283	Rnaset2a	ENSMUSG00000095687	0.111015	0.443008	0.56985	0.786889
16948	Lox	ENSMUSG00000024529	-0.191514	0.443428	0.570285	-0.786152
235497	Leo1	ENSMUSG00000042487	-0.0569411	0.443858	0.570785	-0.785396
23872	Ets2	ENSMUSG00000022895	-0.172811	0.443967	0.570843	-0.785204
270163	Myo9a	ENSMUSG00000039585	-0.11199	0.443984	0.570843	-0.785174
110323	Cox6b1	ENSMUSG00000036751	-0.0655997	0.444105	0.570945	-0.784962
236511	Ago1	ENSMUSG00000041530	0.0558171	0.444288	0.571123	0.784641
228482	Arhgap11a	ENSMUSG00000041219	0.150971	0.444334	0.571123	0.78456
268470	Ube2z	ENSMUSG00000014349	-0.0389667	0.444366	0.571123	-0.784505
193838	Eme2	ENSMUSG00000073436	-0.0775057	0.444486	0.571225	-0.784294
407788	BC051142	ENSMUSG00000057246	0.190226	0.444743	0.571503	0.783842
268935	Scube3	ENSMUSG00000038677	-0.103586	0.44502	0.571756	-0.783356
268930	Pkmyt1	ENSMUSG00000023908	0.22291	0.445022	0.571756	0.783354
215378	Brinp3	ENSMUSG00000035131	-0.251555	0.445236	0.571964	-0.782978
16563	Kif2a	ENSMUSG00000021693	0.0836388	0.445266	0.571964	0.782926
14634	Gli3	ENSMUSG00000021318	0.0776994	0.445481	0.572187	0.782549
56520	Nme4	ENSMUSG00000024177	0.191701	0.44553	0.572198	0.782463
76877	Rab36	ENSMUSG00000020175	-0.0899286	0.44559	0.572223	-0.782357
319767	Atp10b	ENSMUSG00000055415	0.190288	0.445982	0.572673	0.781671
56406	Ncoa6	ENSMUSG00000038369	0.0744406	0.446033	0.572687	0.781581
21418	Tfap2a	ENSMUSG00000021359	-0.400596	0.446997	0.573871	-0.779895
242570	Raver2	ENSMUSG00000035275	-0.0778627	0.447075	0.573918	-0.779759
11565	Adssl1	ENSMUSG00000011148	-0.234958	0.447313	0.574171	-0.779342
231841	Brat1	ENSMUSG00000000148	0.109665	0.447675	0.574545	0.77871
56441	Naa80	ENSMUSG00000079334	0.213717	0.447686	0.574545	0.77869
218335	Clptm1l	ENSMUSG00000021610	-0.0394291	0.447763	0.574591	-0.778556
226977	Actr1b	ENSMUSG00000037351	0.0721591	0.447923	0.574743	0.778276
66071	Ethe1	ENSMUSG00000064254	0.135088	0.448154	0.574963	0.777872
21385	Tbx2	ENSMUSG00000000093	-0.15264	0.4482	0.574963	-0.777793
71795	Pitpnc1	ENSMUSG00000040430	-0.0875399	0.448218	0.574963	-0.777761
319263	Pcmtd1	ENSMUSG00000051285	-0.0982855	0.448391	0.575128	-0.777459
114893	Dcun1d1	ENSMUSG00000027708	-0.0731103	0.448429	0.575128	-0.777393
21343	Taf6	ENSMUSG00000036980	0.0808121	0.44855	0.57523	0.777182
12005	Axin1	ENSMUSG00000024182	0.0677362	0.448618	0.575265	0.777063
102635415	Halr1	ENSMUSG00000085412	0.258558	0.448782	0.575423	0.776776
195646	Hs3st2	ENSMUSG00000046321	0.250735	0.448843	0.575448	0.776671
102443351	Xntrpc	ENSMUSG00000070425	0.229127	0.448992	0.575586	0.776411
68652	Tab2	ENSMUSG00000015755	-0.0664226	0.449107	0.575681	-0.77621
52710	Slc52a2	ENSMUSG00000022560	0.145918	0.449292	0.575865	0.775888
66192	Lage3	ENSMUSG00000015289	-0.0809899	0.449429	0.575988	-0.775649
66848	Fuca2	ENSMUSG00000019810	-0.0767109	0.449498	0.576024	-0.775528
80515	Rnf227	ENSMUSG00000043419	0.0758706	0.449591	0.576091	0.775365
108687	Edem2	ENSMUSG00000038312	-0.0666626	0.449859	0.57638	-0.774899
20200	S100a6	ENSMUSG00000001025	0.112191	0.450011	0.576523	0.774634
242109	Zfp697	ENSMUSG00000050064	-0.0671597	0.450164	0.576666	-0.774368
217779	Lysmd1	ENSMUSG00000053769	0.094195	0.450218	0.576682	0.774275
19025	Ctsa	ENSMUSG00000017760	0.0681441	0.450452	0.576928	0.773867
269209	Stk36	ENSMUSG00000033276	-0.0763912	0.45102	0.577578	-0.772878
66665	Msantd3	ENSMUSG00000039693	0.0852491	0.451042	0.577578	0.772841
75495	Morn5	ENSMUSG00000026894	-0.0896723	0.451329	0.577854	-0.772341
68048	Aen	ENSMUSG00000030609	-0.0674	0.451382	0.577856	-0.772248
67384	Bag4	ENSMUSG00000037316	0.0657985	0.451672	0.578173	0.771745
72789	Veph1	ENSMUSG00000027831	0.249821	0.452088	0.578653	0.771023
80888	Hspb8	ENSMUSG00000041548	0.0639996	0.452468	0.579087	0.770362
225583	Minar2	ENSMUSG00000050875	-0.155814	0.452743	0.579386	-0.769885
21425	Tfeb	ENSMUSG00000023990	0.208719	0.452851	0.579456	0.769698
320938	Tnpo3	ENSMUSG00000012535	-0.0639054	0.452882	0.579456	-0.769645
21681	Alyref	ENSMUSG00000025134	0.0548463	0.453389	0.580053	0.768765
218236	Fam120a	ENSMUSG00000038014	0.0372348	0.453689	0.580341	0.768245
20340	Glg1	ENSMUSG00000003316	-0.0675609	0.453698	0.580341	-0.76823
104886	Rab15	ENSMUSG00000021062	0.11462	0.453744	0.580347	0.76815
226139	Cox15	ENSMUSG00000040018	0.0505791	0.45405	0.580686	0.767619
18208	Ntn1	ENSMUSG00000020902	0.114385	0.454312	0.580967	0.767167
53978	Lpar2	ENSMUSG00000031861	-0.169338	0.454492	0.581091	-0.766855
239528	Ago2	ENSMUSG00000036698	0.0963201	0.454514	0.581091	0.766817
101187	Parp11	ENSMUSG00000037997	-0.0613638	0.454533	0.581091	-0.766783
29816	Hip1r	ENSMUSG00000000915	0.0981889	0.45476	0.581267	0.766391
101358	Fbxl14	ENSMUSG00000030019	-0.0603745	0.454779	0.581267	-0.766358
98733	Obsl1	ENSMUSG00000026211	0.183757	0.454816	0.581267	0.766294
666532	Zfp991	ENSMUSG00000067916	-0.106655	0.454837	0.581267	-0.766257
68859	Smim1	ENSMUSG00000078350	-0.10741	0.454922	0.581321	-0.766111
210004	B3gntl1	ENSMUSG00000046605	0.0644302	0.45499	0.581329	0.765992
20271	Scn5a	ENSMUSG00000032511	-0.181959	0.455011	0.581329	-0.765956
327826	Frs2	ENSMUSG00000020170	-0.0669145	0.455093	0.581381	-0.765815
270906	Prr11	ENSMUSG00000020493	-0.140284	0.455138	0.581386	-0.765736
15466	Hrh2	ENSMUSG00000034987	-0.148055	0.455505	0.581775	-0.765103
29808	Mga	ENSMUSG00000033943	-0.125734	0.455526	0.581775	-0.765066
257635	Sdsl	ENSMUSG00000029596	0.232	0.455629	0.581852	0.764889
72469	Plcd3	ENSMUSG00000020937	0.222019	0.455695	0.581856	0.764775
18797	Plcb3	ENSMUSG00000024960	-0.088625	0.455715	0.581856	-0.76474
22353	Vip	ENSMUSG00000019772	0.12619	0.455865	0.581994	0.764481
22083	Ctr9	ENSMUSG00000005609	0.0565466	0.456026	0.582147	0.764202
54380	Smarcal1	ENSMUSG00000039354	0.0717688	0.456119	0.5822	0.764041
104816	Aspg	ENSMUSG00000037686	0.214085	0.456151	0.5822	0.763987
20810	Srm	ENSMUSG00000006442	0.133642	0.45642	0.58249	0.763522
27360	Add3	ENSMUSG00000025026	-0.0600663	0.456841	0.582921	-0.762795
110809	Srsf1	ENSMUSG00000018379	-0.0781378	0.456896	0.582937	-0.762701
380714	Rph3al	ENSMUSG00000020847	0.156667	0.457004	0.583022	0.762515
14004	Chchd2	ENSMUSG00000070493	-0.0581073	0.45707	0.583053	-0.7624
54194	Akap8l	ENSMUSG00000002625	-0.0551923	0.457165	0.583121	-0.762237
73379	Dcbld2	ENSMUSG00000035107	-0.0974349	0.457241	0.583165	-0.762105
74149	Zfp946	ENSMUSG00000071266	0.102102	0.45734	0.583238	0.761935
73739	Cby1	ENSMUSG00000022428	0.104939	0.457586	0.583498	0.761511
54562	Lrrc6	ENSMUSG00000022375	-0.124538	0.457667	0.583548	-0.761371
60365	Rbm8a	ENSMUSG00000038374	0.0409519	0.457921	0.583819	0.760934
67264	Ndufb8	ENSMUSG00000025204	-0.0689715	0.45806	0.583942	-0.760695
71508	Zfp935	ENSMUSG00000113450	-0.121838	0.458128	0.583976	-0.760577
75620	Kxd1	ENSMUSG00000055553	0.10284	0.458202	0.584017	0.76045
26446	Psmb3	ENSMUSG00000069744	-0.115598	0.458269	0.584023	-0.760333
20750	Spp1	ENSMUSG00000029304	-0.143467	0.45829	0.584023	-0.760298
66132	Prorp	ENSMUSG00000021023	-0.077002	0.458396	0.584056	-0.760115
18121	Nog	ENSMUSG00000048616	-0.133153	0.458399	0.584056	-0.760109
66674	Spryd7	ENSMUSG00000021930	0.0651071	0.458562	0.584209	0.75983
23873	Faim	ENSMUSG00000032463	0.0615408	0.459016	0.584704	0.759049
71772	Plbd2	ENSMUSG00000029598	0.107491	0.459034	0.584704	0.759018
71712	Dram1	ENSMUSG00000020057	-0.137281	0.45912	0.58476	-0.758869
12876	Cpe	ENSMUSG00000037852	-0.0591543	0.459177	0.58476	-0.758771
93685	Entpd7	ENSMUSG00000025192	-0.11866	0.459203	0.58476	-0.758726
67488	Calcoco1	ENSMUSG00000023055	0.115834	0.459513	0.58509	0.758193
14167	Fgf12	ENSMUSG00000022523	0.0997928	0.45957	0.58509	0.758096
57912	Cdc42se1	ENSMUSG00000046722	-0.0549375	0.459588	0.58509	-0.758065
212712	Satb2	ENSMUSG00000038331	0.0914523	0.459855	0.585377	0.757605
21780	Tfam	ENSMUSG00000003923	-0.0699196	0.460331	0.585929	-0.756789
18968	Pola1	ENSMUSG00000006678	0.0965909	0.460577	0.586189	0.756366
434130	Ccdc8	ENSMUSG00000041117	-0.0988305	0.460787	0.586355	-0.756005
11432	Acp2	ENSMUSG00000002103	0.0557433	0.460792	0.586355	0.755997
19043	Ppm1b	ENSMUSG00000061130	-0.0793177	0.460943	0.586494	-0.755738
14950	H13	ENSMUSG00000019188	0.0724551	0.461138	0.586635	0.755404
107732	Mrpl10	ENSMUSG00000001445	0.0630993	0.461212	0.586676	0.755276
211488	Ado	ENSMUSG00000057134	-0.0549508	0.461807	0.58738	-0.754256
106042	Prickle1	ENSMUSG00000036158	0.0705127	0.462	0.587572	0.753925
18798	Plcb4	ENSMUSG00000039943	-0.0974976	0.462075	0.587614	-0.753797
319504	Nrcam	ENSMUSG00000020598	0.0805556	0.462385	0.587954	0.753266
74919	Slc35f6	ENSMUSG00000029175	-0.0673499	0.462427	0.587955	-0.753193
628004	Gm10561	ENSMUSG00000097649	0.119414	0.462906	0.588509	0.752374
14055	Ezh1	ENSMUSG00000006920	-0.0758901	0.46325	0.588854	-0.751785
26433	Plod3	ENSMUSG00000004846	0.119056	0.463261	0.588854	0.751766
77590	Chst15	ENSMUSG00000030930	-0.117739	0.463798	0.589483	-0.750848
27359	Sytl4	ENSMUSG00000031255	-0.106805	0.464744	0.590577	-0.749233
237403	Lingo3	ENSMUSG00000051067	0.0959588	0.465553	0.591513	0.747851
26561	Mmp23	ENSMUSG00000029061	0.325943	0.465564	0.591513	0.747832
72759	Tmem135	ENSMUSG00000039428	-0.0768975	0.465661	0.591581	-0.747668
69234	Zfp688	ENSMUSG00000045251	-0.154857	0.465975	0.591719	-0.747132
18563	Pcx	ENSMUSG00000024892	0.132889	0.465979	0.591719	0.747125
15452	Hprt	ENSMUSG00000025630	-0.0683096	0.46624	0.591994	-0.74668
380959	Alg10b	ENSMUSG00000075470	-0.092828	0.466475	0.592239	-0.74628
664994	Isoc2a	ENSMUSG00000086784	0.165143	0.466715	0.59249	0.745871
67586	Ubxn11	ENSMUSG00000012126	0.166873	0.466803	0.592548	0.745721
80880	Kank3	ENSMUSG00000042099	0.133808	0.467114	0.592881	0.745191
330914	Arhgap32	ENSMUSG00000041444	-0.0867957	0.467151	0.592881	-0.74513
238205	Lrfn5	ENSMUSG00000035653	0.0871233	0.467481	0.593247	0.744567
15975	Ifnar1	ENSMUSG00000022967	-0.0396854	0.467803	0.593586	-0.744019
14312	Brd2	ENSMUSG00000024335	0.0417584	0.467834	0.593586	0.743968
69709	Ptrhd1	ENSMUSG00000096199	0.0842476	0.467979	0.593717	0.74372
117592	B3galt6	ENSMUSG00000050796	0.1014	0.468056	0.593761	0.743589
57869	Adck2	ENSMUSG00000046947	0.0776907	0.468165	0.593845	0.743405
70355	Gprc5c	ENSMUSG00000051043	-0.166877	0.468457	0.594161	-0.742909
67443	Map1lc3b	ENSMUSG00000031812	0.0955574	0.468563	0.594242	0.742727
56044	Rala	ENSMUSG00000008859	-0.0774355	0.468619	0.594259	-0.742632
13690	Eif4g2	ENSMUSG00000005610	-0.0679674	0.468828	0.59447	-0.742277
69562	Cdk13	ENSMUSG00000041297	-0.0786752	0.469008	0.594644	-0.741972
67736	Ccdc130	ENSMUSG00000004994	0.0991466	0.469095	0.594701	0.741824
260299	Cadm4	ENSMUSG00000054793	0.10418	0.469164	0.594735	0.741707
217143	Gpr179	ENSMUSG00000070337	0.186303	0.469284	0.594801	0.741504
67393	Cxxc5	ENSMUSG00000046668	-0.111757	0.469339	0.594801	-0.741411
213054	Gabpb2	ENSMUSG00000038766	-0.110294	0.469345	0.594801	-0.741401
23853	Def6	ENSMUSG00000002257	0.313035	0.469738	0.595245	0.740734
22642	Zbtb17	ENSMUSG00000006215	0.171289	0.469812	0.595285	0.740609
67005	Polr3k	ENSMUSG00000038628	0.0668968	0.470174	0.59569	0.739995
234723	Txnl4b	ENSMUSG00000031723	0.061247	0.470413	0.595938	0.73959
76559	Atg2b	ENSMUSG00000041341	-0.0701973	0.470645	0.596179	-0.739196
70439	Taf15	ENSMUSG00000020680	-0.0458565	0.470882	0.596426	-0.738794
66966	Trit1	ENSMUSG00000028653	-0.0848636	0.470926	0.596427	-0.73872
66661	Srp72	ENSMUSG00000036323	0.0540622	0.471104	0.596598	0.738418
67198	Spats2l	ENSMUSG00000038305	-0.0685671	0.471158	0.596612	-0.738327
56321	Aatf	ENSMUSG00000018697	-0.0815093	0.471484	0.596971	-0.737775
102122	Fam192a	ENSMUSG00000031774	-0.0459166	0.471535	0.596981	-0.737689
240087	Mdc1	ENSMUSG00000061607	0.0684217	0.471675	0.597105	0.737452
67293	3110039M20Rik	ENSMUSG00000104861	0.0924053	0.471836	0.597255	0.737179
140570	Plxnb2	ENSMUSG00000036606	0.0939703	0.472329	0.59777	0.736346
12162	Bmp7	ENSMUSG00000008999	0.248372	0.472474	0.5979	0.7361
21855	Timm17b	ENSMUSG00000031158	0.109064	0.472982	0.598488	0.735243
235184	Msantd2	ENSMUSG00000042138	0.0959133	0.473252	0.598771	0.734786
71617	Armh3	ENSMUSG00000039901	-0.0547875	0.473291	0.598771	-0.73472
77407	Rab35	ENSMUSG00000029518	0.0622892	0.473937	0.599499	0.733631
66246	Osgep	ENSMUSG00000006289	0.0553029	0.473953	0.599499	0.733604
18301	Fxyd5	ENSMUSG00000009687	-0.212298	0.474206	0.599765	-0.733176
59091	Jph2	ENSMUSG00000017817	-0.316351	0.474264	0.599784	-0.733078
72123	Ccdc71l	ENSMUSG00000090946	-0.0843025	0.474412	0.599917	-0.732829
330959	Snapc5	ENSMUSG00000032398	-0.083964	0.474528	0.60001	-0.732633
68918	1190005I06Rik	ENSMUSG00000043687	0.264885	0.474675	0.600088	0.732386
209558	Enpp3	ENSMUSG00000019989	0.147747	0.474676	0.600088	0.732384
319670	Eml5	ENSMUSG00000051166	0.102987	0.474814	0.600208	0.732151
67974	Ccny	ENSMUSG00000024286	-0.0665297	0.475031	0.600395	-0.731786
27361	Msrb1	ENSMUSG00000075705	0.0930564	0.47513	0.600395	0.73162
18526	Pcdh10	ENSMUSG00000049100	0.0704146	0.475133	0.600395	0.731614
233532	Rsf1	ENSMUSG00000035623	-0.093933	0.475133	0.600395	-0.731613
231474	Paqr3	ENSMUSG00000055725	0.0682558	0.475572	0.600894	0.730875
11658	Alcam	ENSMUSG00000022636	0.125739	0.476225	0.601665	0.729775
50907	Preb	ENSMUSG00000045302	0.0565084	0.476307	0.601691	0.729638
12345	Capzb	ENSMUSG00000028745	-0.0437401	0.476338	0.601691	-0.729586
106344	Rfc4	ENSMUSG00000022881	-0.100128	0.476403	0.601691	-0.729476
12995	Csnk2a1	ENSMUSG00000074698	-0.0625282	0.476418	0.601691	-0.729451
105203	Tasor2	ENSMUSG00000033799	-0.103544	0.476533	0.601748	-0.729258
66042	Sostdc1	ENSMUSG00000036169	-0.175635	0.476554	0.601748	-0.729223
17172	Ascl1	ENSMUSG00000020052	-0.128878	0.476629	0.601748	-0.729097
104079	Nxph3	ENSMUSG00000046719	-0.205105	0.476676	0.601748	-0.729017
233424	Tmc3	ENSMUSG00000038540	0.181489	0.476678	0.601748	0.729013
211978	Zfyve26	ENSMUSG00000066440	-0.0769841	0.476885	0.601954	-0.728667
102634919	Gm32389	ENSMUSG00000109603	-0.220133	0.477268	0.602383	-0.728023
72244	1600014C10Rik	ENSMUSG00000054676	0.0601686	0.477426	0.602529	0.727757
14313	Fst	ENSMUSG00000021765	0.185419	0.477996	0.603194	0.726799
57436	Gabarapl1	ENSMUSG00000030161	0.0422764	0.478159	0.603345	0.726526
20317	Serpinf1	ENSMUSG00000000753	0.143243	0.478599	0.603846	0.725788
20431	Pmel	ENSMUSG00000025359	0.182124	0.478859	0.604119	0.725352
56468	Socs5	ENSMUSG00000037104	0.0538119	0.479327	0.604655	0.724567
319196	Ankef1	ENSMUSG00000074771	0.153122	0.479448	0.604753	0.724365
71927	Itfg1	ENSMUSG00000031703	-0.0669374	0.479741	0.60503	-0.723873
94212	Pag1	ENSMUSG00000027508	0.0664532	0.479754	0.60503	0.723852
230484	Usp1	ENSMUSG00000028560	-0.0838108	0.479813	0.605049	-0.723754
234413	Zfp961	ENSMUSG00000052446	-0.0878962	0.480027	0.605221	-0.723396
104252	Cdc42ep2	ENSMUSG00000045664	-0.096874	0.480036	0.605221	-0.72338
109108	Slc30a9	ENSMUSG00000029221	-0.0515051	0.480269	0.60546	-0.72299
71983	Tmco6	ENSMUSG00000006850	-0.0898087	0.480357	0.605517	-0.722843
243914	Lgi4	ENSMUSG00000036560	0.0856365	0.480525	0.605597	0.722561
105847	Lmf2	ENSMUSG00000022614	0.170375	0.480538	0.605597	0.72254
66204	Acyp1	ENSMUSG00000008822	0.126732	0.48055	0.605597	0.722519
67542	Cog6	ENSMUSG00000027742	-0.0617719	0.480731	0.60577	-0.722216
223921	Aaas	ENSMUSG00000036678	-0.0803905	0.480851	0.605851	-0.722016
75619	Fastkd2	ENSMUSG00000025962	-0.0808147	0.480883	0.605851	-0.721963
12316	Aspm	ENSMUSG00000033952	0.159419	0.480934	0.605862	0.721877
18554	Pcsk7	ENSMUSG00000035382	-0.0744569	0.481016	0.60591	-0.72174
327958	Pitpnm3	ENSMUSG00000040543	-0.0719267	0.481078	0.605916	-0.721636
13853	Epm2a	ENSMUSG00000055493	-0.0587849	0.481107	0.605916	-0.721588
14265	Fmr1	ENSMUSG00000000838	-0.075785	0.481688	0.606592	-0.720617
68291	Mto1	ENSMUSG00000032342	-0.0711584	0.482242	0.607235	-0.719692
217946	Cdca7l	ENSMUSG00000021175	-0.130643	0.482708	0.607768	-0.718913
18655	Pgk1	ENSMUSG00000062070	-0.139408	0.483007	0.608089	-0.718415
12565	Cdh9	ENSMUSG00000025370	-0.153614	0.483259	0.608352	-0.717995
69770	1600002K03Rik	ENSMUSG00000035595	0.168548	0.483693	0.608843	0.717271
22323	Vasp	ENSMUSG00000030403	0.110172	0.483844	0.608979	0.717019
67914	Coq9	ENSMUSG00000031782	0.0816795	0.484118	0.609269	0.716563
54598	Calcrl	ENSMUSG00000059588	-0.141046	0.484459	0.609642	-0.715996
217835	Rin3	ENSMUSG00000044456	0.312521	0.48452	0.609664	0.715894
13196	Asap1	ENSMUSG00000022377	-0.049884	0.48459	0.609697	-0.715777
30947	Adat1	ENSMUSG00000031949	-0.0685684	0.484731	0.60978	-0.715543
12824	Col2a1	ENSMUSG00000022483	0.204038	0.484748	0.60978	0.715514
56233	Hdac7	ENSMUSG00000022475	0.12514	0.484787	0.60978	0.71545
72175	Mfsd8	ENSMUSG00000025759	0.0663828	0.485064	0.61002	0.714988
28114	Nsun2	ENSMUSG00000021595	0.0529594	0.485064	0.61002	0.714988
11928	Atp1a1	ENSMUSG00000033161	0.049558	0.485195	0.610107	0.714771
56382	Rab9	ENSMUSG00000079316	-0.0539476	0.485248	0.610107	-0.714681
107817	Jmjd6	ENSMUSG00000056962	0.091859	0.485265	0.610107	0.714654
544678	Cfap74	ENSMUSG00000078490	-0.0736031	0.485533	0.610264	-0.714208
66948	Acad8	ENSMUSG00000031969	0.0668637	0.485564	0.610264	0.714156
70393	2210416O15Rik	ENSMUSG00000018378	0.110744	0.485846	0.610563	0.713688
66193	Pithd1	ENSMUSG00000028669	-0.0572118	0.486553	0.611348	-0.712514
67388	Rab5if	ENSMUSG00000027637	0.0477071	0.486558	0.611348	0.712505
216725	Adamts2	ENSMUSG00000036545	0.221699	0.486748	0.611532	0.712189
72351	Ptar1	ENSMUSG00000074925	-0.124199	0.486856	0.611612	-0.71201
19057	Ppp3cc	ENSMUSG00000022092	0.0534156	0.48703	0.611776	0.711721
14107	Fat1	ENSMUSG00000070047	-0.158545	0.487163	0.611879	-0.711501
99890	Prmt6	ENSMUSG00000049300	0.0892249	0.4872	0.611879	0.71144
74666	4930432K21Rik	ENSMUSG00000008129	0.126509	0.487359	0.611966	0.711175
233103	4931406P16Rik	ENSMUSG00000066571	-0.050569	0.487421	0.611966	-0.711072
16522	Kcnj6	ENSMUSG00000043301	0.0902241	0.487441	0.611966	0.71104
57316	C1d	ENSMUSG00000000581	-0.0616706	0.487444	0.611966	-0.711034
79196	Osbpl5	ENSMUSG00000037606	0.108657	0.487558	0.61202	0.710845
67037	Pmf1	ENSMUSG00000028066	0.168578	0.487594	0.61202	0.710785
66950	Pacc1	ENSMUSG00000026627	-0.0763826	0.487618	0.61202	-0.710745
229096	Ythdf3	ENSMUSG00000047213	-0.0776053	0.487707	0.61205	-0.710598
56207	Uchl5	ENSMUSG00000018189	-0.0845927	0.48773	0.61205	-0.710559
66085	Eif3f	ENSMUSG00000031029	-0.0438621	0.487838	0.61213	-0.710381
66682	Trappc5	ENSMUSG00000040236	-0.0495084	0.487952	0.612181	-0.710192
213464	Rbbp5	ENSMUSG00000026439	-0.0580113	0.487966	0.612181	-0.710168
18576	Pde3b	ENSMUSG00000030671	-0.134163	0.488064	0.612229	-0.710005
230866	Emc1	ENSMUSG00000078517	-0.0467867	0.488092	0.612229	-0.70996
19303	Pxn	ENSMUSG00000029528	-0.0834626	0.488147	0.612243	-0.709869
100206	Adprhl2	ENSMUSG00000042558	0.169597	0.488276	0.61235	0.709655
75991	Slain2	ENSMUSG00000036087	-0.0660152	0.488426	0.612483	-0.709406
16438	Itpr1	ENSMUSG00000030102	0.0694487	0.48867	0.612681	0.709002
16164	Il13ra1	ENSMUSG00000017057	-0.134914	0.488671	0.612681	-0.709
108030	Lin7a	ENSMUSG00000019906	0.104456	0.488789	0.612774	0.708804
17920	Myo6	ENSMUSG00000033577	-0.0807437	0.488852	0.612798	-0.7087
66077	Aurkaip1	ENSMUSG00000065990	-0.0783418	0.488908	0.612813	-0.708608
67790	Rab39b	ENSMUSG00000031202	0.0745852	0.489062	0.61295	0.708353
18002	Nedd8	ENSMUSG00000010376	-0.0497839	0.489179	0.613041	-0.708159
77613	Prss36	ENSMUSG00000070371	0.162003	0.489222	0.613041	0.708087
170742	Sertad3	ENSMUSG00000055200	-0.108892	0.489279	0.613057	-0.707994
18717	Pip5k1c	ENSMUSG00000034902	-0.117223	0.489341	0.61308	-0.707891
68394	Ccdc163	ENSMUSG00000028689	-0.12286	0.489661	0.613426	-0.707361
80289	Lysmd3	ENSMUSG00000035840	-0.116952	0.489919	0.613645	-0.706935
66208	Nenf	ENSMUSG00000037499	0.122619	0.489924	0.613645	0.706926
213760	Prepl	ENSMUSG00000024127	0.0718923	0.490043	0.613739	0.70673
217194	Klhl11	ENSMUSG00000048732	-0.102594	0.490414	0.61415	-0.706115
77974	Rdh12	ENSMUSG00000021123	-0.197985	0.490851	0.61464	-0.705393
72477	Tmem87b	ENSMUSG00000014353	-0.0691076	0.490894	0.61464	-0.705322
108943	Trmt10a	ENSMUSG00000004127	-0.0799046	0.490964	0.614673	-0.705206
71145	Scara5	ENSMUSG00000022032	-0.137371	0.49102	0.614688	-0.705114
216964	Trp53i13	ENSMUSG00000044328	0.229422	0.491146	0.614761	0.704906
59026	Huwe1	ENSMUSG00000025261	0.0995195	0.491245	0.614761	0.704743
17847	Usp34	ENSMUSG00000056342	-0.10628	0.49125	0.614761	-0.704734
68927	Ptcd2	ENSMUSG00000021650	-0.0433646	0.491321	0.614761	-0.704617
16497	Kcnab1	ENSMUSG00000027827	-0.102933	0.49134	0.614761	-0.704587
20276	Scnn1a	ENSMUSG00000030340	0.147096	0.491343	0.614761	0.704582
13135	Dad1	ENSMUSG00000022174	0.125091	0.491413	0.61478	0.704465
50505	Ercc4	ENSMUSG00000022545	-0.0525948	0.491445	0.61478	-0.704412
93739	Gabarapl2	ENSMUSG00000031950	-0.0436378	0.49149	0.614781	-0.704338
21885	Tle1	ENSMUSG00000008305	0.0641625	0.491568	0.614823	0.704209
15982	Ifrd1	ENSMUSG00000001627	0.124066	0.491631	0.614847	0.704105
66408	Aptx	ENSMUSG00000028411	0.0543971	0.492073	0.615344	0.703376
74287	Kcmf1	ENSMUSG00000055239	0.046742	0.492205	0.615425	0.703158
207596	Thsd4	ENSMUSG00000032289	-0.116338	0.492226	0.615425	-0.703124
72554	Utp14a	ENSMUSG00000063785	0.0681353	0.4923	0.615455	0.703002
74112	Usp16	ENSMUSG00000025616	-0.0622399	0.492337	0.615455	-0.70294
100504491	Dcdc2b	ENSMUSG00000078552	-0.188595	0.492501	0.615604	-0.702671
107022	Gramd3	ENSMUSG00000001700	0.0522919	0.492614	0.615645	0.702484
319616	Fzd10os	ENSMUSG00000072591	0.166645	0.492622	0.615645	0.702471
18148	Npm1	ENSMUSG00000057113	-0.0624322	0.493144	0.616242	-0.70161
14702	Gng2	ENSMUSG00000043004	0.08594	0.493605	0.616763	0.700852
74648	S100pbp	ENSMUSG00000040928	0.0655285	0.493794	0.616944	0.70054
67126	Atp5e	ENSMUSG00000016252	0.104724	0.493871	0.616986	0.700413
81003	Trim23	ENSMUSG00000021712	-0.0741734	0.494294	0.617458	-0.699718
12282	Hyou1	ENSMUSG00000032115	0.0675115	0.494378	0.617508	0.699579
28015	Polr2m	ENSMUSG00000032199	0.0372108	0.494424	0.617511	0.699502
71733	Susd2	ENSMUSG00000006342	0.141583	0.494683	0.61775	0.699078
73824	Snhg6	ENSMUSG00000098234	0.12688	0.494704	0.61775	0.699042
56354	Dnajc7	ENSMUSG00000014195	-0.0501877	0.494822	0.617806	-0.698848
110350	Dync2h1	ENSMUSG00000047193	0.132981	0.494837	0.617806	0.698824
23959	Nt5e	ENSMUSG00000032420	0.250808	0.494966	0.617911	0.698612
50773	Nt5c	ENSMUSG00000020736	-0.0911917	0.495224	0.618179	-0.698187
71354	Wdr31	ENSMUSG00000028391	0.0822906	0.495271	0.618182	0.69811
72243	1700012D01Rik	ENSMUSG00000040195	-0.078716	0.495771	0.61875	-0.697289
21788	Tfpi	ENSMUSG00000027082	-0.158614	0.496124	0.619135	-0.696709
16531	Kcnma1	ENSMUSG00000063142	0.10216	0.496192	0.619166	0.696597
22030	Traf2	ENSMUSG00000026942	-0.10526	0.496262	0.619197	-0.696482
16206	Lrig1	ENSMUSG00000030029	-0.101203	0.496433	0.619292	-0.696202
13972	Gnb1l	ENSMUSG00000000884	0.124131	0.496471	0.619292	0.69614
100126243	A030001D20Rik	ENSMUSG00000110357	0.0920026	0.496733	0.619518	0.695709
433111	F630040K05Rik	ENSMUSG00000097727	0.226855	0.496802	0.619518	0.695596
67526	Atg12	ENSMUSG00000032905	-0.0544412	0.496807	0.619518	-0.695587
271424	Ip6k3	ENSMUSG00000024210	-0.166991	0.496829	0.619518	-0.695551
474332	Dnm3os	ENSMUSG00000078190	-0.223104	0.496875	0.61952	-0.695476
67897	Rnmt	ENSMUSG00000009535	0.0592985	0.496991	0.619609	0.695286
70574	Cpm	ENSMUSG00000020183	-0.207816	0.497114	0.619707	-0.695085
243362	Stard13	ENSMUSG00000016128	-0.077235	0.497426	0.619995	-0.694572
72108	Ddhd2	ENSMUSG00000061313	-0.0603686	0.497471	0.619995	-0.694499
242037	Ankub1	ENSMUSG00000074591	0.190275	0.497478	0.619995	0.694487
383348	Kctd16	ENSMUSG00000051401	0.118738	0.497764	0.620296	0.694019
78892	Crispld2	ENSMUSG00000031825	-0.278004	0.497918	0.620433	-0.693766
26373	Clcn7	ENSMUSG00000036636	0.0719799	0.498011	0.620461	0.693614
66197	Cks2	ENSMUSG00000062248	0.175567	0.49803	0.620461	0.693583
140781	Myh7	ENSMUSG00000053093	0.200823	0.498151	0.620487	0.693385
98710	Rabif	ENSMUSG00000042229	-0.0443149	0.498175	0.620487	-0.693345
230597	Zfyve9	ENSMUSG00000034557	-0.0807406	0.498215	0.620487	-0.69328
229363	Gmps	ENSMUSG00000027823	-0.0738617	0.498228	0.620487	-0.693258
101706	Numa1	ENSMUSG00000066306	0.0949159	0.498349	0.620582	0.693061
98932	Myl9	ENSMUSG00000067818	0.137812	0.498485	0.620659	0.692838
16589	Uhmk1	ENSMUSG00000026667	0.0739775	0.4985	0.620659	0.692813
226562	Prrc2c	ENSMUSG00000040225	-0.107517	0.49858	0.620704	-0.692682
68177	Ebpl	ENSMUSG00000021928	-0.0588082	0.498849	0.620941	-0.692241
234730	Fcsk	ENSMUSG00000033703	0.098772	0.498889	0.620941	0.692176
14712	Gnpat	ENSMUSG00000031985	-0.0396601	0.498945	0.620941	-0.692085
69232	Qrich1	ENSMUSG00000006673	0.0378636	0.498948	0.620941	0.692079
19385	Ranbp1	ENSMUSG00000005732	0.0476186	0.499034	0.620993	0.691939
11793	Atg5	ENSMUSG00000038160	-0.0418376	0.499093	0.62101	-0.691843
20467	Sin3b	ENSMUSG00000031622	-0.069223	0.499466	0.621419	-0.691233
57439	Tmem183a	ENSMUSG00000042305	0.0510061	0.499763	0.621734	0.690747
23894	Gtf2h2	ENSMUSG00000021639	-0.0619158	0.499837	0.621771	-0.690625
229658	Vangl1	ENSMUSG00000027860	-0.087435	0.499896	0.621788	-0.69053
75504	1700013F07Rik	ENSMUSG00000027886	0.097975	0.499984	0.621808	0.690386
208836	Fanci	ENSMUSG00000039187	-0.113376	0.500001	0.621808	-0.690358
67788	Sfr1	ENSMUSG00000025066	0.047502	0.500576	0.622467	0.689419
67791	6530411M01Rik	ENSMUSG00000097049	-0.161434	0.5008	0.622656	-0.689053
69440	Dennd6b	ENSMUSG00000015377	0.110202	0.500846	0.622656	0.688978
20597	Smpd1	ENSMUSG00000037049	-0.0799372	0.500898	0.622656	-0.688893
16439	Itpr2	ENSMUSG00000030287	0.0974572	0.500905	0.622656	0.688881
432879	Kbtbd6	ENSMUSG00000075502	-0.161823	0.500978	0.622691	-0.688762
66979	Pole4	ENSMUSG00000030042	-0.0683051	0.501363	0.623057	-0.688134
19352	Rabggtb	ENSMUSG00000038975	-0.0726897	0.50143	0.623057	-0.688024
19720	Trim27	ENSMUSG00000021326	-0.0526423	0.501431	0.623057	-0.688023
57247	Zfp276	ENSMUSG00000001065	0.118254	0.501451	0.623057	0.68799
22678	Zfp2	ENSMUSG00000049321	-0.0729823	0.501564	0.623142	-0.687806
231326	Aasdh	ENSMUSG00000055923	-0.0672834	0.501653	0.623154	-0.687661
380753	Atxn7l1	ENSMUSG00000020564	0.0433583	0.501663	0.623154	0.687645
66538	Rps19bp1	ENSMUSG00000051518	0.0958625	0.501713	0.62316	0.687563
76800	Usp42	ENSMUSG00000051306	-0.051917	0.501959	0.623411	-0.687161
19185	Psmd4	ENSMUSG00000005625	0.0736142	0.502281	0.623723	0.686636
231051	Kmt2c	ENSMUSG00000038056	-0.12419	0.5023	0.623723	-0.686606
224170	Dzip3	ENSMUSG00000064061	-0.0972387	0.502497	0.623913	-0.686284
171504	Apobr	ENSMUSG00000042759	0.134593	0.502689	0.624096	0.685971
67184	Ndufa13	ENSMUSG00000036199	0.174925	0.502918	0.624324	0.685598
21452	Tcn2	ENSMUSG00000020432	0.121372	0.503018	0.624393	0.685436
268882	Fbxo45	ENSMUSG00000035764	0.052959	0.503112	0.624431	0.685282
20937	Suv39h1	ENSMUSG00000039231	0.0421687	0.503138	0.624431	0.68524
20708	Serpinb6b	ENSMUSG00000042842	-0.216365	0.503238	0.624499	-0.685078
15519	Hsp90aa1	ENSMUSG00000021270	0.0863776	0.503541	0.62482	0.684584
19035	Ppib	ENSMUSG00000032383	-0.0393749	0.50364	0.624887	-0.684423
668166	Zxdb	ENSMUSG00000073062	-0.111048	0.504061	0.625355	-0.683737
74158	Josd1	ENSMUSG00000022426	-0.0737037	0.50428	0.62557	-0.683382
16423	Cd47	ENSMUSG00000055447	-0.075065	0.504359	0.625594	-0.683253
66406	Sac3d1	ENSMUSG00000024790	0.106786	0.504389	0.625594	0.683205
17158	Man2a1	ENSMUSG00000024085	0.124127	0.504465	0.625634	0.68308
78255	Ralgps2	ENSMUSG00000026594	0.0648734	0.504841	0.625989	0.682469
66953	Cdca7	ENSMUSG00000055612	0.117697	0.504905	0.626013	0.682365
72023	Cyb561d1	ENSMUSG00000048796	-0.0498903	0.504976	0.626044	-0.68225
20660	Sorl1	ENSMUSG00000049313	0.0854182	0.505092	0.626133	0.682061
24070	Mpdu1	ENSMUSG00000018761	-0.053876	0.505247	0.626269	-0.68181
225523	Cep120	ENSMUSG00000048799	-0.0461302	0.506123	0.627299	-0.680388
67425	Eps8l1	ENSMUSG00000006154	0.184614	0.506234	0.627382	0.680207
241112	Catip	ENSMUSG00000073650	-0.0928106	0.506506	0.627663	-0.679766
104009	Qsox1	ENSMUSG00000033684	0.0918343	0.506627	0.627704	0.679569
67529	Fgfr1op2	ENSMUSG00000040242	0.0607663	0.506629	0.627704	0.679567
16402	Itga5	ENSMUSG00000000555	0.169305	0.506736	0.627728	0.679393
68523	Ciao2b	ENSMUSG00000031879	0.13203	0.506738	0.627728	0.67939
17125	Smad1	ENSMUSG00000031681	0.0466537	0.507077	0.628093	0.678839
58523	Elp2	ENSMUSG00000024271	-0.0411452	0.507146	0.628122	-0.678728
18015	Nf1	ENSMUSG00000020716	-0.108003	0.507215	0.628152	-0.678616
60455	Tmem8	ENSMUSG00000024180	-0.0765516	0.507509	0.62846	-0.67814
101489	Ric8a	ENSMUSG00000025485	0.0740047	0.507678	0.628613	0.677867
193740	Hspa1a	ENSMUSG00000091971	0.415246	0.50776	0.628659	0.677733
329056	A830019P07Rik	ENSMUSG00000094707	0.137321	0.507806	0.628661	0.677659
320487	Heatr5a	ENSMUSG00000035181	-0.0532935	0.50815	0.62903	-0.677102
18481	Pak3	ENSMUSG00000031284	0.153128	0.508286	0.629116	0.676881
17979	Ncoa3	ENSMUSG00000027678	0.0521333	0.508327	0.629116	0.676816
70227	Zfp619	ENSMUSG00000068959	0.0796561	0.508354	0.629116	0.676772
13000	Csnk2a2	ENSMUSG00000046707	-0.0464194	0.508422	0.629144	-0.676662
26430	Parg	ENSMUSG00000021911	-0.073811	0.508603	0.629313	-0.676369
19241	Tmsb4x	ENSMUSG00000049775	-0.0632099	0.508847	0.629559	-0.675973
230259	E130308A19Rik	ENSMUSG00000045071	0.078231	0.508939	0.629617	0.675825
64656	Mrps23	ENSMUSG00000023723	0.0564099	0.509143	0.629813	0.675495
73683	Atg16l2	ENSMUSG00000047767	-0.0904245	0.509425	0.630107	-0.675038
71474	Ppp6r2	ENSMUSG00000036561	0.0637961	0.509537	0.630189	0.674858
270624	Spin4	ENSMUSG00000071722	-0.121787	0.509901	0.630584	-0.674269
140919	Slc17a6	ENSMUSG00000030500	-0.341286	0.509955	0.630595	-0.674181
231633	Tmem119	ENSMUSG00000054675	0.254636	0.510469	0.631097	0.673351
72674	Adipor1	ENSMUSG00000026457	-0.0493631	0.510476	0.631097	-0.673341
654424	Mccc1os	ENSMUSG00000086392	-0.122532	0.510497	0.631097	-0.673306
74080	Nmnat3	ENSMUSG00000032456	-0.159373	0.510681	0.631269	-0.673009
234889	Gucy1a2	ENSMUSG00000041624	-0.159768	0.510803	0.631335	-0.672812
108837	Ibtk	ENSMUSG00000035941	-0.0588234	0.510824	0.631335	-0.672778
12111	Bgn	ENSMUSG00000031375	-0.178935	0.511055	0.631564	-0.672405
18632	Pex11b	ENSMUSG00000028102	0.0572699	0.511227	0.631721	0.672128
207227	Stxbp5l	ENSMUSG00000022829	0.13929	0.511386	0.631861	0.671872
66405	Mcts2	ENSMUSG00000042814	0.0767539	0.511465	0.631903	0.671744
237911	Brip1	ENSMUSG00000034329	0.170114	0.511564	0.631969	0.671584
232748	Tcaf2	ENSMUSG00000029851	-0.0951127	0.512011	0.632465	-0.670864
51797	Ctps	ENSMUSG00000028633	0.0588397	0.512389	0.632849	0.670255
56857	Slc37a2	ENSMUSG00000032122	-0.0835505	0.512432	0.632849	-0.670186
75180	Tmem269	ENSMUSG00000028642	0.120247	0.512457	0.632849	0.670144
66336	Cenpp	ENSMUSG00000021391	0.099029	0.51272	0.633118	0.669721
71149	Tex52	ENSMUSG00000079304	-0.150138	0.513003	0.633373	-0.669265
74243	Slx4ip	ENSMUSG00000027281	0.0732644	0.513018	0.633373	0.669241
219151	Scara3	ENSMUSG00000034463	0.0766272	0.513542	0.633956	0.668397
57913	Pidd1	ENSMUSG00000025507	-0.148922	0.51358	0.633956	-0.668336
75317	Parpbp	ENSMUSG00000035365	0.117636	0.514025	0.634448	0.667621
68490	Zfp579	ENSMUSG00000051550	0.114886	0.514072	0.634451	0.667544
74125	Armc8	ENSMUSG00000032468	-0.0461323	0.514403	0.634803	-0.667012
14623	Gjb6	ENSMUSG00000040055	-0.209326	0.514562	0.634943	-0.666756
228983	Osbpl2	ENSMUSG00000039050	0.0501842	0.514696	0.635046	0.666541
14200	Fhl2	ENSMUSG00000008136	0.130932	0.51475	0.635046	0.666455
17384	Mmp10	ENSMUSG00000047562	-0.888168	0.514781	0.635046	-0.666404
22146	Tuba1c	ENSMUSG00000043091	0.204889	0.514921	0.635117	0.66618
270066	Slc35e1	ENSMUSG00000019731	-0.0436539	0.514931	0.635117	-0.666164
67976	Trabd	ENSMUSG00000015363	-0.130661	0.515407	0.635649	-0.665399
17314	Mgmt	ENSMUSG00000054612	0.165328	0.515512	0.635723	0.66523
102640772	2810414N06Rik	ENSMUSG00000100594	-0.0923395	0.515919	0.636121	-0.664577
214922	Slc39a2	ENSMUSG00000072572	-0.273867	0.515927	0.636121	-0.664565
269623	Rbm48	ENSMUSG00000040302	-0.0645092	0.516033	0.636127	-0.664394
67027	Mkrn2	ENSMUSG00000000439	-0.038461	0.516066	0.636127	-0.664341
56533	Rgs17	ENSMUSG00000019775	0.120612	0.516104	0.636127	0.664279
213988	Tnrc6b	ENSMUSG00000047888	-0.112443	0.516113	0.636127	-0.664265
23991	Cib1	ENSMUSG00000030538	-0.101899	0.516175	0.636147	-0.664165
71207	Nudt4	ENSMUSG00000020029	-0.0746665	0.516651	0.636634	-0.663402
225861	Snx32	ENSMUSG00000056185	0.10813	0.516661	0.636634	0.663386
15511	Hspa1b	ENSMUSG00000090877	0.339815	0.516926	0.636881	0.662962
26420	Mapk9	ENSMUSG00000020366	-0.0509525	0.516953	0.636881	-0.662918
66925	Sdhd	ENSMUSG00000000171	-0.0419314	0.517236	0.637173	-0.662465
225742	St8sia5	ENSMUSG00000025425	-0.0694471	0.517481	0.637363	-0.662072
14645	Glul	ENSMUSG00000026473	-0.0791156	0.517683	0.637522	-0.661748
110033	Kif22	ENSMUSG00000030677	0.135504	0.517733	0.637522	0.661668
208638	Slc25a38	ENSMUSG00000032519	0.103762	0.517747	0.637522	0.661646
59040	Rhot1	ENSMUSG00000017686	-0.0497875	0.518038	0.637768	-0.66118
16551	Kif11	ENSMUSG00000012443	0.120362	0.518163	0.637865	0.660979
28006	Washc2	ENSMUSG00000024104	-0.0439897	0.51822	0.637876	-0.660888
100503890	Pet100	ENSMUSG00000087687	-0.0654688	0.518499	0.63811	-0.660442
66400	Alkbh7	ENSMUSG00000002661	0.137452	0.519211	0.638871	0.659302
13017	Ctbp2	ENSMUSG00000030970	-0.0419712	0.519254	0.638871	-0.659234
216760	Mfap3	ENSMUSG00000020522	-0.0528762	0.519418	0.639016	-0.658972
73516	1700086O06Rik	ENSMUSG00000097080	-0.130689	0.51972	0.63922	-0.658488
385658	Nxpe3	ENSMUSG00000075033	0.0638891	0.519823	0.63922	0.658324
55934	Rp9	ENSMUSG00000032239	0.0678405	0.519844	0.63922	0.658291
233905	Zfp646	ENSMUSG00000049739	-0.0599187	0.519914	0.63922	-0.658178
70918	Nsun7	ENSMUSG00000029206	0.160599	0.519932	0.63922	0.658149
68501	Nsmce2	ENSMUSG00000059586	-0.0574016	0.519944	0.63922	-0.65813
319478	Cxxc4	ENSMUSG00000044365	-0.0910067	0.51995	0.63922	-0.658121
18128	Notch1	ENSMUSG00000026923	0.138311	0.520092	0.63929	0.657894
68480	Card19	ENSMUSG00000037960	-0.160914	0.520098	0.63929	-0.657885
22418	Wnt5a	ENSMUSG00000021994	0.0818926	0.520376	0.639495	0.65744
73754	Thap1	ENSMUSG00000037214	-0.0699005	0.520402	0.639495	-0.657399
67130	Ndufa6	ENSMUSG00000022450	0.0627591	0.520694	0.639798	0.656932
109910	Zfp91	ENSMUSG00000024695	-0.0632631	0.520779	0.639846	-0.656796
68205	Urm1	ENSMUSG00000069020	0.0734226	0.520995	0.640055	0.656451
241490	Rbm45	ENSMUSG00000042369	-0.0437225	0.521253	0.640315	-0.65604
105638	Dph3	ENSMUSG00000021905	0.0615552	0.521323	0.640345	0.655928
17918	Myo5a	ENSMUSG00000034593	0.0762357	0.521453	0.640448	0.655721
14465	Gata6	ENSMUSG00000005836	0.248616	0.521652	0.640637	0.655403
23947	Mid2	ENSMUSG00000000266	-0.0738439	0.522126	0.641162	-0.654648
26363	Btd	ENSMUSG00000021900	0.0795269	0.522275	0.641239	0.65441
12427	Ccna1	ENSMUSG00000027793	0.14767	0.52228	0.641239	0.654402
76551	Ccdc6	ENSMUSG00000048701	-0.0432159	0.522357	0.641277	-0.654279
17308	Mgat1	ENSMUSG00000020346	0.0972426	0.522655	0.641586	0.653805
64385	Cyp4f14	ENSMUSG00000024292	0.0732855	0.522728	0.64162	0.653687
66082	Abhd6	ENSMUSG00000025277	-0.0413065	0.522858	0.641723	-0.653481
69553	Ripor3	ENSMUSG00000074577	0.328282	0.523298	0.642206	0.65278
68440	Dusp23	ENSMUSG00000026544	0.132564	0.523756	0.642656	0.652051
68767	Washc1	ENSMUSG00000024101	0.10508	0.524412	0.643378	0.651007
67046	Tbc1d7	ENSMUSG00000021368	-0.0710536	0.524437	0.643378	-0.650968
239789	Gmnc	ENSMUSG00000068428	-0.212449	0.524641	0.643572	-0.650643
227867	Epc2	ENSMUSG00000069495	0.0650058	0.52482	0.643735	0.650358
100503868	Gm19935	ENSMUSG00000110332	-0.0973241	0.524915	0.643795	-0.650207
67843	Slc35a4	ENSMUSG00000033272	-0.054468	0.524993	0.643835	-0.650083
16973	Lrp5	ENSMUSG00000024913	0.112523	0.525094	0.643901	0.649924
77134	Hnrnpa0	ENSMUSG00000007836	-0.0603849	0.525141	0.643903	-0.649848
57315	Wdr46	ENSMUSG00000024312	0.11959	0.525277	0.644013	0.649632
67886	Camsap2	ENSMUSG00000041570	0.0816654	0.525495	0.644224	0.649285
223693	Tmem184b	ENSMUSG00000009035	0.0991752	0.525568	0.644257	0.64917
68209	Rnaseh2c	ENSMUSG00000024925	0.222699	0.525692	0.644352	0.648972
56199	Abcb10	ENSMUSG00000031974	-0.054469	0.526038	0.644719	-0.648424
72026	Trmu	ENSMUSG00000022386	-0.0727853	0.526414	0.645033	-0.647827
17184	Matr3	ENSMUSG00000037236	0.0662578	0.526432	0.645033	0.647798
140859	Nek8	ENSMUSG00000017405	0.102492	0.526669	0.645244	0.647422
54418	Fmn2	ENSMUSG00000028354	-0.0655699	0.526697	0.645244	-0.647378
230837	Asap3	ENSMUSG00000036995	-0.148933	0.52727	0.645831	-0.646468
66923	Pbrm1	ENSMUSG00000042323	-0.0766223	0.527276	0.645831	-0.64646
53869	Rab11a	ENSMUSG00000004771	-0.0677556	0.527315	0.645831	-0.646397
228715	Smim26	ENSMUSG00000074754	0.0702559	0.527361	0.645831	0.646325
53600	Timm23	ENSMUSG00000013701	-0.0620288	0.527731	0.646227	-0.645739
17537	Meis3	ENSMUSG00000041420	0.106224	0.528061	0.646575	0.645215
21672	Prdx2	ENSMUSG00000005161	0.0643398	0.52813	0.646603	0.645106
100125931	Phtf1os	ENSMUSG00000089998	-0.134078	0.528212	0.646647	-0.644975
228807	Zfp341	ENSMUSG00000059842	0.11198	0.528583	0.647044	0.644389
56032	Nprl2	ENSMUSG00000010057	0.0741245	0.52883	0.647289	0.643998
11304	Abca4	ENSMUSG00000028125	-0.113031	0.529111	0.647578	-0.643552
11429	Aco2	ENSMUSG00000022477	0.0636505	0.529614	0.648076	0.642757
11514	Adcy8	ENSMUSG00000022376	0.0602589	0.529634	0.648076	0.642726
72114	Zbed3	ENSMUSG00000041995	0.0651851	0.529658	0.648076	0.642687
329078	Emx2os	ENSMUSG00000087095	0.0739621	0.529776	0.648164	0.6425
83675	Bicc1	ENSMUSG00000014329	-0.135691	0.529991	0.64837	-0.64216
67732	Iah1	ENSMUSG00000062054	0.0903956	0.530169	0.648531	0.64188
20534	Slc4a1ap	ENSMUSG00000029141	-0.0679446	0.530287	0.648619	-0.641692
403185	Cfap97d2	ENSMUSG00000090336	-0.0856505	0.530443	0.648752	-0.641447
12812	Coil	ENSMUSG00000033983	0.0426805	0.530586	0.648871	0.64122
14479	Usp15	ENSMUSG00000020124	0.0605573	0.531037	0.649365	0.640508
78560	Adgra2	ENSMUSG00000031486	0.196173	0.531133	0.649426	0.640356
71723	Dhx34	ENSMUSG00000006019	0.134446	0.531484	0.649799	0.639802
83925	Trps1	ENSMUSG00000038679	-0.0872043	0.531878	0.650166	-0.63918
76952	Nt5c2	ENSMUSG00000025041	-0.0828173	0.532092	0.650333	-0.638842
69051	Pycr2	ENSMUSG00000026520	0.104969	0.532107	0.650333	0.638818
16647	Kpna2	ENSMUSG00000018362	-0.0726452	0.532281	0.650468	-0.638544
70999	Naa40	ENSMUSG00000024764	-0.0535578	0.532311	0.650468	-0.638497
54644	Otud5	ENSMUSG00000031154	0.0364571	0.532459	0.650591	0.638264
234912	Cfap300	ENSMUSG00000053070	-0.0969399	0.532565	0.650665	-0.638096
109275	Actr5	ENSMUSG00000037761	0.0994967	0.532675	0.650741	0.637924
69398	Cdhr4	ENSMUSG00000032595	0.146659	0.53303	0.651082	0.637363
224650	Anks1	ENSMUSG00000024219	0.0936177	0.533046	0.651082	0.637338
59005	Trappc2l	ENSMUSG00000015013	-0.0622788	0.53318	0.65114	-0.637127
68312	Gstm7	ENSMUSG00000004035	0.0987799	0.53323	0.65114	0.637049
15510	Hspd1	ENSMUSG00000025980	-0.0580791	0.533234	0.65114	-0.637042
381820	Smim10l1	ENSMUSG00000072704	0.077386	0.533427	0.651319	0.636738
19365	Rad52	ENSMUSG00000030166	0.0660782	0.53368	0.651571	0.636339
66722	Spag16	ENSMUSG00000053153	0.188861	0.533941	0.651833	0.635928
19305	Pex5	ENSMUSG00000005069	0.0684897	0.534199	0.652091	0.635522
107869	Cth	ENSMUSG00000028179	-0.0951944	0.534438	0.652291	-0.635146
387285	Hcrtr2	ENSMUSG00000032360	-0.122495	0.534482	0.652291	-0.635076
665700	Hmcn2	ENSMUSG00000055632	0.240482	0.534504	0.652291	0.635043
14011	Etv6	ENSMUSG00000030199	0.0489133	0.534608	0.652362	0.634878
384619	Ccdc155	ENSMUSG00000038292	-0.189287	0.535176	0.652997	-0.633986
97031	Tprn	ENSMUSG00000048707	-0.0901252	0.535246	0.653026	-0.633876
70461	Crtc3	ENSMUSG00000030527	0.0987669	0.535558	0.65335	0.633384
244864	Layn	ENSMUSG00000060594	0.141839	0.535769	0.653551	0.633053
380993	Zfat	ENSMUSG00000022335	0.0922165	0.535818	0.653553	0.632976
100087	Kti12	ENSMUSG00000073775	0.0683955	0.536024	0.653747	0.632653
56693	Crtap	ENSMUSG00000032431	-0.0941734	0.536077	0.653755	-0.632569
229521	Syt11	ENSMUSG00000068923	0.0417938	0.536525	0.654244	0.631865
66611	Ribc1	ENSMUSG00000025257	-0.135084	0.536626	0.65431	-0.631707
230908	Tardbp	ENSMUSG00000041459	-0.0530863	0.536812	0.65448	-0.631414
140571	Plxnb3	ENSMUSG00000031385	0.276858	0.537197	0.654839	0.630811
100039707	Mthfsl	ENSMUSG00000079427	-0.0647663	0.5372	0.654839	-0.630805
71591	Zfp251	ENSMUSG00000022526	-0.0400027	0.53756	0.655221	-0.630241
68045	Rtraf	ENSMUSG00000021807	-0.0502835	0.537854	0.655481	-0.62978
242608	Podn	ENSMUSG00000028600	-0.109255	0.537867	0.655481	-0.629759
23802	Amfr	ENSMUSG00000031751	-0.0506191	0.53809	0.655694	-0.62941
13445	Cdk2ap1	ENSMUSG00000029394	0.0713974	0.538138	0.655695	0.629335
18141	Nup50	ENSMUSG00000016619	-0.0356574	0.53825	0.655776	-0.629159
75538	Fam71e1	ENSMUSG00000051113	0.147561	0.538345	0.655834	0.62901
30938	Fgd3	ENSMUSG00000037946	0.0686748	0.538609	0.656098	0.628596
224792	Adgrf5	ENSMUSG00000056492	0.278763	0.538895	0.65637	0.628148
12725	Clcn3	ENSMUSG00000004319	-0.0608847	0.538926	0.65637	-0.628099
58187	Cldn10	ENSMUSG00000022132	0.0965746	0.539123	0.656553	0.627791
16825	Ldb1	ENSMUSG00000025223	0.0932983	0.539531	0.656992	0.627153
20316	Sdf2	ENSMUSG00000002064	-0.0552883	0.53993	0.657421	-0.626528
12567	Cdk4	ENSMUSG00000006728	0.0722211	0.540093	0.657562	0.626273
319513	Pced1a	ENSMUSG00000037773	0.0586367	0.540141	0.657562	0.626198
70832	4921504A21Rik	ENSMUSG00000097626	-0.175324	0.54034	0.657748	-0.625886
20563	Slit2	ENSMUSG00000031558	-0.0941831	0.540772	0.658216	-0.625211
18440	P2rx6	ENSMUSG00000022758	0.0729078	0.540849	0.658252	0.625091
625098	Slc38a6	ENSMUSG00000044712	-0.0634445	0.540973	0.658347	-0.624896
68988	Prpf31	ENSMUSG00000008373	-0.0431127	0.54179	0.659283	-0.62362
230700	Foxj3	ENSMUSG00000032998	0.0439945	0.541969	0.659444	0.623341
27984	Efhd2	ENSMUSG00000040659	0.108949	0.542073	0.659509	0.623178
107650	Pi4kb	ENSMUSG00000038861	0.0396803	0.542118	0.659509	0.623109
71835	Lancl2	ENSMUSG00000062190	0.0551258	0.542626	0.66007	0.622315
23992	Prkra	ENSMUSG00000002731	-0.0428818	0.542709	0.660114	-0.622185
14087	Fanca	ENSMUSG00000032815	0.179661	0.542847	0.660224	0.621971
230125	Slc25a51	ENSMUSG00000045973	0.0476252	0.543176	0.660567	0.621457
18986	Pou2f1	ENSMUSG00000026565	-0.0931837	0.543313	0.660674	-0.621243
19362	Rad51ap1	ENSMUSG00000030346	0.123795	0.543358	0.660674	0.621173
751865	Sap25	ENSMUSG00000079165	0.21478	0.543504	0.660794	0.620945
14758	Gpm6b	ENSMUSG00000031342	-0.0649383	0.543654	0.660918	-0.620711
207375	Fam120c	ENSMUSG00000025262	-0.0936467	0.543868	0.661121	-0.620378
225164	Mib1	ENSMUSG00000024294	-0.0816373	0.54392	0.661127	-0.620297
22192	Ube2m	ENSMUSG00000005575	0.0454753	0.544098	0.661285	0.62002
227292	Ctdsp1	ENSMUSG00000026176	-0.0853065	0.544313	0.66149	-0.619684
12829	Col4a4	ENSMUSG00000067158	0.111527	0.544394	0.66153	0.619559
69847	Wnk4	ENSMUSG00000035112	-0.214806	0.544507	0.661609	-0.619383
234094	Arhgef10	ENSMUSG00000071176	-0.0731816	0.544689	0.661773	-0.619099
69902	Mrto4	ENSMUSG00000028741	0.0587043	0.544979	0.662068	0.618648
71085	Arhgap19	ENSMUSG00000025154	-0.113937	0.545378	0.66242	-0.618026
56085	Ubqln1	ENSMUSG00000005312	-0.0441706	0.545425	0.66242	-0.617953
213402	Armc2	ENSMUSG00000071324	-0.0872821	0.545435	0.66242	-0.617937
50873	Prkn	ENSMUSG00000023826	0.0641174	0.545458	0.66242	0.617901
22719	Zfp61	ENSMUSG00000050605	-0.0651197	0.545815	0.662796	-0.617346
228564	Frmd5	ENSMUSG00000027238	0.0697295	0.546315	0.663345	0.616569
67729	Mansc1	ENSMUSG00000032718	0.180366	0.546619	0.66362	0.616095
245026	Col6a6	ENSMUSG00000043719	0.378082	0.546636	0.66362	0.61607
51796	Srrm1	ENSMUSG00000028809	0.0374796	0.546783	0.663741	0.615841
74251	Ankrd9	ENSMUSG00000037904	0.16892	0.546876	0.663772	0.615696
102193	Zdhhc7	ENSMUSG00000031823	0.0743333	0.546951	0.663772	0.61558
67862	2310033P09Rik	ENSMUSG00000020441	0.0619865	0.546965	0.663772	0.615559
67128	Ube2g1	ENSMUSG00000020794	-0.0764211	0.546999	0.663772	-0.615505
237221	Gemin8	ENSMUSG00000040621	0.0793577	0.547127	0.663863	0.615307
72881	Zdhhc4	ENSMUSG00000001844	-0.0884866	0.547169	0.663863	-0.615241
72640	Mex3a	ENSMUSG00000074480	0.0822417	0.547542	0.664258	0.614661
110816	Pwp2	ENSMUSG00000032834	0.0689722	0.54805	0.664759	0.613873
59288	Dctn5	ENSMUSG00000030868	-0.0365226	0.548251	0.664944	-0.613562
77048	Cep83	ENSMUSG00000020024	-0.0815743	0.548491	0.665178	-0.613189
66142	Cox7b	ENSMUSG00000031231	-0.047037	0.548838	0.665488	-0.612651
217732	Cipc	ENSMUSG00000034157	-0.0352861	0.548842	0.665488	-0.612644
140482	Zfp358	ENSMUSG00000047264	0.0728299	0.549035	0.665664	0.612346
55987	Cpxm2	ENSMUSG00000030862	0.0993037	0.549186	0.665773	0.612111
56739	Rec8	ENSMUSG00000002324	0.139824	0.549267	0.665773	0.611986
19359	Rad23b	ENSMUSG00000028426	-0.0461666	0.549279	0.665773	-0.611968
227620	Uap1l1	ENSMUSG00000026956	-0.134497	0.549315	0.665773	-0.611911
216021	Stox1	ENSMUSG00000036923	0.0896236	0.549469	0.665902	0.611672
102693	Phldb1	ENSMUSG00000048537	0.122619	0.549535	0.665924	0.611569
18193	Nsd1	ENSMUSG00000021488	0.0658368	0.549739	0.666113	0.611254
208518	Cep78	ENSMUSG00000041491	-0.0517658	0.549951	0.666313	-0.610925
16591	Kl	ENSMUSG00000058488	0.162811	0.550163	0.666511	0.610597
19262	Ptpra	ENSMUSG00000027303	-0.037623	0.550466	0.666821	-0.610127
380601	Fastkd5	ENSMUSG00000079043	-0.056654	0.55094	0.667323	-0.609395
12856	Cox17	ENSMUSG00000046516	-0.0939811	0.550976	0.667323	-0.609338
17187	Max	ENSMUSG00000059436	-0.0407133	0.551112	0.667417	-0.609128
27357	Gyg	ENSMUSG00000019528	-0.0355232	0.55115	0.667417	-0.60907
72007	Fndc3b	ENSMUSG00000039286	-0.0507604	0.551239	0.667468	-0.608931
234878	Map3k21	ENSMUSG00000031853	0.0949232	0.551599	0.667846	0.608374
55927	Hes6	ENSMUSG00000067071	0.116445	0.551753	0.66796	0.608137
66427	Cyb5b	ENSMUSG00000031924	0.0377816	0.551789	0.66796	0.60808
56873	Lmbr1	ENSMUSG00000010721	0.052901	0.551906	0.668044	0.6079
12041	Bckdk	ENSMUSG00000030802	-0.0788545	0.552228	0.668376	-0.607402
30050	Fbxw2	ENSMUSG00000035949	-0.0367625	0.55234	0.668454	-0.607228
52064	Coq5	ENSMUSG00000041733	-0.0464706	0.552761	0.668904	-0.606579
16399	Itga2b	ENSMUSG00000034664	0.170279	0.553008	0.669145	0.606197
66929	Asf1b	ENSMUSG00000005470	-0.0992874	0.553509	0.669694	-0.605422
209497	Tmem164	ENSMUSG00000047045	0.054488	0.553934	0.670099	0.604767
77794	Adamtsl2	ENSMUSG00000036040	0.12631	0.553939	0.670099	0.604759
79201	Tnfrsf23	ENSMUSG00000037613	-0.181741	0.555035	0.671367	-0.603068
319960	4930513N10Rik	ENSMUSG00000074136	-0.0898236	0.555426	0.671683	-0.602466
64378	Gpr88	ENSMUSG00000068696	0.17186	0.555479	0.671683	0.602385
213234	Zbbx	ENSMUSG00000034151	-0.16502	0.55549	0.671683	-0.602368
226518	Nmnat2	ENSMUSG00000042751	0.0405513	0.555579	0.671733	0.60223
72083	Mzt2	ENSMUSG00000022671	0.0899517	0.555711	0.671834	0.602027
21354	Tap1	ENSMUSG00000037321	-0.106647	0.555832	0.671893	-0.601841
228410	Cstf3	ENSMUSG00000027176	-0.0549546	0.555856	0.671893	-0.601804
21678	Tead3	ENSMUSG00000002249	-0.117092	0.556394	0.672378	-0.600975
73094	Sgip1	ENSMUSG00000028524	0.0748557	0.556408	0.672378	0.600953
66094	Lsm7	ENSMUSG00000035215	0.101796	0.556446	0.672378	0.600896
17904	Myl6	ENSMUSG00000090841	0.0829557	0.556449	0.672378	0.60089
21803	Tgfb1	ENSMUSG00000002603	0.163828	0.556684	0.672546	0.600529
76863	Dcun1d5	ENSMUSG00000032002	-0.0619096	0.556685	0.672546	-0.600528
71699	Slc41a3	ENSMUSG00000030089	0.113035	0.556833	0.672667	0.6003
14118	Fbn1	ENSMUSG00000027204	-0.169894	0.557065	0.672854	-0.599942
68365	Rab14	ENSMUSG00000026878	-0.0484882	0.557101	0.672854	-0.599887
76137	Mcur1	ENSMUSG00000021371	0.0466476	0.557132	0.672854	0.599839
223455	2021-03-06	ENSMUSG00000039100	0.0473687	0.557332	0.673037	0.599532
56327	Arl2	ENSMUSG00000024944	-0.113813	0.557808	0.673554	-0.598799
217140	Scrn2	ENSMUSG00000020877	0.191061	0.558013	0.673744	0.598484
19341	Rab4a	ENSMUSG00000019478	0.0603738	0.558449	0.674203	0.597815
228602	4930402H24Rik	ENSMUSG00000027309	-0.0475096	0.55849	0.674203	-0.597751
228368	Slc35c1	ENSMUSG00000049922	-0.0541091	0.558608	0.674232	-0.59757
68020	Apopt1	ENSMUSG00000037787	-0.0510363	0.55861	0.674232	-0.597566
57354	Cramp1l	ENSMUSG00000038002	-0.0482598	0.558845	0.674456	-0.597206
99031	Osbpl6	ENSMUSG00000042359	-0.0801622	0.559167	0.674766	-0.596711
76448	Ppp1r18	ENSMUSG00000034595	-0.0753222	0.559198	0.674766	-0.596663
58250	Chst11	ENSMUSG00000034612	-0.068509	0.559453	0.675015	-0.596272
192160	Casc3	ENSMUSG00000078676	0.0465929	0.560074	0.675707	0.595319
13496	Arid3a	ENSMUSG00000019564	-0.076836	0.560446	0.676097	-0.594748
108797	Mex3b	ENSMUSG00000057706	-0.079845	0.560749	0.676404	-0.594284
66488	Fam136a	ENSMUSG00000057497	0.0538354	0.560815	0.676426	0.594182
94281	Sfxn4	ENSMUSG00000063698	-0.0616008	0.56103	0.676568	-0.593853
15467	Eif2ak1	ENSMUSG00000029613	-0.0408202	0.561196	0.676709	-0.593599
52118	Pvr	ENSMUSG00000040511	-0.180299	0.561291	0.676753	-0.593453
52432	Ppp2r2d	ENSMUSG00000041769	-0.0359586	0.561362	0.676753	-0.593344
55988	Snx12	ENSMUSG00000046032	-0.0500722	0.561378	0.676753	-0.59332
16562	Kif1c	ENSMUSG00000020821	-0.082605	0.561621	0.676988	-0.592947
20525	Slc2a1	ENSMUSG00000028645	0.0771023	0.561676	0.676996	0.592864
107476	Acaca	ENSMUSG00000020532	0.06148	0.561832	0.677099	0.592625
269604	Gpr157	ENSMUSG00000047875	0.118951	0.561858	0.677099	0.592585
69260	Ing2	ENSMUSG00000063049	-0.063708	0.562625	0.677875	-0.59141
17096	Lyn	ENSMUSG00000042228	-0.117573	0.562645	0.677875	-0.59138
75659	Wdr54	ENSMUSG00000030032	-0.113079	0.562689	0.677875	-0.591312
242736	Pramef8	ENSMUSG00000046862	-0.0527891	0.562696	0.677875	-0.591302
66847	Hint3	ENSMUSG00000019791	-0.0599767	0.562814	0.677959	-0.591121
18806	Pld2	ENSMUSG00000020828	0.051912	0.563062	0.678199	0.590742
109169	Igip	ENSMUSG00000110185	0.0712088	0.563672	0.678825	0.58981
21351	Taldo1	ENSMUSG00000025503	0.11501	0.563705	0.678825	0.589758
360216	Zranb1	ENSMUSG00000030967	-0.0572944	0.563728	0.678825	-0.589723
20423	Shh	ENSMUSG00000002633	-0.145675	0.563816	0.678872	-0.589589
56150	Mad2l1	ENSMUSG00000029910	0.0772508	0.564328	0.679402	0.588807
320571	Atp8b5	ENSMUSG00000028457	-0.128127	0.564354	0.679402	-0.588767
72307	2510002D24Rik	ENSMUSG00000071632	0.0605978	0.564427	0.679402	0.588655
195727	Nhs	ENSMUSG00000059493	0.102131	0.56445	0.679402	0.588619
67728	Dph2	ENSMUSG00000028540	0.099971	0.564566	0.679433	0.588442
213773	Tbl3	ENSMUSG00000040688	0.0901042	0.564573	0.679433	0.588431
66374	2310011J03Rik	ENSMUSG00000020133	0.124829	0.564661	0.67948	0.588298
223752	Gramd4	ENSMUSG00000035900	0.0802675	0.564812	0.679603	0.588067
64817	Svep1	ENSMUSG00000028369	-0.192092	0.565235	0.680053	-0.587422
232784	Zfp212	ENSMUSG00000052763	-0.0483591	0.565332	0.6801	-0.587273
320924	Ccbe1	ENSMUSG00000046318	0.13308	0.565371	0.6801	0.587213
94245	Dtnbp1	ENSMUSG00000057531	0.0794536	0.565639	0.680336	0.586805
19070	Mob4	ENSMUSG00000025979	-0.0443735	0.565664	0.680336	-0.586766
54637	Praf2	ENSMUSG00000031149	0.0438112	0.565975	0.680651	0.586292
72149	Strada	ENSMUSG00000069631	0.0727714	0.566155	0.680801	0.586016
75454	Phpt1	ENSMUSG00000036504	-0.0682923	0.566197	0.680801	-0.585952
21341	Taf1c	ENSMUSG00000031832	0.185257	0.566437	0.680973	0.585586
71891	Cdadc1	ENSMUSG00000021982	0.042847	0.566513	0.681005	0.585471
78878	Ftx	ENSMUSG00000086370	0.101314	0.566621	0.681077	0.585306
27998	Exosc5	ENSMUSG00000061286	0.155391	0.567028	0.681482	0.584686
271377	Zbtb11	ENSMUSG00000022601	-0.0578102	0.567056	0.681482	-0.584643
20969	Sdc1	ENSMUSG00000020592	0.116051	0.567237	0.681641	0.584367
69666	Psmg4	ENSMUSG00000071451	0.132565	0.567538	0.681928	0.583909
71529	Kazn	ENSMUSG00000040606	0.053257	0.567574	0.681928	0.583854
93887	Pcdhb16	ENSMUSG00000047910	-0.0845795	0.567744	0.682074	-0.583595
170787	Hdac10	ENSMUSG00000062906	-0.133011	0.567968	0.682285	-0.583253
57750	Wdr12	ENSMUSG00000026019	0.0540787	0.568043	0.682314	0.583139
22275	Urod	ENSMUSG00000028684	0.0950778	0.56809	0.682314	0.583067
72042	Cotl1	ENSMUSG00000031827	0.119015	0.568265	0.682465	0.582802
66223	Mrpl35	ENSMUSG00000052962	-0.0422055	0.568413	0.682585	-0.582576
209032	Zc3hav1l	ENSMUSG00000047749	-0.0765967	0.568615	0.682714	-0.582268
66011	Ranbp17	ENSMUSG00000040594	0.0755949	0.568619	0.682714	0.582263
70645	Oip5	ENSMUSG00000072980	-0.10814	0.569096	0.683228	-0.581537
217410	Trib2	ENSMUSG00000020601	0.0616183	0.569234	0.683278	0.581327
75660	Lin37	ENSMUSG00000036845	0.0773905	0.56925	0.683278	0.581303
228790	Asxl1	ENSMUSG00000042548	0.0516036	0.569284	0.683278	0.581251
223332	Ranbp3l	ENSMUSG00000048424	-0.227681	0.569347	0.683295	-0.581155
12412	Cbx1	ENSMUSG00000018666	0.04023	0.569909	0.683911	0.5803
15201	Hells	ENSMUSG00000025001	-0.11007	0.570378	0.684414	-0.579588
114604	Prdm15	ENSMUSG00000014039	-0.0487327	0.570509	0.684513	-0.579388
330149	Hfm1	ENSMUSG00000043410	-0.137625	0.570756	0.68475	-0.579014
245007	Zbtb38	ENSMUSG00000040433	-0.0576575	0.570824	0.684773	-0.57891
21357	Tarbp2	ENSMUSG00000023051	0.137864	0.570897	0.684802	0.578799
227210	Ccnyl1	ENSMUSG00000070871	-0.0575938	0.571007	0.684875	-0.578632
74359	4931414P19Rik	ENSMUSG00000022179	0.0812878	0.571296	0.685163	0.578193
55950	Bri3	ENSMUSG00000047843	0.0971927	0.571858	0.685778	0.577341
66214	Rgcc	ENSMUSG00000022018	-0.0807354	0.571982	0.685867	-0.577153
267019	Rps15a	ENSMUSG00000008683	-0.0429583	0.57216	0.686022	-0.576882
78586	Srbd1	ENSMUSG00000024135	0.0593124	0.572888	0.686836	0.575778
59012	Moxd1	ENSMUSG00000020000	-0.339237	0.573004	0.686839	-0.575602
18438	P2rx4	ENSMUSG00000029470	0.0590635	0.573007	0.686839	0.575598
100855	Tbc1d14	ENSMUSG00000029192	0.0363869	0.573037	0.686839	0.575552
72699	Lime1	ENSMUSG00000090077	0.0953181	0.573172	0.686941	0.575348
319562	9630028B13Rik	ENSMUSG00000051295	-0.113994	0.5734	0.687155	-0.575002
13860	Eps8	ENSMUSG00000015766	-0.0552109	0.573712	0.687471	-0.574529
214305	Hhipl1	ENSMUSG00000021260	0.0597149	0.57394	0.687684	0.574185
12895	Cpt1b	ENSMUSG00000078937	0.168096	0.574105	0.687822	0.573934
14051	Eya4	ENSMUSG00000010461	0.0926324	0.574153	0.687822	0.573861
108097	Prkab2	ENSMUSG00000038205	-0.101168	0.574291	0.687928	-0.573653
100286843	Gm16325	ENSMUSG00000085810	-0.116058	0.574388	0.687985	-0.573507
244059	Chd2	ENSMUSG00000078671	-0.0738751	0.57449	0.688048	-0.573352
76233	Dnttip1	ENSMUSG00000017299	0.0671415	0.574677	0.688211	0.573068
14270	Srgap2	ENSMUSG00000026425	-0.0548661	0.574724	0.688211	-0.572997
224697	Adamts10	ENSMUSG00000024299	0.175006	0.574864	0.688319	0.572786
17436	Me1	ENSMUSG00000032418	-0.0520419	0.575233	0.688703	-0.572227
212439	AA986860	ENSMUSG00000042510	0.112523	0.575349	0.688782	0.572051
94092	Trim16	ENSMUSG00000047821	0.116318	0.575511	0.688904	0.571807
19309	Pygm	ENSMUSG00000032648	-0.132431	0.57555	0.688904	-0.571748
13560	E4f1	ENSMUSG00000024137	0.112387	0.575719	0.689002	0.571493
20535	Slc4a2	ENSMUSG00000028962	0.149168	0.575731	0.689002	0.571473
241289	Ppp1r26	ENSMUSG00000035829	0.0597182	0.575779	0.689002	0.571401
330230	Zfp853	ENSMUSG00000093910	0.10314	0.575952	0.68915	0.57114
228543	Rhov	ENSMUSG00000034226	0.115129	0.576127	0.689295	0.570875
76080	Ttpal	ENSMUSG00000017679	-0.0467968	0.576357	0.689457	-0.570528
208439	Klhl29	ENSMUSG00000020627	-0.0475253	0.576566	0.689649	-0.570211
194590	Reps2	ENSMUSG00000040855	0.0741143	0.576669	0.689712	0.570056
225995	D030056L22Rik	ENSMUSG00000047044	-0.0641436	0.576861	0.689883	-0.569765
69700	Col22a1	ENSMUSG00000079022	0.166693	0.576973	0.689958	0.569597
66660	Sltm	ENSMUSG00000032212	-0.0602289	0.577028	0.689965	-0.569513
79456	Recql4	ENSMUSG00000033762	0.122671	0.577162	0.690066	0.569311
15288	Hmbs	ENSMUSG00000032126	0.0623332	0.577225	0.690082	0.569217
75826	Senp2	ENSMUSG00000022855	-0.07162	0.577775	0.69068	-0.568387
545391	Catspere2	ENSMUSG00000091476	-0.156433	0.577984	0.690871	-0.568071
381823	Apold1	ENSMUSG00000090698	0.197858	0.578158	0.69102	0.567809
80751	Rnf34	ENSMUSG00000029474	-0.059861	0.57828	0.69103	-0.567624
14400	Gabrb1	ENSMUSG00000029212	-0.106639	0.578291	0.69103	-0.567607
101502	Hsd3b7	ENSMUSG00000042289	-0.0684768	0.578345	0.69103	-0.567526
12460	Ccs	ENSMUSG00000034108	-0.0727381	0.578364	0.69103	-0.567497
70834	Spag9	ENSMUSG00000020859	0.0627825	0.578923	0.691639	0.566653
13649	Egfr	ENSMUSG00000020122	-0.107586	0.579013	0.691687	-0.566519
215705	Arrdc1	ENSMUSG00000026972	0.114181	0.579644	0.692381	0.565568
236790	Ints6l	ENSMUSG00000035967	-0.0808976	0.579754	0.692454	-0.565401
209011	Sirt7	ENSMUSG00000025138	0.0904174	0.580014	0.692705	0.56501
12972	Cryz	ENSMUSG00000028199	0.0404764	0.580463	0.693182	0.564334
67196	Ube2t	ENSMUSG00000026429	0.131215	0.580535	0.693209	0.564225
54720	Rcan1	ENSMUSG00000022951	0.0467987	0.580765	0.693424	0.563879
19182	Psmc3	ENSMUSG00000002102	0.0645881	0.58089	0.693515	0.56369
434402	Gm5617	ENSMUSG00000042293	0.287547	0.580962	0.693541	0.563583
15932	Idua	ENSMUSG00000033540	-0.0486043	0.581018	0.693549	-0.563498
13855	Epn2	ENSMUSG00000001036	-0.0691818	0.581264	0.693783	-0.563127
319748	Zfp865	ENSMUSG00000074405	-0.0743195	0.581506	0.694012	-0.562764
21677	Tead2	ENSMUSG00000030796	0.103414	0.581717	0.694205	0.562447
18131	Notch3	ENSMUSG00000038146	0.0878675	0.582024	0.694512	0.561985
13666	Eif2ak3	ENSMUSG00000031668	-0.0399748	0.582093	0.694535	-0.561881
64138	Ctsz	ENSMUSG00000016256	0.069877	0.582881	0.695416	0.560696
68764	Cdhr3	ENSMUSG00000035860	0.130475	0.583162	0.695691	0.560275
381812	Cracr2a	ENSMUSG00000061414	-0.107674	0.583218	0.695699	-0.56019
14430	Galt	ENSMUSG00000036073	0.108619	0.583364	0.695814	0.559971
72012	1600020E01Rik	ENSMUSG00000097048	0.0621263	0.583559	0.695987	0.559678
21899	Tlr6	ENSMUSG00000051498	-0.138978	0.583717	0.696116	-0.559441
20084	Rps18	ENSMUSG00000008668	0.0994917	0.583951	0.696336	0.559089
72832	Crtac1	ENSMUSG00000042401	0.0931017	0.584159	0.696524	0.558777
13877	Erh	ENSMUSG00000021131	0.0457222	0.584333	0.696651	0.558516
73178	Wasl	ENSMUSG00000029684	-0.0555878	0.584489	0.696651	-0.558282
114128	Laptm4b	ENSMUSG00000022257	0.0358344	0.584509	0.696651	0.558252
76889	Coq8b	ENSMUSG00000003762	0.0794744	0.584561	0.696651	0.558175
15245	Hhip	ENSMUSG00000064325	0.209217	0.584565	0.696651	0.558169
100017	Ldlrap1	ENSMUSG00000037295	-0.133642	0.584795	0.696866	-0.557823
627626	Ptchd4	ENSMUSG00000042256	0.0803225	0.584965	0.697009	0.557569
225895	Taf6l	ENSMUSG00000003680	0.0683279	0.585134	0.697148	0.557314
78246	Phf23	ENSMUSG00000018572	-0.0798336	0.585182	0.697148	-0.557244
76577	Faf2	ENSMUSG00000025873	-0.030907	0.585294	0.697223	-0.557075
72930	Ppp2r2b	ENSMUSG00000024500	-0.041841	0.585455	0.697355	-0.556834
26401	Map3k1	ENSMUSG00000021754	0.0659073	0.585526	0.697381	0.556727
18792	Plau	ENSMUSG00000021822	0.147074	0.585773	0.697583	0.556358
71592	Pogk	ENSMUSG00000040596	0.0500058	0.585796	0.697583	0.556323
13200	Ddost	ENSMUSG00000028757	0.051217	0.585962	0.697722	0.556073
329942	Csmd2	ENSMUSG00000028804	0.0652626	0.586054	0.697772	0.555935
30937	Lmcd1	ENSMUSG00000057604	0.144435	0.586129	0.697801	0.555824
57266	Cxcl14	ENSMUSG00000021508	-0.0586202	0.5862	0.697826	-0.555717
15951	Ifi204	ENSMUSG00000073489	-0.257712	0.586267	0.697847	-0.555617
245595	Zfp711	ENSMUSG00000025529	0.104579	0.586498	0.698062	0.555271
279706	Nup62cl	ENSMUSG00000072944	0.134816	0.586689	0.69823	0.554984
17122	Mxd4	ENSMUSG00000037235	0.106069	0.586813	0.698317	0.5548
70252	Jpx	ENSMUSG00000097571	-0.0790236	0.587099	0.698599	-0.554371
11352	Abl2	ENSMUSG00000026596	-0.0525695	0.587225	0.698673	-0.554182
80280	Cdk5rap3	ENSMUSG00000018669	0.0772885	0.587262	0.698673	0.554127
71799	Ptcd1	ENSMUSG00000029624	0.0654017	0.58736	0.698731	0.553981
233812	Mosmo	ENSMUSG00000046096	-0.0644825	0.587544	0.698849	-0.553705
433485	Syndig1	ENSMUSG00000074736	-0.0673655	0.587559	0.698849	-0.553682
69942	Rnf113a1	ENSMUSG00000036537	0.0803374	0.587956	0.699261	0.553089
19921	Rpl19	ENSMUSG00000017404	0.0997054	0.588187	0.699477	0.552743
69470	Tmem127	ENSMUSG00000034850	0.0331401	0.588258	0.699502	0.552636
282663	Serpinb1b	ENSMUSG00000051029	-0.0821402	0.588363	0.699567	-0.55248
217030	Synrg	ENSMUSG00000034940	-0.0418128	0.588465	0.699624	-0.552327
72895	Setd5	ENSMUSG00000034269	0.0509607	0.588512	0.699624	0.552257
13603	Opn3	ENSMUSG00000026525	0.126146	0.589476	0.700651	0.550816
21854	Timm17a	ENSMUSG00000062580	-0.0366588	0.590589	0.701855	-0.549154
13722	Aimp1	ENSMUSG00000028029	0.0394685	0.590708	0.701936	0.548977
269955	Rccd1	ENSMUSG00000038930	-0.0667449	0.591072	0.70226	-0.548433
72041	Alkbh4	ENSMUSG00000039754	-0.0981862	0.591081	0.70226	-0.54842
228769	Psmf1	ENSMUSG00000032869	-0.0350352	0.591303	0.702465	-0.548088
70536	Qpct	ENSMUSG00000024084	-0.0701712	0.591453	0.702583	-0.547865
107823	Nsd2	ENSMUSG00000057406	0.0708205	0.591977	0.703119	0.547083
28106	Mydgf	ENSMUSG00000019579	0.0485466	0.592005	0.703119	0.547043
94044	Bcl2l13	ENSMUSG00000009112	-0.0342049	0.592187	0.703276	-0.54677
98366	Smap1	ENSMUSG00000026155	0.0373279	0.592404	0.703473	0.546448
20649	Sntb1	ENSMUSG00000060429	-0.094632	0.592735	0.703792	-0.545955
18596	Pdgfrb	ENSMUSG00000024620	-0.120732	0.592773	0.703792	-0.545898
18578	Pde4b	ENSMUSG00000028525	-0.0774424	0.592836	0.703808	-0.545803
212647	Aldh4a1	ENSMUSG00000028737	-0.0704123	0.592969	0.703906	-0.545605
170643	Kirrel	ENSMUSG00000041734	-0.0924532	0.593141	0.70405	-0.545349
227715	Exosc2	ENSMUSG00000039356	-0.0425861	0.593386	0.704249	-0.544985
54343	Atf7ip	ENSMUSG00000030213	0.0502109	0.593413	0.704249	0.544944
78834	Zfp623	ENSMUSG00000050846	0.039598	0.593463	0.704249	0.54487
56716	Mlst8	ENSMUSG00000024142	-0.0497679	0.59351	0.704249	-0.544799
70097	Sash1	ENSMUSG00000015305	-0.0485119	0.59368	0.70439	-0.544547
14176	Fgf5	ENSMUSG00000029337	0.107024	0.593876	0.704563	0.544255
18028	Nfib	ENSMUSG00000008575	0.073849	0.593951	0.704592	0.544143
70317	Arl16	ENSMUSG00000057594	-0.042543	0.594328	0.704979	-0.543582
226043	Cbwd1	ENSMUSG00000024878	-0.0584054	0.594487	0.705094	-0.543345
29864	Rnf11	ENSMUSG00000028557	-0.0532317	0.594526	0.705094	-0.543288
53885	Nphp1	ENSMUSG00000027378	0.0374201	0.594583	0.705102	0.543204
106248	Qtrt2	ENSMUSG00000022704	-0.0524218	0.594812	0.705166	-0.542862
214505	Gnptg	ENSMUSG00000035521	0.0642605	0.594813	0.705166	0.542861
15382	Hnrnpa1	ENSMUSG00000046434	-0.0504805	0.594852	0.705166	-0.542803
73582	Camkmt	ENSMUSG00000071037	-0.0731794	0.594889	0.705166	-0.542748
12361	Cask	ENSMUSG00000031012	-0.0535629	0.595252	0.705536	-0.542209
74043	Pex26	ENSMUSG00000067825	-0.0571046	0.595609	0.705856	-0.541678
70640	Dcp2	ENSMUSG00000024472	0.0667438	0.595623	0.705856	0.541657
140858	Wdr5	ENSMUSG00000026917	-0.0459619	0.595739	0.705934	-0.541485
57837	Eral1	ENSMUSG00000020832	0.0442097	0.595865	0.706023	0.541297
66240	Kcne1l	ENSMUSG00000090122	-0.0529176	0.595989	0.706111	-0.541112
74351	Ddx23	ENSMUSG00000003360	0.0583754	0.596205	0.706307	0.540792
105975	AU022754	ENSMUSG00000097209	0.113163	0.596259	0.70631	0.540713
227707	BC005624	ENSMUSG00000026851	0.0413678	0.596498	0.706534	0.540357
20393	Sgk1	ENSMUSG00000019970	0.10707	0.596637	0.706638	0.54015
17995	Ndufv1	ENSMUSG00000037916	0.0964279	0.596832	0.706809	0.539861
67580	Lrrc18	ENSMUSG00000041673	-0.116777	0.597014	0.706965	-0.539591
69774	Ms4a6b	ENSMUSG00000024677	0.242166	0.597119	0.707029	0.539435
67141	Fbxo5	ENSMUSG00000019773	0.148908	0.597219	0.707033	0.539286
66148	Dnajc15	ENSMUSG00000022013	-0.0628572	0.597223	0.707033	-0.53928
78903	Wrnip1	ENSMUSG00000021400	0.0372912	0.597285	0.707046	0.539189
109077	Ints5	ENSMUSG00000071652	-0.0581523	0.597511	0.707254	-0.538854
17986	Ndp	ENSMUSG00000040138	-0.0667974	0.597584	0.707281	-0.538744
229279	Hnrnpa3	ENSMUSG00000059005	-0.0579733	0.597778	0.70745	-0.538457
69207	Srsf11	ENSMUSG00000055436	-0.0948885	0.59794	0.707538	-0.538217
17257	Mecp2	ENSMUSG00000031393	-0.0592703	0.597954	0.707538	-0.538197
53867	Col5a3	ENSMUSG00000004098	0.198996	0.598022	0.707559	0.538095
104184	Blmh	ENSMUSG00000020840	0.0371026	0.598548	0.708061	0.537316
70237	Bhlhb9	ENSMUSG00000072964	-0.0525537	0.598633	0.708101	-0.53719
20024	Sub1	ENSMUSG00000022205	0.046808	0.598721	0.708146	0.537059
29856	Smtn	ENSMUSG00000020439	0.193395	0.598968	0.708378	0.536693
27398	Mrpl2	ENSMUSG00000002767	0.0800011	0.599264	0.708668	0.536254
20662	Sos1	ENSMUSG00000024241	-0.0681939	0.599791	0.709028	-0.535473
327762	Dna2	ENSMUSG00000036875	-0.0925364	0.599815	0.709028	-0.535438
72371	2210408I21Rik	ENSMUSG00000071252	-0.0582685	0.599918	0.709028	-0.535286
230936	Phf13	ENSMUSG00000047777	-0.0467988	0.599923	0.709028	-0.535277
19345	Rab5c	ENSMUSG00000019173	-0.0606733	0.600129	0.709151	-0.534973
231386	Ythdc1	ENSMUSG00000035851	-0.060976	0.600266	0.709206	-0.534771
64291	Osbpl1a	ENSMUSG00000044252	-0.0388917	0.600295	0.709206	-0.534727
228966	Ppp1r3d	ENSMUSG00000049999	0.0512977	0.600328	0.709206	0.534679
71093	Atoh8	ENSMUSG00000037621	0.1336	0.600491	0.709311	0.534437
235283	Gramd1b	ENSMUSG00000040111	0.0810458	0.600518	0.709311	0.534397
93695	Gpnmb	ENSMUSG00000029816	-0.148866	0.600826	0.709615	-0.533941
17254	Slc3a2	ENSMUSG00000010095	0.0590288	0.601254	0.71006	0.533309
224481	Tfb1m	ENSMUSG00000036983	-0.0517094	0.601395	0.710167	-0.533099
20440	St6gal1	ENSMUSG00000022885	-0.037666	0.601546	0.710231	-0.532876
353282	Sfmbt2	ENSMUSG00000061186	-0.154581	0.601551	0.710231	-0.532869
225131	Wac	ENSMUSG00000024283	-0.0482992	0.601616	0.710247	-0.532773
18583	Pde7a	ENSMUSG00000069094	-0.0612092	0.601937	0.710512	-0.532298
66890	Lman2	ENSMUSG00000021484	-0.0401153	0.602026	0.710512	-0.532166
68991	Ssu72	ENSMUSG00000029038	-0.0438887	0.602065	0.710512	-0.532108
76826	Nubpl	ENSMUSG00000035142	-0.0489945	0.602088	0.710512	-0.532075
72190	2510009E07Rik	ENSMUSG00000043391	-0.0373953	0.602094	0.710512	-0.532065
235599	6430571L13Rik	ENSMUSG00000037977	0.101575	0.602231	0.71053	0.531863
20630	Snrpc	ENSMUSG00000024217	-0.0520699	0.602273	0.71053	-0.531801
18858	Pmp22	ENSMUSG00000018217	0.0454502	0.602291	0.71053	0.531775
20909	Stx4a	ENSMUSG00000030805	-0.0582504	0.602313	0.71053	-0.531742
71890	Mad2l2	ENSMUSG00000029003	0.0666644	0.602889	0.71115	0.530891
237459	Cdk17	ENSMUSG00000020015	0.0400264	0.602967	0.711182	0.530776
432582	Ccdc92b	ENSMUSG00000069814	0.04735	0.603143	0.711228	0.530517
19259	Ptpn5	ENSMUSG00000030854	-0.0722463	0.603156	0.711228	-0.530497
17896	Myl4	ENSMUSG00000061086	0.1455	0.603159	0.711228	0.530492
68545	Ecscr	ENSMUSG00000073599	-0.152055	0.603249	0.71127	-0.53036
242691	Gpatch3	ENSMUSG00000028850	0.122402	0.603297	0.71127	0.530289
232906	Arhgap35	ENSMUSG00000058230	0.0498464	0.603519	0.711472	0.529961
66398	Commd5	ENSMUSG00000055041	0.0983117	0.603664	0.711583	0.529747
108737	Oxsr1	ENSMUSG00000036737	-0.0509534	0.603782	0.711662	-0.529573
237504	Rassf9	ENSMUSG00000044921	0.107986	0.603884	0.711719	0.529422
12237	Bub3	ENSMUSG00000066979	0.0414934	0.603932	0.711719	0.52935
53902	Rcan3	ENSMUSG00000059713	-0.0318306	0.604137	0.7119	-0.529049
20638	Snrpb	ENSMUSG00000027404	0.0919191	0.604495	0.712262	0.528521
76441	Daam2	ENSMUSG00000040260	-0.045754	0.604873	0.712648	-0.527962
14593	Ggps1	ENSMUSG00000021302	-0.0502163	0.605153	0.712917	-0.52755
77579	Myh10	ENSMUSG00000020900	0.0487038	0.605461	0.713123	0.527095
17954	Nap1l2	ENSMUSG00000082229	0.0627045	0.605481	0.713123	0.527066
353310	Zfp703	ENSMUSG00000085795	-0.0428071	0.605613	0.713218	-0.526872
21825	Thbs1	ENSMUSG00000040152	-0.0955986	0.605851	0.713439	-0.526521
211550	Tifa	ENSMUSG00000046688	-0.0665788	0.606047	0.71361	-0.526232
328365	Zmiz1	ENSMUSG00000007817	0.048496	0.606168	0.713627	0.526053
69940	Exoc1	ENSMUSG00000036435	-0.040283	0.60618	0.713627	-0.526037
93888	Pcdhb17	ENSMUSG00000046387	-0.0481421	0.606262	0.713627	-0.525915
23897	Hax1	ENSMUSG00000027944	-0.0496062	0.606266	0.713627	-0.525909
16976	Lrpap1	ENSMUSG00000029103	-0.0570838	0.606392	0.713715	-0.525723
56312	Nupr1	ENSMUSG00000030717	-0.186325	0.606798	0.714093	-0.525126
30954	Siva1	ENSMUSG00000064326	0.208323	0.606815	0.714093	0.525101
71817	Tmem50a	ENSMUSG00000028822	-0.0735149	0.607055	0.714315	-0.524747
71673	Rnf215	ENSMUSG00000003581	0.074873	0.60721	0.714429	0.524519
28135	Cep63	ENSMUSG00000032534	-0.0503825	0.60733	0.714429	-0.524343
217207	Dhx8	ENSMUSG00000034931	-0.0414402	0.607333	0.714429	-0.524338
110006	Gusb	ENSMUSG00000025534	0.0421495	0.607357	0.714429	0.524303
66694	Uqcrfs1	ENSMUSG00000038462	-0.0312075	0.607416	0.714439	-0.524216
12453	Ccni	ENSMUSG00000063015	0.0340554	0.607603	0.714598	0.523941
235610	Atrip	ENSMUSG00000025646	-0.0387014	0.60795	0.714936	-0.52343
12122	Bid	ENSMUSG00000004446	0.0582413	0.608014	0.714936	0.523337
66449	Pam16	ENSMUSG00000014301	0.0714678	0.608043	0.714936	0.523293
228061	Agps	ENSMUSG00000042410	-0.058826	0.608255	0.715107	-0.522982
64450	Gpr85	ENSMUSG00000048216	-0.103868	0.608292	0.715107	-0.522928
107733	Mrpl41	ENSMUSG00000036850	-0.0496931	0.608498	0.71529	-0.522624
66335	Atp6v1c1	ENSMUSG00000022295	0.044619	0.608655	0.715415	0.522393
110826	Etfb	ENSMUSG00000004610	0.12218	0.608802	0.715527	0.522177
18087	Nktr	ENSMUSG00000032525	-0.0566859	0.608939	0.715627	-0.521976
74479	Snx11	ENSMUSG00000020876	0.0627657	0.609118	0.715778	0.521713
68195	Rnaset2b	ENSMUSG00000094724	-0.095241	0.609612	0.716298	-0.520987
72713	Angptl1	ENSMUSG00000033544	0.154799	0.610109	0.716822	0.520256
19367	Rad9a	ENSMUSG00000024824	-0.0781009	0.610371	0.717069	-0.519872
75560	Ep400	ENSMUSG00000029505	0.0601337	0.610661	0.71735	0.519446
26932	Ppp2r5e	ENSMUSG00000021051	-0.0532494	0.610813	0.717468	-0.519223
11602	Angpt4	ENSMUSG00000027460	-0.193907	0.611051	0.717687	-0.518874
26462	Txnrd2	ENSMUSG00000075704	0.0619573	0.611219	0.717824	0.518628
266632	Irak4	ENSMUSG00000059883	-0.0640623	0.611393	0.717968	-0.518372
76192	Abhd12	ENSMUSG00000032046	-0.0333951	0.611783	0.718365	-0.5178
66369	Dus2	ENSMUSG00000031901	0.0504132	0.611919	0.718464	0.517601
22724	Zbtb7b	ENSMUSG00000028042	-0.0884879	0.612008	0.718509	-0.51747
433466	Jmjd7	ENSMUSG00000098789	-0.0834467	0.612315	0.718809	-0.51702
56187	Rabggta	ENSMUSG00000040472	0.0694196	0.612897	0.719431	0.516168
208795	Tmem63a	ENSMUSG00000026519	-0.0669706	0.612998	0.71949	-0.516019
21652	Phf1	ENSMUSG00000024193	0.101199	0.613239	0.719712	0.515666
328580	Tubgcp6	ENSMUSG00000051786	-0.0532475	0.61348	0.719909	-0.515312
21415	Tcf7l1	ENSMUSG00000055799	-0.0718687	0.613509	0.719909	-0.51527
110611	Hdlbp	ENSMUSG00000034088	0.0391018	0.613949	0.720364	0.514626
19042	Ppm1a	ENSMUSG00000021096	0.0393154	0.614135	0.720522	0.514353
12955	Cryab	ENSMUSG00000032060	-0.0723987	0.614327	0.720639	-0.514073
116905	Dph1	ENSMUSG00000078789	-0.0687338	0.614338	0.720639	-0.514056
78610	Uvrag	ENSMUSG00000035354	-0.0373557	0.614428	0.720684	-0.513925
432467	Hnrnph3	ENSMUSG00000020069	-0.057281	0.614577	0.720798	-0.513707
100043040	1110002L01Rik	ENSMUSG00000071456	-0.0453639	0.614838	0.721044	-0.513324
66242	Mrps16	ENSMUSG00000049960	0.0422815	0.614943	0.721094	0.513171
12369	Casp7	ENSMUSG00000025076	0.0550078	0.614984	0.721094	0.513112
56212	Rhog	ENSMUSG00000073982	-0.0796706	0.615291	0.721393	-0.512663
66279	Tmem218	ENSMUSG00000032121	-0.0394131	0.615697	0.721809	-0.512068
241656	Pak7	ENSMUSG00000039913	0.0757668	0.615793	0.721861	0.511928
99152	Anapc2	ENSMUSG00000026965	-0.0516544	0.616243	0.722328	-0.51127
242747	Zfp933	ENSMUSG00000059423	-0.0563313	0.616463	0.722525	-0.510948
69655	Cd164l2	ENSMUSG00000028865	-0.136148	0.616891	0.722887	-0.510323
216805	Flcn	ENSMUSG00000032633	-0.0585746	0.616919	0.722887	-0.510282
108086	Rnf216	ENSMUSG00000045078	0.0298974	0.616927	0.722887	0.510271
208188	Ghsr	ENSMUSG00000051136	-0.293571	0.617297	0.723259	-0.509731
68032	Emc4	ENSMUSG00000027131	0.0321738	0.61743	0.723355	0.509536
18004	Nek1	ENSMUSG00000031644	0.0635414	0.617577	0.723466	0.509322
70134	Misp3	ENSMUSG00000074217	-0.149029	0.618047	0.723931	-0.508635
67286	Ift22	ENSMUSG00000007987	0.044176	0.618077	0.723931	0.508592
20931	Surf2	ENSMUSG00000014873	-0.0406365	0.618146	0.723951	-0.508492
18803	Plcg1	ENSMUSG00000016933	-0.0417128	0.618362	0.724143	-0.508176
53424	Tsnax	ENSMUSG00000056820	-0.0257906	0.618562	0.724305	-0.507884
17300	Foxc1	ENSMUSG00000050295	-0.107151	0.618604	0.724305	-0.507823
64934	Pes1	ENSMUSG00000020430	-0.0364677	0.61887	0.724556	-0.507435
53892	Ppm1d	ENSMUSG00000020525	-0.0403203	0.619383	0.725096	-0.506686
668501	Zfp507	ENSMUSG00000044452	-0.0382538	0.619878	0.725615	-0.505965
229055	Zbtb10	ENSMUSG00000069114	-0.0519112	0.620104	0.725802	-0.505636
72565	Uaca	ENSMUSG00000034485	0.118983	0.620193	0.725802	0.505507
380918	Siah3	ENSMUSG00000091722	0.113437	0.620194	0.725802	0.505504
320214	Maats1	ENSMUSG00000022805	-0.0730579	0.620433	0.726021	-0.505156
20851	Stat5b	ENSMUSG00000020919	-0.042933	0.620498	0.726036	-0.505062
74407	Ttc25	ENSMUSG00000006784	0.056012	0.621336	0.726956	0.503841
66387	Nudt8	ENSMUSG00000110949	0.135403	0.621705	0.727266	0.503304
217371	Rab40b	ENSMUSG00000025170	-0.0531868	0.621961	0.727504	-0.502932
268396	Sh3pxd2b	ENSMUSG00000040711	0.0368641	0.62204	0.727535	0.502817
93714	Pcdhga6	ENSMUSG00000103793	-0.0595993	0.622412	0.727903	-0.502276
26400	Map2k7	ENSMUSG00000002948	0.0407387	0.622458	0.727903	0.502209
13982	Esr1	ENSMUSG00000019768	-0.110031	0.622543	0.727941	-0.502086
20363	Selenop	ENSMUSG00000064373	-0.0627929	0.62266	0.728017	-0.501915
52592	Brms1l	ENSMUSG00000012076	0.0331689	0.622733	0.728041	0.501809
18627	Per2	ENSMUSG00000055866	0.0510198	0.62312	0.72839	0.501246
56453	Mbtps1	ENSMUSG00000031835	0.0498417	0.623135	0.72839	0.501224
382620	Tmed8	ENSMUSG00000034111	0.0454015	0.623702	0.728946	0.500401
319734	Cacna2d4	ENSMUSG00000041460	-0.0554275	0.623715	0.728946	-0.500381
18220	Nucb1	ENSMUSG00000030824	-0.0575699	0.623879	0.729076	-0.500143
18018	Nfatc1	ENSMUSG00000033016	-0.0438009	0.62409	0.729262	-0.499837
17826	Fam89b	ENSMUSG00000024939	0.094943	0.62419	0.729275	0.499691
99683	Sec24b	ENSMUSG00000001052	0.0281463	0.624206	0.729275	0.499668
18612	Etv4	ENSMUSG00000017724	-0.088412	0.624277	0.729298	-0.499564
58202	Nelfb	ENSMUSG00000013465	-0.0358379	0.624825	0.729877	-0.498769
58244	Stx6	ENSMUSG00000026470	-0.0400342	0.624902	0.729906	-0.498657
66510	Rnf181	ENSMUSG00000055850	-0.0408301	0.624963	0.729916	-0.498569
17222	Anapc1	ENSMUSG00000014355	-0.0465246	0.625147	0.730069	-0.498302
27403	Abca7	ENSMUSG00000035722	0.089834	0.625207	0.730078	0.498215
15214	Hey2	ENSMUSG00000019789	-0.0653208	0.625276	0.730099	-0.498114
21750	Terf2	ENSMUSG00000031921	-0.0319669	0.625615	0.730403	-0.497622
19691	Recql	ENSMUSG00000030243	-0.0333149	0.625641	0.730403	-0.497585
68614	Letmd1	ENSMUSG00000037353	0.042295	0.625705	0.730416	0.497492
227059	Slc39a10	ENSMUSG00000025986	0.0677183	0.626125	0.730834	0.496883
67848	Ddx55	ENSMUSG00000029389	0.0555794	0.626196	0.730834	0.496779
76901	Jade2	ENSMUSG00000020387	-0.0712117	0.62622	0.730834	-0.496745
320933	D230017M19Rik	ENSMUSG00000097131	0.116858	0.626446	0.731037	0.496416
23863	Dand5	ENSMUSG00000053226	-0.0647634	0.626635	0.731196	-0.496143
67226	Tmem19	ENSMUSG00000069520	-0.0304575	0.627172	0.731761	-0.495365
68017	Mrm2	ENSMUSG00000029557	-0.105021	0.627474	0.732053	-0.494927
434234	Rexo5	ENSMUSG00000030924	-0.107752	0.627576	0.732111	-0.494779
66643	Lix1	ENSMUSG00000047786	-0.0446374	0.628041	0.732592	-0.494105
66161	Pop4	ENSMUSG00000030423	-0.0534552	0.628124	0.732627	-0.493986
67150	Rnf141	ENSMUSG00000030788	-0.0403038	0.628257	0.732722	-0.493792
72691	Calhm2	ENSMUSG00000033033	0.162836	0.628363	0.732784	0.49364
21832	Thpo	ENSMUSG00000022847	0.16795	0.628492	0.732873	0.493452
11564	Adsl	ENSMUSG00000022407	0.0611889	0.628566	0.732883	0.493345
109136	Mmaa	ENSMUSG00000037022	-0.043257	0.628605	0.732883	-0.493288
228730	Kiz	ENSMUSG00000074749	-0.0621959	0.628691	0.732922	-0.493165
12226	Btg1	ENSMUSG00000036478	0.0722812	0.628765	0.732947	0.493058
67302	Zc3h13	ENSMUSG00000022000	-0.0541734	0.628955	0.733108	-0.492782
56356	Gltp	ENSMUSG00000011884	0.0526477	0.629217	0.733352	0.492402
98238	Lrrc59	ENSMUSG00000020869	0.0381961	0.629511	0.733633	0.491978
66218	Ndufb9	ENSMUSG00000022354	-0.0365768	0.630024	0.73417	-0.491235
66662	Fbxl12os	ENSMUSG00000062470	0.0864658	0.630219	0.734281	0.490954
381269	Mreg	ENSMUSG00000039395	-0.105727	0.630267	0.734281	-0.490884
230779	Serinc2	ENSMUSG00000023232	-0.168875	0.630281	0.734281	-0.490864
227325	Dner	ENSMUSG00000036766	0.0489806	0.63033	0.734281	0.490793
74414	Polr3c	ENSMUSG00000028099	-0.0314684	0.630576	0.734506	-0.490438
12846	Comt	ENSMUSG00000000326	0.0549017	0.630629	0.734507	0.49036
22687	Zpr1	ENSMUSG00000032078	0.0367546	0.630707	0.734537	0.490247
109263	Rlf	ENSMUSG00000049878	-0.0584696	0.630987	0.734802	-0.489843
66048	Emc6	ENSMUSG00000047260	0.0403414	0.631221	0.735013	0.489505
93891	Pcdhb20	ENSMUSG00000046191	0.0502546	0.631372	0.735127	0.489288
54670	Atp8b1	ENSMUSG00000039529	-0.193307	0.631424	0.735127	-0.489211
30949	Lcmt1	ENSMUSG00000030763	0.0309189	0.631693	0.735352	0.488823
64009	Syne1	ENSMUSG00000096054	-0.0824457	0.631723	0.735352	-0.48878
210126	Lpp	ENSMUSG00000033306	-0.0824268	0.631846	0.735435	-0.488601
246196	Zfp277	ENSMUSG00000055917	-0.0421207	0.63204	0.735599	-0.488322
626275	A930012L18Rik	ENSMUSG00000097610	0.0630106	0.632215	0.735741	0.48807
70472	Atad2	ENSMUSG00000022360	-0.0866144	0.63236	0.735848	-0.48786
239337	Adamts12	ENSMUSG00000047497	-0.170605	0.632623	0.736093	-0.487481
53857	Tuba8	ENSMUSG00000030137	-0.0837803	0.632685	0.736104	-0.487391
320736	Vstm4	ENSMUSG00000050666	-0.0796135	0.632824	0.736205	-0.48719
234362	Zfp868	ENSMUSG00000060427	-0.0407259	0.633358	0.736764	-0.48642
66790	Grtp1	ENSMUSG00000038515	-0.0702279	0.633475	0.736823	-0.486251
100382	AW011738	ENSMUSG00000078349	-0.148493	0.633514	0.736823	-0.486195
223453	Dap	ENSMUSG00000039168	-0.0560424	0.633736	0.73701	-0.485874
27979	Eif3b	ENSMUSG00000056076	-0.0281128	0.63378	0.73701	-0.485811
66274	Lyrm9	ENSMUSG00000072640	0.0606414	0.633905	0.737094	0.485631
406217	Bex4	ENSMUSG00000047844	-0.0506408	0.634088	0.737246	-0.485366
66119	Tomm6	ENSMUSG00000033475	0.0587805	0.634238	0.737359	0.48515
93836	Rnf111	ENSMUSG00000032217	-0.0367817	0.634327	0.737364	-0.485022
66089	Rmnd5b	ENSMUSG00000001054	-0.0545564	0.634348	0.737364	-0.484992
100604	Lrrc8c	ENSMUSG00000054720	-0.0564645	0.634415	0.73738	-0.484895
17454	Mov10	ENSMUSG00000002227	-0.082916	0.634573	0.737503	-0.484667
18845	Plxna2	ENSMUSG00000026640	0.0703809	0.635216	0.738188	0.483741
18712	Pim1	ENSMUSG00000024014	-0.136923	0.635496	0.738452	-0.483337
674895	Nek10	ENSMUSG00000042567	-0.083674	0.635889	0.738848	-0.482771
22122	Tsta3	ENSMUSG00000022570	0.0814895	0.636053	0.738976	0.482536
109242	Kif24	ENSMUSG00000028438	-0.070647	0.636276	0.739146	-0.482214
67680	Sdhb	ENSMUSG00000009863	-0.0516651	0.636304	0.739146	-0.482174
54351	Elp5	ENSMUSG00000018565	0.0310514	0.636364	0.739154	0.482087
93699	Pcdhgb1	ENSMUSG00000103037	0.0700918	0.636854	0.739651	0.481383
320271	Scai	ENSMUSG00000035236	0.0816049	0.636898	0.739651	0.481319
69583	Tnfsf13	ENSMUSG00000089669	0.0750802	0.636985	0.73969	0.481194
239731	Rimbp3	ENSMUSG00000071636	-0.0911971	0.637193	0.73987	-0.480895
68911	Pygo2	ENSMUSG00000047824	0.0394285	0.637389	0.739985	0.480613
234344	Naf1	ENSMUSG00000014907	-0.0667344	0.637408	0.739985	-0.480586
234582	Ccdc102a	ENSMUSG00000063605	-0.112881	0.637451	0.739985	-0.480524
66627	Ogfod2	ENSMUSG00000023707	0.0652784	0.63758	0.740074	0.480338
210135	Zfp180	ENSMUSG00000057101	-0.037064	0.637782	0.740247	-0.480047
20020	Polr2a	ENSMUSG00000005198	-0.0446355	0.637883	0.740302	-0.479903
18538	Pcna	ENSMUSG00000027342	-0.0442168	0.638103	0.740496	-0.479586
65107	Lrp10	ENSMUSG00000022175	0.0663475	0.638218	0.740568	0.479421
13495	Drg2	ENSMUSG00000020537	-0.048732	0.638392	0.740709	-0.47917
66292	Mrps21	ENSMUSG00000054312	-0.0708135	0.638476	0.740745	-0.47905
57080	Gtf2ird1	ENSMUSG00000023079	-0.0468852	0.638727	0.740975	-0.478689
80982	Cemip	ENSMUSG00000052353	0.0995959	0.638917	0.741133	0.478416
73132	Slc25a16	ENSMUSG00000071253	-0.0408195	0.639083	0.741228	-0.478177
26360	Angptl2	ENSMUSG00000004105	0.162176	0.639135	0.741228	0.478103
75695	Rilpl1	ENSMUSG00000029392	0.0538761	0.639158	0.741228	0.47807
105171	Arrdc3	ENSMUSG00000074794	-0.076162	0.639314	0.741273	-0.477846
16324	Inhbb	ENSMUSG00000037035	0.0709918	0.639345	0.741273	0.477801
52055	Rab11fip5	ENSMUSG00000051343	0.0411046	0.639409	0.741273	0.477709
100609	Nsun5	ENSMUSG00000000916	0.0855752	0.639421	0.741273	0.477692
13601	Ecm1	ENSMUSG00000028108	-0.113465	0.639462	0.741273	-0.477633
68556	Uckl1	ENSMUSG00000089917	-0.054988	0.63966	0.741382	-0.47735
234796	Klhl36	ENSMUSG00000031828	0.15282	0.639662	0.741382	0.477345
54153	Rasa4	ENSMUSG00000004952	-0.138276	0.639964	0.741671	-0.476912
100380944	Ino80dos	ENSMUSG00000084799	-0.0957977	0.64012	0.74179	-0.476688
11544	Adprh	ENSMUSG00000002844	0.0515097	0.640178	0.741795	0.476605
100503393	Gm14827	ENSMUSG00000084904	0.106341	0.640489	0.742033	0.476158
59021	Rab2a	ENSMUSG00000047187	-0.0374223	0.640563	0.742057	-0.476052
78388	Mvp	ENSMUSG00000030681	0.174278	0.64078	0.742247	0.475741
12834	Col6a2	ENSMUSG00000020241	0.193714	0.640839	0.742254	0.475656
21374	Tbp	ENSMUSG00000014767	-0.0391215	0.641598	0.742973	-0.474567
320400	Gm16897	ENSMUSG00000097325	0.126153	0.641618	0.742973	0.474538
381305	Rc3h1	ENSMUSG00000040423	-0.0658578	0.64162	0.742973	-0.474536
18575	Pde1c	ENSMUSG00000004347	0.145703	0.641998	0.743318	0.473994
14936	Gys1	ENSMUSG00000003865	0.0700275	0.642075	0.743318	0.473884
27643	Ubl4a	ENSMUSG00000015290	-0.0345778	0.642143	0.743318	-0.473786
65256	Asb2	ENSMUSG00000021200	-0.216647	0.642178	0.743318	-0.473736
20192	Ryr3	ENSMUSG00000057378	0.0746611	0.642184	0.743318	0.473727
76467	Msrb2	ENSMUSG00000023094	0.0522993	0.642322	0.743358	0.473529
68626	Elac2	ENSMUSG00000020549	0.0338005	0.642328	0.743358	0.47352
100502630	Gm15545	ENSMUSG00000087138	-0.113177	0.642378	0.743358	-0.473449
72043	Sulf2	ENSMUSG00000006800	0.0492428	0.642453	0.743384	0.473341
71683	Gypc	ENSMUSG00000090523	-0.118721	0.642848	0.743778	-0.472776
432611	Dnaic2	ENSMUSG00000034706	0.0699262	0.643614	0.744541	0.471679
243755	Slc13a4	ENSMUSG00000029843	0.170878	0.643787	0.74468	0.471431
63830	Kcnq1ot1	ENSMUSG00000101609	-0.154543	0.64391	0.744761	-0.471255
18636	Cfp	ENSMUSG00000001128	0.100315	0.644137	0.744907	0.47093
17203	Mc5r	ENSMUSG00000007480	0.0957228	0.644143	0.744907	0.470922
70351	Ppp4r1	ENSMUSG00000061950	0.0451225	0.644252	0.744971	0.470766
242506	Frmd3	ENSMUSG00000049122	-0.056879	0.644377	0.745054	-0.470586
54371	Chst2	ENSMUSG00000033350	0.0394151	0.644476	0.745107	0.470444
13688	Eif4ebp2	ENSMUSG00000020091	-0.0313317	0.644541	0.74512	-0.470352
11845	Arf6	ENSMUSG00000044147	0.053712	0.644669	0.745206	0.470169
17355	Aff1	ENSMUSG00000029313	-0.0607368	0.644723	0.745207	-0.470092
232679	Zc3hc1	ENSMUSG00000039130	-0.0410972	0.645402	0.745879	-0.46912
626802	Gm14322	ENSMUSG00000078864	-0.0776568	0.645411	0.745879	-0.469107
58859	Efemp2	ENSMUSG00000024909	-0.0885949	0.645621	0.74606	-0.468807
16453	Jak3	ENSMUSG00000031805	0.0810174	0.645898	0.746272	0.46841
226641	Atf6	ENSMUSG00000026663	-0.0749558	0.645911	0.746272	-0.468392
18232	Nxph2	ENSMUSG00000069132	0.0738315	0.646342	0.746708	0.467776
21400	Tcea2	ENSMUSG00000059540	-0.0535746	0.646564	0.746903	-0.467459
21679	Tead4	ENSMUSG00000030353	-0.105412	0.646965	0.747255	-0.466885
67891	Rpl4	ENSMUSG00000032399	0.0262015	0.646976	0.747255	0.46687
75423	Arl5a	ENSMUSG00000036093	-0.0585005	0.6472	0.74739	-0.466551
30057	Timm8b	ENSMUSG00000039016	0.0483156	0.647226	0.74739	0.466513
29809	Rabgap1l	ENSMUSG00000026721	-0.0627139	0.647253	0.74739	-0.466475
13714	Elk4	ENSMUSG00000026436	0.0622583	0.647492	0.747604	0.466133
17829	Muc1	ENSMUSG00000042784	0.0668389	0.64771	0.747794	0.465821
319783	A730056A06Rik	ENSMUSG00000097756	-0.0664425	0.648026	0.748034	-0.46537
71096	Sntg1	ENSMUSG00000025909	0.0804977	0.648028	0.748034	0.465367
74195	Elp3	ENSMUSG00000022031	0.0278378	0.648079	0.748034	0.465295
12850	Coq7	ENSMUSG00000030652	-0.0612352	0.648421	0.748368	-0.464806
67621	Bend5	ENSMUSG00000028545	0.0814444	0.648504	0.748402	0.464687
18645	Pfn2	ENSMUSG00000027805	0.038884	0.648746	0.748619	0.464343
225994	Nmrk1	ENSMUSG00000037847	0.0590219	0.648857	0.748634	0.464184
27878	Tada1	ENSMUSG00000026563	0.0270697	0.648866	0.748634	0.464171
100515	Zfp518b	ENSMUSG00000046572	-0.0522904	0.649123	0.748869	-0.463805
71750	R3hdm2	ENSMUSG00000025404	0.0308347	0.649177	0.748869	0.463728
23827	Bpnt1	ENSMUSG00000026617	0.0271644	0.649307	0.748907	0.463542
66086	Fopnl	ENSMUSG00000022677	-0.031565	0.649327	0.748907	-0.463514
20872	Stk16	ENSMUSG00000026201	0.0403735	0.649371	0.748907	0.463451
22770	Zhx1	ENSMUSG00000022361	-0.0505671	0.649955	0.749519	-0.462618
53817	Ddx39b	ENSMUSG00000019432	0.042823	0.650136	0.749665	0.462361
74252	Armc1	ENSMUSG00000027599	0.0380896	0.650273	0.749761	0.462164
270669	Mbtps2	ENSMUSG00000046873	0.0468867	0.650346	0.749761	0.462062
58998	Nectin3	ENSMUSG00000022656	-0.0606461	0.650379	0.749761	-0.462013
210622	Pamr1	ENSMUSG00000027188	-0.106248	0.650609	0.749964	-0.461686
239719	Mrtfb	ENSMUSG00000009569	-0.0465058	0.651024	0.75038	-0.461095
12696	Cirbp	ENSMUSG00000045193	-0.0646173	0.651723	0.751124	-0.460099
235439	Herc1	ENSMUSG00000038664	0.0773931	0.651966	0.751342	0.459754
140494	Atp6v0a4	ENSMUSG00000038600	-0.21483	0.65213	0.751469	-0.459519
193116	Slu7	ENSMUSG00000020409	-0.0315901	0.652499	0.751833	-0.458994
14977	Slc39a7	ENSMUSG00000024327	0.064513	0.653017	0.752268	0.458258
57230	Sap30bp	ENSMUSG00000020755	-0.0271698	0.653022	0.752268	-0.458251
241226	Itga8	ENSMUSG00000026768	0.104012	0.653039	0.752268	0.458226
22350	Ezr	ENSMUSG00000052397	0.0366441	0.653808	0.753071	0.457132
67118	Bfar	ENSMUSG00000022684	-0.0256599	0.653844	0.753071	-0.457081
380840	Lyrm4	ENSMUSG00000046573	0.039364	0.654007	0.753163	0.456849
67819	Derl1	ENSMUSG00000022365	0.0239581	0.654037	0.753163	0.456807
208164	Fam180a	ENSMUSG00000047420	-0.176112	0.654086	0.753163	-0.456738
18530	Pcdh8	ENSMUSG00000036422	-0.161405	0.654251	0.753266	-0.456502
231798	Lrch4	ENSMUSG00000093445	0.100512	0.654327	0.753266	0.456395
74895	Ccdc181	ENSMUSG00000026578	0.0434584	0.654367	0.753266	0.456338
58185	Rsad2	ENSMUSG00000020641	-0.134666	0.654428	0.753266	-0.456251
67026	Thap4	ENSMUSG00000026279	0.0460521	0.654444	0.753266	0.456228
68473	Mob1b	ENSMUSG00000006262	-0.0590769	0.6546	0.753384	-0.456006
20452	St8sia4	ENSMUSG00000040710	0.105517	0.654735	0.75346	0.455815
216227	Slc17a8	ENSMUSG00000019935	0.0798926	0.654774	0.75346	0.455759
75624	Metap1	ENSMUSG00000005813	0.0319765	0.654953	0.753604	0.455504
21804	Tgfb1i1	ENSMUSG00000030782	-0.0805493	0.655044	0.753646	-0.455375
223642	Zc3h3	ENSMUSG00000075600	0.0972286	0.655671	0.754306	0.454484
227399	Ppip5k2	ENSMUSG00000040648	-0.0506068	0.655982	0.754601	-0.454043
74732	Stx11	ENSMUSG00000039232	0.121706	0.656341	0.754951	0.453534
320209	Ddx11	ENSMUSG00000035842	-0.0786817	0.656553	0.755133	-0.453233
21928	Tnfaip2	ENSMUSG00000021281	-0.15764	0.656921	0.755438	-0.452711
67630	Samd8	ENSMUSG00000021770	-0.0480715	0.656926	0.755438	-0.452704
109905	Rap1a	ENSMUSG00000068798	-0.0382807	0.657067	0.755538	-0.452504
329679	Fnip2	ENSMUSG00000061175	-0.0419422	0.657263	0.755701	-0.452225
12159	Bmp4	ENSMUSG00000021835	0.141169	0.657469	0.755876	0.451933
14828	Hspa5	ENSMUSG00000026864	-0.0876154	0.657701	0.75608	-0.451605
69549	2310009B15Rik	ENSMUSG00000079283	0.0938603	0.657795	0.756127	0.45147
14085	Fah	ENSMUSG00000030630	0.170822	0.657956	0.756248	0.451243
100182	Akna	ENSMUSG00000039158	-0.0500986	0.658168	0.756386	-0.450942
73998	Herc3	ENSMUSG00000029804	-0.0592017	0.658184	0.756386	-0.45092
12663	Chml	ENSMUSG00000078185	0.0624655	0.658417	0.756573	0.450589
223254	Farp1	ENSMUSG00000025555	0.0384557	0.658455	0.756573	0.450536
226594	Rcsd1	ENSMUSG00000040723	-0.113338	0.658815	0.756876	-0.450024
14544	Gda	ENSMUSG00000058624	-0.109922	0.658827	0.756876	-0.450008
70729	Nos1ap	ENSMUSG00000038473	-0.0584838	0.659284	0.757334	-0.44936
81845	Gpank1	ENSMUSG00000092417	-0.0925361	0.659358	0.757334	-0.449256
67151	Psmd9	ENSMUSG00000029440	0.0552358	0.659388	0.757334	0.449214
70300	Fuz	ENSMUSG00000011658	0.0621022	0.659463	0.757357	0.449107
217262	Abca9	ENSMUSG00000041797	0.115186	0.660287	0.758242	0.44794
320119	Rps6kc1	ENSMUSG00000089872	0.0339744	0.660616	0.758558	0.447474
230815	Man1c1	ENSMUSG00000037306	-0.0726011	0.660883	0.758782	-0.447096
22169	Cmpk2	ENSMUSG00000020638	-0.0699591	0.66092	0.758782	-0.447044
13202	Ddt	ENSMUSG00000001666	0.0834782	0.661129	0.758959	0.446748
93730	Lztfl1	ENSMUSG00000025245	-0.0542011	0.661246	0.759031	-0.446583
12183	Bpgm	ENSMUSG00000038871	0.0402084	0.661588	0.759304	0.446099
69806	Slc39a11	ENSMUSG00000041654	0.0386613	0.661592	0.759304	0.446093
72776	Sass6	ENSMUSG00000027959	0.0621136	0.661654	0.759313	0.446005
14810	Grin1	ENSMUSG00000026959	-0.0548182	0.661773	0.759335	-0.445838
333654	Ppp1r13l	ENSMUSG00000040734	-0.145513	0.661782	0.759335	-0.445824
228980	Taf4	ENSMUSG00000039117	-0.0432629	0.661842	0.759342	-0.445739
70370	Fbln7	ENSMUSG00000027386	0.0767753	0.662032	0.759497	0.44547
53620	Vamp5	ENSMUSG00000073002	-0.103403	0.662142	0.759561	-0.445315
13663	Ei24	ENSMUSG00000062762	-0.0252139	0.662256	0.759562	-0.445155
73991	Atl1	ENSMUSG00000021066	0.0340804	0.662299	0.759562	0.445093
71963	Cdca4	ENSMUSG00000047832	0.0475332	0.662306	0.759562	0.445083
75219	Dusp18	ENSMUSG00000047205	0.0331271	0.662591	0.759826	0.444681
18552	Pcsk5	ENSMUSG00000024713	-0.0650688	0.662968	0.760196	-0.444148
52686	Mettl2	ENSMUSG00000020691	0.0449947	0.663471	0.760636	0.443437
21454	Tcp1	ENSMUSG00000068039	-0.0344881	0.663543	0.760636	-0.443335
268741	Tox4	ENSMUSG00000016831	-0.0357107	0.663545	0.760636	-0.443332
170936	Zfp369	ENSMUSG00000021514	-0.0539109	0.663569	0.760636	-0.443298
268822	Adck5	ENSMUSG00000022550	-0.104305	0.663985	0.76105	-0.442711
66884	Appbp2	ENSMUSG00000018481	-0.0452791	0.664194	0.761192	-0.442416
242083	Ppm1l	ENSMUSG00000027784	-0.0719807	0.664218	0.761192	-0.442382
219257	Pcdh20	ENSMUSG00000050505	-0.0789659	0.664611	0.761512	-0.441827
407812	Zfp941	ENSMUSG00000060314	0.0635561	0.664692	0.761512	0.441713
320024	Nceh1	ENSMUSG00000027698	-0.0449696	0.664694	0.761512	-0.44171
18417	Cldn11	ENSMUSG00000037625	0.178229	0.664715	0.761512	0.44168
71986	Ddx28	ENSMUSG00000045538	-0.0401516	0.66541	0.762193	-0.4407
108679	Cops8	ENSMUSG00000034432	0.0270607	0.665491	0.762193	0.440585
236727	Slc9a7	ENSMUSG00000037341	-0.0759514	0.665533	0.762193	-0.440527
15422	Hoxc13	ENSMUSG00000001655	0.210038	0.665604	0.762193	0.440426
55935	Fnbp4	ENSMUSG00000008200	0.03728	0.665605	0.762193	0.440424
19231	Ptma	ENSMUSG00000026238	0.0304378	0.665637	0.762193	0.44038
21384	Tbx15	ENSMUSG00000027868	-0.11304	0.665787	0.762281	-0.440167
213783	Plekhg1	ENSMUSG00000040624	-0.0561662	0.665823	0.762281	-0.440117
71909	Haus5	ENSMUSG00000078762	0.086963	0.665924	0.7623	0.439974
218544	Sgtb	ENSMUSG00000042743	0.0611198	0.665949	0.7623	0.43994
68897	Disp1	ENSMUSG00000030768	-0.0691143	0.666119	0.762393	-0.439699
109674	Ampd2	ENSMUSG00000027889	0.0481521	0.666139	0.762393	0.439672
27407	Abcf2	ENSMUSG00000028953	0.0342208	0.666244	0.762451	0.439523
93890	Pcdhb19	ENSMUSG00000043313	-0.0888223	0.666337	0.76247	-0.439392
209239	Gan	ENSMUSG00000052557	0.0861348	0.66637	0.76247	0.439345
66615	Atg4b	ENSMUSG00000026280	-0.0305507	0.666461	0.762511	-0.439218
211347	Pank3	ENSMUSG00000018846	-0.0564366	0.666616	0.762626	-0.438999
94352	Loxl2	ENSMUSG00000034205	0.0944008	0.666756	0.762651	0.438802
245050	Gask1a	ENSMUSG00000038233	-0.0547056	0.666792	0.762651	-0.43875
71844	Nupl1	ENSMUSG00000114797	0.0514584	0.666801	0.762651	0.438737
236266	Alms1	ENSMUSG00000063810	-0.0883888	0.66691	0.762714	-0.438584
17168	Nprl3	ENSMUSG00000020289	0.0682791	0.667116	0.762825	0.438293
76947	Ndufaf6	ENSMUSG00000050323	-0.0513302	0.667117	0.762825	-0.438293
54384	Mtmr7	ENSMUSG00000039431	-0.0383327	0.66756	0.763269	-0.437668
94064	Mrpl27	ENSMUSG00000024414	0.0346784	0.66779	0.763379	0.437344
70021	Nt5dc2	ENSMUSG00000071547	-0.0624837	0.667813	0.763379	-0.437312
215654	Cdh12	ENSMUSG00000040452	0.121091	0.66782	0.763379	0.437301
60406	Sap30	ENSMUSG00000031609	-0.131435	0.667888	0.763394	-0.437206
66938	Sh3d21	ENSMUSG00000073758	0.136763	0.668154	0.763636	0.436831
76138	Ccdc138	ENSMUSG00000038010	-0.0585663	0.668773	0.764256	-0.435959
170721	Papln	ENSMUSG00000021223	0.18642	0.668806	0.764256	0.435913
244650	Phlpp2	ENSMUSG00000031732	0.0439602	0.669412	0.764886	0.43506
67493	Mettl16	ENSMUSG00000010554	0.0328819	0.669662	0.765109	0.434708
69241	Polr2d	ENSMUSG00000024258	0.0350281	0.669764	0.765163	0.434565
170676	Peg10	ENSMUSG00000092035	-0.0898375	0.669982	0.765349	-0.434259
110213	Tmbim6	ENSMUSG00000023010	0.0560161	0.670038	0.765351	0.434179
72068	Cnot2	ENSMUSG00000020166	-0.0354992	0.670285	0.76557	-0.433832
329003	Zfp516	ENSMUSG00000058881	0.046482	0.670533	0.765786	0.433483
52635	Esyt2	ENSMUSG00000021171	-0.0605449	0.670584	0.765786	-0.433412
16950	Loxl3	ENSMUSG00000000693	-0.0523667	0.670744	0.765862	-0.433186
72465	Zfp131	ENSMUSG00000094870	-0.0557927	0.67076	0.765862	-0.433164
68527	Ucma	ENSMUSG00000026668	-0.0786252	0.670885	0.765942	-0.432989
14756	Gpld1	ENSMUSG00000021340	-0.042016	0.671281	0.766262	-0.432432
70385	Spdl1	ENSMUSG00000069910	-0.106708	0.671312	0.766262	-0.432387
56086	Set	ENSMUSG00000054766	0.0313285	0.671361	0.766262	0.432319
213350	Gatd1	ENSMUSG00000051007	0.0387554	0.671384	0.766262	0.432286
12859	Cox5b	ENSMUSG00000061518	0.0437408	0.671462	0.766288	0.432178
380654	Cfap54	ENSMUSG00000020014	0.117866	0.671577	0.766349	0.432016
72650	2810006K23Rik	ENSMUSG00000047635	-0.039253	0.671625	0.766349	-0.431948
67871	Mrrf	ENSMUSG00000026887	0.0290826	0.671791	0.766476	0.431714
105278	Cdk20	ENSMUSG00000021483	0.0614465	0.6721	0.766766	0.431281
241694	Ralgapa2	ENSMUSG00000037110	-0.0947548	0.672207	0.766796	-0.43113
69129	Pex11g	ENSMUSG00000069633	0.0967801	0.672245	0.766796	0.431077
14067	F5	ENSMUSG00000026579	0.150103	0.672291	0.766796	0.431012
58249	Fibp	ENSMUSG00000024911	0.0573622	0.672391	0.766848	0.430871
24116	Nelfa	ENSMUSG00000029111	0.0476626	0.67267	0.767056	0.43048
329366	Ccdc187	ENSMUSG00000048038	0.0940231	0.672684	0.767056	0.430461
72254	1700030K09Rik	ENSMUSG00000052794	-0.0481371	0.672842	0.767173	-0.430239
68137	Kdelr1	ENSMUSG00000002778	0.0294851	0.673015	0.767308	0.429996
243923	Rgs9bp	ENSMUSG00000056043	-0.148984	0.673555	0.767799	-0.429237
56367	Scoc	ENSMUSG00000063253	0.0380343	0.673728	0.767933	0.428995
52552	Parp8	ENSMUSG00000021725	-0.051451	0.673786	0.767937	-0.428913
20587	Smarcb1	ENSMUSG00000000902	0.0461433	0.673932	0.768041	0.428708
16367	Irs1	ENSMUSG00000055980	0.0489506	0.67403	0.768056	0.428571
66442	Spc25	ENSMUSG00000005233	-0.0999037	0.674056	0.768056	-0.428535
414872	Zyg11b	ENSMUSG00000034636	0.0588076	0.674326	0.768302	0.428155
11909	Atf2	ENSMUSG00000027104	-0.0402281	0.674434	0.768345	-0.428005
52850	Sgsm1	ENSMUSG00000042216	0.0531636	0.674474	0.768345	0.427948
239510	Phf20l1	ENSMUSG00000072501	-0.0504227	0.67455	0.768368	-0.427842
14408	Gabrr1	ENSMUSG00000028280	0.0845371	0.674792	0.768582	0.427502
80915	Dusp12	ENSMUSG00000026659	-0.0359216	0.675218	0.769005	-0.426904
230596	Prpf38a	ENSMUSG00000063800	-0.0332519	0.675782	0.769509	-0.426114
102058	Exoc8	ENSMUSG00000074030	0.03426	0.675828	0.769509	0.42605
76960	Bcas1	ENSMUSG00000013523	0.397431	0.675879	0.769509	0.425978
69536	Hemk1	ENSMUSG00000032579	0.0536963	0.675882	0.769509	0.425974
68090	Yif1a	ENSMUSG00000024875	-0.0644062	0.675937	0.769509	-0.425897
239405	Rspo2	ENSMUSG00000051920	0.0451109	0.676147	0.769579	0.425603
546336	Prrg1	ENSMUSG00000047996	-0.0788952	0.676164	0.769579	-0.425579
68874	Klhdc9	ENSMUSG00000045259	-0.0695489	0.67642	0.769809	-0.42522
68135	Eif3h	ENSMUSG00000022312	-0.0236979	0.676662	0.770021	-0.424881
71735	Lrwd1	ENSMUSG00000029703	0.0780352	0.676727	0.770032	0.42479
27050	Rps3	ENSMUSG00000030744	0.0434098	0.677343	0.770671	0.423926
104130	Ndufb11	ENSMUSG00000031059	0.0421842	0.677461	0.770743	0.423761
68472	Tmem126b	ENSMUSG00000030614	-0.0364674	0.677669	0.770916	-0.423471
12039	Bckdha	ENSMUSG00000060376	0.140491	0.677779	0.770947	0.423317
407831	Tmem204	ENSMUSG00000024168	-0.149376	0.677806	0.770947	-0.423278
57784	Bin3	ENSMUSG00000022089	-0.0488269	0.678071	0.771184	-0.422909
217653	Mis18bp1	ENSMUSG00000047534	-0.11666	0.678336	0.771423	-0.422538
14349	Fv1	ENSMUSG00000070583	0.0578227	0.679144	0.772279	0.421407
381406	Trp53rka	ENSMUSG00000039725	-0.0465263	0.679538	0.772664	-0.420856
101122	Rpusd3	ENSMUSG00000051169	0.100017	0.679737	0.772809	0.420577
233977	Ppfia1	ENSMUSG00000037519	0.0273634	0.679775	0.772809	0.420524
75764	Slx1b	ENSMUSG00000059772	-0.0394154	0.67989	0.772877	-0.420363
11853	Rhoc	ENSMUSG00000002233	-0.0753131	0.67995	0.772882	-0.42028
54409	Ramp2	ENSMUSG00000001240	-0.0819968	0.680198	0.7731	-0.419933
56209	Gde1	ENSMUSG00000033917	0.0218489	0.68046	0.773335	0.419567
66960	Mindy3	ENSMUSG00000026767	-0.0402513	0.680738	0.773545	-0.419178
29876	Clic4	ENSMUSG00000037242	0.0301162	0.68077	0.773545	0.419134
20817	Srpk2	ENSMUSG00000062604	0.0396739	0.68081	0.773545	0.419077
51886	Fubp1	ENSMUSG00000028034	-0.0535645	0.680921	0.773608	-0.418923
209318	Gps1	ENSMUSG00000025156	0.0391835	0.681306	0.773975	0.418385
67509	Saysd1	ENSMUSG00000045107	0.0804094	0.681355	0.773975	0.418317
67847	Sncaip	ENSMUSG00000024534	0.0420173	0.681631	0.774225	0.417931
214459	Fnbp1l	ENSMUSG00000039735	-0.0553013	0.681741	0.77428	-0.417777
231986	Jazf1	ENSMUSG00000063568	0.0463346	0.68179	0.77428	0.417709
17169	Mark3	ENSMUSG00000007411	-0.0217959	0.681915	0.774359	-0.417535
232855	Zfp772	ENSMUSG00000066838	-0.0554077	0.682009	0.774403	-0.417403
101351	Eogt	ENSMUSG00000035245	0.046916	0.682143	0.774493	0.417215
242894	Actr3b	ENSMUSG00000056367	0.0472912	0.682298	0.774606	0.416999
330216	Mblac1	ENSMUSG00000049285	-0.0840367	0.682358	0.77461	-0.416916
16561	Kif1b	ENSMUSG00000063077	-0.0474495	0.682461	0.774664	-0.416772
74559	Elovl7	ENSMUSG00000021696	0.118598	0.682784	0.774968	0.416321
78670	Plekhj1	ENSMUSG00000035278	0.0452756	0.682856	0.774975	0.41622
17827	Mtx1	ENSMUSG00000064068	0.0543445	0.682901	0.774975	0.416159
67268	Myl12a	ENSMUSG00000024048	-0.0727824	0.683022	0.775049	-0.415989
107328	Trpt1	ENSMUSG00000047656	0.0750807	0.683412	0.775429	0.415445
54713	Fezf2	ENSMUSG00000021743	0.0518742	0.683724	0.775685	0.415009
791299	Gm10069	ENSMUSG00000059659	-0.132495	0.683748	0.775685	-0.414976
55949	Eef1b2	ENSMUSG00000025967	-0.0319451	0.684158	0.776087	-0.414404
72658	2700097O09Rik	ENSMUSG00000062198	0.0645676	0.684283	0.776165	0.414231
17912	Myo1b	ENSMUSG00000018417	-0.111318	0.684726	0.776542	-0.413612
215814	Ccdc28a	ENSMUSG00000059554	-0.0651004	0.684836	0.776603	-0.413459
93834	Peli2	ENSMUSG00000021846	-0.046513	0.684958	0.776678	-0.41329
17936	Nab1	ENSMUSG00000002881	0.0343745	0.68555	0.777287	0.412464
12578	Cdkn2a	ENSMUSG00000044303	0.137189	0.685739	0.777437	0.412202
19703	Renbp	ENSMUSG00000031387	0.0723159	0.685828	0.777476	0.412077
20932	Surf4	ENSMUSG00000014867	0.0322999	0.686184	0.777816	0.411581
320981	Enpp6	ENSMUSG00000038173	-0.395291	0.686305	0.777883	-0.411413
224008	Spidr	ENSMUSG00000041974	0.0558582	0.686354	0.777883	0.411344
66511	Chtop	ENSMUSG00000001017	0.0257641	0.686661	0.778168	0.410917
68183	Bcas2	ENSMUSG00000005687	-0.027907	0.686831	0.778297	-0.410681
20527	Slc2a3	ENSMUSG00000003153	-0.0961369	0.687019	0.778446	-0.410419
382083	Snx22	ENSMUSG00000039452	-0.222305	0.687148	0.77853	-0.410239
117197	Bloc1s4	ENSMUSG00000060708	-0.0484693	0.687257	0.77859	-0.410087
18082	Nipsnap1	ENSMUSG00000034285	-0.0267573	0.687726	0.779059	-0.409435
78929	Polr3h	ENSMUSG00000022476	-0.0410886	0.688299	0.779644	-0.408638
234135	Nsd3	ENSMUSG00000054823	-0.0412077	0.688781	0.780127	-0.407967
100336	Ppp1r8	ENSMUSG00000028882	0.0248599	0.688902	0.780201	0.407799
16007	Ccn1	ENSMUSG00000028195	-0.0774479	0.689045	0.7803	-0.4076
208583	Nek11	ENSMUSG00000035032	0.0587725	0.689239	0.780374	0.40733
268970	Arhgap28	ENSMUSG00000024043	0.127392	0.689248	0.780374	0.407319
20265	Scn1a	ENSMUSG00000064329	-0.0518585	0.689279	0.780374	-0.407276
54405	Ndufa1	ENSMUSG00000016427	-0.0479645	0.689433	0.780486	-0.407061
382236	Brwd3	ENSMUSG00000063663	-0.073146	0.689607	0.78062	-0.406819
107375	Slc25a45	ENSMUSG00000024818	-0.077919	0.68983	0.780809	-0.40651
15278	Tfb2m	ENSMUSG00000026492	-0.0371538	0.689987	0.780924	-0.406291
232714	Mgam	ENSMUSG00000068587	0.166329	0.690437	0.781369	0.405667
217201	Rundc1	ENSMUSG00000035007	-0.0336538	0.690525	0.781406	-0.405544
16553	Kif13a	ENSMUSG00000021375	-0.0388559	0.690672	0.78149	-0.40534
105428	Fam149b	ENSMUSG00000039599	-0.0268266	0.690751	0.78149	-0.40523
225631	Onecut2	ENSMUSG00000045991	-0.08006	0.690768	0.78149	-0.405207
103468	Nup107	ENSMUSG00000052798	0.0256999	0.691084	0.781698	0.404768
104662	Tsr1	ENSMUSG00000038335	-0.0342815	0.691104	0.781698	-0.404739
13542	Dvl1	ENSMUSG00000029071	0.0631202	0.691147	0.781698	0.40468
381356	Cacfd1	ENSMUSG00000015488	0.0290011	0.691177	0.781698	0.404638
17130	Smad6	ENSMUSG00000036867	0.114106	0.691231	0.781698	0.404563
17776	Mast2	ENSMUSG00000003810	-0.0426162	0.691888	0.782378	-0.403651
11799	Birc5	ENSMUSG00000017716	0.0659278	0.692147	0.78258	0.403292
279028	Adamts13	ENSMUSG00000014852	-0.174918	0.692202	0.78258	-0.403215
74114	Crot	ENSMUSG00000003623	-0.0629188	0.692235	0.78258	-0.40317
18476	Pafah1b3	ENSMUSG00000005447	0.113713	0.692444	0.782753	0.40288
213541	Ythdf2	ENSMUSG00000040025	-0.0309301	0.692533	0.782791	-0.402755
72749	Tonsl	ENSMUSG00000059323	0.0595325	0.692781	0.783007	0.402412
17390	Mmp2	ENSMUSG00000031740	0.12389	0.692884	0.78306	0.402269
73884	Zdbf2	ENSMUSG00000027520	-0.111808	0.693048	0.783182	-0.402042
12168	Bmpr2	ENSMUSG00000067336	-0.0609731	0.693124	0.783205	-0.401936
20104	Rps6	ENSMUSG00000028495	0.0272954	0.693292	0.783331	0.401704
12825	Col3a1	ENSMUSG00000026043	0.121656	0.693373	0.783359	0.401591
68044	Chac2	ENSMUSG00000020309	-0.0460741	0.693571	0.78352	-0.401317
70239	Gtf3c5	ENSMUSG00000026816	-0.0355255	0.693826	0.783745	-0.400962
18573	Pde1a	ENSMUSG00000059173	0.0415973	0.693952	0.783824	0.400788
20815	Srpk1	ENSMUSG00000004865	0.0285001	0.6941	0.783927	0.400583
76779	Cluap1	ENSMUSG00000014232	-0.0286996	0.694304	0.784094	-0.400301
22701	Zfp41	ENSMUSG00000047003	-0.0297073	0.694953	0.784764	-0.399401
226976	Kansl3	ENSMUSG00000010453	-0.0246605	0.69505	0.78481	-0.399267
80708	Pacsin3	ENSMUSG00000027257	0.10859	0.695134	0.784842	0.39915
14284	Fosl2	ENSMUSG00000029135	-0.117456	0.695235	0.784892	-0.39901
320770	A630072M18Rik	ENSMUSG00000101013	-0.0476	0.695385	0.784998	-0.398802
320940	Atp11c	ENSMUSG00000062949	0.0875404	0.695955	0.785578	0.398014
20637	Snrnp70	ENSMUSG00000063511	0.0317397	0.696148	0.785675	0.397746
73847	Fam110a	ENSMUSG00000027459	-0.0880582	0.696154	0.785675	-0.397738
56445	Dnaja2	ENSMUSG00000031701	-0.0286284	0.696412	0.785844	-0.397381
11787	Apbb2	ENSMUSG00000029207	-0.0341965	0.696415	0.785844	-0.397376
28109	D10Wsu102e	ENSMUSG00000020255	0.0305209	0.696499	0.785875	0.39726
102414	Clk3	ENSMUSG00000032316	-0.0445557	0.697103	0.786492	-0.396424
67245	Peli1	ENSMUSG00000020134	0.0573255	0.697271	0.786619	0.396191
246228	Vwa1	ENSMUSG00000042116	-0.156347	0.697362	0.786657	-0.396066
67665	Dctn4	ENSMUSG00000024603	-0.0258335	0.697428	0.786668	-0.395975
14794	Spsb2	ENSMUSG00000038451	0.100231	0.697537	0.786728	0.395823
21922	Clec3b	ENSMUSG00000025784	-0.209578	0.697783	0.786942	-0.395484
14043	Ext2	ENSMUSG00000027198	0.0508664	0.697872	0.786979	0.39536
69163	Mrpl44	ENSMUSG00000026248	-0.0333057	0.698123	0.787193	-0.395013
108802	Calr4	ENSMUSG00000028558	-0.0681128	0.698175	0.787193	-0.394941
67628	Anp32b	ENSMUSG00000028333	-0.0380533	0.698293	0.787262	-0.394779
16775	Lama4	ENSMUSG00000019846	-0.120383	0.698663	0.787617	-0.394266
235330	Ttc12	ENSMUSG00000040219	0.0467747	0.698746	0.787647	0.394152
378462	Morn2	ENSMUSG00000045257	-0.0310654	0.699133	0.787955	-0.393617
19205	Ptbp1	ENSMUSG00000006498	0.0502866	0.699658	0.788483	0.392892
108151	Sema3d	ENSMUSG00000040254	-0.0884258	0.699949	0.788748	-0.392489
18207	Nthl1	ENSMUSG00000041429	0.1087	0.700116	0.788873	0.392258
54616	Extl3	ENSMUSG00000021978	-0.0330237	0.700285	0.789	-0.392025
319581	Xkr5	ENSMUSG00000039814	0.0989175	0.700437	0.789107	0.391815
66913	Kdelr2	ENSMUSG00000079111	0.0364815	0.700763	0.78941	0.391365
18799	Plcd1	ENSMUSG00000010660	0.0700657	0.701122	0.789752	0.390869
20918	Eif1	ENSMUSG00000035530	0.0258956	0.701442	0.790048	0.390428
16848	Lfng	ENSMUSG00000029570	0.102162	0.70155	0.790053	0.390279
22782	Slc30a1	ENSMUSG00000037434	-0.0320568	0.701559	0.790053	-0.390266
72982	Tmem138	ENSMUSG00000024666	-0.0280632	0.701636	0.790076	-0.39016
14205	Vegfd	ENSMUSG00000031380	-0.113481	0.702141	0.790581	-0.389463
219181	Akap11	ENSMUSG00000022016	0.0505983	0.70249	0.790909	0.388982
226162	Dpcd	ENSMUSG00000041035	0.0360776	0.702547	0.79091	0.388903
73419	Armt1	ENSMUSG00000061759	0.0339654	0.702701	0.79102	0.38869
68272	Rbm28	ENSMUSG00000029701	0.0338713	0.70287	0.791088	0.388458
69387	Dnajb13	ENSMUSG00000030708	0.0461844	0.702875	0.791088	0.38845
110750	Cse1l	ENSMUSG00000002718	-0.0359916	0.703015	0.791182	-0.388258
15170	Ptpn6	ENSMUSG00000004266	-0.128962	0.703378	0.791526	-0.387757
26889	Cln8	ENSMUSG00000026317	0.0269716	0.70371	0.791837	0.387299
210808	Lacc1	ENSMUSG00000044350	0.0428028	0.703903	0.79199	0.387033
78895	Pus7l	ENSMUSG00000033356	-0.0431796	0.70491	0.792938	-0.385645
93701	Pcdhgb4	ENSMUSG00000103585	-0.0506262	0.704915	0.792938	-0.385638
13872	Ercc3	ENSMUSG00000024382	-0.0254666	0.705098	0.793079	-0.385387
218850	Tasor	ENSMUSG00000040651	0.0638448	0.705325	0.793271	0.385073
68776	Taf11	ENSMUSG00000024218	0.0296431	0.705651	0.793574	0.384625
170472	Recql5	ENSMUSG00000020752	-0.0390545	0.705794	0.79367	-0.384428
66839	Dele1	ENSMUSG00000024442	0.0439883	0.706186	0.794047	0.383888
103711	Pnpo	ENSMUSG00000018659	0.0423977	0.70639	0.794213	0.383607
67867	Lrrc28	ENSMUSG00000030556	0.0256025	0.706833	0.794583	0.382998
245450	Slitrk2	ENSMUSG00000036790	-0.0625458	0.707163	0.79489	-0.382543
100986	Akap9	ENSMUSG00000040407	-0.0612528	0.707416	0.794938	-0.382196
212728	Tarbp1	ENSMUSG00000090290	-0.0471736	0.707437	0.794938	-0.382167
67426	Coq8a	ENSMUSG00000026489	0.0622539	0.707444	0.794938	0.382156
68653	Samm50	ENSMUSG00000022437	-0.0219937	0.707466	0.794938	-0.382127
110616	Atxn3	ENSMUSG00000021189	-0.0383229	0.70749	0.794938	-0.382093
54397	Ppt2	ENSMUSG00000015474	0.0367645	0.707698	0.795102	0.381807
73707	Gucy2g	ENSMUSG00000055523	0.137819	0.70775	0.795102	0.381736
171429	Slc26a6	ENSMUSG00000023259	0.04385	0.708029	0.795337	0.381353
23794	Adamts5	ENSMUSG00000022894	0.0841555	0.708201	0.795337	0.381115
382114	D830035M03Rik	ENSMUSG00000111828	0.0968221	0.708208	0.795337	0.381106
110379	Sec13	ENSMUSG00000030298	-0.0407433	0.708266	0.795337	-0.381027
215951	Afg1l	ENSMUSG00000038302	0.0309562	0.708297	0.795337	0.380984
73338	Itpripl1	ENSMUSG00000074825	-0.0755519	0.708301	0.795337	-0.380979
71302	Arhgap26	ENSMUSG00000036452	-0.067808	0.708423	0.795387	-0.380811
217057	Ptrh2	ENSMUSG00000072582	-0.0416697	0.708492	0.795387	-0.380716
69035	Zdhhc3	ENSMUSG00000025786	-0.0208593	0.708538	0.795387	-0.380652
19879	Slc22a8	ENSMUSG00000063796	0.142793	0.708598	0.795387	0.38057
14663	Glycam1	ENSMUSG00000022491	0.107506	0.70863	0.795387	0.380526
68964	Ctc1	ENSMUSG00000020898	-0.0355247	0.708759	0.795468	-0.380349
67602	Necap1	ENSMUSG00000030327	-0.0387662	0.709191	0.795872	-0.379756
70892	Ttll7	ENSMUSG00000036745	0.061919	0.709233	0.795872	0.379698
75796	Cdyl2	ENSMUSG00000031758	-0.0721927	0.709343	0.795931	-0.379546
22771	Zic1	ENSMUSG00000032368	-0.0700645	0.709917	0.796512	-0.378757
52392	D1Ertd622e	ENSMUSG00000044768	0.0258546	0.71018	0.796742	0.378397
238555	Btn2a2	ENSMUSG00000053216	0.126005	0.710496	0.797033	0.377963
80985	Trim44	ENSMUSG00000027189	0.0351061	0.710756	0.797261	0.377605
69798	1810044D09Rik	ENSMUSG00000100680	0.112895	0.711219	0.797679	0.376969
381217	Fam189a2	ENSMUSG00000071604	-0.0338866	0.711243	0.797679	-0.376937
71834	Zbtb43	ENSMUSG00000026788	0.0235508	0.711463	0.797763	0.376634
15587	Hyal2	ENSMUSG00000010047	-0.0870167	0.711485	0.797763	-0.376604
381853	Gipr	ENSMUSG00000030406	-0.251655	0.711489	0.797763	-0.376598
12036	Bcat2	ENSMUSG00000030826	-0.0695796	0.711657	0.797887	-0.376368
17274	Rab8a	ENSMUSG00000003037	0.024925	0.711723	0.797894	0.376278
56838	Ccl28	ENSMUSG00000074715	0.0522451	0.711777	0.797894	0.376204
22772	Zic2	ENSMUSG00000061524	-0.0524284	0.712192	0.798294	-0.375635
108079	Prkaa2	ENSMUSG00000028518	-0.0448215	0.712798	0.798876	-0.374803
233876	Hirip3	ENSMUSG00000042606	0.0279088	0.712876	0.798876	0.374695
223701	Mrtfa	ENSMUSG00000042292	0.0543246	0.712882	0.798876	0.374687
104362	Meig1	ENSMUSG00000026650	0.0506788	0.713363	0.799341	0.374028
11477	Acvr1	ENSMUSG00000026836	0.0287727	0.713412	0.799341	0.373961
69076	Triap1	ENSMUSG00000029535	0.0288069	0.713633	0.799424	0.373658
71934	Car13	ENSMUSG00000027555	0.152686	0.713657	0.799424	0.373625
282619	Sbsn	ENSMUSG00000046056	0.0884414	0.713845	0.799571	0.373367
13732	Emp3	ENSMUSG00000040212	-0.134595	0.714097	0.799789	-0.373021
18521	Pcbp2	ENSMUSG00000056851	-0.0193183	0.714608	0.800296	-0.372322
53420	Syt5	ENSMUSG00000004961	0.042369	0.714675	0.800308	0.37223
66456	2810001G20Rik	ENSMUSG00000087497	-0.052705	0.714892	0.800487	-0.371932
449521	Zfp213	ENSMUSG00000071256	0.0721742	0.715107	0.800663	0.371638
83410	Cstf2t	ENSMUSG00000053536	0.0261185	0.715795	0.801353	0.370695
21336	Tacr1	ENSMUSG00000030043	0.0875192	0.715838	0.801353	0.370637
223648	Ccdc166	ENSMUSG00000098176	0.0652519	0.716603	0.802145	0.369589
217149	Cisd3	ENSMUSG00000078695	-0.0719753	0.71679	0.802207	-0.369333
229714	Gpr61	ENSMUSG00000046793	0.037788	0.716817	0.802207	0.369297
14700	Gng10	ENSMUSG00000038607	0.0325876	0.716856	0.802207	0.369243
93715	Pcdhga7	ENSMUSG00000103472	0.0382531	0.716893	0.802207	0.369192
240665	Ccnj	ENSMUSG00000025010	-0.0396301	0.716945	0.802207	-0.369121
227195	Ino80d	ENSMUSG00000040865	-0.0537756	0.717094	0.802309	-0.368917
101513	Mob2	ENSMUSG00000025147	-0.0478596	0.718156	0.803371	-0.367464
118451	Mrps2	ENSMUSG00000035772	-0.0247858	0.718158	0.803371	-0.367461
67161	Sclt1	ENSMUSG00000059834	-0.0559939	0.718322	0.803457	-0.367237
218035	Vps41	ENSMUSG00000041236	-0.0302992	0.71835	0.803457	-0.367199
72027	Slc39a4	ENSMUSG00000063354	0.118674	0.71864	0.803717	0.366803
76183	Celf6	ENSMUSG00000032297	0.0590947	0.71941	0.804514	0.36575
66320	Tmem208	ENSMUSG00000014856	0.0575752	0.719484	0.804532	0.365649
622320	Kctd21	ENSMUSG00000044952	-0.0399952	0.71991	0.804853	-0.365067
213550	Dis3l	ENSMUSG00000032396	0.0270538	0.719937	0.804853	0.365029
66391	Zbtb11os1	ENSMUSG00000102101	0.0742374	0.719944	0.804853	0.36502
76719	Kansl1	ENSMUSG00000018412	0.025586	0.720047	0.804904	0.364879
19714	Rev3l	ENSMUSG00000019841	0.0596034	0.72012	0.804922	0.364779
57785	Rangrf	ENSMUSG00000032892	-0.0710338	0.720311	0.80507	-0.364519
28040	D6Wsu163e	ENSMUSG00000030347	0.0340329	0.720431	0.805085	0.364355
171180	Syt12	ENSMUSG00000049303	0.0819148	0.72044	0.805085	0.364343
239667	Dip2b	ENSMUSG00000023026	-0.032596	0.720588	0.805187	-0.36414
69780	Smap2	ENSMUSG00000032870	-0.0402251	0.720721	0.805271	-0.363958
73845	Ankrd42	ENSMUSG00000041343	0.0374619	0.720886	0.805386	0.363733
320632	Snrnp200	ENSMUSG00000003660	0.0380782	0.720952	0.805386	0.363643
50720	Sacs	ENSMUSG00000048279	-0.0933117	0.720997	0.805386	-0.363581
433667	Ankrd13c	ENSMUSG00000039988	0.034306	0.721363	0.80567	0.363082
68695	Hddc3	ENSMUSG00000030532	0.0469907	0.721366	0.80567	0.363077
207806	Usf3	ENSMUSG00000068284	0.0466598	0.721453	0.805702	0.362959
545370	Hmcn1	ENSMUSG00000066842	0.107403	0.721539	0.805708	0.362841
106200	Txndc11	ENSMUSG00000022498	0.0335159	0.721574	0.805708	0.362794
71041	Pcgf6	ENSMUSG00000025050	-0.0383243	0.721953	0.806067	-0.362277
20970	Sdc3	ENSMUSG00000025743	0.0434973	0.722209	0.806288	0.361927
74194	Rnd3	ENSMUSG00000017144	-0.0456539	0.722277	0.8063	-0.361834
227615	Tmem203	ENSMUSG00000078201	0.0710217	0.722466	0.806447	0.361576
227648	Sec16a	ENSMUSG00000026924	-0.0268376	0.722715	0.806601	-0.361236
231600	Chfr	ENSMUSG00000014668	0.0247043	0.72275	0.806601	0.361189
78755	Fam122b	ENSMUSG00000036022	-0.0420119	0.722777	0.806601	-0.361152
230895	Vps13d	ENSMUSG00000020220	0.051316	0.723341	0.807166	0.360382
14561	Gdf11	ENSMUSG00000025352	0.0270327	0.723431	0.807201	0.36026
66679	Rae1	ENSMUSG00000027509	0.0274464	0.723524	0.807241	0.360133
74256	Cyld	ENSMUSG00000036712	0.0410592	0.724038	0.807749	0.359432
20725	Serpinb8	ENSMUSG00000026315	-0.0783459	0.724164	0.807826	-0.35926
12729	Clns1a	ENSMUSG00000025439	0.0264718	0.724349	0.807968	0.359008
69226	Snx24	ENSMUSG00000024535	-0.0372142	0.725004	0.808634	-0.358115
218832	Polr3a	ENSMUSG00000025280	-0.0252187	0.725195	0.808783	-0.357854
235043	Tmem205	ENSMUSG00000040883	0.080041	0.725565	0.80913	0.357351
56350	Arl3	ENSMUSG00000025035	-0.0266143	0.725977	0.809404	-0.35679
71254	Naif1	ENSMUSG00000039164	0.0459886	0.726006	0.809404	0.35675
67998	Retreg3	ENSMUSG00000017802	0.0190929	0.726108	0.809404	0.35661
11541	Adora2b	ENSMUSG00000018500	-0.0964698	0.726136	0.809404	-0.356573
78266	Zfp687	ENSMUSG00000019338	-0.0342411	0.726224	0.809404	-0.356452
51795	Srpx	ENSMUSG00000090084	0.108227	0.726258	0.809404	0.356407
67792	Rgs8	ENSMUSG00000042671	-0.0762643	0.726274	0.809404	-0.356385
68917	Hint2	ENSMUSG00000028470	0.0480559	0.726473	0.809561	0.356115
78887	Sfi1	ENSMUSG00000023764	-0.0448114	0.726753	0.809768	-0.355732
223774	Alg12	ENSMUSG00000035845	0.0350943	0.726774	0.809768	0.355704
14792	Lpcat3	ENSMUSG00000004270	0.0267486	0.726948	0.809834	0.355467
21338	Tacr3	ENSMUSG00000028172	0.18191	0.72695	0.809834	0.355465
22401	Zmat3	ENSMUSG00000027663	0.0299428	0.727327	0.810144	0.354951
14538	Gcnt2	ENSMUSG00000021360	0.0738021	0.727344	0.810144	0.354928
21753	Tes	ENSMUSG00000029552	0.161663	0.727597	0.810361	0.354584
78749	Filip1l	ENSMUSG00000043336	0.113862	0.728003	0.810749	0.354032
19819	Rnaseh1	ENSMUSG00000020630	-0.0573279	0.728255	0.810966	-0.353688
12234	Btrc	ENSMUSG00000025217	0.022994	0.728433	0.811099	0.353446
72195	Supt7l	ENSMUSG00000053134	-0.033232	0.728612	0.811233	-0.353203
100532	Rell1	ENSMUSG00000047881	0.0322923	0.728902	0.811456	0.352808
13361	Dhfr	ENSMUSG00000021707	-0.0400265	0.728929	0.811456	-0.352772
226548	Aph1a	ENSMUSG00000015750	0.0258994	0.729278	0.811757	0.352297
11482	Acvrl1	ENSMUSG00000000530	-0.135201	0.729335	0.811757	-0.352219
67467	Gpalpp1	ENSMUSG00000022008	-0.0435116	0.729372	0.811757	-0.352169
24051	Sgcb	ENSMUSG00000029156	-0.0242157	0.729576	0.81189	-0.351892
14247	Fli1	ENSMUSG00000016087	0.128142	0.729609	0.81189	0.351847
382253	Cdkl5	ENSMUSG00000031292	0.0492343	0.729685	0.81191	0.351744
20341	Selenbp1	ENSMUSG00000068874	0.069577	0.729865	0.812046	0.351499
66290	Atp6v1g1	ENSMUSG00000039105	-0.0246554	0.730096	0.812238	-0.351185
67486	Polr3g	ENSMUSG00000035834	0.0444195	0.730216	0.812286	0.351021
100504029	Gm16740	ENSMUSG00000097167	-0.113372	0.730276	0.812286	-0.350941
12684	Cideb	ENSMUSG00000022219	0.0619781	0.730314	0.812286	0.350889
224674	Slc37a1	ENSMUSG00000024036	-0.0626444	0.730693	0.812579	-0.350374
595136	Ndufs5	ENSMUSG00000028648	-0.0397457	0.731175	0.813051	-0.349718
71330	Rcbtb1	ENSMUSG00000035469	0.0227382	0.73135	0.813101	0.34948
15356	Hmgcl	ENSMUSG00000028672	0.0395495	0.731449	0.813101	0.349346
66695	Aspn	ENSMUSG00000021388	0.225123	0.731471	0.813101	0.349317
78825	Desi2	ENSMUSG00000026502	-0.0333509	0.73153	0.813101	-0.349237
103963	Rpn1	ENSMUSG00000030062	-0.0257586	0.731547	0.813101	-0.349213
14747	Cmklr1	ENSMUSG00000042190	0.102884	0.731569	0.813101	0.349183
100502695	Gm17399	ENSMUSG00000097402	0.1193	0.731713	0.813195	0.348988
209584	Tyw3	ENSMUSG00000047583	0.0381241	0.731984	0.813432	0.348619
70354	Secisbp2l	ENSMUSG00000035093	-0.0304476	0.73267	0.814129	-0.347689
436022	Dnaaf3	ENSMUSG00000055809	-0.0711296	0.732803	0.814184	-0.347508
75600	Calml4	ENSMUSG00000032246	0.0611168	0.732836	0.814184	0.347463
13845	Ephb3	ENSMUSG00000005958	0.0594225	0.733375	0.814696	0.346731
17957	Napb	ENSMUSG00000027438	-0.0347532	0.733413	0.814696	-0.34668
106489	Sft2d1	ENSMUSG00000073468	-0.0317497	0.733558	0.814792	-0.346483
70261	Chp2	ENSMUSG00000030865	-0.0759413	0.733675	0.814858	-0.346324
20585	Hltf	ENSMUSG00000002428	0.0397585	0.733906	0.815049	0.346011
100504715	Tmppe	ENSMUSG00000079260	0.0403742	0.734296	0.815417	0.345482
320719	6030443J06Rik	ENSMUSG00000097207	0.0671257	0.734523	0.815605	0.345174
21929	Tnfaip3	ENSMUSG00000019850	-0.0436674	0.734583	0.815607	-0.345092
330836	Slc7a6	ENSMUSG00000031904	-0.0330875	0.734728	0.815687	-0.344896
227632	Kcnt1	ENSMUSG00000058740	0.0743296	0.734772	0.815687	0.344836
22184	Zrsr2	ENSMUSG00000031370	-0.0327201	0.73494	0.81572	-0.344609
319158	H4c9	ENSMUSG00000060639	0.102596	0.734949	0.81572	0.344597
83796	Smarcd2	ENSMUSG00000078619	0.042537	0.734977	0.81572	0.344559
100043597	Srcap	ENSMUSG00000053877	0.0313351	0.735104	0.815796	0.344386
69305	Dcps	ENSMUSG00000032040	-0.0448558	0.735323	0.815912	-0.34409
241263	Gpr158	ENSMUSG00000045967	0.0527822	0.735325	0.815912	0.344086
19255	Ptpn2	ENSMUSG00000024539	-0.0338729	0.735387	0.815916	-0.344002
66143	Eef1e1	ENSMUSG00000001707	0.0346462	0.735765	0.816231	0.34349
72171	Shq1	ENSMUSG00000035378	-0.0374928	0.735788	0.816231	-0.343459
73830	Eif3k	ENSMUSG00000053565	0.049961	0.735996	0.816397	0.343177
232174	Cyp26b1	ENSMUSG00000063415	-0.146103	0.736141	0.816493	-0.34298
230075	Ndufb6	ENSMUSG00000071014	-0.0360902	0.736218	0.816513	-0.342877
21648	Dynlt1b	ENSMUSG00000096255	-0.043304	0.736302	0.816542	-0.342762
28071	Twistnb	ENSMUSG00000020561	-0.0478697	0.736757	0.816982	-0.342146
16993	Lta4h	ENSMUSG00000015889	0.0231881	0.73687	0.817028	0.341993
268297	Scml4	ENSMUSG00000044770	-0.0668968	0.736916	0.817028	-0.34193
14811	Grin2a	ENSMUSG00000059003	0.0593106	0.737268	0.817354	0.341453
215445	Rab11fip3	ENSMUSG00000037098	0.0373106	0.738037	0.818125	0.340412
100504309	Smim27	ENSMUSG00000028407	0.0844328	0.738172	0.818125	0.340229
20733	Spint2	ENSMUSG00000074227	0.0568462	0.738184	0.818125	0.340213
14048	Eya1	ENSMUSG00000025932	-0.0316173	0.738488	0.818382	-0.339801
52397	Zfp644	ENSMUSG00000049606	0.039176	0.738605	0.818446	0.339644
218460	Wdr41	ENSMUSG00000042015	0.0242096	0.738759	0.818552	0.339435
72549	Reep4	ENSMUSG00000033589	0.0769216	0.739407	0.819205	0.338558
18605	Enpp1	ENSMUSG00000037370	-0.0724851	0.739541	0.819289	-0.338376
243931	Tshz3	ENSMUSG00000021217	-0.0374243	0.739667	0.819363	-0.338207
109042	Cavin3	ENSMUSG00000037060	0.0550706	0.739746	0.819386	0.338099
19731	Rgl1	ENSMUSG00000026482	-0.0239393	0.740058	0.819584	-0.337677
16002	Igf2	ENSMUSG00000048583	-0.142515	0.740137	0.819584	-0.33757
65106	Arl6ip5	ENSMUSG00000035199	-0.0275689	0.740197	0.819584	-0.337489
11964	Atp6v1a	ENSMUSG00000052459	0.0249699	0.740227	0.819584	0.337449
27205	Podxl	ENSMUSG00000025608	0.0428391	0.740238	0.819584	0.337434
72133	Trub1	ENSMUSG00000025086	0.0236338	0.740277	0.819584	0.337382
234740	Tmem231	ENSMUSG00000031951	-0.0341932	0.740468	0.81973	-0.337123
231452	Sdad1	ENSMUSG00000029415	0.0271953	0.740751	0.819979	0.33674
69802	Cox11	ENSMUSG00000020544	-0.040285	0.741509	0.820753	-0.335715
77035	Kdm8	ENSMUSG00000030752	0.0498266	0.74173	0.820933	0.335417
118452	Baalc	ENSMUSG00000022296	0.0516637	0.742115	0.821294	0.334896
14356	Timm10b	ENSMUSG00000089847	-0.0449937	0.742417	0.821448	-0.334488
214764	Edrf1	ENSMUSG00000039990	-0.0303473	0.742423	0.821448	-0.33448
109331	Rnf20	ENSMUSG00000028309	0.0276975	0.742431	0.821448	0.334469
18746	Pkm	ENSMUSG00000032294	0.0480003	0.742706	0.821682	0.334097
26943	Serinc3	ENSMUSG00000017707	0.0208332	0.74276	0.821682	0.334025
71492	Bbs7	ENSMUSG00000037325	-0.0298623	0.742881	0.82175	-0.333862
66713	Actr2	ENSMUSG00000020152	0.0353961	0.743055	0.821863	0.333627
20315	Cxcl12	ENSMUSG00000061353	0.103104	0.743101	0.821863	0.333565
72560	Naalad2	ENSMUSG00000043943	0.141202	0.743335	0.821992	0.333249
72865	Rtl8c	ENSMUSG00000051851	0.0903602	0.743861	0.822509	0.332538
233824	Cog7	ENSMUSG00000034951	0.0403985	0.744434	0.823077	0.331765
225363	Etf1	ENSMUSG00000024360	-0.0308281	0.745183	0.82384	-0.330754
68981	Snrpa1	ENSMUSG00000030512	-0.0448294	0.74546	0.824067	-0.33038
57908	Zfp318	ENSMUSG00000015597	0.0356974	0.745506	0.824067	0.330318
381544	Armh1	ENSMUSG00000060268	0.0514752	0.745604	0.82411	0.330186
56844	Tssc4	ENSMUSG00000045752	0.0884238	0.746245	0.824602	0.329321
93690	Gpr45	ENSMUSG00000041907	0.0376149	0.746256	0.824602	0.329307
18113	Nnmt	ENSMUSG00000032271	0.0654926	0.746267	0.824602	0.329291
18604	Pdk2	ENSMUSG00000038967	0.0498351	0.746285	0.824602	0.329267
26912	Gcat	ENSMUSG00000006378	0.063507	0.74638	0.824621	0.329139
19704	Upf1	ENSMUSG00000058301	0.0433928	0.746432	0.824621	0.329069
72124	Seh1l	ENSMUSG00000079614	-0.0298034	0.746479	0.824621	-0.329006
217715	Eif2b2	ENSMUSG00000004788	0.046435	0.746545	0.824629	0.328916
75540	Fpgt	ENSMUSG00000053870	0.0377037	0.746719	0.824756	0.328682
171212	Galnt10	ENSMUSG00000020520	0.0528711	0.746894	0.824884	0.328445
20348	Sema3c	ENSMUSG00000028780	-0.0577167	0.747139	0.825027	-0.328116
20613	Snai1	ENSMUSG00000042821	-0.169728	0.747142	0.825027	-0.328112
12579	Cdkn2b	ENSMUSG00000073802	-0.0405494	0.747455	0.825251	-0.327689
69269	Scnm1	ENSMUSG00000092607	-0.0305327	0.747517	0.825251	-0.327607
116748	Lsm10	ENSMUSG00000050188	0.0439886	0.747522	0.825251	0.327599
112407	Egln3	ENSMUSG00000035105	-0.0554054	0.747988	0.8257	-0.326972
381410	Zfp408	ENSMUSG00000075040	0.0305031	0.748102	0.825761	0.326817
69606	Mtfmt	ENSMUSG00000059183	-0.032161	0.748454	0.826084	-0.326343
224132	Slc49a4	ENSMUSG00000022848	0.0192405	0.748608	0.826189	0.326135
11992	Auh	ENSMUSG00000021460	0.024075	0.748916	0.826284	0.325721
26908	Eif2s3y	ENSMUSG00000069049	-0.0359565	0.748923	0.826284	-0.325711
68636	Fahd1	ENSMUSG00000045316	-0.0330532	0.74893	0.826284	-0.325702
223722	Mcat	ENSMUSG00000048755	0.0411168	0.749038	0.826316	0.325557
100042178	Prdm16os	ENSMUSG00000085069	0.0342262	0.749078	0.826316	0.325503
19243	Ptp4a1	ENSMUSG00000026064	0.0601048	0.749251	0.826442	0.32527
22670	Trim26	ENSMUSG00000024457	-0.0269042	0.749572	0.826708	-0.324838
225115	Svil	ENSMUSG00000024236	-0.0567408	0.749611	0.826708	-0.324785
20868	Stk10	ENSMUSG00000020272	0.0640118	0.750021	0.827095	0.324233
211401	Mtss1	ENSMUSG00000022353	-0.0457983	0.750189	0.827194	-0.324007
69109	Ccnq	ENSMUSG00000049489	0.0358414	0.75023	0.827194	0.323952
68995	Mcts1	ENSMUSG00000000355	-0.0281327	0.750372	0.827286	-0.32376
72057	Phf10	ENSMUSG00000023883	0.0347421	0.751525	0.828492	0.322209
353169	Slc2a12	ENSMUSG00000037490	-0.061825	0.751717	0.828638	-0.32195
170772	Glcci1	ENSMUSG00000029638	-0.0511541	0.752368	0.829269	-0.321076
72562	Pcbd2	ENSMUSG00000021496	0.0385774	0.752408	0.829269	0.321022
67674	Trmt112	ENSMUSG00000038812	0.0466214	0.752485	0.829288	0.320918
241201	Cdh7	ENSMUSG00000026312	-0.0927644	0.752696	0.829436	-0.320634
17131	Smad7	ENSMUSG00000025880	0.0691726	0.752738	0.829436	0.320578
22715	Zfp57	ENSMUSG00000036036	-0.0585968	0.75296	0.829616	-0.320279
66536	Nipsnap3b	ENSMUSG00000015247	0.0214406	0.753183	0.82978	0.31998
19293	Pvalb	ENSMUSG00000005716	-0.0873128	0.753351	0.82978	-0.319753
71949	Cers5	ENSMUSG00000023021	0.0206872	0.753377	0.82978	0.319718
230582	Cyb5rl	ENSMUSG00000028621	0.0644749	0.753461	0.82978	0.319605
235048	Zfp599	ENSMUSG00000062794	-0.101418	0.753481	0.82978	-0.319579
236900	Pdk3	ENSMUSG00000035232	-0.0507756	0.753549	0.82978	-0.319488
192657	Ell2	ENSMUSG00000001542	-0.0843479	0.753564	0.82978	-0.319468
67120	Ttc14	ENSMUSG00000027677	0.0443564	0.753584	0.82978	0.31944
16425	Itih2	ENSMUSG00000037254	-0.109593	0.753947	0.830065	-0.318952
68079	Pdcd2l	ENSMUSG00000002635	0.0324694	0.753962	0.830065	0.318933
69072	Ebna1bp2	ENSMUSG00000028729	0.0238988	0.754274	0.830344	0.318513
68986	Gad1os	ENSMUSG00000087264	0.0644562	0.754884	0.830949	0.317694
269033	4930503L19Rik	ENSMUSG00000044906	-0.0577205	0.755091	0.831111	-0.317416
76710	2210406O10Rik	ENSMUSG00000039563	0.057828	0.755763	0.831786	0.316513
66271	Tmem126a	ENSMUSG00000030615	-0.0351434	0.755984	0.831963	-0.316216
71919	Rpap3	ENSMUSG00000022466	0.0195374	0.756045	0.831965	0.316135
67290	3110040N11Rik	ENSMUSG00000025102	-0.0445471	0.756194	0.832064	-0.315934
229004	Gmeb2	ENSMUSG00000038705	-0.0383371	0.756831	0.832699	-0.315079
72590	Ppme1	ENSMUSG00000030718	-0.033531	0.757046	0.83287	-0.314791
268958	Capn11	ENSMUSG00000058626	0.0649038	0.757203	0.832942	0.314581
53623	Gria3	ENSMUSG00000001986	-0.0384172	0.757231	0.832942	-0.314543
109082	Fbxw17	ENSMUSG00000037816	-0.0316993	0.757436	0.833058	-0.314267
279561	Wnk3	ENSMUSG00000041245	0.0498734	0.757456	0.833058	0.314241
226646	Ndufs2	ENSMUSG00000013593	0.0313901	0.757595	0.833146	0.314054
78797	Ndor1	ENSMUSG00000006471	-0.0374796	0.757892	0.833288	-0.313655
22589	Atrx	ENSMUSG00000031229	-0.051654	0.757903	0.833288	-0.31364
78787	Usp54	ENSMUSG00000034235	0.0312748	0.758065	0.833401	0.313423
100210	Gpn2	ENSMUSG00000028848	0.0508492	0.758315	0.83361	0.313088
70310	Plscr3	ENSMUSG00000019461	0.0464549	0.758722	0.833992	0.312542
12416	Cbx2	ENSMUSG00000025577	-0.0535444	0.758935	0.83416	-0.312257
69399	1700025G04Rik	ENSMUSG00000032666	0.0387972	0.759105	0.834267	0.312029
54169	Kat6b	ENSMUSG00000021767	-0.0363651	0.759204	0.834267	-0.311897
54399	Bet1l	ENSMUSG00000025484	-0.0403578	0.759211	0.834267	-0.311886
64050	Yeats4	ENSMUSG00000020171	0.023885	0.759764	0.834788	0.311146
235533	Gk5	ENSMUSG00000041440	0.0380942	0.759805	0.834788	0.31109
381101	Dnph1	ENSMUSG00000040658	0.0543281	0.759992	0.834826	0.310839
20193	S100a1	ENSMUSG00000044080	-0.0550885	0.76003	0.834826	-0.310789
105886298	Cmc4	ENSMUSG00000090110	-0.0537839	0.760059	0.834826	-0.31075
74147	Ehhadh	ENSMUSG00000022853	-0.0576096	0.760134	0.834826	-0.310649
21807	Tsc22d1	ENSMUSG00000022010	-0.0267461	0.760138	0.834826	-0.310644
80860	Ghdc	ENSMUSG00000017747	-0.0545349	0.760218	0.834848	-0.310536
140810	Ttbk2	ENSMUSG00000090100	-0.0503242	0.760327	0.834901	-0.310391
320950	9330104G04Rik	ENSMUSG00000097842	-0.0444202	0.7604	0.834916	-0.310293
71982	Snx10	ENSMUSG00000038301	-0.0230362	0.760464	0.834921	-0.310207
384281	Gatc	ENSMUSG00000029536	0.0233282	0.760729	0.835127	0.309852
108168734	2900093K20Rik	ENSMUSG00000099632	0.0902925	0.760775	0.835127	0.309791
66905	Plin3	ENSMUSG00000024197	-0.0512331	0.760831	0.835127	-0.309715
67308	Mrpl46	ENSMUSG00000030612	0.0272833	0.761168	0.835409	0.309264
67604	Get4	ENSMUSG00000025858	0.0397294	0.761208	0.835409	0.30921
65112	Pmepa1	ENSMUSG00000038400	0.0550427	0.761442	0.83556	0.308897
100756	Usp30	ENSMUSG00000029592	0.0356787	0.761464	0.83556	0.308867
211187	Lrtm2	ENSMUSG00000055003	0.0256958	0.761562	0.835601	0.308737
20826	Snu13	ENSMUSG00000063480	0.0207547	0.761799	0.835796	0.308419
68969	Eif1b	ENSMUSG00000006941	0.0216441	0.761947	0.835845	0.30822
56306	Sinhcaf	ENSMUSG00000039985	0.0848389	0.761997	0.835845	0.308153
11642	Akap3	ENSMUSG00000030344	0.0698418	0.762024	0.835845	0.308118
71069	Stox2	ENSMUSG00000038143	0.0343631	0.762291	0.836073	0.30776
30058	Timm8a1	ENSMUSG00000048007	0.0509223	0.762361	0.836084	0.307666
77782	Polq	ENSMUSG00000034206	0.0632785	0.762994	0.836691	0.306818
71946	Endod1	ENSMUSG00000037419	-0.0284962	0.763035	0.836691	-0.306764
18383	Tnfrsf11b	ENSMUSG00000063727	-0.0682403	0.763252	0.836823	-0.306474
14248	Flii	ENSMUSG00000002812	-0.0302288	0.763275	0.836823	-0.306443
94109	Csmd1	ENSMUSG00000060924	0.0462799	0.763521	0.837027	0.306114
319760	D130020L05Rik	ENSMUSG00000097121	0.0489155	0.763733	0.837194	0.30583
74190	Exoc3l4	ENSMUSG00000021280	0.0889166	0.764095	0.837525	0.305346
76457	Ccdc134	ENSMUSG00000068114	-0.0288841	0.764509	0.837914	-0.304791
74766	Yipf2	ENSMUSG00000032182	-0.0331947	0.764965	0.838348	-0.304181
18673	Phb	ENSMUSG00000038845	0.0337919	0.765251	0.838595	0.3038
18260	Ocln	ENSMUSG00000021638	0.0387588	0.765517	0.838821	0.303443
12235	Bub1	ENSMUSG00000027379	0.0626073	0.765615	0.838863	0.303312
28010	Miip	ENSMUSG00000029022	-0.0573929	0.766018	0.839238	-0.302774
56505	Ruvbl1	ENSMUSG00000030079	-0.0218167	0.766147	0.839303	-0.302601
72504	Taf4b	ENSMUSG00000054321	-0.0472145	0.76625	0.839303	-0.302464
13852	Stx2	ENSMUSG00000029428	0.0344652	0.766312	0.839303	0.302382
67115	Rpl14	ENSMUSG00000025794	0.0243832	0.766317	0.839303	0.302374
192192	Shkbp1	ENSMUSG00000089832	0.0751099	0.766741	0.83963	0.301807
66056	Zfp524	ENSMUSG00000051184	0.115869	0.766755	0.83963	0.301789
71131	Zfp689	ENSMUSG00000048921	0.0465832	0.766797	0.83963	0.301733
17389	Mmp16	ENSMUSG00000028226	0.0470194	0.766912	0.839691	0.301579
68970	Dcaf12	ENSMUSG00000028436	-0.024357	0.767162	0.839899	-0.301245
225289	AW554918	ENSMUSG00000033632	-0.0334204	0.767341	0.839996	-0.301006
67439	Xab2	ENSMUSG00000019470	0.0510204	0.767371	0.839996	0.300966
217026	Heatr6	ENSMUSG00000000976	0.0205539	0.76778	0.840378	0.300419
231583	Slc26a1	ENSMUSG00000046959	0.0579667	0.767942	0.840489	0.300203
75894	Adal	ENSMUSG00000027259	-0.0290876	0.768094	0.840547	-0.300001
72795	Ttc19	ENSMUSG00000042298	-0.0467295	0.768115	0.840547	-0.299972
225326	Pik3c3	ENSMUSG00000033628	0.0226102	0.768872	0.84111	0.298961
12837	Col8a1	ENSMUSG00000068196	-0.074694	0.768918	0.84111	-0.2989
57320	Park7	ENSMUSG00000028964	0.0468174	0.768922	0.84111	0.298894
328258	Slc25a48	ENSMUSG00000021509	-0.117296	0.768963	0.84111	-0.29884
75016	4930480K23Rik	ENSMUSG00000097284	-0.0539327	0.769009	0.84111	-0.298778
14584	Gfpt2	ENSMUSG00000020363	-0.0304882	0.769051	0.84111	-0.298722
12593	Cdyl	ENSMUSG00000059288	-0.0322144	0.769145	0.841148	-0.298596
56515	Rnf138	ENSMUSG00000024317	-0.0402782	0.769715	0.841638	-0.297836
12798	Cnn2	ENSMUSG00000004665	-0.0704569	0.770025	0.841911	-0.297423
237336	Tbpl1	ENSMUSG00000071359	0.0216792	0.770158	0.841925	0.297245
14239	Foxs1	ENSMUSG00000074676	0.187141	0.770693	0.842378	0.296531
230696	AU022252	ENSMUSG00000078584	0.0227223	0.770762	0.842388	0.296439
58810	Akr1a1	ENSMUSG00000028692	0.02271	0.770844	0.842412	0.29633
12833	Col6a1	ENSMUSG00000001119	0.106369	0.770926	0.842435	0.296221
14800	Gria2	ENSMUSG00000033981	0.0358658	0.770997	0.842447	0.296125
17938	Naca	ENSMUSG00000061315	-0.0194374	0.771092	0.842485	-0.295999
269941	Chsy1	ENSMUSG00000032640	-0.0205072	0.771506	0.842871	-0.295447
19175	Psmb6	ENSMUSG00000018286	0.042001	0.771654	0.842963	0.29525
224014	Fgd4	ENSMUSG00000022788	0.0413567	0.77171	0.842963	0.295174
17089	Lyar	ENSMUSG00000067367	0.0328546	0.771898	0.843004	0.294924
100503044	A730020M07Rik	ENSMUSG00000044522	-0.0976516	0.771924	0.843004	-0.29489
18034	Nfkb2	ENSMUSG00000025225	-0.0516064	0.771929	0.843004	-0.294883
94088	Trim6	ENSMUSG00000072244	-0.116115	0.772176	0.843131	-0.294553
72399	Brap	ENSMUSG00000029458	-0.0151598	0.772296	0.843131	-0.294393
18150	Npm3	ENSMUSG00000056209	0.0396347	0.772335	0.843131	0.294341
23829	C1ql1	ENSMUSG00000045532	-0.0748628	0.772347	0.843131	-0.294325
19090	Prkdc	ENSMUSG00000022672	0.0490799	0.772833	0.843596	0.293677
101142	Itfg2	ENSMUSG00000001518	0.0373425	0.77297	0.84368	0.293494
21873	Tjp2	ENSMUSG00000024812	0.0267782	0.77315	0.84381	0.293255
74412	Gle1	ENSMUSG00000019715	0.0290932	0.773303	0.843836	0.293051
242915	Garem2	ENSMUSG00000044576	-0.0391459	0.77331	0.843836	-0.293041
54411	Atp6ap1	ENSMUSG00000019087	0.0149372	0.773355	0.843836	0.292981
18044	Nfya	ENSMUSG00000023994	-0.0366963	0.773548	0.843981	-0.292724
13478	Dpagt1	ENSMUSG00000032123	0.0221659	0.774499	0.844907	0.291458
76281	Tax1bp3	ENSMUSG00000040158	-0.0295273	0.774519	0.844907	-0.291431
11737	Anp32a	ENSMUSG00000032249	0.0219821	0.774625	0.844914	0.29129
22640	Zfp1	ENSMUSG00000055835	0.0221547	0.774646	0.844914	0.291262
110157	Raf1	ENSMUSG00000000441	-0.018537	0.775018	0.845254	-0.290767
69568	Vkorc1l1	ENSMUSG00000066735	-0.0236339	0.77573	0.845953	-0.289818
100198	H6pd	ENSMUSG00000028980	0.0665931	0.77578	0.845953	0.289752
70967	Eva1c	ENSMUSG00000039903	-0.0804373	0.776223	0.846371	-0.289161
66256	Ssr2	ENSMUSG00000041355	-0.0272212	0.776791	0.846924	-0.288406
16564	Kif21a	ENSMUSG00000022629	0.028155	0.777089	0.847156	0.28801
237930	Ttll6	ENSMUSG00000038756	-0.0560468	0.777125	0.847156	-0.287961
73649	Cybrd1	ENSMUSG00000027015	-0.0444305	0.777426	0.847418	-0.287561
59287	Ncstn	ENSMUSG00000003458	-0.0231992	0.777499	0.847431	-0.287463
69928	Cenps	ENSMUSG00000073705	0.0825553	0.777878	0.847778	0.286959
71685	Galnt14	ENSMUSG00000024064	-0.0449527	0.77813	0.847986	-0.286624
14853	Gspt2	ENSMUSG00000071723	-0.0272694	0.778407	0.848222	-0.286256
229503	Rrnad1	ENSMUSG00000004896	-0.0293328	0.778696	0.848471	-0.285872
23836	Cdh20	ENSMUSG00000050840	0.0458136	0.779007	0.848743	0.285459
433791	Zfp992	ENSMUSG00000070605	-0.0678084	0.779231	0.848922	-0.28516
104010	Cdh22	ENSMUSG00000053166	-0.0821538	0.779424	0.84903	-0.284904
16440	Itpr3	ENSMUSG00000042644	0.128226	0.779452	0.84903	0.284867
240660	Slc35g1	ENSMUSG00000044026	-0.0597937	0.779937	0.849492	-0.284222
217154	Stac2	ENSMUSG00000017400	-0.096843	0.780282	0.84974	-0.283763
20166	Rtkn	ENSMUSG00000034930	0.0496978	0.780287	0.84974	0.283757
17876	Myef2	ENSMUSG00000027201	0.0212523	0.780717	0.850143	0.283185
217364	Engase	ENSMUSG00000033857	0.066461	0.780971	0.850331	0.282849
18572	Pdcd11	ENSMUSG00000025047	0.021974	0.781064	0.850331	0.282725
14870	Gstp1	ENSMUSG00000060803	0.0522801	0.781073	0.850331	0.282713
11694	Alx3	ENSMUSG00000014603	0.114887	0.781343	0.850457	0.282354
11499	Adam5	ENSMUSG00000031554	-0.053719	0.781371	0.850457	-0.282317
14131	Fcgr3	ENSMUSG00000059498	-0.0579206	0.781529	0.850528	-0.282107
72774	Neil1	ENSMUSG00000032298	0.047932	0.781558	0.850528	0.282068
16949	Loxl1	ENSMUSG00000032334	0.0990737	0.781739	0.850658	0.281828
20148	Dhrs3	ENSMUSG00000066026	0.0387863	0.782146	0.851032	0.281287
212974	Pgghg	ENSMUSG00000062031	-0.0334416	0.782339	0.851032	-0.281032
228829	Phf20	ENSMUSG00000038116	-0.0215145	0.782347	0.851032	-0.28102
19221	Ptgfrn	ENSMUSG00000027864	-0.0296287	0.782485	0.851073	-0.280837
23892	Grem1	ENSMUSG00000074934	0.0919799	0.782717	0.851259	0.280529
18027	Nfia	ENSMUSG00000028565	-0.0287025	0.783472	0.851951	-0.279527
212514	Spice1	ENSMUSG00000043065	0.0215918	0.783476	0.851951	0.279522
192976	Lrrc75a	ENSMUSG00000046417	0.0240989	0.783557	0.851973	0.279415
13627	Eef1a1	ENSMUSG00000037742	0.0181291	0.784152	0.852555	0.278624
216033	Ctnna3	ENSMUSG00000060843	-0.0634252	0.784352	0.852706	-0.278359
219072	Haus4	ENSMUSG00000022177	-0.074052	0.784607	0.852916	-0.278021
76737	Creld2	ENSMUSG00000023272	0.0324538	0.784767	0.853024	0.277809
66282	Tma16	ENSMUSG00000025591	-0.0271555	0.784978	0.853129	-0.277529
76261	0610040J01Rik	ENSMUSG00000060512	-0.0303948	0.784986	0.853129	-0.277519
93702	Pcdhgb5	ENSMUSG00000103749	0.0400277	0.785082	0.853167	0.277391
67416	Armcx2	ENSMUSG00000033436	-0.0230946	0.786616	0.854767	-0.275357
18045	Nfyb	ENSMUSG00000020248	-0.0243588	0.786856	0.854962	-0.275039
71435	Arhgap21	ENSMUSG00000036591	0.0352527	0.786929	0.854975	0.274942
269336	Ccdc32	ENSMUSG00000039983	0.019091	0.787114	0.855094	0.274697
102635639	Gm32926	ENSMUSG00000111474	0.0674969	0.787194	0.855094	0.274591
66293	Snhg16	ENSMUSG00000020812	-0.0449073	0.787223	0.855094	-0.274553
103712	6330403K07Rik	ENSMUSG00000018451	-0.0546952	0.787555	0.855382	-0.274112
230393	Focad	ENSMUSG00000038368	0.0221884	0.78761	0.855382	0.274039
101604	E430018J23Rik	ENSMUSG00000078580	-0.0284132	0.787798	0.855519	-0.273791
22248	Unc119	ENSMUSG00000002058	-0.0342162	0.787917	0.855582	-0.273633
13824	Epb41l4a	ENSMUSG00000024376	-0.0290525	0.788011	0.855618	-0.273508
320784	C230072F16Rik	ENSMUSG00000112121	0.0703718	0.78826	0.855821	0.273179
236930	Ercc6l	ENSMUSG00000051220	-0.045176	0.788349	0.855852	-0.27306
71567	Mcm9	ENSMUSG00000058298	-0.032545	0.788497	0.855946	-0.272864
69480	Ttc9	ENSMUSG00000042734	0.0370241	0.7889	0.856317	0.272331
55942	Sertad1	ENSMUSG00000008384	0.0583405	0.789086	0.856447	0.272084
11958	Atp5k	ENSMUSG00000050856	-0.0344048	0.789142	0.856447	-0.27201
102209	Snapc2	ENSMUSG00000011837	-0.0473875	0.789728	0.857001	-0.271235
27425	Atp5l	ENSMUSG00000038717	0.0618213	0.789776	0.857001	0.271171
233204	Tbc1d17	ENSMUSG00000038520	0.0540819	0.789872	0.857039	0.271044
100019	Mdn1	ENSMUSG00000058006	0.0463945	0.789978	0.857088	0.270903
101685	Spty2d1	ENSMUSG00000049516	0.0444042	0.790332	0.857378	0.270435
227446	Relch	ENSMUSG00000026319	-0.0260995	0.790394	0.857378	-0.270353
56088	Psmg1	ENSMUSG00000022913	-0.0271659	0.79043	0.857378	-0.270305
19094	Mapk11	ENSMUSG00000053137	-0.0392822	0.79057	0.857464	-0.270119
13430	Dnm2	ENSMUSG00000033335	-0.0264519	0.790714	0.85751	-0.269929
107197	Uqcc3	ENSMUSG00000071654	0.0480534	0.790736	0.85751	0.2699
269233	Fam171a1	ENSMUSG00000050530	0.0141351	0.791203	0.857951	0.269282
12753	Clock	ENSMUSG00000029238	0.0325199	0.791458	0.85816	0.268945
11973	Atp6v1e1	ENSMUSG00000019210	0.0203749	0.791683	0.858337	0.268647
209039	Tns2	ENSMUSG00000037003	0.0954828	0.791808	0.858371	0.268482
24004	Rai2	ENSMUSG00000043518	0.031282	0.791837	0.858371	0.268443
104015	Synj1	ENSMUSG00000022973	0.0272974	0.791996	0.858476	0.268233
72502	Cwf19l1	ENSMUSG00000025200	0.0199746	0.792247	0.858683	0.2679
18685	Phtf1	ENSMUSG00000058388	-0.0229054	0.792377	0.858756	-0.267729
16001	Igf1r	ENSMUSG00000005533	-0.0417168	0.792446	0.858758	-0.267638
100039795	Ildr2	ENSMUSG00000040612	0.0293176	0.792501	0.858758	0.267565
20198	S100a4	ENSMUSG00000001020	0.0785504	0.79257	0.858759	0.267473
30806	Adamts8	ENSMUSG00000031994	0.0429347	0.792625	0.858759	0.267401
192786	Rapgef6	ENSMUSG00000037533	-0.0291078	0.793129	0.859239	-0.266734
54201	Zfp316	ENSMUSG00000046658	0.0253299	0.793284	0.85934	0.266529
100503307	Gm15408	ENSMUSG00000086610	-0.07385	0.793347	0.859341	-0.266446
71517	Vps35l	ENSMUSG00000030982	0.0250549	0.793593	0.859542	0.26612
239546	Zfp647	ENSMUSG00000054967	0.0663398	0.79375	0.859644	0.265913
76273	Ndfip2	ENSMUSG00000053253	0.0235146	0.79403	0.859881	0.265543
21422	Tfcp2	ENSMUSG00000009733	0.0191435	0.79419	0.859988	0.265331
93732	Acox2	ENSMUSG00000021751	0.0622072	0.794328	0.860071	0.265149
69890	Zfp219	ENSMUSG00000049295	-0.0578027	0.7945	0.86019	-0.264922
67122	Nrarp	ENSMUSG00000078202	-0.0651281	0.794686	0.860325	-0.264676
330385	9530026P05Rik	ENSMUSG00000097462	-0.0533519	0.794821	0.860404	-0.264498
19275	Ptprn	ENSMUSG00000026204	-0.0499735	0.79523	0.860662	-0.263957
320135	BC049715	ENSMUSG00000047515	-0.0467848	0.795244	0.860662	-0.263939
17356	Afdn	ENSMUSG00000068036	-0.0278891	0.795562	0.860838	-0.263519
56289	Rassf1	ENSMUSG00000010067	0.0385763	0.795572	0.860838	0.263506
218756	Slc4a7	ENSMUSG00000021733	-0.04306	0.795645	0.860838	-0.263409
71227	Daw1	ENSMUSG00000053161	-0.049092	0.795653	0.860838	-0.263398
68477	Rmnd5a	ENSMUSG00000002222	0.0252352	0.796307	0.861479	0.262534
68777	Tmem53	ENSMUSG00000048772	0.0726902	0.796614	0.861734	0.26213
269800	Zfp384	ENSMUSG00000038346	0.0183253	0.796666	0.861734	0.26206
67865	Rgs10	ENSMUSG00000030844	-0.0337576	0.797453	0.862412	-0.261021
75050	Kif27	ENSMUSG00000060176	0.0359012	0.797478	0.862412	0.260988
29807	Tpk1	ENSMUSG00000029735	-0.0306661	0.797977	0.862884	-0.26033
71670	Acy3	ENSMUSG00000024866	0.0596112	0.798163	0.863019	0.260085
85305	Kars	ENSMUSG00000031948	-0.0154716	0.798307	0.863108	-0.259895
241230	St8sia6	ENSMUSG00000003418	0.0593501	0.79904	0.863834	0.258927
19192	Psme3	ENSMUSG00000078652	-0.0208145	0.799248	0.863992	-0.258652
14391	Gabpb1	ENSMUSG00000027361	0.0229651	0.79981	0.864532	0.257911
330189	Tmem120b	ENSMUSG00000054434	0.0254832	0.800012	0.864624	0.257644
16539	Kcns2	ENSMUSG00000050963	-0.0386074	0.800019	0.864624	-0.257636
171567	Nme7	ENSMUSG00000026575	-0.022234	0.800281	0.864841	-0.25729
56508	Rapgef4	ENSMUSG00000049044	-0.0328167	0.800697	0.865223	-0.256741
103836	Zfp692	ENSMUSG00000037243	0.0369252	0.80084	0.865311	0.256553
77827	Krba1	ENSMUSG00000042810	0.0414073	0.800941	0.865353	0.25642
268301	Sowahc	ENSMUSG00000098188	0.0256774	0.801202	0.865527	0.256075
228356	1110051M20Rik	ENSMUSG00000040591	0.0189338	0.801226	0.865527	0.256044
208194	Exog	ENSMUSG00000042787	0.022255	0.801451	0.865703	0.255747
21975	Top3a	ENSMUSG00000002814	-0.0337821	0.801572	0.865768	-0.255587
67014	Riox2	ENSMUSG00000022724	-0.0328765	0.801745	0.865887	-0.255359
228859	Fitm2	ENSMUSG00000048486	-0.0187576	0.802223	0.866337	-0.254729
74840	Manf	ENSMUSG00000032575	0.0264175	0.802323	0.866356	0.254598
67153	Rnaseh2b	ENSMUSG00000021932	-0.0310177	0.802365	0.866356	-0.254542
16526	Kcnk2	ENSMUSG00000037624	0.0342469	0.802492	0.866426	0.254375
70511	Eef2kmt	ENSMUSG00000022544	0.0361344	0.802858	0.86674	0.253893
74753	Trmo	ENSMUSG00000028331	0.0494976	0.802907	0.86674	0.253828
67143	Ikzf5	ENSMUSG00000040167	-0.0194199	0.803077	0.866852	-0.253604
67068	Dynlrb1	ENSMUSG00000047459	0.0191109	0.803134	0.866852	0.253528
327744	E130307A14Rik	ENSMUSG00000087177	-0.0232479	0.803513	0.867181	-0.25303
244349	Kat6a	ENSMUSG00000031540	-0.0323332	0.803563	0.867181	-0.252963
58804	Cdc42ep5	ENSMUSG00000063838	-0.105639	0.803852	0.867281	-0.252583
66646	Rpe	ENSMUSG00000026005	0.024378	0.803856	0.867281	0.252577
233552	Gdpd5	ENSMUSG00000035314	-0.0510532	0.803903	0.867281	-0.252515
241447	Cers6	ENSMUSG00000027035	-0.037482	0.803905	0.867281	-0.252514
71957	Ints11	ENSMUSG00000029034	-0.0185014	0.804229	0.867564	-0.252087
27029	Sgsh	ENSMUSG00000005043	0.0348868	0.804303	0.867576	0.25199
271564	Vps13a	ENSMUSG00000046230	-0.0398317	0.804436	0.867653	-0.251814
66412	Arrdc4	ENSMUSG00000042659	0.0482733	0.80454	0.867698	0.251677
68799	Rgmb	ENSMUSG00000048027	0.0200757	0.804769	0.867879	0.251375
71566	Clmp	ENSMUSG00000032024	0.0418105	0.804968	0.868026	0.251114
57330	Gigyf1	ENSMUSG00000029714	0.0515869	0.805199	0.868209	0.250809
226971	Plekhb2	ENSMUSG00000026123	0.0155334	0.805293	0.86821	0.250685
24030	Mrps12	ENSMUSG00000045948	0.0398822	0.805383	0.86821	0.250567
15568	Elavl1	ENSMUSG00000040028	0.0232642	0.805437	0.86821	0.250495
114896	Afg3l1	ENSMUSG00000031967	0.0237912	0.805449	0.86821	0.25048
66531	Cmc2	ENSMUSG00000014633	0.0328534	0.805524	0.868224	0.250381
20591	Kdm5c	ENSMUSG00000025332	-0.0179142	0.805879	0.868539	-0.249914
51786	Cpsf2	ENSMUSG00000041781	0.0185258	0.806138	0.868751	0.249573
320038	Dlx6os1	ENSMUSG00000090063	-0.0340711	0.80627	0.868773	-0.2494
14362	Fzd1	ENSMUSG00000044674	0.0241793	0.8063	0.868773	0.24936
17463	Psmd7	ENSMUSG00000039067	0.0172852	0.806345	0.868773	0.249301
74199	Vit	ENSMUSG00000024076	0.0294455	0.806961	0.86937	0.24849
110265	Msra	ENSMUSG00000054733	-0.025811	0.807201	0.869562	-0.248174
109065	Dnaaf2	ENSMUSG00000020973	0.026125	0.807368	0.869674	0.247955
234138	Tti2	ENSMUSG00000031577	-0.0150682	0.80795	0.870234	-0.24719
223723	Ttll12	ENSMUSG00000016757	-0.0302787	0.808484	0.870721	-0.246487
319520	Dusp4	ENSMUSG00000031530	0.0667337	0.808686	0.870825	0.246222
332110	Mapk15	ENSMUSG00000063704	0.07389	0.808836	0.870844	0.246025
27886	Ess2	ENSMUSG00000003527	0.0291626	0.808838	0.870844	0.246021
66120	Fkbp11	ENSMUSG00000003355	-0.0781064	0.80889	0.870844	-0.245953
69082	Zc3h15	ENSMUSG00000027091	-0.0267265	0.809207	0.871118	-0.245536
68778	Gucd1	ENSMUSG00000033416	-0.0277818	0.809363	0.871219	-0.245331
56551	Txn2	ENSMUSG00000005354	0.0375824	0.809449	0.871244	0.245218
50493	Txnrd1	ENSMUSG00000020250	-0.0174871	0.809584	0.871313	-0.245041
50772	Mapk6	ENSMUSG00000042688	0.028448	0.809638	0.871313	0.24497
11491	Adam17	ENSMUSG00000052593	-0.0161553	0.809701	0.871314	-0.244886
68857	Dtwd2	ENSMUSG00000024505	0.0304465	0.809801	0.871327	0.244755
67304	3110070M22Rik	ENSMUSG00000074635	-0.0413673	0.809838	0.871327	-0.244707
56068	Ammecr1	ENSMUSG00000042225	0.0342789	0.810008	0.871443	0.244484
13057	Cyba	ENSMUSG00000006519	0.106703	0.810216	0.8716	0.24421
66074	Tmem167	ENSMUSG00000012422	0.0218142	0.81058	0.871869	0.243732
20595	Smn1	ENSMUSG00000021645	-0.0203425	0.810655	0.871869	-0.243633
107376	E330013P04Rik	ENSMUSG00000053117	0.0455546	0.810689	0.871869	0.243588
14155	Fem1b	ENSMUSG00000032244	-0.0385213	0.810716	0.871869	-0.243553
20873	Plk4	ENSMUSG00000025758	0.0446602	0.810848	0.871944	0.243379
73692	Cplane1	ENSMUSG00000039801	0.0330837	0.811281	0.872343	0.24281
26901	Ss18l2	ENSMUSG00000032526	-0.0205154	0.811681	0.872706	-0.242284
66585	Snrnp40	ENSMUSG00000074088	-0.0157479	0.811903	0.872877	-0.241994
22033	Traf5	ENSMUSG00000026637	-0.0734008	0.812294	0.873121	-0.24148
207932	Urb1	ENSMUSG00000039929	-0.0221434	0.812303	0.873121	-0.241469
381175	Ccdc68	ENSMUSG00000038903	0.0565448	0.81233	0.873121	0.241433
100504191	Gm16576	ENSMUSG00000087543	-0.0452907	0.81238	0.873121	-0.241367
107508	Eprs	ENSMUSG00000026615	-0.0336341	0.812454	0.873133	-0.24127
75939	4930579G24Rik	ENSMUSG00000027811	0.0362155	0.812549	0.873168	0.241145
229715	Amigo1	ENSMUSG00000050947	0.0206387	0.812896	0.873423	0.24069
654440	A430046D13Rik	ENSMUSG00000097353	0.0235756	0.812948	0.873423	0.240621
276905	Armc7	ENSMUSG00000057219	-0.0277401	0.812974	0.873423	-0.240587
24015	Abce1	ENSMUSG00000058355	-0.0268697	0.813283	0.873688	-0.240182
69749	Epb41l4aos	ENSMUSG00000087590	-0.063059	0.813518	0.873874	-0.239872
21821	Ift88	ENSMUSG00000040040	-0.0234299	0.813931	0.874152	-0.23933
640524	Sptbn5	ENSMUSG00000074899	-0.0658386	0.813965	0.874152	-0.239287
50779	Rgs6	ENSMUSG00000021219	0.022027	0.814143	0.874153	0.239053
243867	Fbxo46	ENSMUSG00000050428	0.0396996	0.814153	0.874153	0.239039
226122	Ubtd1	ENSMUSG00000025171	0.0664142	0.814412	0.874363	0.238699
20620	Plk2	ENSMUSG00000021701	-0.0686941	0.814793	0.874705	-0.238199
229542	Gatad2b	ENSMUSG00000042390	0.0233242	0.815375	0.875263	0.237435
414069	BC024978	ENSMUSG00000078786	0.0218316	0.815503	0.875332	0.237268
76332	Cog2	ENSMUSG00000031979	-0.0216397	0.815576	0.875344	-0.237172
218820	Zfp503	ENSMUSG00000039081	0.0460223	0.816165	0.875864	0.236399
60441	Mrpl38	ENSMUSG00000020775	0.0360036	0.816186	0.875864	0.236371
67149	Nkain1	ENSMUSG00000078532	-0.0273765	0.816287	0.875906	-0.236239
22232	Slc35a2	ENSMUSG00000031156	0.0266526	0.81645	0.876013	0.236026
445007	Nup85	ENSMUSG00000020739	-0.0212162	0.817085	0.876622	-0.235193
94216	Col4a6	ENSMUSG00000031273	-0.0589786	0.817144	0.876622	-0.235116
224171	Cip2a	ENSMUSG00000033031	0.0377973	0.817367	0.876789	0.234823
74569	Ttc17	ENSMUSG00000027194	0.0151377	0.817425	0.876789	0.234747
99371	Arfgef2	ENSMUSG00000074582	-0.015063	0.817716	0.877034	-0.234365
69168	Bola1	ENSMUSG00000015943	0.0538859	0.818337	0.877601	0.233551
67838	Dnajb11	ENSMUSG00000004460	0.0136772	0.818618	0.877758	0.233183
195018	Zzef1	ENSMUSG00000055670	0.0235516	0.818642	0.877758	0.233151
94066	Mrpl36	ENSMUSG00000021607	-0.0170452	0.818712	0.877766	-0.23306
26447	Poli	ENSMUSG00000038425	0.0221493	0.818932	0.877935	0.232771
84095	Pi4k2a	ENSMUSG00000025178	-0.0219548	0.819024	0.877966	-0.23265
319634	Efcab5	ENSMUSG00000050944	0.0392452	0.819213	0.878075	0.232404
218214	Kdm1b	ENSMUSG00000038080	-0.0194078	0.819251	0.878075	-0.232353
68957	Paqr6	ENSMUSG00000041423	0.0689515	0.819326	0.87808	0.232256
101023	Zfp513	ENSMUSG00000043059	0.03369	0.81942	0.87808	0.232132
319197	Gpr4	ENSMUSG00000044317	-0.0602218	0.819499	0.87808	-0.232028
22666	Zbtb14	ENSMUSG00000049672	0.0199228	0.819565	0.87808	0.231942
74019	Traf3ip1	ENSMUSG00000034292	-0.0203716	0.81957	0.87808	-0.231935
76954	St5	ENSMUSG00000031024	-0.0284184	0.819953	0.878422	-0.231433
67444	Ilkap	ENSMUSG00000026309	0.0210608	0.820371	0.878803	0.230886
50527	Ero1l	ENSMUSG00000021831	0.0877851	0.820463	0.878834	0.230766
215015	Fam20b	ENSMUSG00000033557	0.0143738	0.820559	0.878865	0.23064
235626	Setd2	ENSMUSG00000044791	0.0295166	0.820634	0.878865	0.230542
18160	Npr1	ENSMUSG00000027931	-0.0515812	0.820684	0.878865	-0.230476
14287	Fpgs	ENSMUSG00000009566	-0.0402551	0.820743	0.878865	-0.230398
22234	Ugcg	ENSMUSG00000028381	-0.0256087	0.820854	0.878915	-0.230254
22239	Ugt8a	ENSMUSG00000032854	0.115692	0.821002	0.879007	0.230059
64424	Polr1e	ENSMUSG00000028318	-0.0231951	0.821071	0.879014	-0.229969
66437	Fis1	ENSMUSG00000019054	-0.0303596	0.821156	0.879037	-0.229858
24131	Ldb3	ENSMUSG00000021798	0.0256296	0.821649	0.879498	0.229212
19014	Med1	ENSMUSG00000018160	-0.0230498	0.821743	0.879531	-0.229089
19777	Uri1	ENSMUSG00000030421	-0.0183237	0.821961	0.879697	-0.228804
67515	Ttc33	ENSMUSG00000022151	-0.0198139	0.822216	0.879903	-0.22847
52033	Pbk	ENSMUSG00000022033	0.0452707	0.822844	0.880507	0.227648
216190	Appl2	ENSMUSG00000020263	-0.0364534	0.823324	0.880935	-0.22702
241066	Carf	ENSMUSG00000026017	-0.0245582	0.823371	0.880935	-0.226958
223696	Tomm22	ENSMUSG00000022427	-0.0130403	0.823465	0.880935	-0.226835
107182	Btaf1	ENSMUSG00000040565	-0.0315935	0.823545	0.880935	-0.226731
170728	Rtn4ip1	ENSMUSG00000019864	0.0184574	0.823559	0.880935	0.226712
58175	Rgs20	ENSMUSG00000002459	0.0288386	0.823732	0.881052	0.226487
18103	Nme2	ENSMUSG00000020857	0.0367699	0.824034	0.881307	0.226091
211535	Ccdc114	ENSMUSG00000040189	0.0307883	0.82415	0.881307	0.225939
56195	Ptbp2	ENSMUSG00000028134	0.0176607	0.824159	0.881307	0.225927
319636	Fsd1l	ENSMUSG00000054752	0.0383346	0.824267	0.881355	0.225786
66701	Spryd4	ENSMUSG00000051346	0.0201933	0.82506	0.882075	0.224749
14114	Fbln1	ENSMUSG00000006369	-0.0786465	0.825068	0.882075	-0.224738
93709	Pcdhga1	ENSMUSG00000103144	-0.0293612	0.825201	0.882075	-0.224564
11666	Abcd1	ENSMUSG00000031378	-0.0216975	0.825218	0.882075	-0.224543
100088	Rcc1	ENSMUSG00000028896	0.028684	0.825256	0.882075	0.224492
269954	Ttll13	ENSMUSG00000045467	-0.0380118	0.825423	0.882089	-0.224275
52231	Ankzf1	ENSMUSG00000026199	0.0193914	0.825452	0.882089	0.224236
13808	Eno3	ENSMUSG00000060600	0.0420111	0.825459	0.882089	0.224227
667742	Piezo2	ENSMUSG00000041482	-0.0508676	0.825729	0.88231	-0.223874
66270	Retreg1	ENSMUSG00000022270	-0.0257876	0.825999	0.882531	-0.223521
209378	Itih5	ENSMUSG00000025780	0.0468978	0.826233	0.882713	0.223215
13007	Csrp1	ENSMUSG00000026421	-0.0187428	0.826648	0.883079	-0.222672
68273	Pomgnt1	ENSMUSG00000028700	0.0184471	0.826701	0.883079	0.222602
74105	Gga2	ENSMUSG00000030872	0.0163625	0.826939	0.883265	0.222292
56392	Shoc2	ENSMUSG00000024976	-0.0211023	0.827161	0.883435	-0.222002
230088	Fam214b	ENSMUSG00000036002	0.0294695	0.827551	0.883784	0.221492
23887	Ggt5	ENSMUSG00000006344	0.0731613	0.827781	0.883903	0.221192
13669	Eif3a	ENSMUSG00000024991	0.0196197	0.827789	0.883903	0.221181
14450	Gart	ENSMUSG00000022962	-0.0158244	0.827974	0.884033	-0.220939
76742	Snx27	ENSMUSG00000028136	0.0169021	0.828095	0.884044	0.220781
21685	Tef	ENSMUSG00000022389	0.0234796	0.828111	0.884044	0.22076
230584	Yipf1	ENSMUSG00000057375	0.0175543	0.828238	0.884112	0.220594
227638	Qsox2	ENSMUSG00000036327	0.0153386	0.828332	0.884144	0.220472
20383	Srsf3	ENSMUSG00000071172	-0.0169154	0.828554	0.884314	-0.220182
338364	Trim65	ENSMUSG00000054517	0.0251437	0.828671	0.884371	0.220029
12807	Hps3	ENSMUSG00000027615	0.0234236	0.82883	0.884466	0.219821
319880	Tmcc3	ENSMUSG00000020023	-0.0199249	0.828886	0.884466	-0.219747
320127	Dgki	ENSMUSG00000038665	0.032243	0.82938	0.884904	0.219102
67169	Nradd	ENSMUSG00000032491	0.0620829	0.829424	0.884904	0.219045
629159	1700008J07Rik	ENSMUSG00000101225	-0.0483233	0.82971	0.885142	-0.218672
236285	Lancl3	ENSMUSG00000047344	0.0674057	0.83005	0.885438	0.218227
74925	4930479D17Rik	ENSMUSG00000085238	0.0551955	0.830139	0.885465	0.218111
73261	1700037C18Rik	ENSMUSG00000005983	-0.0645388	0.830321	0.885557	-0.217873
621976	Tmem170b	ENSMUSG00000087370	-0.025382	0.830372	0.885557	-0.217807
72167	Thumpd2	ENSMUSG00000024246	0.0253358	0.830416	0.885557	0.21775
59093	Pcbp3	ENSMUSG00000001120	-0.0285478	0.830504	0.885584	-0.217634
13521	Slc26a2	ENSMUSG00000034320	0.0234403	0.830705	0.88573	0.217372
68323	Nudt22	ENSMUSG00000037349	0.0675708	0.831	0.885978	0.216986
64213	St7	ENSMUSG00000029534	-0.0207724	0.831145	0.88606	-0.216798
12738	Cldn2	ENSMUSG00000047230	-0.04734	0.831204	0.88606	-0.21672
69456	Commd10	ENSMUSG00000042705	0.0134177	0.831699	0.88652	0.216074
330721	Nek5	ENSMUSG00000037738	-0.0406988	0.831769	0.886526	-0.215983
12532	Cdc25c	ENSMUSG00000044201	-0.0923127	0.832125	0.886839	-0.215518
107522	Ece2	ENSMUSG00000022842	-0.0192412	0.832419	0.887084	-0.215135
102443350	Xndc1	ENSMUSG00000099481	0.0260793	0.832578	0.887186	0.214927
70233	Cd2bp2	ENSMUSG00000042502	0.0118238	0.832884	0.887444	0.214528
19277	Ptpro	ENSMUSG00000030223	-0.0407022	0.833282	0.8878	-0.214009
268319	BC025920	ENSMUSG00000074862	-0.0371791	0.833495	0.88796	-0.213731
235574	Atp2c1	ENSMUSG00000032570	-0.021481	0.833772	0.888128	-0.213369
224671	Btbd9	ENSMUSG00000062202	-0.0127932	0.83378	0.888128	-0.213359
26878	B3galt2	ENSMUSG00000033849	0.0483703	0.833955	0.888247	0.21313
74477	4933427D14Rik	ENSMUSG00000107877	-0.0358196	0.834084	0.888316	-0.212963
67685	Dnaaf4	ENSMUSG00000092192	-0.0224579	0.83428	0.888427	-0.212707
106512	Gpsm3	ENSMUSG00000034786	0.0752941	0.834362	0.888427	0.2126
233724	Tmem41b	ENSMUSG00000047554	-0.0245184	0.834378	0.888427	-0.212578
218734	3830406C13Rik	ENSMUSG00000033111	0.0216006	0.834577	0.888571	0.212319
66445	Cyc1	ENSMUSG00000022551	0.0214331	0.834658	0.888589	0.212214
56698	Phax	ENSMUSG00000008301	-0.0153607	0.834899	0.888691	-0.211899
22290	Uty	ENSMUSG00000068457	-0.0266903	0.83493	0.888691	-0.211859
111975	Igf2os	ENSMUSG00000086266	-0.08465	0.834945	0.888691	-0.21184
19671	Rce1	ENSMUSG00000024889	-0.0233645	0.835057	0.888743	-0.211693
218975	Mapk1ip1l	ENSMUSG00000021840	-0.0191282	0.835206	0.888833	-0.211499
56812	Dnajb2	ENSMUSG00000026203	-0.0279249	0.835366	0.888936	-0.211291
233280	Nipa1	ENSMUSG00000047037	-0.0199931	0.835484	0.888995	-0.211136
109305	Orai1	ENSMUSG00000049686	-0.0561669	0.835638	0.88909	-0.210936
22341	Vegfc	ENSMUSG00000031520	-0.0308675	0.835845	0.889191	-0.210666
108686	Ccdc88a	ENSMUSG00000032740	-0.0331776	0.836014	0.889287	-0.210446
211673	Arfgef1	ENSMUSG00000067851	0.0241845	0.83633	0.889556	0.210034
12293	Cacna2d1	ENSMUSG00000040118	-0.0322678	0.836394	0.889556	-0.209951
107250	Kazald1	ENSMUSG00000025213	-0.0599362	0.837056	0.890192	-0.209088
16923	Sh2b3	ENSMUSG00000042594	-0.0272893	0.837344	0.890395	-0.208712
69724	Rnaseh2a	ENSMUSG00000052926	0.0221976	0.837425	0.890395	0.208607
213527	Pth2r	ENSMUSG00000025946	-0.0493612	0.837438	0.890395	-0.208589
74198	Dtx2	ENSMUSG00000004947	0.049511	0.83799	0.890894	0.207871
215051	Bud13	ENSMUSG00000032077	0.0177694	0.838096	0.890894	0.207732
68865	Arv1	ENSMUSG00000031982	-0.0311866	0.838125	0.890894	-0.207695
68052	Rps13	ENSMUSG00000090862	-0.0187378	0.838162	0.890894	-0.207647
67781	Ilf2	ENSMUSG00000001016	-0.011921	0.838281	0.890899	-0.207492
319555	Nwd1	ENSMUSG00000048148	0.029228	0.838295	0.890899	0.207474
16329	Inpp1	ENSMUSG00000026102	0.0173664	0.838761	0.891327	0.206866
242484	D630039A03Rik	ENSMUSG00000052117	0.0639222	0.838848	0.891352	0.206753
237759	Col23a1	ENSMUSG00000063564	0.0521767	0.839154	0.891555	0.206355
19951	Rpl32	ENSMUSG00000057841	-0.019686	0.839167	0.891555	-0.206337
66060	Cystm1	ENSMUSG00000046727	-0.0373607	0.839515	0.891851	-0.205885
22433	Xbp1	ENSMUSG00000020484	-0.0284134	0.839573	0.891851	-0.205808
70772	Ggnbp1	ENSMUSG00000048731	-0.0404162	0.840136	0.892381	-0.205076
226412	R3hdm1	ENSMUSG00000056211	-0.0395798	0.840233	0.892416	-0.204949
69441	Efcab15	ENSMUSG00000020940	-0.0840125	0.840378	0.892502	-0.204761
73711	Mvb12a	ENSMUSG00000031813	0.0413083	0.840782	0.892864	0.204234
67956	Kmt5a	ENSMUSG00000049327	0.0198059	0.840955	0.892979	0.20401
22171	Tyms	ENSMUSG00000025747	-0.025657	0.84105	0.893013	-0.203885
67849	Cdca5	ENSMUSG00000024791	0.0486654	0.841199	0.893045	0.203691
434156	Eid2b	ENSMUSG00000070705	-0.017992	0.841289	0.893045	-0.203574
17714	Grpel2	ENSMUSG00000024580	0.0160728	0.841296	0.893045	0.203565
74511	Lrrc17	ENSMUSG00000039883	0.093828	0.841336	0.893045	0.203513
99237	Tm9sf4	ENSMUSG00000068040	0.0111055	0.841914	0.89359	0.202761
78806	Stpg1	ENSMUSG00000028801	0.0456449	0.842284	0.893826	0.202279
73229	Zfp983	ENSMUSG00000035868	-0.0352213	0.842297	0.893826	-0.202262
102462	Imp3	ENSMUSG00000032288	0.0225495	0.842463	0.893826	0.202046
66105	Ube2d3	ENSMUSG00000078578	-0.022097	0.842486	0.893826	-0.202016
75958	5033403F01Rik	ENSMUSG00000096932	-0.0404122	0.8425	0.893826	-0.201998
66899	Fip1l1	ENSMUSG00000029227	0.0197489	0.842539	0.893826	0.201947
268755	Mir124a-1hg	ENSMUSG00000097545	0.034797	0.84263	0.893826	0.201829
14432	Gap43	ENSMUSG00000047261	-0.0300288	0.842697	0.893826	-0.201741
58186	Rad18	ENSMUSG00000030254	-0.0237244	0.842712	0.893826	-0.201723
18759	Prkci	ENSMUSG00000037643	-0.0201095	0.842924	0.893983	-0.201446
14533	Bloc1s1	ENSMUSG00000090247	0.0455001	0.84315	0.894099	0.201153
18975	Polg	ENSMUSG00000039176	-0.0149734	0.843161	0.894099	-0.201138
56380	Arid3b	ENSMUSG00000004661	-0.0306797	0.843604	0.894501	-0.200561
381534	Ube2u	ENSMUSG00000069733	0.051207	0.844049	0.894904	0.199984
77739	Adamtsl1	ENSMUSG00000066113	0.0374689	0.844379	0.895186	0.199555
67885	Mtln	ENSMUSG00000051319	0.022254	0.844684	0.895442	0.199157
68263	Pdhb	ENSMUSG00000021748	0.0121256	0.844873	0.895574	0.198911
16068	Il18bp	ENSMUSG00000070427	-0.0264767	0.845023	0.895622	-0.198717
242466	Zfp462	ENSMUSG00000060206	-0.0263518	0.845051	0.895622	-0.198681
231713	Naa25	ENSMUSG00000042719	0.0224343	0.845488	0.895954	0.198112
233802	Thumpd1	ENSMUSG00000030942	-0.0206381	0.845636	0.896044	-0.197919
93842	Igsf9	ENSMUSG00000037995	-0.0795492	0.845715	0.896059	-0.197816
71755	Dhdh	ENSMUSG00000011382	0.0621247	0.845946	0.896147	0.197517
16493	Kcna5	ENSMUSG00000045534	-0.0510287	0.845978	0.896147	-0.197475
77781	Epm2aip1	ENSMUSG00000046785	-0.0225822	0.84599	0.896147	-0.197459
30946	Abt1	ENSMUSG00000036376	-0.0218658	0.846118	0.896214	-0.197293
244745	Dpy19l1	ENSMUSG00000043067	-0.0177389	0.846187	0.896219	-0.197203
170707	Usp48	ENSMUSG00000043411	-0.0161627	0.846362	0.896326	-0.196976
13047	Cux1	ENSMUSG00000029705	-0.0176603	0.846416	0.896326	-0.196905
216873	Spag7	ENSMUSG00000018287	0.0273691	0.846629	0.896483	0.196629
11865	Arntl	ENSMUSG00000055116	0.0171059	0.846927	0.896731	0.196242
67273	Ndufa10	ENSMUSG00000026260	0.0122838	0.84732	0.897054	0.19573
68728	Trp53inp2	ENSMUSG00000038375	-0.016359	0.84736	0.897054	-0.195679
241624	Exd1	ENSMUSG00000048647	-0.0237607	0.847556	0.897194	-0.195423
68219	Nudt21	ENSMUSG00000031754	0.0195427	0.847639	0.897213	0.195316
171207	Arhgap4	ENSMUSG00000031389	0.0468139	0.847733	0.897244	0.195194
67902	Sumf2	ENSMUSG00000025538	-0.0252062	0.847901	0.897327	-0.194976
328967	Arhgef37	ENSMUSG00000045094	-0.0592737	0.847939	0.897327	-0.194926
12167	Bmpr1b	ENSMUSG00000052430	0.0202096	0.848136	0.897467	0.194671
67459	Nvl	ENSMUSG00000026516	-0.0171483	0.848564	0.897852	-0.194114
21915	Dtymk	ENSMUSG00000026281	-0.0166245	0.84881	0.898045	-0.193794
57748	Jmy	ENSMUSG00000021690	-0.0201049	0.84894	0.898114	-0.193626
231672	Fbxw8	ENSMUSG00000032867	0.0204543	0.849255	0.898379	0.193216
268880	Xxylt1	ENSMUSG00000047434	-0.0152138	0.849449	0.898517	-0.192964
224093	Fam43a	ENSMUSG00000046546	0.0435271	0.849801	0.89882	0.192508
77987	Ascc3	ENSMUSG00000038774	-0.0284052	0.850087	0.899055	-0.192136
101739	Psip1	ENSMUSG00000028484	0.020487	0.850227	0.899135	0.191954
117198	Ivns1abp	ENSMUSG00000023150	0.0259581	0.850349	0.899196	0.191797
11546	Parp2	ENSMUSG00000036023	0.0143631	0.850864	0.899669	0.191127
641340	Nrbf2	ENSMUSG00000075000	0.0148579	0.850925	0.899669	0.191049
268379	Abca13	ENSMUSG00000004668	0.0425131	0.851481	0.900167	0.190326
30785	Cttnbp2	ENSMUSG00000000416	-0.0174399	0.851525	0.900167	-0.190269
224440	Setd4	ENSMUSG00000022948	-0.0290475	0.851717	0.900301	-0.190021
67015	Ccdc91	ENSMUSG00000030301	0.0143165	0.851818	0.900341	0.189889
277328	Trpa1	ENSMUSG00000032769	-0.0841709	0.852401	0.900854	-0.189133
12832	Col5a2	ENSMUSG00000026042	0.0309612	0.852433	0.900854	0.189091
381644	Cep135	ENSMUSG00000036403	0.0200604	0.852592	0.900912	0.188885
56438	Rbx1	ENSMUSG00000022400	0.0121456	0.852616	0.900912	0.188853
14824	Grn	ENSMUSG00000034708	0.0277595	0.852902	0.901145	0.188483
69379	C8g	ENSMUSG00000015083	-0.0399409	0.853232	0.901425	-0.188055
72669	2810032G03Rik	ENSMUSG00000037735	0.0188046	0.853457	0.901472	0.187762
230603	Ttc39a	ENSMUSG00000028555	0.0390918	0.853469	0.901472	0.187746
433868	3110082J24Rik	ENSMUSG00000086815	0.0347335	0.853901	0.901859	0.187187
54338	Slc23a2	ENSMUSG00000027340	-0.013267	0.854192	0.902031	-0.186808
223691	Eif3l	ENSMUSG00000033047	-0.0103532	0.854396	0.902178	-0.186544
235180	Fez1	ENSMUSG00000032118	0.0137255	0.854744	0.902478	0.186092
56012	Pgam2	ENSMUSG00000020475	-0.0573772	0.855123	0.902809	-0.185601
67303	3110045C21Rik	ENSMUSG00000097503	-0.0396434	0.855391	0.902957	-0.185253
53858	Rwdd2b	ENSMUSG00000041079	0.0195316	0.855392	0.902957	0.185252
382543	Ankfn1	ENSMUSG00000047773	0.0410267	0.855912	0.903438	0.184577
77744	Bora	ENSMUSG00000022070	-0.0454314	0.856091	0.903559	-0.184345
17448	Mdh2	ENSMUSG00000019179	0.0218217	0.856463	0.90385	0.183864
665775	Bod1l	ENSMUSG00000061755	0.0288627	0.856519	0.90385	0.183792
16173	Il18	ENSMUSG00000039217	-0.0174742	0.856588	0.90385	-0.183701
101943	Sf3b3	ENSMUSG00000033732	-0.0160171	0.856653	0.90385	-0.183617
320802	Ifitm10	ENSMUSG00000045777	0.0431222	0.856691	0.90385	0.183568
75452	Ascc2	ENSMUSG00000020412	0.0118052	0.856829	0.903928	0.183389
75739	Mpp7	ENSMUSG00000057440	-0.0276259	0.857231	0.904284	-0.182868
18035	Nfkbia	ENSMUSG00000021025	-0.0221491	0.857444	0.904439	-0.182592
100502849	Gm19412	ENSMUSG00000101438	0.067366	0.857649	0.904575	0.182326
71923	Borcs6	ENSMUSG00000045176	-0.0300232	0.857764	0.904575	-0.182177
12974	Cs	ENSMUSG00000005683	-0.00907109	0.857821	0.904575	-0.182104
16451	Jak1	ENSMUSG00000028530	0.0141569	0.857832	0.904575	0.18209
26949	Vat1	ENSMUSG00000034993	0.0304479	0.857984	0.904622	0.181892
76568	Ift46	ENSMUSG00000002031	0.0181368	0.858005	0.904622	0.181865
74325	Cltb	ENSMUSG00000047547	0.0170721	0.858252	0.904814	0.181545
52389	Adgra1	ENSMUSG00000025475	-0.0159935	0.85832	0.904817	-0.181457
100041480	Gm9833	ENSMUSG00000049230	-0.0249981	0.858669	0.905116	-0.181005
70560	Wars2	ENSMUSG00000004233	-0.0179799	0.858932	0.905326	-0.180664
74777	Selenon	ENSMUSG00000050989	-0.0222876	0.859128	0.905396	-0.18041
77582	Mboat7	ENSMUSG00000035596	-0.0164291	0.859149	0.905396	-0.180382
18830	Pltp	ENSMUSG00000017754	0.0397056	0.859193	0.905396	0.180325
380718	Mks1	ENSMUSG00000034121	-0.0195959	0.85951	0.905661	-0.179916
104445	Cdc42ep1	ENSMUSG00000049521	0.0494921	0.860007	0.906117	0.179271
19017	Ppargc1a	ENSMUSG00000029167	-0.0200908	0.860693	0.906749	-0.178383
17886	Myh9	ENSMUSG00000022443	0.0264608	0.860756	0.906749	0.178301
235606	Apeh	ENSMUSG00000032590	0.0285694	0.860801	0.906749	0.178243
381813	Prmt8	ENSMUSG00000030350	0.020794	0.861086	0.906901	0.177873
252837	Ackr4	ENSMUSG00000079355	-0.0600252	0.861092	0.906901	-0.177867
14269	Fnbp1	ENSMUSG00000075415	0.0177821	0.86118	0.906901	0.177752
68038	Chid1	ENSMUSG00000025512	-0.0130966	0.861225	0.906901	-0.177694
66540	Fam107b	ENSMUSG00000026655	0.0231174	0.861444	0.906901	0.17741
22632	Yy1	ENSMUSG00000021264	-0.0124245	0.861447	0.906901	-0.177406
56748	Nfu1	ENSMUSG00000029993	-0.0124671	0.861457	0.906901	-0.177393
73748	Gadl1	ENSMUSG00000056880	-0.0918369	0.861465	0.906901	-0.177383
68519	Eml1	ENSMUSG00000058070	0.0152242	0.861832	0.907219	0.176908
103583	Fbxw11	ENSMUSG00000020271	0.0106338	0.862345	0.907691	0.176244
22160	Twist1	ENSMUSG00000035799	-0.0283082	0.862491	0.907776	-0.176055
55981	Pigb	ENSMUSG00000079469	-0.0153799	0.862758	0.90798	-0.175709
214791	Sertad4	ENSMUSG00000016262	0.0217248	0.862815	0.90798	0.175635
72016	Tedc2	ENSMUSG00000024118	0.0296139	0.862985	0.908091	0.175415
22026	Nr2c2	ENSMUSG00000005893	0.0232339	0.864406	0.909485	0.173577
56174	Nagk	ENSMUSG00000034744	0.0266108	0.86444	0.909485	0.173532
619605	Zcchc17	ENSMUSG00000028772	-0.0128573	0.864637	0.909624	-0.173277
105675	Ppif	ENSMUSG00000021868	0.0231317	0.864834	0.909686	0.173023
319207	Pgbd1	ENSMUSG00000055313	-0.0479647	0.864884	0.909686	-0.172958
67429	Nudcd1	ENSMUSG00000038736	-0.0173074	0.864928	0.909686	-0.172901
77777	Ulbp1	ENSMUSG00000079685	0.0451326	0.864957	0.909686	0.172864
15194	Htt	ENSMUSG00000029104	0.0206862	0.865236	0.909911	0.172503
18040	Nefm	ENSMUSG00000022054	0.0506689	0.865664	0.910292	0.17195
105727	Slc38a1	ENSMUSG00000023169	0.0170418	0.865865	0.910436	0.171689
14194	Fh1	ENSMUSG00000026526	-0.00982025	0.866184	0.910702	-0.171276
67845	Rnf115	ENSMUSG00000028098	-0.0140556	0.866249	0.910702	-0.171193
16542	Kdr	ENSMUSG00000062960	-0.0401092	0.866616	0.910955	-0.170718
81896	Ift122	ENSMUSG00000030323	0.0177212	0.866639	0.910955	0.170688
67468	Mmd	ENSMUSG00000003948	0.0139743	0.866685	0.910955	0.170628
27280	Phlda3	ENSMUSG00000041801	-0.0279669	0.867238	0.911442	-0.169914
269952	Gdpgp1	ENSMUSG00000050973	-0.0168661	0.867351	0.911442	-0.169768
59004	Pias4	ENSMUSG00000004934	-0.0391225	0.867378	0.911442	-0.169733
101543	Wtip	ENSMUSG00000036459	-0.0390222	0.867409	0.911442	-0.169692
207952	Klhl25	ENSMUSG00000055652	0.0258868	0.867542	0.911512	0.169521
381259	Tmem237	ENSMUSG00000038079	-0.012132	0.867951	0.911874	-0.168992
69188	Kmt2e	ENSMUSG00000029004	-0.0248514	0.868398	0.912263	-0.168413
68792	Srpx2	ENSMUSG00000031253	0.0389361	0.868452	0.912263	0.168344
109079	Sephs1	ENSMUSG00000026662	0.0134799	0.86852	0.912266	0.168256
100502940	Colca2	ENSMUSG00000079559	0.0351709	0.869564	0.913294	0.166907
66350	Pla2g12a	ENSMUSG00000027999	0.0147924	0.869674	0.913341	0.166765
106648	Cyp4f15	ENSMUSG00000073424	-0.0303664	0.870441	0.914059	-0.165773
69663	Ddx51	ENSMUSG00000029504	-0.0126026	0.870488	0.914059	-0.165712
319195	Rpl17	ENSMUSG00000062328	-0.0152053	0.870835	0.914354	-0.165264
66588	Cmpk1	ENSMUSG00000028719	0.0187973	0.871099	0.914563	0.164923
14911	Thumpd3	ENSMUSG00000030264	-0.0127076	0.871167	0.914565	-0.164836
69352	Necab1	ENSMUSG00000040536	-0.0176179	0.871347	0.914675	-0.164603
228787	Xkr7	ENSMUSG00000042631	0.0357478	0.871403	0.914675	0.164531
14156	Fen1	ENSMUSG00000024742	0.0208826	0.871481	0.914688	0.164431
12050	Bcl2l2	ENSMUSG00000089682	-0.010004	0.871689	0.914838	-0.164162
76367	Trp53rkb	ENSMUSG00000042854	0.032855	0.871859	0.914948	0.163942
231760	Rimbp2	ENSMUSG00000029420	0.017035	0.872321	0.915364	0.163345
100040591	Kcnj13	ENSMUSG00000079436	-0.0480972	0.87248	0.915462	-0.163139
269378	Ahcy	ENSMUSG00000027597	0.0183532	0.872634	0.915554	0.162942
73713	Rbm20	ENSMUSG00000043639	0.0176383	0.872881	0.915746	0.162621
268980	Strn	ENSMUSG00000024077	0.0169916	0.873128	0.915935	0.162304
24069	Sufu	ENSMUSG00000025231	-0.015886	0.873339	0.916088	-0.16203
110208	Pgd	ENSMUSG00000028961	-0.0363922	0.873543	0.916233	-0.161768
11568	Aebp1	ENSMUSG00000020473	-0.0778033	0.874066	0.916709	-0.161092
93893	Pcdhb22	ENSMUSG00000073591	-0.0169537	0.874128	0.916709	-0.161012
381236	Lipo3	ENSMUSG00000024766	-0.0291017	0.874274	0.916793	-0.160824
102680	Slc6a20a	ENSMUSG00000036814	0.0866215	0.874457	0.916842	0.160588
234814	Mthfsd	ENSMUSG00000031816	0.0190264	0.87455	0.916842	0.160467
29869	Ulk2	ENSMUSG00000004798	0.0149727	0.874555	0.916842	0.160461
20677	Sox4	ENSMUSG00000076431	0.0124913	0.874583	0.916842	0.160425
67905	Ppm1m	ENSMUSG00000020253	0.0292235	0.875028	0.91724	0.15985
73873	Fam161a	ENSMUSG00000049811	0.0229461	0.875186	0.917286	0.159647
230991	Fndc10	ENSMUSG00000074738	0.0306662	0.875203	0.917286	0.159624
77031	Slc9a8	ENSMUSG00000039463	0.0186235	0.875662	0.917698	0.159032
68339	Ccdc88c	ENSMUSG00000021182	-0.0133664	0.875991	0.917974	-0.158607
53608	Map3k6	ENSMUSG00000028862	-0.0324355	0.876392	0.918325	-0.15809
69757	Leng1	ENSMUSG00000078813	-0.0191891	0.876553	0.918405	-0.157882
22414	Wnt2b	ENSMUSG00000027840	-0.0480794	0.876636	0.918405	-0.157774
107932	Chd4	ENSMUSG00000063870	-0.0111824	0.876665	0.918405	-0.157737
100342	Tent5b	ENSMUSG00000046694	-0.0423862	0.876758	0.918433	-0.157618
72736	Tmx1	ENSMUSG00000021072	-0.0162554	0.876926	0.91854	-0.157401
330171	Kctd10	ENSMUSG00000001098	-0.0197079	0.877521	0.919094	-0.156634
69727	Usp46	ENSMUSG00000054814	0.0110136	0.877675	0.919187	0.156434
236915	Arhgef9	ENSMUSG00000025656	-0.0190631	0.877941	0.919396	-0.156092
56700	Glmp	ENSMUSG00000001418	0.021733	0.878158	0.919555	0.155811
73246	Rassf6	ENSMUSG00000029370	-0.0570013	0.878438	0.91978	-0.15545
20482	Skil	ENSMUSG00000027660	-0.0169484	0.878673	0.919875	-0.155147
330577	Saxo2	ENSMUSG00000038570	-0.0176376	0.878714	0.919875	-0.155094
16764	Aff3	ENSMUSG00000037138	-0.0130363	0.878748	0.919875	-0.15505
54218	B3galt4	ENSMUSG00000067370	0.03179	0.878848	0.919875	0.154921
21648	Dynlt1b	ENSMUSG00000095677	-0.0198451	0.878923	0.919875	-0.154825
21664	Phlda1	ENSMUSG00000020205	0.0213515	0.878924	0.919875	0.154823
271849	Shc4	ENSMUSG00000035109	0.0442802	0.879403	0.920307	0.154206
233410	Zfp592	ENSMUSG00000005621	0.013377	0.879726	0.920576	0.153789
207618	Zfp804b	ENSMUSG00000092094	-0.0434203	0.880053	0.92085	-0.153367
72047	Ddx42	ENSMUSG00000020705	-0.0124428	0.880589	0.921341	-0.152677
16532	Kcnu1	ENSMUSG00000031576	0.0312927	0.880706	0.921394	0.152526
20973	Syngr2	ENSMUSG00000048277	-0.0317087	0.880827	0.921452	-0.152369
117150	Pip4k2c	ENSMUSG00000025417	0.00898048	0.880928	0.921489	0.152239
20091	Rps3a1	ENSMUSG00000028081	-0.0101053	0.881074	0.921556	-0.152051
11534	Adk	ENSMUSG00000039197	0.0109068	0.881124	0.921556	0.151987
238505	Mtr	ENSMUSG00000021311	-0.0221061	0.881241	0.92161	-0.151836
332397	Nanos1	ENSMUSG00000072437	0.0148207	0.881516	0.921665	0.151482
14236	Foxn2	ENSMUSG00000034998	-0.0151239	0.881539	0.921665	-0.151452
17756	Map2	ENSMUSG00000015222	0.0238472	0.881608	0.921665	0.151364
68214	Gsto2	ENSMUSG00000025069	-0.0277286	0.881736	0.921665	-0.151199
57441	Gmnn	ENSMUSG00000006715	-0.0301102	0.881768	0.921665	-0.151157
14348	Fut9	ENSMUSG00000055373	-0.0276463	0.881819	0.921665	-0.151091
212555	Pqlc2	ENSMUSG00000028744	0.0273251	0.881822	0.921665	0.151087
12552	Cdh11	ENSMUSG00000031673	-0.0190495	0.882081	0.921866	-0.150754
207181	Rbms3	ENSMUSG00000039607	0.0182005	0.882188	0.921909	0.150616
56517	Slc22a21	ENSMUSG00000063652	-0.0321638	0.882513	0.92218	-0.150197
17751	Mt3	ENSMUSG00000031760	-0.0364943	0.88278	0.92239	-0.149853
218629	Dhx29	ENSMUSG00000042426	-0.0115911	0.883007	0.922517	-0.149561
52864	Slx4	ENSMUSG00000039738	0.00963235	0.883033	0.922517	0.149526
244694	Kdm4d	ENSMUSG00000053914	0.0331041	0.883181	0.922603	0.149336
100042100	Gm3667	ENSMUSG00000090691	-0.0641785	0.883357	0.922685	-0.149109
18569	Pdcd4	ENSMUSG00000024975	0.0098628	0.883474	0.922685	0.148959
18983	Cnot7	ENSMUSG00000031601	0.0139889	0.8835	0.922685	0.148926
64580	Ndst4	ENSMUSG00000027971	-0.0276493	0.883577	0.922685	-0.148825
74931	4930481A15Rik	ENSMUSG00000086938	0.048504	0.88359	0.922685	0.148809
67963	Npc2	ENSMUSG00000021242	-0.00983549	0.883758	0.922791	-0.148593
192170	Eif4a3	ENSMUSG00000025580	0.0116855	0.883947	0.922919	0.14835
71373	Prr16	ENSMUSG00000073565	-0.0336206	0.884138	0.922983	-0.148103
110279	Bcr	ENSMUSG00000009681	-0.0133394	0.88414	0.922983	-0.1481
19038	Ppic	ENSMUSG00000024538	0.0251079	0.884699	0.923497	0.147381
71988	Esco2	ENSMUSG00000022034	-0.0353463	0.884906	0.923645	-0.147113
232811	Kmt5c	ENSMUSG00000059851	0.0313005	0.885698	0.924402	0.146093
231912	Katnal1	ENSMUSG00000041298	0.0136298	0.885832	0.924473	0.145922
11994	Pcdh15	ENSMUSG00000052613	-0.0578539	0.886051	0.924632	-0.145639
230848	Zbtb40	ENSMUSG00000060862	-0.0160613	0.88664	0.925179	-0.14488
14528	Gch1	ENSMUSG00000037580	-0.0471582	0.887004	0.925488	-0.144412
74143	Opa1	ENSMUSG00000038084	0.0142921	0.887308	0.925736	0.144021
80509	Med8	ENSMUSG00000006392	-0.0104791	0.887866	0.926249	-0.143303
64297	Gprc5b	ENSMUSG00000008734	-0.0106137	0.888113	0.926438	-0.142984
18294	Ogg1	ENSMUSG00000030271	0.0176697	0.888378	0.926591	0.142643
209446	Tfe3	ENSMUSG00000000134	-0.0112189	0.888436	0.926591	-0.142568
12048	Bcl2l1	ENSMUSG00000007659	0.0135551	0.888458	0.926591	0.14254
73067	Tmem192	ENSMUSG00000025521	0.0172108	0.888819	0.926898	0.142076
320099	BC106179	ENSMUSG00000045231	0.0289814	0.88896	0.926951	0.141894
240892	Dusp27	ENSMUSG00000026564	-0.0682305	0.889002	0.926951	-0.141839
16911	Lmo4	ENSMUSG00000028266	0.0100558	0.889095	0.926979	0.14172
72993	Appl1	ENSMUSG00000040760	0.0171377	0.889223	0.927002	0.141555
14181	Fgfbp1	ENSMUSG00000048373	0.0357782	0.889255	0.927002	0.141514
59027	Nampt	ENSMUSG00000020572	-0.0193075	0.889419	0.927002	-0.141303
20296	Ccl2	ENSMUSG00000035385	0.0504663	0.889448	0.927002	0.141265
66748	Erich2	ENSMUSG00000075302	-0.0180949	0.889486	0.927002	-0.141218
100503199	5430416N02Rik	ENSMUSG00000097772	-0.0223831	0.889516	0.927002	-0.141179
54392	Ncapg	ENSMUSG00000015880	-0.0351281	0.889692	0.927116	-0.140952
65970	Lima1	ENSMUSG00000023022	-0.0190559	0.890205	0.927582	-0.140292
225724	Mapk4	ENSMUSG00000024558	0.0100032	0.89061	0.927935	0.139771
94091	Trim11	ENSMUSG00000020455	-0.0180096	0.891355	0.928564	-0.138813
15248	Hic1	ENSMUSG00000043099	0.0748177	0.89137	0.928564	0.138794
21349	Tal1	ENSMUSG00000028717	0.0242647	0.891414	0.928564	0.138737
54526	Syt10	ENSMUSG00000063260	-0.0503911	0.891544	0.92863	-0.13857
233919	Gpr26	ENSMUSG00000040125	0.0248349	0.891916	0.928828	0.13809
223864	Rapgef3	ENSMUSG00000022469	-0.0279262	0.891962	0.928828	-0.138032
63958	Ube4b	ENSMUSG00000028960	0.00829357	0.891967	0.928828	0.138025
12021	Bard1	ENSMUSG00000026196	0.0217257	0.891999	0.928828	0.137984
28185	Tomm70a	ENSMUSG00000022752	0.015473	0.892217	0.928951	0.137704
214162	Kmt2a	ENSMUSG00000002028	-0.0235232	0.89225	0.928951	-0.137661
224619	Traf7	ENSMUSG00000052752	-0.0143295	0.892489	0.92913	-0.137354
19184	Psmc5	ENSMUSG00000020708	-0.013399	0.893122	0.92972	-0.13654
107527	Il1rl2	ENSMUSG00000070942	0.0293503	0.893255	0.929749	0.136369
74781	Wipi2	ENSMUSG00000029578	0.00838334	0.893283	0.929749	0.136333
329506	Ctdspl2	ENSMUSG00000033411	-0.0146583	0.893766	0.930113	-0.135711
14070	F8a	ENSMUSG00000078317	0.0200791	0.894287	0.930477	0.135042
67295	Rab3c	ENSMUSG00000021700	0.0218064	0.894294	0.930477	0.135032
68634	Tm2d3	ENSMUSG00000078681	0.0200414	0.894316	0.930477	0.135005
56506	Cib2	ENSMUSG00000037493	-0.0161961	0.894672	0.930779	-0.134546
22343	Lin7c	ENSMUSG00000027162	-0.014709	0.895163	0.93122	-0.133916
19698	Relb	ENSMUSG00000002983	0.0239953	0.895307	0.931266	0.133731
26900	Ddx3y	ENSMUSG00000069045	-0.0205895	0.89534	0.931266	-0.133688
320333	D830030K20Rik	ENSMUSG00000096039	-0.0393085	0.89549	0.931352	-0.133495
12211	Birc6	ENSMUSG00000024073	0.021958	0.895581	0.931377	0.133379
434215	Lrrc32	ENSMUSG00000090958	0.0578062	0.895766	0.9315	0.13314
66180	P3h4	ENSMUSG00000006931	-0.0209465	0.896113	0.931792	-0.132694
626391	Zfp951	ENSMUSG00000072774	0.0227452	0.896429	0.932051	0.132288
103466	Nt5dc3	ENSMUSG00000054027	-0.0257152	0.896497	0.932053	-0.132201
19009	Pou6f1	ENSMUSG00000009739	0.00926235	0.896671	0.932164	0.131978
106618	Wdr90	ENSMUSG00000073434	0.0210059	0.896773	0.932201	0.131846
21366	Slc6a6	ENSMUSG00000030096	0.0139361	0.896956	0.932255	0.131611
13838	Epha4	ENSMUSG00000026235	0.0149597	0.896958	0.932255	0.131608
75735	Pank1	ENSMUSG00000033610	0.0156318	0.897294	0.932534	0.131177
18634	Pex7	ENSMUSG00000020003	-0.0114628	0.897694	0.932881	-0.130663
272538	Tango6	ENSMUSG00000041949	0.0132059	0.897963	0.933091	0.130317
68441	Rraga	ENSMUSG00000070934	-0.00873137	0.898036	0.933098	-0.130223
75079	Zbtb49	ENSMUSG00000029127	-0.02139	0.898331	0.933334	-0.129844
27632	Nelfe	ENSMUSG00000024369	-0.0162272	0.898645	0.933591	-0.12944
56690	Mlycd	ENSMUSG00000074064	0.0214081	0.899079	0.933973	0.128883
20892	Cenpx	ENSMUSG00000025144	0.0200812	0.899331	0.934165	0.12856
269784	Cntn4	ENSMUSG00000064293	-0.0198854	0.899398	0.934166	-0.128473
54709	Eif3i	ENSMUSG00000028798	0.0162728	0.899663	0.93437	0.128133
70804	Pgrmc2	ENSMUSG00000049940	0.00729678	0.899729	0.93437	0.128049
16195	Il6st	ENSMUSG00000021756	0.0110923	0.899843	0.934419	0.127902
243272	Sbno1	ENSMUSG00000038095	-0.0134974	0.900009	0.934467	-0.127689
246154	Vasn	ENSMUSG00000039646	0.0325903	0.900027	0.934467	0.127665
216198	Tcp11l2	ENSMUSG00000020034	0.0130528	0.90009	0.934467	0.127585
28080	Atp5o	ENSMUSG00000022956	0.00946452	0.900261	0.934575	0.127365
67698	Fam174a	ENSMUSG00000051185	0.0112258	0.900354	0.934602	0.127245
14238	Foxf2	ENSMUSG00000038402	0.0317965	0.900589	0.934746	0.126943
333789	N4bp2	ENSMUSG00000037795	-0.0193724	0.900626	0.934746	-0.126896
53604	Zpbp	ENSMUSG00000020193	-0.0236578	0.900764	0.93482	-0.126719
22209	Ube2a	ENSMUSG00000016308	0.00778641	0.901151	0.935143	0.126222
66390	Prelid3b	ENSMUSG00000016257	-0.00866936	0.901247	0.935143	-0.126099
140481	Man2a2	ENSMUSG00000038886	0.010848	0.901347	0.935143	0.12597
170748	Smco4	ENSMUSG00000058173	0.0209321	0.901392	0.935143	0.125913
93889	Pcdhb18	ENSMUSG00000048347	0.018786	0.90141	0.935143	0.125889
224904	Micos13	ENSMUSG00000049760	0.0213721	0.901518	0.935185	0.125751
226409	Zranb3	ENSMUSG00000036086	-0.0115928	0.901871	0.935413	-0.125298
55944	Eif3d	ENSMUSG00000016554	0.0135184	0.901871	0.935413	0.125297
57438	2021-03-07	ENSMUSG00000026977	-0.0134944	0.901971	0.935447	-0.125169
70153	2210016F16Rik	ENSMUSG00000021550	-0.0134737	0.902154	0.935564	-0.124934
102633750	Gm10130	ENSMUSG00000095315	0.0460689	0.902218	0.935564	0.124851
17913	Myo1c	ENSMUSG00000017774	-0.0211278	0.90278	0.936077	-0.12413
19084	Prkar1a	ENSMUSG00000020612	0.00717143	0.903322	0.93657	0.123434
71564	Izumo4	ENSMUSG00000055862	0.0196849	0.903445	0.936628	0.123277
50709	H1f4	ENSMUSG00000051627	-0.0283757	0.903927	0.937058	-0.122658
70160	Vps36	ENSMUSG00000031479	-0.00812648	0.904	0.937065	-0.122564
68975	Med27	ENSMUSG00000026799	0.0148272	0.90411	0.937065	0.122423
55989	Nop58	ENSMUSG00000026020	0.0140424	0.904135	0.937065	0.122391
72899	Macrod2	ENSMUSG00000068205	0.0135665	0.90432	0.937173	0.122154
12752	Cln3	ENSMUSG00000030720	0.017844	0.904373	0.937173	0.122085
20437	Siah1a	ENSMUSG00000036840	-0.0104524	0.904715	0.937457	-0.121647
100043213	5330434G04Rik	ENSMUSG00000087620	0.0254715	0.904818	0.937495	0.121514
272428	Acsm5	ENSMUSG00000030972	0.0317862	0.905183	0.937804	0.121046
78771	Mctp1	ENSMUSG00000021596	0.017238	0.905566	0.938131	0.120555
192119	Dicer1	ENSMUSG00000041415	-0.0110218	0.905801	0.938304	-0.120254
14268	Fn1	ENSMUSG00000026193	-0.0274009	0.906031	0.938474	-0.119957
23881	G3bp2	ENSMUSG00000029405	-0.00933026	0.906172	0.93855	-0.119777
68041	Mid1ip1	ENSMUSG00000008035	0.0181971	0.906377	0.938692	0.119514
16847	Lepr	ENSMUSG00000057722	-0.047144	0.907047	0.939316	-0.118655
54721	Tyk2	ENSMUSG00000032175	0.0180929	0.907194	0.939399	0.118466
18095	Nkx3-1	ENSMUSG00000022061	0.0313783	0.90758	0.93973	0.11797
15199	Hebp1	ENSMUSG00000042770	0.0158488	0.907733	0.939793	0.117774
16434	Itpa	ENSMUSG00000074797	-0.00696225	0.907776	0.939793	-0.11772
212880	Ddx46	ENSMUSG00000021500	0.0103233	0.908454	0.940425	0.116849
66568	Rwdd3	ENSMUSG00000028133	-0.0133935	0.908731	0.940642	-0.116495
233726	Ipo7	ENSMUSG00000066232	-0.0126524	0.909338	0.941201	-0.115715
20016	Polr1c	ENSMUSG00000067148	-0.0123025	0.909773	0.941462	-0.115158
106931	Kctd1	ENSMUSG00000036225	-0.0121973	0.909818	0.941462	-0.115101
329739	Fam102b	ENSMUSG00000040339	0.0136399	0.909828	0.941462	0.115088
70456	Mpc2	ENSMUSG00000026568	-0.00973841	0.90986	0.941462	-0.115046
229589	Prune1	ENSMUSG00000015711	-0.00727738	0.909975	0.941464	-0.114899
20657	Sod3	ENSMUSG00000072941	-0.0254641	0.909997	0.941464	-0.114871
219114	Ska3	ENSMUSG00000021965	0.018102	0.9103	0.941709	0.114482
11841	Arf2	ENSMUSG00000062421	-0.0105696	0.910551	0.941857	-0.11416
68295	Aar2	ENSMUSG00000027628	0.011999	0.910578	0.941857	0.114126
114714	Rad51c	ENSMUSG00000007646	0.0209263	0.91079	0.942006	0.113853
67276	Eri1	ENSMUSG00000031527	-0.0156344	0.910969	0.942121	-0.113625
54632	Ftsj1	ENSMUSG00000031171	0.00961383	0.911036	0.942121	0.113538
68197	Ndufc2	ENSMUSG00000030647	-0.0143462	0.911267	0.942255	-0.113243
240069	Morc2b	ENSMUSG00000048602	-0.0276759	0.911364	0.942255	-0.113118
231803	Mepce	ENSMUSG00000029726	0.017159	0.911369	0.942255	0.113112
20448	St6galnac4	ENSMUSG00000079442	0.0163173	0.911435	0.942255	0.113027
112415	Zfp607b	ENSMUSG00000057093	-0.0127372	0.911529	0.942282	-0.112907
228961	Npepl1	ENSMUSG00000039263	-0.0203595	0.911719	0.942408	-0.112663
106861	Abhd3	ENSMUSG00000002475	0.0119307	0.911797	0.94241	0.112564
246048	Chodl	ENSMUSG00000022860	0.0451765	0.911888	0.94241	0.112446
230789	Fam76a	ENSMUSG00000028878	0.00770794	0.912125	0.942549	0.112143
21985	Tpd52	ENSMUSG00000027506	0.0220766	0.913482	0.943785	0.110404
108937	Rnf169	ENSMUSG00000058761	-0.00779329	0.913507	0.943785	-0.110371
18826	Lcp1	ENSMUSG00000021998	0.0284276	0.913523	0.943785	0.110351
11308	Abi1	ENSMUSG00000058835	-0.00847397	0.913651	0.943847	-0.110186
100502841	Epg5	ENSMUSG00000039840	-0.0088584	0.913907	0.944042	-0.109859
242721	Klhdc7a	ENSMUSG00000078234	-0.011049	0.914087	0.944158	-0.109628
319164	H2ac6	ENSMUSG00000069270	0.0372966	0.914397	0.944409	0.10923
60411	Cenpk	ENSMUSG00000021714	-0.0203534	0.914799	0.944664	-0.108716
209737	Kif15	ENSMUSG00000036768	0.0265782	0.91484	0.944664	0.108663
77006	Ddrgk1	ENSMUSG00000068290	0.017903	0.914945	0.944664	0.108528
239017	Ogdhl	ENSMUSG00000021913	0.0140241	0.91504	0.944664	0.108406
140743	Rem2	ENSMUSG00000022176	-0.0445435	0.915062	0.944664	-0.108378
74629	4930426L09Rik	ENSMUSG00000026736	-0.0250725	0.915067	0.944664	-0.108372
19091	Prkg1	ENSMUSG00000052920	0.0299925	0.915118	0.944664	0.108307
72415	Sgo1	ENSMUSG00000023940	-0.0196442	0.915236	0.944716	-0.108156
19662	Rbp4	ENSMUSG00000024990	-0.0322658	0.915308	0.94472	-0.108064
73121	Rflna	ENSMUSG00000037962	0.0158629	0.915392	0.944738	0.107956
66714	4921524J17Rik	ENSMUSG00000036934	0.0116649	0.915487	0.944766	0.107834
67239	Rpf2	ENSMUSG00000038510	-0.00891248	0.915556	0.944767	-0.107746
70652	Tmem144	ENSMUSG00000027956	-0.0332519	0.916058	0.945154	-0.107102
94089	Trim7	ENSMUSG00000040350	0.0226899	0.916066	0.945154	0.107092
108900	Fam72a	ENSMUSG00000055184	-0.0157831	0.916434	0.945319	-0.10662
50875	Tmod3	ENSMUSG00000058587	-0.00766809	0.916496	0.945319	-0.106541
100910	Chpf2	ENSMUSG00000038181	0.0188509	0.916505	0.945319	0.10653
109113	Uhrf2	ENSMUSG00000024817	-0.00967636	0.916518	0.945319	-0.106513
231630	Ficd	ENSMUSG00000053334	-0.0134168	0.916613	0.945319	-0.106391
56459	Sae1	ENSMUSG00000052833	-0.00692702	0.916697	0.945319	-0.106283
67725	Nudt13	ENSMUSG00000021809	-0.0100881	0.916758	0.945319	-0.106205
208691	Eif5a2	ENSMUSG00000050192	-0.0107482	0.916768	0.945319	-0.106193
14955	H19	ENSMUSG00000000031	-0.0775744	0.917185	0.94568	-0.105659
71803	Slc25a18	ENSMUSG00000004902	-0.0174201	0.917469	0.945903	-0.105295
14598	Ggt1	ENSMUSG00000006345	0.0260611	0.917683	0.945982	0.10502
103537	Mbtd1	ENSMUSG00000059474	-0.0117209	0.917708	0.945982	-0.104989
19821	Rnf2	ENSMUSG00000026484	-0.00837604	0.917749	0.945982	-0.104937
16008	Igfbp2	ENSMUSG00000039323	-0.0271933	0.917976	0.946076	-0.104646
74107	Cep55	ENSMUSG00000024989	0.0234044	0.918097	0.946076	0.10449
69672	Txndc15	ENSMUSG00000021497	0.00629457	0.918105	0.946076	0.104481
320808	Dcaf5	ENSMUSG00000049106	0.00653373	0.918111	0.946076	0.104473
67148	Ramac	ENSMUSG00000038646	-0.00993976	0.91832	0.946221	-0.104205
28105	Trim36	ENSMUSG00000033949	0.0274701	0.918457	0.946221	0.104029
100038712	Gm10516	ENSMUSG00000097316	-0.0136917	0.918506	0.946221	-0.103967
11816	Apoe	ENSMUSG00000002985	-0.0222661	0.918523	0.946221	-0.103945
101883	Igflr1	ENSMUSG00000036826	-0.0245737	0.918618	0.94625	-0.103824
319387	Adgrl3	ENSMUSG00000037605	0.0134964	0.918843	0.946412	0.103535
227738	Lrsam1	ENSMUSG00000026792	0.0101347	0.919013	0.946517	0.103318
14979	H2-Ke6	ENSMUSG00000073422	0.0118438	0.919138	0.946576	0.103158
15894	Icam1	ENSMUSG00000037405	-0.0321434	0.91978	0.947149	-0.102336
75387	Sirt4	ENSMUSG00000029524	-0.0170264	0.91983	0.947149	-0.102272
20856	Stc2	ENSMUSG00000020303	-0.0348782	0.919975	0.947229	-0.102085
319675	Cep295	ENSMUSG00000046111	0.0149917	0.920156	0.947345	0.101854
224045	Eif2b5	ENSMUSG00000003235	0.00745277	0.920356	0.947481	0.101598
67590	Tctn3	ENSMUSG00000025008	-0.00874168	0.920874	0.947944	-0.100935
80291	Rilpl2	ENSMUSG00000029401	-0.0127459	0.921223	0.948234	-0.100488
13605	Ect2	ENSMUSG00000027699	0.0161869	0.921437	0.948358	0.100213
333639	Mamld1	ENSMUSG00000059401	0.0123337	0.92148	0.948358	0.100159
93736	Aff4	ENSMUSG00000049470	-0.0116934	0.921678	0.948478	-0.0999056
56317	Anapc7	ENSMUSG00000029466	0.00908398	0.921731	0.948478	0.0998372
69900	Mfsd11	ENSMUSG00000020818	-0.00606102	0.921858	0.948539	-0.0996746
94242	Tinagl1	ENSMUSG00000028776	0.0421239	0.921933	0.948545	0.0995795
13713	Elk3	ENSMUSG00000008398	-0.0128874	0.922081	0.948628	-0.0993896
70044	Tut1	ENSMUSG00000071645	-0.00893474	0.92249	0.948979	-0.0988662
238690	Zfp458	ENSMUSG00000055480	-0.0138503	0.922648	0.949072	-0.0986634
170442	Bbox1	ENSMUSG00000041660	0.018229	0.922809	0.949106	0.0984584
70186	Fam162a	ENSMUSG00000003955	0.0322221	0.922818	0.949106	0.0984468
56031	Ppie	ENSMUSG00000028651	-0.0092828	0.923346	0.949579	-0.097771
226421	Rab7b	ENSMUSG00000052688	-0.0107312	0.923552	0.949722	-0.0975062
20541	Slc8a1	ENSMUSG00000054640	0.017396	0.924032	0.950145	0.0968924
68080	Gpn3	ENSMUSG00000029464	0.00880626	0.924128	0.950153	0.0967697
72061	Aopep	ENSMUSG00000021458	0.0106404	0.924175	0.950153	0.0967093
66592	Stoml2	ENSMUSG00000028455	0.00837061	0.924627	0.950506	0.0961313
50918	Myadm	ENSMUSG00000068566	0.00930302	0.924683	0.950506	0.096059
16418	Eif6	ENSMUSG00000027613	-0.015116	0.924723	0.950506	-0.0960082
207686	Cfap69	ENSMUSG00000040473	-0.0156322	0.924853	0.950531	-0.0958419
269999	Orai3	ENSMUSG00000043964	-0.011008	0.924889	0.950531	-0.0957962
12343	Capza2	ENSMUSG00000015733	0.00728837	0.924964	0.950531	0.0957001
56457	Clptm1	ENSMUSG00000002981	-0.00594098	0.925019	0.950531	-0.0956295
83679	Pde4dip	ENSMUSG00000038170	-0.00936675	0.925804	0.951267	-0.0946258
246277	Csad	ENSMUSG00000023044	0.0100914	0.925905	0.951301	0.0944962
14283	Fosl1	ENSMUSG00000024912	-0.0610428	0.92643	0.951771	-0.0938238
216565	Ehbp1	ENSMUSG00000042302	0.00984504	0.926636	0.951912	0.0935606
218215	Rnf144b	ENSMUSG00000038068	0.010854	0.927513	0.952654	0.0924392
14760	Gpr19	ENSMUSG00000032641	-0.0101169	0.927563	0.952654	-0.0923751
117171	1110038F14Rik	ENSMUSG00000063236	-0.0142619	0.927669	0.952686	-0.0922397
93717	Pcdhga9	ENSMUSG00000102440	0.0123541	0.927731	0.952686	0.0921607
16865	Eif2d	ENSMUSG00000026427	-0.0083306	0.927866	0.952756	-0.0919872
20922	Supt4a	ENSMUSG00000020485	-0.0104037	0.928297	0.953121	-0.0914363
56370	Tagln3	ENSMUSG00000022658	0.0159984	0.928358	0.953121	0.0913581
18591	Pdgfb	ENSMUSG00000000489	0.0132066	0.928881	0.953587	0.0906896
77683	Ehmt1	ENSMUSG00000036893	0.00692831	0.929676	0.954334	0.0896725
14256	Flt3l	ENSMUSG00000110206	-0.0198573	0.930495	0.955033	-0.0886258
12847	Copa	ENSMUSG00000026553	-0.00564501	0.931416	0.95577	-0.0874473
69064	Fuom	ENSMUSG00000025466	-0.0175434	0.931417	0.95577	-0.0874464
16840	Cnmd	ENSMUSG00000022025	-0.0152832	0.931538	0.955824	-0.0872917
70054	Ccdc89	ENSMUSG00000044362	0.0223471	0.931944	0.95617	0.0867724
72429	Dnajc25	ENSMUSG00000070972	0.00962372	0.932203	0.956365	0.0864418
666244	Tmsb15b1	ENSMUSG00000089768	-0.0110985	0.932312	0.956392	-0.086302
238076	Kcns3	ENSMUSG00000043673	-0.0143184	0.932365	0.956392	-0.0862339
16559	Kif17	ENSMUSG00000028758	-0.0152603	0.932803	0.956718	-0.0856747
16790	Anpep	ENSMUSG00000039062	0.0247344	0.932853	0.956718	0.0856102
76707	Clasp1	ENSMUSG00000064302	0.00647642	0.932889	0.956718	0.0855642
235134	Nfrkb	ENSMUSG00000042185	-0.00523165	0.933386	0.957158	-0.0849289
66994	Cep19	ENSMUSG00000035790	0.00643822	0.933609	0.957251	0.084644
231580	Gak	ENSMUSG00000062234	-0.00470508	0.933614	0.957251	-0.0846374
13518	Dst	ENSMUSG00000026131	0.0159801	0.933709	0.957278	0.0845161
19725	Rfx2	ENSMUSG00000024206	0.0150589	0.933971	0.957476	0.0841816
11409	Acads	ENSMUSG00000029545	-0.0197981	0.934166	0.957606	-0.0839323
74006	Dnm1l	ENSMUSG00000022789	0.00723338	0.935089	0.958482	0.0827525
14456	Gas6	ENSMUSG00000031451	0.0172855	0.93539	0.958601	0.0823685
56422	Hbs1l	ENSMUSG00000019977	-0.00933678	0.935391	0.958601	-0.082367
78244	Dnajc21	ENSMUSG00000044224	0.00807141	0.935451	0.958601	0.0822901
224703	2021-03-02	ENSMUSG00000079557	-0.00800108	0.93548	0.958601	-0.0822533
381062	Ermard	ENSMUSG00000036552	0.00908821	0.935673	0.958728	0.0820071
75669	Pik3r4	ENSMUSG00000032571	0.00535475	0.936338	0.95934	0.0811563
211652	Wwc1	ENSMUSG00000018849	-0.0139742	0.936416	0.959349	-0.0810576
214932	Hdhd5	ENSMUSG00000058979	0.00992709	0.936677	0.959547	0.0807231
27404	Abca8b	ENSMUSG00000020620	-0.0112688	0.937096	0.959905	-0.0801882
66431	Oxld1	ENSMUSG00000039670	0.0173057	0.937441	0.960188	0.0797476
14678	Gnai2	ENSMUSG00000032562	-0.0104612	0.937577	0.960215	-0.0795734
22370	Vtn	ENSMUSG00000017344	0.0386248	0.937716	0.960215	0.0793964
66922	Rras2	ENSMUSG00000055723	0.0118545	0.937727	0.960215	0.0793827
19247	Ptpn11	ENSMUSG00000043733	-0.00478694	0.937742	0.960215	-0.079363
69737	Ttl	ENSMUSG00000027394	0.00548036	0.938177	0.96059	0.0788068
67088	Cand2	ENSMUSG00000030319	-0.00990725	0.938287	0.960632	-0.0786671
272396	Tarsl2	ENSMUSG00000030515	-0.00670108	0.938418	0.960696	-0.0784987
22201	Uba1	ENSMUSG00000001924	0.00393339	0.938635	0.960779	0.0782218
53626	Insm1	ENSMUSG00000068154	-0.0177288	0.938637	0.960779	-0.0782201
52639	Wipi1	ENSMUSG00000041895	-0.00774166	0.938891	0.960915	-0.0778954
56399	Akap8	ENSMUSG00000024045	-0.00635658	0.938972	0.960915	-0.0777919
13131	Dab1	ENSMUSG00000028519	-0.00720605	0.938998	0.960915	-0.0777586
244867	Arhgap20	ENSMUSG00000053199	-0.0094512	0.939067	0.960915	-0.0776697
211577	Mrgprf	ENSMUSG00000031070	-0.0569577	0.939114	0.960915	-0.0776103
56444	Actr10	ENSMUSG00000021076	-0.00574966	0.939442	0.961181	-0.0771906
13003	Vcan	ENSMUSG00000021614	0.0100857	0.939682	0.961355	0.0768851
69171	Cnppd1	ENSMUSG00000033159	0.00533825	0.939858	0.961412	0.0766602
193736	Zbtb12	ENSMUSG00000049823	-0.0158908	0.939875	0.961412	-0.0766385
20044	Rps14	ENSMUSG00000024608	0.0120787	0.940234	0.96171	0.0761793
12069	Bex2	ENSMUSG00000042750	-0.0100945	0.940464	0.961874	-0.0758855
100642166	Gm15446	ENSMUSG00000090015	-0.00940948	0.940613	0.961907	-0.0756957
67534	Ttll4	ENSMUSG00000033257	0.00796088	0.940684	0.961907	0.0756053
320696	Ccdc158	ENSMUSG00000050050	-0.0159204	0.940702	0.961907	-0.0755814
17260	Mef2c	ENSMUSG00000005583	-0.0115643	0.940923	0.962062	-0.0753
27060	Tcirg1	ENSMUSG00000001750	-0.0145416	0.941005	0.962076	-0.0751942
17470	Cd200	ENSMUSG00000022661	0.00712093	0.941699	0.962715	0.0743082
209354	Eif2b1	ENSMUSG00000029388	0.00521435	0.941786	0.96273	0.0741979
224661	Slc26a8	ENSMUSG00000036196	0.0142891	0.941852	0.96273	0.0741127
66865	Pmpca	ENSMUSG00000026926	-0.00390998	0.941958	0.962768	-0.0739782
208624	Alg3	ENSMUSG00000033809	0.00939214	0.942068	0.96281	0.0738372
243197	Mfsd7a	ENSMUSG00000029490	0.0214302	0.942372	0.96305	0.0734497
66310	Dpy30	ENSMUSG00000024067	0.00544874	0.942629	0.963243	0.0731207
67419	Armh4	ENSMUSG00000036242	-0.0111634	0.942722	0.963267	-0.0730024
321008	Zswim9	ENSMUSG00000070814	0.00750181	0.942855	0.963332	0.0728327
12367	Casp3	ENSMUSG00000031628	0.0110433	0.94334	0.963737	0.0722132
20787	Srebf1	ENSMUSG00000020538	0.0198858	0.94343	0.963737	0.0720979
320226	Ccdc171	ENSMUSG00000052407	0.0118175	0.943523	0.963737	0.0719793
232933	Ccdc61	ENSMUSG00000074358	-0.019223	0.943527	0.963737	-0.0719738
22627	Ywhae	ENSMUSG00000020849	-0.0047586	0.943785	0.96393	-0.071645
56706	Ccnl1	ENSMUSG00000027829	-0.010371	0.943909	0.963986	-0.0714872
23918	Impdh2	ENSMUSG00000062867	0.00438569	0.944068	0.964059	0.0712836
72033	Tsc22d2	ENSMUSG00000027806	0.0149375	0.944163	0.964059	0.0711624
69612	Kansl2	ENSMUSG00000022992	0.00463445	0.944187	0.964059	0.0711311
21413	Tcf4	ENSMUSG00000053477	-0.006598	0.94436	0.964165	-0.0709107
12298	Cacnb4	ENSMUSG00000017412	-0.011047	0.944474	0.964211	-0.0707649
68055	Dmac2l	ENSMUSG00000054894	-0.00622781	0.944796	0.964405	-0.0703537
57344	As3mt	ENSMUSG00000003559	-0.0217768	0.944804	0.964405	-0.0703432
20589	Ighmbp2	ENSMUSG00000024831	0.0119835	0.94491	0.964405	0.0702081
67856	Echdc3	ENSMUSG00000039063	0.0191028	0.94494	0.964405	0.0701706
237928	Phospho1	ENSMUSG00000050860	-0.0116136	0.945116	0.964514	-0.0699458
233065	Alkbh6	ENSMUSG00000042831	0.0106289	0.945389	0.964722	0.069597
68479	Phf5a	ENSMUSG00000061360	-0.00530406	0.945525	0.96479	-0.0694235
330401	Tmcc1	ENSMUSG00000030126	0.00646866	0.945848	0.965006	0.0690115
17250	Abcc1	ENSMUSG00000023088	-0.00502099	0.94592	0.965006	-0.0689198
22247	Umps	ENSMUSG00000022814	0.005292	0.945943	0.965006	0.0688894
432486	Gnptab	ENSMUSG00000035311	0.00617677	0.947329	0.966251	0.0671204
68142	Ino80	ENSMUSG00000034154	0.00681153	0.947331	0.966251	0.0671184
13859	Eps15l1	ENSMUSG00000006276	-0.00502247	0.947473	0.966251	-0.0669374
244631	Pskh1	ENSMUSG00000048310	-0.00808564	0.947505	0.966251	-0.0668955
216136	Ilvbl	ENSMUSG00000032763	-0.00919465	0.94751	0.966251	-0.0668901
54608	Abhd2	ENSMUSG00000039202	-0.00713418	0.947608	0.966281	-0.0667648
28200	Dhrs4	ENSMUSG00000022210	-0.00974838	0.947729	0.966297	-0.0666099
109346	Ankrd39	ENSMUSG00000079610	0.00795275	0.947792	0.966297	0.0665301
94219	Cnnm2	ENSMUSG00000064105	0.00465591	0.947831	0.966297	0.06648
56790	Supt20	ENSMUSG00000027751	0.00510775	0.94796	0.966358	0.066315
69784	1500009L16Rik	ENSMUSG00000087651	0.00704667	0.948118	0.966416	0.0661132
50887	Hmgn5	ENSMUSG00000031245	0.00722333	0.948156	0.966416	0.0660657
79059	Nme3	ENSMUSG00000073435	-0.0113285	0.948235	0.966426	-0.0659643
77505	Dnhd1	ENSMUSG00000030882	0.00735526	0.948529	0.966549	0.0655886
99382	Abtb2	ENSMUSG00000032724	0.0118084	0.948538	0.966549	0.0655773
226265	Eno4	ENSMUSG00000048029	0.00845945	0.948723	0.966549	0.0653419
13822	Epb41l2	ENSMUSG00000019978	0.00527191	0.948767	0.966549	0.0652856
72630	Hspa12b	ENSMUSG00000074793	0.0249021	0.94877	0.966549	0.0652813
66169	Tomm7	ENSMUSG00000028998	-0.00595581	0.948775	0.966549	-0.0652757
12228	Btg3	ENSMUSG00000022863	0.0176497	0.94884	0.966549	0.0651922
624866	Lekr1	ENSMUSG00000074579	-0.0101516	0.949055	0.966664	-0.0649183
66704	Rbm4b	ENSMUSG00000033760	0.00544013	0.949091	0.966664	0.0648717
14211	Smc2	ENSMUSG00000028312	0.00920614	0.949168	0.966672	0.0647733
381110	Rmdn2	ENSMUSG00000036368	0.00543054	0.950299	0.967688	0.0633298
19773	Rln1	ENSMUSG00000039097	0.0158227	0.950304	0.967688	0.0633243
68832	Ldah	ENSMUSG00000037669	-0.00443392	0.95089	0.968214	-0.062576
18720	Pip5k1a	ENSMUSG00000028126	-0.00372503	0.951233	0.968449	-0.0621385
234353	Psd3	ENSMUSG00000030465	-0.00900006	0.951259	0.968449	-0.0621055
215193	Utp25	ENSMUSG00000016181	-0.00647662	0.952015	0.969069	-0.0611404
18738	Pitpna	ENSMUSG00000017781	-0.00459632	0.952144	0.969069	-0.0609764
378937	Lrrc24	ENSMUSG00000033707	0.01264	0.952146	0.969069	0.0609742
230721	Pabpc4	ENSMUSG00000011257	-0.00590403	0.952296	0.969152	-0.0607822
76789	Mzt1	ENSMUSG00000033186	0.00482485	0.952447	0.969234	0.0605899
20419	Shcbp1	ENSMUSG00000022322	-0.0101885	0.952655	0.969376	-0.0603241
103199	Fig4	ENSMUSG00000038417	0.00408446	0.952949	0.969604	0.0599496
69478	2300009A05Rik	ENSMUSG00000032403	-0.0129712	0.953087	0.969674	-0.059773
56218	Patz1	ENSMUSG00000020453	0.00551766	0.953762	0.97029	0.0589126
67501	Ccdc50	ENSMUSG00000038127	-0.00706249	0.953866	0.970326	-0.0587788
98956	Nat10	ENSMUSG00000027185	-0.00545655	0.954053	0.970445	-0.0585409
67689	Aldh3b1	ENSMUSG00000024885	-0.0149736	0.954181	0.970504	-0.0583777
107747	Aldh1l1	ENSMUSG00000030088	0.00629474	0.954443	0.9707	0.0580429
434778	Ccdc160	ENSMUSG00000073207	-0.00986244	0.954646	0.97077	-0.057784
50785	Hs6st1	ENSMUSG00000045216	0.00379716	0.954741	0.97077	0.0576632
574402	Gpr17	ENSMUSG00000052229	-0.0469722	0.954773	0.97077	-0.0576229
381148	Prob1	ENSMUSG00000073600	0.00719365	0.95479	0.97077	0.0576008
12296	Cacnb2	ENSMUSG00000057914	0.00684335	0.95507	0.970985	0.0572431
13798	En1	ENSMUSG00000058665	0.0128168	0.955225	0.971071	0.0570456
16004	Igf2r	ENSMUSG00000023830	-0.00551805	0.955497	0.971239	-0.0566983
16650	Kpna6	ENSMUSG00000003731	-0.00466817	0.955564	0.971239	-0.0566134
353499	Tmc4	ENSMUSG00000019734	-0.0110382	0.955598	0.971239	-0.0565695
75465	Dynlrb2	ENSMUSG00000034467	-0.00798616	0.955736	0.971308	-0.0563944
14132	Fcgrt	ENSMUSG00000003420	0.0132258	0.955949	0.971453	0.056123
269629	Lhfpl3	ENSMUSG00000106379	0.0191068	0.956115	0.971552	0.0559107
259279	Tubgcp3	ENSMUSG00000000759	-0.00313857	0.956486	0.971858	-0.055438
99045	Mrps26	ENSMUSG00000037740	0.00512905	0.956835	0.972101	0.0549927
234854	Cdk10	ENSMUSG00000033862	-0.00573763	0.956864	0.972101	-0.0549549
242584	Wdr78	ENSMUSG00000035126	0.00857708	0.957078	0.972248	0.0546819
23792	Adam23	ENSMUSG00000025964	0.00544615	0.957167	0.972267	0.0545688
12177	Bnip3l	ENSMUSG00000022051	-0.00450657	0.957293	0.972324	-0.0544087
98193	Dcaf8	ENSMUSG00000026554	0.00390801	0.957429	0.972392	0.0542353
64929	Scel	ENSMUSG00000022123	-0.0113294	0.95799	0.972891	-0.0535193
104871	Spata7	ENSMUSG00000021007	0.00393535	0.958142	0.972975	0.0533258
78914	Nadsyn1	ENSMUSG00000031090	-0.00927683	0.958508	0.973275	-0.0528593
68585	Rtn4	ENSMUSG00000020458	0.00646915	0.95924	0.973948	0.0519253
68097	Dynll2	ENSMUSG00000020483	0.00286595	0.959347	0.973986	0.0517894
21894	Tln1	ENSMUSG00000028465	0.00829101	0.959477	0.974047	0.051623
110524	Dgkq	ENSMUSG00000004815	-0.00361156	0.959936	0.974443	-0.0510376
319262	Fchsd1	ENSMUSG00000038524	0.0086151	0.960343	0.974785	0.0505192
78232	Trappc6b	ENSMUSG00000020993	0.00366823	0.96057	0.974944	0.05023
11512	Adcy6	ENSMUSG00000022994	-0.00545221	0.960789	0.975052	-0.0499504
56442	Serinc1	ENSMUSG00000019877	-0.00401242	0.960873	0.975052	-0.0498429
16882	Lig3	ENSMUSG00000020697	-0.00473902	0.960885	0.975052	-0.0498277
269855	Ssc5d	ENSMUSG00000035279	0.0105482	0.961014	0.975112	0.049663
668225	Fignl2	ENSMUSG00000095440	0.0107604	0.961294	0.975325	0.0493063
23954	Nek3	ENSMUSG00000031478	0.00594291	0.961466	0.975429	0.0490871
56030	Tmem131	ENSMUSG00000026116	0.00484929	0.96157	0.975463	0.0489545
68576	Lamtor5	ENSMUSG00000087260	0.00389216	0.961714	0.975538	0.0487712
69487	Ndufaf5	ENSMUSG00000027384	0.00479115	0.96184	0.975549	0.0486104
17263	Meg3	ENSMUSG00000021268	0.00648428	0.96189	0.975549	0.0485465
230257	Ptbp3	ENSMUSG00000028382	-0.00542507	0.961933	0.975549	-0.0484913
73182	Pear1	ENSMUSG00000028073	0.0196654	0.962057	0.975603	0.0483339
67155	Smarca2	ENSMUSG00000024921	-0.00486034	0.962223	0.975641	-0.0481222
380664	Lemd3	ENSMUSG00000048661	-0.00461206	0.962234	0.975641	-0.0481075
15078	H3f3a	ENSMUSG00000060743	0.00469217	0.962439	0.975778	0.0478469
210148	Slc30a6	ENSMUSG00000024069	0.0037106	0.962535	0.975805	0.047724
214254	Nudt15	ENSMUSG00000033405	-0.00926517	0.96268	0.975853	-0.047539
71481	Alpk1	ENSMUSG00000028028	0.00908174	0.962722	0.975853	0.0474852
231570	A830010M20Rik	ENSMUSG00000111375	0.00878425	0.962911	0.975973	0.0472452
97863	Fam8a1	ENSMUSG00000069237	-0.00483477	0.963153	0.976134	-0.0469369
320506	Lmbrd2	ENSMUSG00000039704	0.00802919	0.963209	0.976134	0.0468646
78558	Htra3	ENSMUSG00000029096	-0.00999779	0.963885	0.976748	-0.0460029
70650	Zcchc8	ENSMUSG00000029427	0.00395954	0.964231	0.977028	0.0455619
76306	Slc18b1	ENSMUSG00000037455	0.00320924	0.964593	0.977218	0.0451007
57810	Cdon	ENSMUSG00000038119	0.00495708	0.964611	0.977218	0.0450778
244219	Zfp668	ENSMUSG00000049728	0.00441581	0.964648	0.977218	0.0450308
319965	Cc2d1b	ENSMUSG00000028582	0.00687921	0.96488	0.977218	0.0447351
75410	Kmt2b	ENSMUSG00000006307	-0.00575594	0.964906	0.977218	-0.0447022
69731	Gemin7	ENSMUSG00000044709	-0.00503115	0.964977	0.977218	-0.0446116
97820	4833439L19Rik	ENSMUSG00000025871	-0.00235191	0.964978	0.977218	-0.04461
66367	2310022A10Rik	ENSMUSG00000049643	0.00650266	0.96515	0.977321	0.0443905
73724	Mcee	ENSMUSG00000033429	-0.00454852	0.965355	0.977399	-0.0441298
226856	Lpgat1	ENSMUSG00000026623	0.00658921	0.965367	0.977399	0.0441145
109154	Mlec	ENSMUSG00000048578	-0.00239766	0.965447	0.977409	-0.0440125
69358	Lrrc51	ENSMUSG00000064307	-0.00590106	0.965823	0.977719	-0.0435327
13664	Eif1a	ENSMUSG00000057561	-0.00477491	0.966067	0.977849	-0.0432215
228136	Zdhhc5	ENSMUSG00000034075	-0.00283008	0.966091	0.977849	-0.0431909
27279	Tnfrsf12a	ENSMUSG00000023905	-0.00714399	0.966291	0.97798	-0.0429367
75062	Sf3a3	ENSMUSG00000028902	-0.00284265	0.966366	0.977986	-0.0428404
228812	Pigu	ENSMUSG00000038383	-0.00345886	0.966575	0.978126	-0.0425749
14823	Grm8	ENSMUSG00000024211	0.00959639	0.966727	0.978209	0.0423807
68229	Spindoc	ENSMUSG00000024970	0.00549454	0.967727	0.979079	0.0411058
70397	Tmem70	ENSMUSG00000025940	-0.00417948	0.968	0.979285	-0.0407579
76820	Fam49a	ENSMUSG00000020589	0.00481122	0.968122	0.979308	0.040603
54140	Avpr1a	ENSMUSG00000020123	0.0111411	0.968216	0.979308	0.0404834
17127	Smad3	ENSMUSG00000032402	-0.00279548	0.968233	0.979308	-0.0404609
192159	Prpf8	ENSMUSG00000020850	-0.00460377	0.968307	0.979311	-0.0403669
56490	Zbtb20	ENSMUSG00000022708	-0.00979663	0.968389	0.979324	-0.0402623
19935	Mrpl23	ENSMUSG00000037772	-0.00712157	0.968492	0.979357	-0.0401312
18073	Nid1	ENSMUSG00000005397	0.0108431	0.968655	0.97945	0.0399238
231712	Trafd1	ENSMUSG00000042726	0.00416314	0.968874	0.979601	0.0396442
50799	Slc25a13	ENSMUSG00000015112	-0.00677364	0.969011	0.979669	-0.0394697
27008	Micall1	ENSMUSG00000033039	0.00498422	0.969354	0.979944	0.0390332
100504740	Gm20383	ENSMUSG00000107412	-0.012469	0.969538	0.98006	-0.0387978
13726	Emd	ENSMUSG00000001964	-0.00986478	0.970009	0.980465	-0.0381979
27392	Pign	ENSMUSG00000056536	-0.0043373	0.970254	0.980642	-0.0378852
12830	Col4a5	ENSMUSG00000031274	-0.00801151	0.970619	0.980939	-0.0374208
18861	Pms2	ENSMUSG00000079109	-0.0041051	0.971039	0.981271	-0.0368854
26922	Mecr	ENSMUSG00000028910	0.00561282	0.971088	0.981271	0.0368236
384783	Irs2	ENSMUSG00000038894	0.00421721	0.971611	0.981729	0.0361568
223697	Sun2	ENSMUSG00000042524	0.00522188	0.971862	0.98177	0.0358365
12914	Crebbp	ENSMUSG00000022521	0.0037963	0.971904	0.98177	0.0357832
18472	Pafah1b1	ENSMUSG00000020745	0.00356303	0.971917	0.98177	0.0357662
22051	Trip6	ENSMUSG00000023348	-0.00889054	0.971997	0.98177	-0.0356647
235339	Dlat	ENSMUSG00000000168	0.00280079	0.972003	0.98177	0.0356569
75914	Exoc6b	ENSMUSG00000033769	-0.00345862	0.972147	0.981845	-0.0354735
218232	Ptpdc1	ENSMUSG00000038042	-0.00233364	0.972334	0.981962	-0.0352359
20844	Stam	ENSMUSG00000026718	0.00375465	0.972623	0.982161	0.0348668
75769	Plppr5	ENSMUSG00000033342	0.00610707	0.972671	0.982161	0.0348057
77305	Wdr82	ENSMUSG00000020257	-0.00197755	0.973112	0.982535	-0.0342437
76668	Mdh1b	ENSMUSG00000025963	-0.00456192	0.97321	0.982563	-0.0341195
21787	Tfg	ENSMUSG00000022757	0.0019177	0.973467	0.982616	0.0337917
14376	Ganab	ENSMUSG00000071650	-0.00220579	0.973502	0.982616	-0.0337467
54357	Epb41l4b	ENSMUSG00000028434	-0.00280503	0.973544	0.982616	-0.0336936
66053	Ppil2	ENSMUSG00000022771	0.00240247	0.97355	0.982616	0.0336865
244548	Elmod2	ENSMUSG00000035151	0.0033633	0.973614	0.982616	0.033604
230654	Lrrc41	ENSMUSG00000028703	0.00328407	0.973824	0.982757	0.0333373
19215	Ptgds	ENSMUSG00000015090	-0.0289046	0.974186	0.983051	-0.0328762
69010	Anapc13	ENSMUSG00000035048	0.00575987	0.974482	0.983209	0.0324985
72935	Ddx41	ENSMUSG00000021494	-0.00322455	0.974533	0.983209	-0.0324342
73689	Bloc1s2	ENSMUSG00000057506	0.00335358	0.974553	0.983209	0.0324076
225010	Lclat1	ENSMUSG00000054469	-0.00291368	0.974837	0.983424	-0.032047
67101	2310039H08Rik	ENSMUSG00000062619	0.0073855	0.975162	0.983681	0.031632
12737	Cldn1	ENSMUSG00000022512	-0.00694623	0.975478	0.983928	-0.0312299
17064	Cd93	ENSMUSG00000027435	0.00942152	0.975574	0.983955	0.0311068
215160	Rhbdd2	ENSMUSG00000039917	0.00253554	0.975826	0.984138	0.0307863
83674	Cnnm1	ENSMUSG00000025189	0.0034917	0.975961	0.984203	0.0306143
14420	Galc	ENSMUSG00000021003	-0.00241758	0.976515	0.98469	-0.0299089
209003	Rbmx2	ENSMUSG00000031107	0.00301892	0.976848	0.984955	0.029484
73075	Ppil6	ENSMUSG00000078451	0.0041478	0.976986	0.985023	0.0293086
14425	Galnt3	ENSMUSG00000026994	-0.00649159	0.977169	0.985137	-0.0290753
54188	Cpsf4	ENSMUSG00000029625	0.0044245	0.977271	0.985168	0.0289459
15547	Trmt2a	ENSMUSG00000022721	-0.00298528	0.977483	0.985206	-0.0286758
72615	Anks3	ENSMUSG00000022515	0.00383355	0.97753	0.985206	0.028616
67231	Tbc1d20	ENSMUSG00000027465	-0.00168399	0.977547	0.985206	-0.0285937
64899	Lpin3	ENSMUSG00000027412	0.00336915	0.977635	0.985206	0.0284822
23967	Osr1	ENSMUSG00000048387	0.0110181	0.977661	0.985206	0.0284485
19049	Ppp1r1b	ENSMUSG00000061718	-0.00437347	0.977995	0.985416	-0.0280227
67574	Alg13	ENSMUSG00000041718	0.00421745	0.97801	0.985416	0.028004
109857	Cbr3	ENSMUSG00000022947	-0.00516419	0.978192	0.985528	-0.0277723
73473	Iws1	ENSMUSG00000024384	-0.00354215	0.978322	0.985588	-0.0276066
171580	Mical1	ENSMUSG00000019823	0.00615692	0.978646	0.985843	0.0271939
109050	Inka2	ENSMUSG00000048458	0.00486011	0.979001	0.98606	0.0267416
107723	Slc12a6	ENSMUSG00000027130	-0.00314154	0.979002	0.98606	-0.02674
67863	Slc25a11	ENSMUSG00000014606	0.00196965	0.979327	0.986315	0.0263269
171486	Cd99l2	ENSMUSG00000035776	0.00139236	0.979598	0.986518	0.0259812
68730	Dus1l	ENSMUSG00000025155	0.00346937	0.979898	0.986749	0.0255988
58988	Rps6kb2	ENSMUSG00000024830	0.00330435	0.980042	0.986822	0.0254163
14417	Gad2	ENSMUSG00000026787	0.00469482	0.980204	0.986914	0.0252094
20469	Sipa1	ENSMUSG00000056917	0.00560557	0.980409	0.98701	0.0249478
237926	Rsad1	ENSMUSG00000039096	-0.0024476	0.98044	0.98701	-0.0249084
71389	Chd6	ENSMUSG00000057133	0.00339002	0.980831	0.987332	0.0244113
207304	Hectd1	ENSMUSG00000035247	0.00265687	0.981072	0.987504	0.0241036
270086	Ogfod1	ENSMUSG00000033009	-0.00166992	0.981421	0.987784	-0.0236595
12649	Chek1	ENSMUSG00000032113	-0.00472596	0.982247	0.988544	-0.022607
271305	Phf21b	ENSMUSG00000016624	-0.0042629	0.982452	0.988679	-0.0223462
233271	Luzp2	ENSMUSG00000063297	-0.00457506	0.982747	0.988904	-0.0219709
83945	Dnaja3	ENSMUSG00000004069	-0.0012791	0.98287	0.988957	-0.0218139
21826	Thbs2	ENSMUSG00000023885	0.00418574	0.983015	0.989032	0.0216286
66801	Prkrip1	ENSMUSG00000039737	0.00184823	0.98316	0.989107	0.0214442
277353	Tcfl5	ENSMUSG00000038932	-0.00664429	0.983437	0.989314	-0.0210917
116838	Rims2	ENSMUSG00000037386	0.00224184	0.983687	0.989494	0.0207734
68877	Maf1	ENSMUSG00000022553	-0.00239079	0.983926	0.989664	-0.0204685
594844	Tceal3	ENSMUSG00000044550	-0.00177299	0.98416	0.989828	-0.0201705
53618	Fut8	ENSMUSG00000021065	0.00183227	0.984307	0.989904	0.0199842
23922	Jtb	ENSMUSG00000027937	0.00138124	0.984393	0.98992	0.0198736
14782	Gsr	ENSMUSG00000031584	-0.00140649	0.984535	0.989991	-0.019693
225896	Ubxn1	ENSMUSG00000071655	0.00241392	0.984805	0.990101	0.0193497
68001	Cfap298	ENSMUSG00000022972	0.00132398	0.984897	0.990101	0.0192325
320150	Zdhhc17	ENSMUSG00000035798	0.00183731	0.984926	0.990101	0.0191948
23857	Dmtf1	ENSMUSG00000042508	0.00206684	0.984928	0.990101	0.019193
329659	E130311K13Rik	ENSMUSG00000048581	-0.00149564	0.985238	0.990341	-0.0187985
240505	Cdc42bpg	ENSMUSG00000024769	0.00415346	0.985418	0.990451	0.0185689
320118	Fbxl13	ENSMUSG00000048520	0.00420918	0.985898	0.990863	0.0179568
30932	Zfp330	ENSMUSG00000031711	-0.00193428	0.986224	0.991119	-0.0175418
269003	Sap130	ENSMUSG00000024260	-0.0010982	0.986636	0.991261	-0.0170174
228608	Smox	ENSMUSG00000027333	-0.00443595	0.986652	0.991261	-0.0169978
50995	Uba2	ENSMUSG00000052997	-0.000897509	0.986685	0.991261	-0.0169557
621239	Nhlrc4	ENSMUSG00000090113	-0.00415422	0.98672	0.991261	-0.0169104
213053	Slc39a14	ENSMUSG00000022094	0.00215612	0.987002	0.991473	0.0165515
170753	Zfp704	ENSMUSG00000040209	0.00236968	0.987135	0.991535	0.0163822
20350	Sema3f	ENSMUSG00000034684	0.00446399	0.987363	0.991693	0.0160912
20170	Hps6	ENSMUSG00000074811	0.00324537	0.987486	0.991745	0.0159354
212167	Gsap	ENSMUSG00000039934	-0.0015177	0.987739	0.991927	-0.0156133
17295	Met	ENSMUSG00000009376	0.00331835	0.98787	0.991988	0.0154459
66447	Mgst3	ENSMUSG00000026688	-0.00287557	0.988884	0.992894	-0.0141548
19211	Pten	ENSMUSG00000013663	0.00168817	0.9892	0.993109	0.0137526
53375	Mtx2	ENSMUSG00000027099	-0.00127576	0.989456	0.993295	-0.0134259
330812	Rnf150	ENSMUSG00000047747	-0.00164222	0.989734	0.993503	-0.0130718
56726	Sh3bgrl	ENSMUSG00000031246	0.00144991	0.989959	0.99363	0.0127855
12854	Cort	ENSMUSG00000028971	0.00365553	0.990005	0.99363	0.0127278
70266	Kyat1	ENSMUSG00000039648	-0.00167749	0.990074	0.99363	-0.0126391
54631	Nphs1	ENSMUSG00000006649	0.00378067	0.990391	0.993871	0.0122362
13078	Cyp1b1	ENSMUSG00000024087	-0.00280994	0.990539	0.993871	-0.0120469
17289	Mertk	ENSMUSG00000014361	0.00147981	0.990583	0.993871	0.0119907
381678	Zcwpw1	ENSMUSG00000037108	0.00130189	0.990599	0.993871	0.0119704
21869	Nkx2-1	ENSMUSG00000001496	-0.00206449	0.990946	0.994077	-0.0115284
66931	1700010I14Rik	ENSMUSG00000023873	0.00168166	0.991441	0.994502	0.0108987
19210	Ptdss1	ENSMUSG00000021518	0.000673165	0.991996	0.994987	0.0101914
20462	Tra2b	ENSMUSG00000022858	0.000854581	0.992185	0.995105	0.00995069
77044	Arid2	ENSMUSG00000033237	-0.00112379	0.992511	0.995361	-0.00953598
67860	S100a16	ENSMUSG00000074457	-0.000921192	0.992582	0.995361	-0.00944508
60595	Actn4	ENSMUSG00000054808	-0.001189	0.992987	0.995695	-0.00892993
239435	Aard	ENSMUSG00000068522	0.000953744	0.99333	0.995968	0.00849286
232016	Itprid1	ENSMUSG00000037973	0.00166734	0.993713	0.99628	0.00800486
68544	Trir	ENSMUSG00000041203	-0.00068247	0.993868	0.996364	-0.00780746
252967	Ropn1l	ENSMUSG00000022236	-0.00164044	0.994072	0.99644	-0.00754769
140486	Igf2bp1	ENSMUSG00000013415	-0.00247163	0.994087	0.99644	-0.00752959
14401	Gabrb2	ENSMUSG00000007653	0.00151046	0.994243	0.996525	0.00733101
100039495	Gm15706	ENSMUSG00000086013	-0.00117937	0.994426	0.996637	-0.00709757
233890	Zfp768	ENSMUSG00000047371	0.0010147	0.994513	0.996652	0.00698738
170799	Rtkn2	ENSMUSG00000037846	0.00144197	0.994846	0.996915	0.00656297
58200	Ppp1r1a	ENSMUSG00000022490	-0.000847168	0.995086	0.996976	-0.00625659
320722	Akain1	ENSMUSG00000091636	0.000618269	0.995087	0.996976	0.00625616
12550	Cdh1	ENSMUSG00000000303	-0.00505003	0.99512	0.996976	-0.00621324
225030	Kcng3	ENSMUSG00000045053	0.00140622	0.995435	0.997219	0.00581278
20338	Sel1l	ENSMUSG00000020964	-0.000462361	0.99553	0.997243	-0.00569126
14069	F8	ENSMUSG00000031196	-0.00100466	0.996058	0.9977	-0.00501987
64704	Htra2	ENSMUSG00000068329	-0.000517767	0.996249	0.997821	-0.00477578
66146	Maco1	ENSMUSG00000028826	-0.000334883	0.996424	0.9979	-0.00455316
12700	Cish	ENSMUSG00000032578	0.00091189	0.996472	0.9979	0.00449291
110695	Aldh7a1	ENSMUSG00000053644	-0.000313484	0.996605	0.997962	-0.0043234
73205	C9orf72	ENSMUSG00000028300	0.000507258	0.997355	0.998641	0.00336856
207425	Wdr11	ENSMUSG00000042055	0.000200054	0.997554	0.998769	0.00311442
116972	Fam57a	ENSMUSG00000069808	0.00026298	0.997849	0.99889	0.00273871
66377	Ndufc1	ENSMUSG00000037152	-0.000260749	0.997853	0.99889	-0.00273429
26426	Nubp2	ENSMUSG00000039183	0.000404528	0.997889	0.99889	0.00268759
100383	Bsdc1	ENSMUSG00000040859	-0.000182723	0.998155	0.999085	-0.00234928
76688	Arfrp1	ENSMUSG00000038671	0.000137535	0.998299	0.999157	0.00216596
242297	Fam110b	ENSMUSG00000049119	0.000371338	0.9984	0.999187	0.00203707
80743	Vps16	ENSMUSG00000027411	0.00015027	0.998721	0.999437	0.00162819
81877	Tnxb	ENSMUSG00000033327	-0.000583109	0.99886	0.999504	-0.00145114
50784	Plpp2	ENSMUSG00000052151	0.000258357	0.998945	0.999517	0.00134387
619309	Muc3a	ENSMUSG00000094840	-0.000287632	0.999146	0.999647	-0.00108765
93692	Glrx	ENSMUSG00000021591	6.27841e-05	0.999243	0.999672	0.000963934
76832	Hyls1	ENSMUSG00000050555	-9.42659e-05	0.99938	0.999689	-0.000788841
108907	Nusap1	ENSMUSG00000027306	-0.000127519	0.99945	0.999689	-0.000700826
67889	Rbm18	ENSMUSG00000026889	5.52117e-05	0.999475	0.999689	0.000668696
329324	Syt14	ENSMUSG00000016200	4.89134e-05	0.999681	0.999824	0.000405811
74140	Tm9sf1	ENSMUSG00000002320	-1.65237e-05	0.99985	0.999892	-0.000191157
320662	Casc1	ENSMUSG00000043541	2.29121e-05	0.999892	0.999892	0.000137091

### Sheet: D7_vs_PBS
entrezid	symbol	ensg	logFC	p	padj	t
12799	Cnp	ENSMUSG00000006782	0.826074	1.25197e-07	0.000877075	9.02905
52668	Ifi27	ENSMUSG00000064215	0.707336	1.67905e-07	0.000877075	8.83218
14964	H2-D1	ENSMUSG00000073411	0.683115	2.10212e-07	0.000877075	8.68345
22139	Ttr	ENSMUSG00000061808	2.15509	2.51095e-07	0.000877075	8.56704
98402	Sh3bp4	ENSMUSG00000036206	0.81061	5.42985e-07	0.00105841	8.0738
102635552	Gm32856	ENSMUSG00000110605	-1.21583	5.69736e-07	0.00105841	-8.04366
78896	Ecrg4	ENSMUSG00000026051	0.79003	6.44162e-07	0.00105841	7.96706
54123	Irf7	ENSMUSG00000025498	1.4584	6.74608e-07	0.00105841	7.93836
66141	Ifitm3	ENSMUSG00000025492	0.648275	7.18235e-07	0.00105841	7.89953
24110	Usp18	ENSMUSG00000030107	1.09374	7.57519e-07	0.00105841	7.86663
66240	Kcne1l	ENSMUSG00000090122	0.806755	8.9593e-07	0.00113799	7.76348
12759	Clu	ENSMUSG00000022037	0.529449	1.03928e-06	0.00119761	7.67295
627191	Syndig1l	ENSMUSG00000071234	0.963732	1.1143e-06	0.00119761	7.63066
105440	Kctd9	ENSMUSG00000034327	-0.691104	1.86358e-06	0.00177557	-7.32291
71803	Slc25a18	ENSMUSG00000004902	1.21935	1.90621e-06	0.00177557	7.30954
213121	Ankrd35	ENSMUSG00000038354	1.34738	2.38464e-06	0.00208239	7.17797
328778	Rab26	ENSMUSG00000079657	1.41671	2.88441e-06	0.00215187	7.06723
213469	Lgi3	ENSMUSG00000033595	1.21861	2.92507e-06	0.00215187	7.05912
19039	Lgals3bp	ENSMUSG00000033880	0.851143	2.9669e-06	0.00215187	7.0509
12333	Capn1	ENSMUSG00000024942	0.836162	3.29441e-06	0.00215187	6.99044
17069	Ly6e	ENSMUSG00000022587	0.756781	3.41094e-06	0.00215187	6.97043
170459	Stard4	ENSMUSG00000024378	-0.864464	3.54828e-06	0.00215187	-6.94775
11758	Prdx6	ENSMUSG00000026701	0.398656	3.55347e-06	0.00215187	6.94691
64385	Cyp4f14	ENSMUSG00000024292	0.781297	4.04154e-06	0.00215187	6.87324
67701	Wfdc2	ENSMUSG00000017723	1.65118	4.0604e-06	0.00215187	6.87058
22145	Tuba4a	ENSMUSG00000026202	0.772107	4.09963e-06	0.00215187	6.8651
74309	Osbp2	ENSMUSG00000020435	0.55652	4.2683e-06	0.00215187	6.84212
207607	Ccdc40	ENSMUSG00000039963	0.820831	4.3547e-06	0.00215187	6.83071
76566	Rflnb	ENSMUSG00000020846	0.709562	4.46637e-06	0.00215187	6.81632
70110	Ifi35	ENSMUSG00000010358	1.06109	5.29591e-06	0.00246648	6.71987
67111	Naaa	ENSMUSG00000029413	0.514239	5.59982e-06	0.00252389	6.68843
21838	Thy1	ENSMUSG00000032011	0.632904	5.94953e-06	0.00253172	6.65439
14425	Galnt3	ENSMUSG00000026994	-1.4948	6.04252e-06	0.00253172	-6.64569
64297	Gprc5b	ENSMUSG00000008734	0.49281	6.16077e-06	0.00253172	6.63483
12310	Calca	ENSMUSG00000030669	0.970902	6.39704e-06	0.0025537	6.61375
67266	Dipk1a	ENSMUSG00000029270	-0.50916	6.6896e-06	0.00259631	-6.58876
70423	Tspan15	ENSMUSG00000037031	0.674298	7.09054e-06	0.00267754	6.5563
23945	Mgll	ENSMUSG00000033174	0.937367	7.29416e-06	0.00268195	6.54054
69479	1700029J07Rik	ENSMUSG00000071103	-0.562527	7.85278e-06	0.00273005	-6.49955
18752	Prkcg	ENSMUSG00000078816	0.888275	7.92863e-06	0.00273005	6.49422
68192	Leprotl1	ENSMUSG00000031513	-0.535666	8.28279e-06	0.00273005	-6.47001
12587	Mia	ENSMUSG00000089661	0.983133	8.37263e-06	0.00273005	6.46405
259172	Mfrp	ENSMUSG00000034739	1.46135	8.4974e-06	0.00273005	6.45587
11676	Aldoc	ENSMUSG00000017390	0.850456	8.59737e-06	0.00273005	6.4494
69550	Bst2	ENSMUSG00000046718	0.812925	8.80452e-06	0.00273371	6.43625
80888	Hspb8	ENSMUSG00000041548	0.533425	9.22178e-06	0.00280102	6.41072
13429	Dnm1	ENSMUSG00000026825	0.740238	9.66834e-06	0.00287417	6.3847
12268	C4b	ENSMUSG00000073418	0.677064	1.00449e-05	0.00292391	6.36371
246730	Oas1a	ENSMUSG00000052776	2.05614	1.04948e-05	0.00299074	6.33968
226250	Afap1l2	ENSMUSG00000025083	0.496949	1.07959e-05	0.00299074	6.32419
22092	Rsph1	ENSMUSG00000024033	0.673157	1.09167e-05	0.00299074	6.3181
72315	Ccdc74a	ENSMUSG00000041617	1.2949	1.1501e-05	0.00309024	6.28961
18217	Ntsr2	ENSMUSG00000020591	0.644757	1.22497e-05	0.00314715	6.25522
229003	Helz2	ENSMUSG00000027580	0.703899	1.22855e-05	0.00314715	6.25364
215615	Rnpep	ENSMUSG00000041926	0.76495	1.23886e-05	0.00314715	6.24909
237178	Ppef1	ENSMUSG00000062168	-1.07835	1.28338e-05	0.00320203	-6.22989
20927	Abcc8	ENSMUSG00000040136	1.09793	1.32713e-05	0.00323165	6.21168
99712	Cept1	ENSMUSG00000040774	-0.706586	1.34151e-05	0.00323165	-6.20583
11744	Anxa11	ENSMUSG00000021866	1.03575	1.41374e-05	0.0033423	6.17742
22700	Zfp40	ENSMUSG00000002617	-0.700469	1.50264e-05	0.0033423	-6.14444
12348	Car11	ENSMUSG00000003273	0.893672	1.52519e-05	0.0033423	6.1364
22750	Zfp9	ENSMUSG00000072623	-0.840364	1.53462e-05	0.0033423	-6.13307
232016	Itprid1	ENSMUSG00000037973	-1.2298	1.54609e-05	0.0033423	-6.12906
11732	Ank	ENSMUSG00000022265	0.487147	1.58006e-05	0.0033423	6.11734
104069	Sncb	ENSMUSG00000034891	1.1706	1.62537e-05	0.0033423	6.10211
12891	Cpne6	ENSMUSG00000022212	1.34454	1.66084e-05	0.0033423	6.09049
103743	Tmem98	ENSMUSG00000035413	0.706789	1.69459e-05	0.0033423	6.07968
23980	Pebp1	ENSMUSG00000032959	0.483242	1.74448e-05	0.0033423	6.06409
241118	Asic4	ENSMUSG00000033007	1.75474	1.76957e-05	0.0033423	6.05643
12955	Cryab	ENSMUSG00000032060	0.869614	1.81671e-05	0.0033423	6.04233
235533	Gk5	ENSMUSG00000041440	-0.747433	1.83412e-05	0.0033423	-6.03722
64294	Itm2c	ENSMUSG00000026223	0.647602	1.85408e-05	0.0033423	6.03142
319984	Jph4	ENSMUSG00000022208	1.13359	1.94892e-05	0.0033423	6.00473
67171	Dram2	ENSMUSG00000027900	-0.672237	1.97013e-05	0.0033423	-5.99894
52840	Dbndd2	ENSMUSG00000017734	0.395831	1.97912e-05	0.0033423	5.99651
104383	Rcor2	ENSMUSG00000024968	1.39255	2.0112e-05	0.0033423	5.98793
244418	Prag1	ENSMUSG00000050271	0.926176	2.01875e-05	0.0033423	5.98592
17220	Mcm7	ENSMUSG00000029730	0.665194	2.01934e-05	0.0033423	5.98577
21887	Tle3	ENSMUSG00000032280	0.54993	2.07698e-05	0.0033423	5.97075
20980	Syt2	ENSMUSG00000026452	1.35292	2.14448e-05	0.0033423	5.95371
320452	P4ha3	ENSMUSG00000051048	0.747637	2.14702e-05	0.0033423	5.95308
21981	Ppp1r13b	ENSMUSG00000021285	0.467652	2.16985e-05	0.0033423	5.94745
66717	Ccdc96	ENSMUSG00000050677	0.578016	2.17398e-05	0.0033423	5.94644
320720	Fastkd1	ENSMUSG00000027086	-0.595912	2.18466e-05	0.0033423	-5.94383
73225	Fam118a	ENSMUSG00000022434	-0.598374	2.18714e-05	0.0033423	-5.94322
227292	Ctdsp1	ENSMUSG00000026176	0.826048	2.19535e-05	0.0033423	5.94123
68859	Smim1	ENSMUSG00000078350	0.863058	2.20341e-05	0.0033423	5.93928
218194	Phactr1	ENSMUSG00000054728	0.663027	2.24901e-05	0.0033423	5.92839
114873	Dscaml1	ENSMUSG00000032087	0.661295	2.26492e-05	0.0033423	5.92464
68724	Arl8a	ENSMUSG00000026426	0.474212	2.27492e-05	0.0033423	5.9223
22153	Tubb4a	ENSMUSG00000062591	0.845083	2.28353e-05	0.0033423	5.92029
13010	Cst3	ENSMUSG00000027447	0.72485	2.3096e-05	0.0033423	5.91426
15039	H2-T22	ENSMUSG00000056116	0.533429	2.3116e-05	0.0033423	5.9138
12614	Celsr1	ENSMUSG00000016028	0.884062	2.34292e-05	0.0033423	5.90666
64383	Sirt2	ENSMUSG00000015149	0.693203	2.34681e-05	0.0033423	5.90578
240038	Zfp994	ENSMUSG00000096433	-0.730702	2.34919e-05	0.0033423	-5.90524
223604	Kcnk9	ENSMUSG00000036760	1.61505	2.35288e-05	0.0033423	5.90441
72017	Cyb5r1	ENSMUSG00000026456	-1.11038	2.37701e-05	0.0033423	-5.89899
71916	Dus4l	ENSMUSG00000020648	-0.836258	2.40063e-05	0.0033423	-5.89375
23961	Oas1b	ENSMUSG00000029605	1.01016	2.41606e-05	0.0033423	5.89035
100041677	Zfp984	ENSMUSG00000078495	-0.919347	2.46079e-05	0.00336302	-5.88063
67971	Tppp3	ENSMUSG00000014846	1.3413	2.53442e-05	0.00336302	5.86502
70598	Filip1	ENSMUSG00000034898	1.24018	2.55685e-05	0.00336302	5.86036
93683	Glce	ENSMUSG00000032252	-0.912514	2.56136e-05	0.00336302	-5.85943
230157	Tmeff1	ENSMUSG00000028347	-0.790075	2.609e-05	0.00336302	-5.84968
53859	Map3k14	ENSMUSG00000020941	1.37156	2.61298e-05	0.00336302	5.84888
56188	Fxyd1	ENSMUSG00000036570	0.85313	2.63331e-05	0.00336302	5.84478
59032	Ppp2r3c	ENSMUSG00000021022	-0.433599	2.63889e-05	0.00336302	-5.84366
19261	Sirpa	ENSMUSG00000037902	0.485823	2.65956e-05	0.00336302	5.83954
69017	Prrt2	ENSMUSG00000045114	1.57343	2.72565e-05	0.00336302	5.82658
50997	Mpp2	ENSMUSG00000017314	0.832514	2.74231e-05	0.00336302	5.82337
319615	Zfp944	ENSMUSG00000033972	-0.734583	2.74548e-05	0.00336302	-5.82276
12868	Cox8a	ENSMUSG00000035885	0.541398	2.75665e-05	0.00336302	5.82061
65963	Tmem176b	ENSMUSG00000029810	0.481788	2.7965e-05	0.00336302	5.81305
53321	Cntnap1	ENSMUSG00000017167	0.60053	2.82986e-05	0.00336302	5.80679
54377	Cacng4	ENSMUSG00000020723	0.794787	2.83802e-05	0.00336302	5.80528
65971	Tbata	ENSMUSG00000020096	1.78109	2.84023e-05	0.00336302	5.80487
94282	Sfxn5	ENSMUSG00000033720	0.403084	2.88658e-05	0.00338006	5.79634
404710	Iqgap3	ENSMUSG00000028068	1.0906	2.92378e-05	0.00338006	5.7896
74052	Ttc21a	ENSMUSG00000032514	0.922923	2.92719e-05	0.00338006	5.78898
53328	Pgrmc1	ENSMUSG00000006373	-0.616625	3.01272e-05	0.0034503	-5.77383
80906	Kcnip2	ENSMUSG00000025221	1.19881	3.04231e-05	0.00345586	5.7687
70495	Atp6ap2	ENSMUSG00000031007	-0.552181	3.06985e-05	0.00345903	-5.76396
13384	Mpp3	ENSMUSG00000052373	0.817847	3.1024e-05	0.00346774	5.75842
240120	Zfp119b	ENSMUSG00000062101	-0.649744	3.14141e-05	0.00348348	-5.75186
16913	Psmb8	ENSMUSG00000024338	0.778769	3.22995e-05	0.003513	5.73727
67383	Carnmt1	ENSMUSG00000024726	-0.784771	3.25436e-05	0.003513	-5.73333
16391	Irf9	ENSMUSG00000002325	0.600828	3.32004e-05	0.003513	5.72285
22709	Zfp51	ENSMUSG00000023892	-0.857371	3.34458e-05	0.003513	-5.719
237411	Zfp938	ENSMUSG00000062931	-0.630198	3.37267e-05	0.003513	-5.71462
22419	Wnt5b	ENSMUSG00000030170	0.992985	3.38785e-05	0.003513	5.71227
12660	Chka	ENSMUSG00000024843	-0.326333	3.39716e-05	0.003513	-5.71083
100038882	Isg15	ENSMUSG00000035692	1.28046	3.41424e-05	0.003513	5.7082
216161	Sbno2	ENSMUSG00000035673	1.04928	3.42997e-05	0.003513	5.7058
19200	Pstpip1	ENSMUSG00000032322	1.23376	3.44979e-05	0.003513	5.70278
66528	Smim5	ENSMUSG00000048442	1.16109	3.51278e-05	0.003513	5.69332
14708	Gng7	ENSMUSG00000048240	0.766033	3.51613e-05	0.003513	5.69282
12716	Ckmt1	ENSMUSG00000000308	0.473415	3.52376e-05	0.003513	5.69169
434128	Pnmal2	ENSMUSG00000070802	1.07221	3.54101e-05	0.003513	5.68914
102632488	Gm29508	ENSMUSG00000100789	1.14132	3.54518e-05	0.003513	5.68852
102614	Rpp25	ENSMUSG00000062309	0.958223	3.61415e-05	0.00352742	5.67845
20848	Stat3	ENSMUSG00000004040	0.371928	3.63243e-05	0.00352742	5.67582
330921	Pate2	ENSMUSG00000074452	-1.17233	3.63547e-05	0.00352742	-5.67538
16504	Kcnc3	ENSMUSG00000062785	0.689475	3.67794e-05	0.00354401	5.66932
224650	Anks1	ENSMUSG00000024219	0.860407	3.73388e-05	0.00356897	5.66144
66799	Ube2w	ENSMUSG00000025939	-0.624421	3.75938e-05	0.00356897	-5.65789
17388	Mmp15	ENSMUSG00000031790	0.759521	3.84649e-05	0.00356897	5.64595
18938	Ppp1r14b	ENSMUSG00000056612	0.962502	3.88241e-05	0.00356897	5.64111
20357	Sema5b	ENSMUSG00000052133	0.879657	3.9018e-05	0.00356897	5.63851
19116	Prlr	ENSMUSG00000005268	-1.28679	3.90251e-05	0.00356897	-5.63842
15945	Cxcl10	ENSMUSG00000034855	1.0253	3.90381e-05	0.00356897	5.63824
226970	Arhgef4	ENSMUSG00000037509	0.754852	3.96958e-05	0.00356897	5.62954
29815	Bcar3	ENSMUSG00000028121	0.530113	3.974e-05	0.00356897	5.62896
338352	Nell1	ENSMUSG00000055409	-1.33312	3.98149e-05	0.00356897	-5.62798
234664	Nae1	ENSMUSG00000031878	-0.581904	4.0667e-05	0.00356897	-5.61697
234094	Arhgef10	ENSMUSG00000071176	0.671102	4.08054e-05	0.00356897	5.6152
68298	Ncapd2	ENSMUSG00000038252	0.662658	4.10232e-05	0.00356897	5.61243
53330	Vamp4	ENSMUSG00000026696	-0.752923	4.11316e-05	0.00356897	-5.61106
69551	2310022B05Rik	ENSMUSG00000031983	0.475873	4.13139e-05	0.00356897	5.60876
60455	Tmem8	ENSMUSG00000024180	0.674113	4.15616e-05	0.00356897	5.60565
211187	Lrtm2	ENSMUSG00000055003	0.474783	4.16619e-05	0.00356897	5.6044
56013	Srcin1	ENSMUSG00000038453	0.707659	4.16987e-05	0.00356897	5.60394
102278	Cpne7	ENSMUSG00000034796	0.996644	4.21086e-05	0.00356897	5.59886
21429	Ubtf	ENSMUSG00000020923	0.773671	4.21471e-05	0.00356897	5.59838
66126	Elof1	ENSMUSG00000013822	0.60077	4.27066e-05	0.00359243	5.59154
104215	Rhoq	ENSMUSG00000024143	-0.361776	4.37386e-05	0.00359243	-5.57914
75778	Them4	ENSMUSG00000028145	-0.467484	4.40243e-05	0.00359243	-5.57577
72938	Hspb11	ENSMUSG00000063172	-0.516128	4.40947e-05	0.00359243	-5.57494
268706	Slc38a9	ENSMUSG00000047789	-0.555652	4.42941e-05	0.00359243	-5.5726
12315	Calm3	ENSMUSG00000019370	0.695047	4.45595e-05	0.00359243	5.5695
100502861	Ccdc13	ENSMUSG00000079235	1.3145	4.4692e-05	0.00359243	5.56796
20970	Sdc3	ENSMUSG00000025743	0.669748	4.49721e-05	0.00359243	5.56472
67254	Bmerb1	ENSMUSG00000044117	0.360065	4.50024e-05	0.00359243	5.56437
22784	Slc30a3	ENSMUSG00000029151	2.10213	4.52601e-05	0.00359243	5.56142
243219	2900026A02Rik	ENSMUSG00000051339	0.378997	4.57042e-05	0.00359243	5.55636
64011	Nrgn	ENSMUSG00000053310	1.24616	4.6258e-05	0.00359243	5.55012
66972	Slc25a23	ENSMUSG00000046329	0.564916	4.63243e-05	0.00359243	5.54938
57778	Fmnl1	ENSMUSG00000055805	0.785493	4.6496e-05	0.00359243	5.54746
52897	Rbfox3	ENSMUSG00000025576	0.836993	4.65011e-05	0.00359243	5.54741
231999	Plekha8	ENSMUSG00000005225	-0.423739	4.65381e-05	0.00359243	-5.547
76467	Msrb2	ENSMUSG00000023094	0.622161	4.73828e-05	0.00360712	5.53769
237336	Tbpl1	ENSMUSG00000071359	-0.406373	4.74133e-05	0.00360712	-5.53735
12580	Cdkn2c	ENSMUSG00000028551	0.625464	4.77484e-05	0.00360712	5.53371
67815	Sec14l2	ENSMUSG00000003585	0.71941	4.77611e-05	0.00360712	5.53357
83396	Glis2	ENSMUSG00000014303	0.751574	4.82045e-05	0.0036112	5.5288
74407	Ttc25	ENSMUSG00000006784	0.592488	4.8332e-05	0.0036112	5.52743
15357	Hmgcr	ENSMUSG00000021670	-0.540985	4.86538e-05	0.00361561	-5.524
286942	Kif19a	ENSMUSG00000010021	1.27545	4.89086e-05	0.00361561	5.5213
223726	Mpped1	ENSMUSG00000041708	0.795646	4.92847e-05	0.00362424	5.51734
212898	Dse	ENSMUSG00000039497	-0.627021	4.99023e-05	0.00365044	-5.51091
17427	Mns1	ENSMUSG00000032221	0.955437	5.04551e-05	0.00365615	5.50522
16897	Llgl1	ENSMUSG00000020536	0.79689	5.05819e-05	0.00365615	5.50393
381310	Stum	ENSMUSG00000053963	1.11448	5.14738e-05	0.00365615	5.49491
14245	Lpin1	ENSMUSG00000020593	0.42502	5.19554e-05	0.00365615	5.49011
225010	Lclat1	ENSMUSG00000054469	-0.500232	5.21248e-05	0.00365615	-5.48843
12752	Cln3	ENSMUSG00000030720	0.81497	5.21315e-05	0.00365615	5.48836
22785	Slc30a4	ENSMUSG00000005802	-0.775284	5.21631e-05	0.00365615	-5.48805
22350	Ezr	ENSMUSG00000052397	0.43939	5.23598e-05	0.00365615	5.48611
170729	Scrt1	ENSMUSG00000048385	1.12539	5.24031e-05	0.00365615	5.48568
207596	Thsd4	ENSMUSG00000032289	-0.962852	5.2597e-05	0.00365615	-5.48378
406220	Krt77	ENSMUSG00000067594	1.62794	5.33662e-05	0.00369125	5.4763
17252	Rdh11	ENSMUSG00000066441	-0.378187	5.41635e-05	0.00369474	-5.46866
15460	Hr	ENSMUSG00000022096	1.2331	5.4485e-05	0.00369474	5.46561
238693	Zfp58	ENSMUSG00000071291	-0.609096	5.48291e-05	0.00369474	-5.46237
110078	Pygb	ENSMUSG00000033059	0.530674	5.50194e-05	0.00369474	5.46059
59025	Usp14	ENSMUSG00000047879	-0.573565	5.53519e-05	0.00369474	-5.45749
234358	Zfp930	ENSMUSG00000059897	-0.772455	5.5723e-05	0.00369474	-5.45405
260297	Prrt1	ENSMUSG00000015476	0.95468	5.58119e-05	0.00369474	5.45323
72096	Eef1akmt2	ENSMUSG00000030960	-0.420947	5.59212e-05	0.00369474	-5.45222
170790	Mlc1	ENSMUSG00000035805	0.421165	5.61517e-05	0.00369474	5.45011
56473	Fads2	ENSMUSG00000024665	0.573598	5.63369e-05	0.00369474	5.44841
56348	Hsd17b12	ENSMUSG00000027195	-0.799329	5.66694e-05	0.00369474	-5.44539
227613	Tubb4b	ENSMUSG00000036752	0.554225	5.67815e-05	0.00369474	5.44437
11858	Rnd2	ENSMUSG00000001313	0.680172	5.71989e-05	0.00369474	5.44061
12323	Camk2b	ENSMUSG00000057897	0.773325	5.73316e-05	0.00369474	5.43942
20608	Sstr4	ENSMUSG00000037014	1.34428	5.73833e-05	0.00369474	5.43895
27221	Chaf1a	ENSMUSG00000002835	0.721053	5.78757e-05	0.00369881	5.43456
243312	Elfn1	ENSMUSG00000048988	0.89277	5.80883e-05	0.00369881	5.43268
100182	Akna	ENSMUSG00000039158	0.621443	5.82407e-05	0.00369881	5.43133
12807	Hps3	ENSMUSG00000027615	-0.581058	5.85981e-05	0.00370467	-5.42819
67440	Mtpap	ENSMUSG00000024234	-0.570799	5.95343e-05	0.00374691	-5.42005
15223	Foxj1	ENSMUSG00000034227	1.12813	5.99406e-05	0.00375556	5.41656
16515	Kcnj12	ENSMUSG00000042529	0.922574	6.03276e-05	0.00376293	5.41326
58212	Srrm3	ENSMUSG00000039860	0.64792	6.22356e-05	0.00384928	5.39729
22775	Zik1	ENSMUSG00000030393	-0.734851	6.2263e-05	0.00384928	-5.39707
73192	Xpot	ENSMUSG00000034667	-0.33007	6.44038e-05	0.00396409	-5.37975
77634	Snapc3	ENSMUSG00000028483	-0.657898	6.54845e-05	0.00398317	-5.37123
20624	Eftud2	ENSMUSG00000020929	0.522282	6.55293e-05	0.00398317	5.37088
327958	Pitpnm3	ENSMUSG00000040543	0.545165	6.5569e-05	0.00398317	5.37057
54650	Sfmbt1	ENSMUSG00000006527	-0.625766	6.60212e-05	0.00399328	-5.36706
12877	Cpeb1	ENSMUSG00000025586	-0.517871	6.78108e-05	0.00402431	-5.35338
54197	Rnf5	ENSMUSG00000015478	0.700715	6.78269e-05	0.00402431	5.35326
20166	Rtkn	ENSMUSG00000034930	0.955398	6.84648e-05	0.00402431	5.34848
105148	Iars	ENSMUSG00000037851	-0.424258	6.85259e-05	0.00402431	-5.34802
77593	Usp45	ENSMUSG00000040455	-0.618635	6.89307e-05	0.00402431	-5.34501
235611	Plxnb1	ENSMUSG00000053646	0.854286	6.89404e-05	0.00402431	5.34494
13844	Ephb2	ENSMUSG00000028664	0.761646	6.89881e-05	0.00402431	5.34459
11419	Asic1	ENSMUSG00000023017	0.612409	6.91264e-05	0.00402431	5.34357
320609	Strip2	ENSMUSG00000039629	0.643849	6.94319e-05	0.00402532	5.34131
18951	2021-09-05	ENSMUSG00000072214	0.719703	6.9902e-05	0.00403583	5.33787
24014	Rnasel	ENSMUSG00000066800	-0.988157	7.08147e-05	0.0040654	-5.33125
18574	Pde1b	ENSMUSG00000022489	0.369168	7.11776e-05	0.0040654	5.32864
66904	Pccb	ENSMUSG00000032527	0.402515	7.15021e-05	0.0040654	5.32632
330830	Drc7	ENSMUSG00000031786	0.593127	7.16728e-05	0.0040654	5.3251
66556	Drap1	ENSMUSG00000024914	1.04291	7.20279e-05	0.0040654	5.32258
14706	Gng4	ENSMUSG00000021303	-1.15683	7.216e-05	0.0040654	-5.32164
66049	Rogdi	ENSMUSG00000022540	0.883166	7.28094e-05	0.00408425	5.31708
109054	Pfdn4	ENSMUSG00000052033	-0.723593	7.37842e-05	0.00408425	-5.3103
72306	Zfp777	ENSMUSG00000071477	0.595759	7.39111e-05	0.00408425	5.30942
241062	Pgap1	ENSMUSG00000073678	-0.905384	7.42705e-05	0.00408425	-5.30695
207565	Camkk2	ENSMUSG00000029471	0.565181	7.43445e-05	0.00408425	5.30644
68736	Tyw5	ENSMUSG00000048495	-0.57542	7.53631e-05	0.00408425	-5.29951
75475	Oplah	ENSMUSG00000022562	1.07699	7.54368e-05	0.00408425	5.29901
114886	Cygb	ENSMUSG00000020810	1.51329	7.56839e-05	0.00408425	5.29735
14678	Gnai2	ENSMUSG00000032562	0.696854	7.57004e-05	0.00408425	5.29723
17909	Myo10	ENSMUSG00000022272	0.580728	7.57974e-05	0.00408425	5.29658
240726	Slco5a1	ENSMUSG00000025938	-0.932581	7.59624e-05	0.00408425	-5.29548
28042	Selenoi	ENSMUSG00000075703	-0.581435	7.60024e-05	0.00408425	-5.29521
98999	Znfx1	ENSMUSG00000039501	0.388407	7.63421e-05	0.00408679	5.29294
74136	Sec14l1	ENSMUSG00000020823	0.355231	7.77958e-05	0.00410281	5.28334
57138	Slc12a5	ENSMUSG00000017740	0.822241	7.78163e-05	0.00410281	5.2832
13202	Ddt	ENSMUSG00000001666	0.974402	7.80341e-05	0.00410281	5.28178
21415	Tcf7l1	ENSMUSG00000055799	0.739782	7.80703e-05	0.00410281	5.28154
12931	Crlf1	ENSMUSG00000007888	0.988741	7.8221e-05	0.00410281	5.28056
67752	Ppp1r32	ENSMUSG00000035179	0.939339	7.86438e-05	0.00410281	5.27782
18208	Ntn1	ENSMUSG00000020902	0.776583	7.90057e-05	0.00410281	5.27549
14588	Gfra4	ENSMUSG00000027316	1.24897	7.92842e-05	0.00410281	5.2737
76459	Car12	ENSMUSG00000032373	1.30148	7.97915e-05	0.00411383	5.27045
229599	Ciart	ENSMUSG00000038550	0.686987	8.03434e-05	0.00412705	5.26695
70673	Prdm16	ENSMUSG00000039410	0.568141	8.08129e-05	0.00413596	5.26399
100042150	Nrg2	ENSMUSG00000060275	0.981568	8.1209e-05	0.0041367	5.26151
330695	Ctxn1	ENSMUSG00000048644	0.560346	8.17834e-05	0.0041367	5.25792
270669	Mbtps2	ENSMUSG00000046873	-0.542571	8.19979e-05	0.0041367	-5.25659
20846	Stat1	ENSMUSG00000026104	0.600234	8.20116e-05	0.0041367	5.25651
12611	Cebpg	ENSMUSG00000056216	-0.605742	8.23609e-05	0.00413938	-5.25435
73233	Zfp942	ENSMUSG00000071267	-0.703433	8.29079e-05	0.00415193	-5.25099
78928	Pigt	ENSMUSG00000017721	0.649566	8.37727e-05	0.00417915	5.24572
79555	BC005537	ENSMUSG00000019132	-0.411305	8.44855e-05	0.00417915	-5.24142
109093	Rars2	ENSMUSG00000028292	-0.401156	8.45448e-05	0.00417915	-5.24106
19125	Prodh	ENSMUSG00000003526	0.983218	8.49417e-05	0.00417915	5.23869
15374	Jpt1	ENSMUSG00000020737	0.785689	8.52107e-05	0.00417915	5.23708
170835	Inpp5j	ENSMUSG00000034570	0.904244	8.52461e-05	0.00417915	5.23687
671535	Parp10	ENSMUSG00000063268	0.977937	8.63256e-05	0.00421728	5.23049
30960	Vapa	ENSMUSG00000024091	-0.405323	8.72707e-05	0.00422906	-5.22497
105653	Phyhip	ENSMUSG00000003469	1.05787	8.73592e-05	0.00422906	5.22446
234728	Cmtr2	ENSMUSG00000046441	-0.524496	8.75942e-05	0.00422906	-5.22309
268709	Fam107a	ENSMUSG00000021750	0.544155	8.77774e-05	0.00422906	5.22204
240614	Ranbp6	ENSMUSG00000074909	-0.628919	8.812e-05	0.00423097	-5.22006
11766	Ap1g2	ENSMUSG00000040701	1.46064	8.91818e-05	0.00423403	5.21399
67791	6530411M01Rik	ENSMUSG00000097049	1.30388	8.93875e-05	0.00423403	5.21283
546071	Mast3	ENSMUSG00000031833	1.25893	9.0403e-05	0.00423403	5.2071
245450	Slitrk2	ENSMUSG00000036790	-0.854164	9.05024e-05	0.00423403	-5.20655
13631	Eef2k	ENSMUSG00000035064	0.437461	9.13165e-05	0.00423403	5.20201
24060	Slc35a1	ENSMUSG00000028293	-0.309338	9.13454e-05	0.00423403	-5.20185
21809	Tgfb3	ENSMUSG00000021253	0.43538	9.16975e-05	0.00423403	5.19991
26428	Orc4	ENSMUSG00000026761	-0.564489	9.17294e-05	0.00423403	-5.19973
170439	Elovl6	ENSMUSG00000041220	-0.48776	9.17513e-05	0.00423403	-5.19961
121021	Cspg4	ENSMUSG00000032911	1.36774	9.17689e-05	0.00423403	5.19951
21833	Thra	ENSMUSG00000058756	0.668794	9.18291e-05	0.00423403	5.19918
70415	Stk26	ENSMUSG00000031112	-1.01549	9.27086e-05	0.00423403	-5.19436
73668	Ttc21b	ENSMUSG00000034848	-0.410966	9.29996e-05	0.00423403	-5.19277
239027	Arhgap22	ENSMUSG00000063506	1.05808	9.3022e-05	0.00423403	5.19265
329910	Acot11	ENSMUSG00000034853	0.550346	9.33078e-05	0.00423403	5.1911
67860	S100a16	ENSMUSG00000074457	0.507716	9.37591e-05	0.00423403	5.18866
14235	Foxm1	ENSMUSG00000001517	0.722629	9.39575e-05	0.00423403	5.18759
246316	Lgi2	ENSMUSG00000039252	-1.08983	9.41085e-05	0.00423403	-5.18678
105501	Abhd4	ENSMUSG00000040997	0.32685	9.43632e-05	0.00423403	5.18541
56196	Tdp2	ENSMUSG00000035958	-0.571084	9.46334e-05	0.00423403	-5.18396
12663	Chml	ENSMUSG00000078185	-0.719839	9.48091e-05	0.00423403	-5.18302
224019	Tmem191c	ENSMUSG00000055692	1.17443	9.48528e-05	0.00423403	5.18279
76014	Zc3h18	ENSMUSG00000017478	0.564642	9.70945e-05	0.00423403	5.17099
16572	Kif5a	ENSMUSG00000074657	0.508454	9.71398e-05	0.00423403	5.17075
16776	Lama5	ENSMUSG00000015647	1.17312	9.73183e-05	0.00423403	5.16982
81905	Cacng8	ENSMUSG00000053395	1.03932	9.75869e-05	0.00423403	5.16843
70083	Metrn	ENSMUSG00000002274	1.35382	9.76606e-05	0.00423403	5.16805
76505	1500009C09Rik	ENSMUSG00000068099	0.620323	9.78561e-05	0.00423403	5.16704
109284	R3hdm4	ENSMUSG00000035781	0.730624	9.79337e-05	0.00423403	5.16664
56542	Ick	ENSMUSG00000009828	-0.47506	9.79595e-05	0.00423403	-5.1665
11602	Angpt4	ENSMUSG00000027460	1.86439	9.8164e-05	0.00423403	5.16545
66642	Ctnnbl1	ENSMUSG00000027649	0.786168	9.8502e-05	0.00423403	5.16372
207393	Elfn2	ENSMUSG00000043460	1.02185	9.8648e-05	0.00423403	5.16297
78248	Armcx1	ENSMUSG00000033460	-0.477997	9.89541e-05	0.00423403	-5.1614
68817	Ddi2	ENSMUSG00000078515	-0.385757	9.91803e-05	0.00423403	-5.16025
67204	Eif2s2	ENSMUSG00000074656	-0.472138	9.94938e-05	0.00423403	-5.15866
19229	Ptk2b	ENSMUSG00000059456	0.574545	9.99265e-05	0.00423403	5.15647
77605	H2afv	ENSMUSG00000041126	0.549115	0.00010053	0.00423403	5.15342
24044	Scamp2	ENSMUSG00000040188	0.38436	0.000100557	0.00423403	5.15329
52468	Ctdsp2	ENSMUSG00000078429	0.48494	0.000100676	0.00423403	5.15269
97884	B3galnt2	ENSMUSG00000039242	-0.587634	0.000100791	0.00423403	-5.15212
66079	Tmem42	ENSMUSG00000066233	0.644518	0.000100911	0.00423403	5.15152
80861	Dhx58	ENSMUSG00000017830	0.880115	0.000102231	0.00426976	5.14496
235386	Hykk	ENSMUSG00000035878	-0.451512	0.000103014	0.00426976	-5.14111
22029	Traf1	ENSMUSG00000026875	0.722013	0.000103136	0.00426976	5.14051
12305	Ddr1	ENSMUSG00000003534	0.799527	0.000103291	0.00426976	5.13976
69487	Ndufaf5	ENSMUSG00000027384	-0.503954	0.000103728	0.00427517	-5.13763
50773	Nt5c	ENSMUSG00000020736	0.689921	0.000104716	0.0042862	5.13285
102423	Hinfp	ENSMUSG00000032119	-0.544839	0.000105305	0.0042862	-5.13002
54342	Gnpnat1	ENSMUSG00000037722	-0.993161	0.000105309	0.0042862	-5.13
94229	Slc4a10	ENSMUSG00000026904	-0.986641	0.000105321	0.0042862	-5.12994
67089	Psmc6	ENSMUSG00000021832	-0.540851	0.000105551	0.0042862	-5.12885
192287	Slc25a36	ENSMUSG00000032449	-0.698906	0.000106343	0.0042862	-5.12508
81906	Cyp4x1	ENSMUSG00000047155	-0.829511	0.000106348	0.0042862	-5.12506
545276	Gal3st3	ENSMUSG00000047658	0.966595	0.000106625	0.0042862	5.12375
22032	Traf4	ENSMUSG00000017386	1.29906	0.000106756	0.0042862	5.12313
108664	Atp6v1h	ENSMUSG00000033793	-0.563978	0.00010738	0.00429888	-5.12019
14807	Grik3	ENSMUSG00000001985	0.73837	0.000109037	0.00433295	5.11248
19157	Cyth1	ENSMUSG00000017132	0.917671	0.000109244	0.00433295	5.11153
320351	Tmem251	ENSMUSG00000046675	-0.664162	0.000109321	0.00433295	-5.11117
235633	Als2cl	ENSMUSG00000044037	0.633993	0.000110034	0.00433295	5.1079
26429	Orc5	ENSMUSG00000029012	-0.425221	0.000110192	0.00433295	-5.10718
19730	Ralgds	ENSMUSG00000026821	1.0459	0.000110314	0.00433295	5.10662
74211	1700017B05Rik	ENSMUSG00000032300	1.02648	0.000110743	0.00433295	5.10466
192231	Hexim1	ENSMUSG00000048878	0.876826	0.000110931	0.00433295	5.10381
218343	Ttc37	ENSMUSG00000033991	-0.633916	0.000111114	0.00433295	-5.10298
17120	Mad1l1	ENSMUSG00000029554	1.01672	0.000111503	0.00433295	5.10123
11438	Chrna4	ENSMUSG00000027577	1.21418	0.000111674	0.00433295	5.10045
223864	Rapgef3	ENSMUSG00000022469	1.0547	0.000111952	0.00433295	5.0992
238692	Zfp874a	ENSMUSG00000069206	-0.732112	0.000112731	0.00433365	-5.09571
244058	Rgma	ENSMUSG00000070509	0.655801	0.000112891	0.00433365	5.095
268480	Rapgefl1	ENSMUSG00000038020	0.991467	0.000113166	0.00433365	5.09378
433693	Akirin2	ENSMUSG00000028291	-0.460426	0.000113482	0.00433365	-5.09237
55927	Hes6	ENSMUSG00000067071	0.972032	0.000113521	0.00433365	5.0922
243923	Rgs9bp	ENSMUSG00000056043	-1.63618	0.000114358	0.00434064	-5.08851
71805	Nup93	ENSMUSG00000032939	-0.580802	0.000114712	0.00434064	-5.08695
77532	Jrkl	ENSMUSG00000079083	-0.667281	0.000114841	0.00434064	-5.08639
27053	Asns	ENSMUSG00000029752	-0.603433	0.000115261	0.00434064	-5.08456
12400	Cbfb	ENSMUSG00000031885	-0.356173	0.000116242	0.00434064	-5.0803
72844	Kctd17	ENSMUSG00000033287	0.593984	0.000117111	0.00434064	5.07655
56739	Rec8	ENSMUSG00000002324	1.19186	0.000117252	0.00434064	5.07595
68490	Zfp579	ENSMUSG00000051550	0.917735	0.000117471	0.00434064	5.07501
67877	Naa20	ENSMUSG00000002728	-0.370412	0.000117571	0.00434064	-5.07458
66964	Golt1b	ENSMUSG00000030245	-0.41296	0.000117782	0.00434064	-5.07368
245877	Map7d1	ENSMUSG00000028849	0.536812	0.000117925	0.00434064	5.07308
68041	Mid1ip1	ENSMUSG00000008035	0.784737	0.000118183	0.00434064	5.07197
23970	Pacsin2	ENSMUSG00000016664	0.36045	0.000119765	0.00434064	5.0653
67790	Rab39b	ENSMUSG00000031202	-0.536945	0.000120497	0.00434064	-5.06224
50917	Galns	ENSMUSG00000015027	0.563685	0.000120762	0.00434064	5.06114
78779	Spata2l	ENSMUSG00000033594	0.804421	0.000120919	0.00434064	5.06048
16832	Ldhb	ENSMUSG00000030246	0.507859	0.000120967	0.00434064	5.06029
75563	Dnali1	ENSMUSG00000042707	0.518798	0.000121136	0.00434064	5.05958
20544	Slc9a1	ENSMUSG00000028854	0.778855	0.000121348	0.00434064	5.05871
68509	Ptx4	ENSMUSG00000044172	2.24015	0.000121407	0.00434064	5.05846
56426	Pdcd10	ENSMUSG00000027835	-0.409912	0.000122048	0.00434064	-5.05582
233071	Arhgap33	ENSMUSG00000036882	0.86281	0.000122086	0.00434064	5.05567
30938	Fgd3	ENSMUSG00000037946	0.545203	0.000122702	0.00434064	5.05314
26374	Cop1	ENSMUSG00000040782	-0.63019	0.000122921	0.00434064	-5.05225
171212	Galnt10	ENSMUSG00000020520	0.837146	0.000122979	0.00434064	5.05201
68352	Aspdh	ENSMUSG00000038704	1.65159	0.000123045	0.00434064	5.05174
67636	Etfrf1	ENSMUSG00000040370	-0.41098	0.000123514	0.00434064	-5.04983
110355	Grk2	ENSMUSG00000024858	0.639511	0.000123692	0.00434064	5.04911
17207	Mcf2l	ENSMUSG00000031442	0.700939	0.000123821	0.00434064	5.04859
15015	H2-Q4	ENSMUSG00000035929	0.5953	0.000124079	0.00434064	5.04754
78506	Micu3	ENSMUSG00000039478	-0.595032	0.000124093	0.00434064	-5.04749
75564	Rsph9	ENSMUSG00000023966	0.662121	0.000124509	0.00434064	5.04581
71745	Cul2	ENSMUSG00000024231	-0.488836	0.000125378	0.00434064	-5.04232
94043	Tm2d1	ENSMUSG00000028563	-0.552274	0.000125396	0.00434064	-5.04225
26897	Acot1	ENSMUSG00000072949	0.398733	0.000125617	0.00434064	5.04136
68423	Ankrd13d	ENSMUSG00000005986	0.885683	0.00012693	0.00434064	5.03615
83701	Srrt	ENSMUSG00000037364	0.633448	0.000127118	0.00434064	5.03541
223732	Rtl6	ENSMUSG00000055745	0.671578	0.000127222	0.00434064	5.035
12724	Clcn2	ENSMUSG00000022843	0.714554	0.000127429	0.00434064	5.03418
75454	Phpt1	ENSMUSG00000036504	0.594777	0.000127564	0.00434064	5.03366
72097	2010300C02Rik	ENSMUSG00000026090	0.43399	0.000127671	0.00434064	5.03324
66496	Ppdpf	ENSMUSG00000016344	0.679148	0.000127675	0.00434064	5.03322
594844	Tceal3	ENSMUSG00000044550	0.44867	0.000128175	0.00434064	5.03126
72404	Wdr44	ENSMUSG00000036769	-0.475592	0.000128195	0.00434064	-5.03119
71599	Senp8	ENSMUSG00000051705	-0.642576	0.000128756	0.00434064	-5.029
235431	Coro2b	ENSMUSG00000041729	0.851327	0.000129828	0.00434064	5.02484
72057	Phf10	ENSMUSG00000023883	-0.542016	0.000129869	0.00434064	-5.02468
211652	Wwc1	ENSMUSG00000018849	0.867613	0.000131198	0.00434064	5.01959
213389	Prdm9	ENSMUSG00000051977	-1.20348	0.000131538	0.00434064	-5.01829
78929	Polr3h	ENSMUSG00000022476	0.509731	0.000131583	0.00434064	5.01812
74150	Slc35f5	ENSMUSG00000026342	-0.558871	0.000131622	0.00434064	-5.01797
20227	Sart1	ENSMUSG00000039148	0.798177	0.000131811	0.00434064	5.01725
15191	Hdgf	ENSMUSG00000004897	0.290697	0.000132272	0.00434064	5.01551
232975	Atp1a3	ENSMUSG00000040907	0.941791	0.000132333	0.00434064	5.01527
14570	Arhgdig	ENSMUSG00000073433	0.989992	0.000132663	0.00434064	5.01403
21781	Tfdp1	ENSMUSG00000038482	0.325204	0.000132953	0.00434064	5.01293
67475	Ero1lb	ENSMUSG00000057069	-0.464592	0.000133008	0.00434064	-5.01273
22278	Usf1	ENSMUSG00000026641	0.887494	0.000133324	0.00434064	5.01154
18216	Ntsr1	ENSMUSG00000027568	1.65068	0.00013334	0.00434064	5.01148
13116	Cyp46a1	ENSMUSG00000021259	0.556328	0.000133883	0.00434064	5.00945
103573	Xpo1	ENSMUSG00000020290	-0.904753	0.000134127	0.00434064	-5.00853
81703	Jdp2	ENSMUSG00000034271	0.907084	0.000134153	0.00434064	5.00844
12322	Camk2a	ENSMUSG00000024617	0.749963	0.000134213	0.00434064	5.00821
100039861	Gm2464	ENSMUSG00000102215	1.44835	0.000134299	0.00434064	5.00789
67526	Atg12	ENSMUSG00000032905	-0.39195	0.000135067	0.00434064	-5.00504
67803	Limd2	ENSMUSG00000040699	1.42103	0.000135384	0.00434064	5.00387
449000	Zfp960	ENSMUSG00000096696	-0.744023	0.000135561	0.00434064	-5.00321
14775	Gpx1	ENSMUSG00000063856	0.879825	0.000135707	0.00434064	5.00268
270150	Ccdc153	ENSMUSG00000070306	0.857138	0.000135761	0.00434064	5.00247
59029	Psmd14	ENSMUSG00000026914	-0.389338	0.000136301	0.00434243	-5.00049
14862	Gstm1	ENSMUSG00000058135	0.394486	0.000136439	0.00434243	4.99998
67457	Frmd8	ENSMUSG00000024816	0.583645	0.000138168	0.00438748	4.99369
19719	Rfng	ENSMUSG00000025158	0.977206	0.000138611	0.00439155	4.99209
223915	Krt73	ENSMUSG00000063661	1.21771	0.000140292	0.00441994	4.98606
213649	Arhgef19	ENSMUSG00000028919	1.18777	0.000140905	0.00441994	4.98388
64540	Tspan4	ENSMUSG00000025511	0.725583	0.000141366	0.00441994	4.98225
20300	Ccl25	ENSMUSG00000023235	-0.574885	0.000141447	0.00441994	-4.98197
216874	Camta2	ENSMUSG00000040712	1.05953	0.000141566	0.00441994	4.98154
108097	Prkab2	ENSMUSG00000038205	-0.887084	0.000141675	0.00441994	-4.98116
241296	Lrrc8a	ENSMUSG00000007476	0.401721	0.000141722	0.00441994	4.981
17218	Mcm5	ENSMUSG00000005410	0.942706	0.000143297	0.00444945	4.97547
14406	Gabrg2	ENSMUSG00000020436	-0.811473	0.000143406	0.00444945	-4.97509
67739	Slc48a1	ENSMUSG00000081534	0.351286	0.000143623	0.00444945	4.97434
223254	Farp1	ENSMUSG00000025555	0.424353	0.000144147	0.00445579	4.97252
16423	Cd47	ENSMUSG00000055447	-0.546652	0.000144848	0.00446649	-4.9701
63955	Cables1	ENSMUSG00000040957	0.50739	0.000145132	0.00446649	4.96912
67775	Rtp4	ENSMUSG00000033355	0.834634	0.00014619	0.00448197	4.96549
79196	Osbpl5	ENSMUSG00000037606	0.777742	0.000146277	0.00448197	4.9652
553127	Rtl8b	ENSMUSG00000067924	0.792774	0.00014683	0.00448346	4.96331
16581	Kifc2	ENSMUSG00000004187	0.55566	0.000146967	0.00448346	4.96285
67286	Ift22	ENSMUSG00000007987	0.435124	0.000148732	0.0045274	4.95689
232784	Zfp212	ENSMUSG00000052763	0.406518	0.000149918	0.0045536	4.95293
26558	Homer3	ENSMUSG00000003573	1.29835	0.000150631	0.00456534	4.95056
233489	Picalm	ENSMUSG00000039361	-0.620512	0.000151783	0.00458375	-4.94676
98710	Rabif	ENSMUSG00000042229	-0.317154	0.000151895	0.00458375	-4.9464
110695	Aldh7a1	ENSMUSG00000053644	0.358157	0.00015297	0.00458492	4.94288
54006	Deaf1	ENSMUSG00000058886	1.10273	0.000153042	0.00458492	4.94264
240263	Fem1c	ENSMUSG00000033319	-0.741801	0.000153047	0.00458492	-4.94263
13406	Dmp1	ENSMUSG00000029307	-0.715742	0.00015366	0.00458492	-4.94064
56215	Acin1	ENSMUSG00000022185	0.364042	0.000153917	0.00458492	4.9398
83493	Sacm1l	ENSMUSG00000025240	-0.5119	0.000154214	0.00458492	-4.93884
18108	Nmt2	ENSMUSG00000026643	-0.616534	0.000154284	0.00458492	-4.93861
72722	Fam98a	ENSMUSG00000002017	-0.502407	0.000154926	0.00458492	-4.93655
217166	Nr1d1	ENSMUSG00000020889	0.599556	0.000154993	0.00458492	4.93633
207911	Mchr1	ENSMUSG00000050164	0.597013	0.000155215	0.00458492	4.93562
68617	Mtcl1	ENSMUSG00000052105	0.704624	0.000156004	0.00459378	4.93309
15982	Ifrd1	ENSMUSG00000001627	-0.858748	0.000156176	0.00459378	-4.93254
14681	Gnao1	ENSMUSG00000031748	0.369869	0.000156502	0.00459378	4.9315
330485	Tmem145	ENSMUSG00000043843	0.637545	0.000156978	0.00459601	4.92999
171469	Gpr37l1	ENSMUSG00000026424	0.841821	0.000157235	0.00459601	4.92917
12908	Crat	ENSMUSG00000026853	0.374704	0.000157567	0.00459609	4.92812
231380	Uba6	ENSMUSG00000035898	-0.981045	0.000158642	0.00461127	-4.92474
23969	Pacsin1	ENSMUSG00000040276	0.570891	0.000158748	0.00461127	4.92441
24135	Zfp68	ENSMUSG00000058291	-0.480515	0.000159745	0.00462161	-4.92129
18585	Pde9a	ENSMUSG00000041119	0.443785	0.000159765	0.00462161	4.92123
67525	Trim62	ENSMUSG00000041000	0.607753	0.00016035	0.00462895	4.91941
117150	Pip4k2c	ENSMUSG00000025417	0.290796	0.000161041	0.00463389	4.91726
263876	Spata2	ENSMUSG00000047030	0.674145	0.000161185	0.00463389	4.91682
12927	Bcar1	ENSMUSG00000031955	1.03213	0.000162367	0.00463708	4.91318
66234	Msmo1	ENSMUSG00000031604	-0.433948	0.000162408	0.00463708	-4.91306
83768	Dpp7	ENSMUSG00000026958	0.807824	0.000162849	0.00463708	4.91171
56323	Dnajb5	ENSMUSG00000036052	0.549255	0.000162849	0.00463708	4.91171
353282	Sfmbt2	ENSMUSG00000061186	-1.32957	0.000162955	0.00463708	-4.91138
14803	Grid1	ENSMUSG00000041078	0.360445	0.000163815	0.00464244	4.90877
15476	Hs3st1	ENSMUSG00000051022	0.505875	0.000163888	0.00464244	4.90854
110058	Syt17	ENSMUSG00000058420	0.734903	0.00016414	0.00464244	4.90778
209966	Pgbd5	ENSMUSG00000050751	0.850918	0.000165481	0.00467091	4.90373
56724	Cript	ENSMUSG00000024146	-0.359115	0.000167414	0.0047145	-4.89796
14794	Spsb2	ENSMUSG00000038451	1.27697	0.000168037	0.0047145	4.89611
216440	Os9	ENSMUSG00000040462	0.57538	0.000168038	0.0047145	4.89611
210573	Tmem151b	ENSMUSG00000096847	0.447847	0.000168434	0.00471493	4.89494
102954	Nudt10	ENSMUSG00000073293	-0.348959	0.000168898	0.00471493	-4.89357
68187	Fam135a	ENSMUSG00000026153	-0.651466	0.000169121	0.00471493	-4.89291
67367	Paxbp1	ENSMUSG00000022974	-0.51967	0.000169403	0.00471493	-4.89208
232023	Vopp1	ENSMUSG00000037788	-0.628473	0.000170386	0.00471668	-4.88921
243961	Shank1	ENSMUSG00000038738	0.689915	0.000170681	0.00471668	4.88835
23857	Dmtf1	ENSMUSG00000042508	-0.524442	0.000171817	0.00471668	-4.88505
74478	Snx29	ENSMUSG00000071669	0.658791	0.000171825	0.00471668	4.88503
57314	Nelfcd	ENSMUSG00000016253	0.629243	0.000172502	0.00471668	4.88307
66488	Fam136a	ENSMUSG00000057497	-0.443974	0.000172558	0.00471668	-4.88291
52837	Tmx4	ENSMUSG00000034723	-0.61379	0.000172677	0.00471668	-4.88257
66588	Cmpk1	ENSMUSG00000028719	-0.55828	0.000172911	0.00471668	-4.8819
353310	Zfp703	ENSMUSG00000085795	0.40187	0.000173164	0.00471668	4.88117
23971	Papss1	ENSMUSG00000028032	0.42619	0.000173234	0.00471668	4.88097
59040	Rhot1	ENSMUSG00000017686	-0.367485	0.000173516	0.00471668	-4.88016
231125	Zfyve28	ENSMUSG00000037224	0.638292	0.000174246	0.00472731	4.87808
243371	Lrrc61	ENSMUSG00000073096	0.515019	0.000174885	0.00473544	4.87626
72393	Faim2	ENSMUSG00000023011	0.991678	0.000175566	0.00474325	4.87433
333670	Gm867	ENSMUSG00000050157	1.03209	0.000175852	0.00474325	4.87352
21367	Cntn2	ENSMUSG00000053024	0.778401	0.000176679	0.00475638	4.87119
51801	Ramp1	ENSMUSG00000034353	0.754015	0.000177675	0.0047662	4.8684
67019	Actr6	ENSMUSG00000019948	-0.637431	0.000177726	0.0047662	-4.86826
98403	Zfp451	ENSMUSG00000042197	-0.73168	0.000179851	0.00481103	-4.86236
27373	Csnk1e	ENSMUSG00000022433	0.496746	0.000180506	0.00481103	4.86055
269514	Fbxl4	ENSMUSG00000040410	-0.386905	0.000181194	0.00481103	-4.85867
68943	Pink1	ENSMUSG00000028756	0.733994	0.000181424	0.00481103	4.85804
17153	Mal	ENSMUSG00000027375	0.678008	0.000181568	0.00481103	4.85764
110351	Rap1gap	ENSMUSG00000041351	0.789253	0.000182026	0.00481103	4.85639
68140	Tigd2	ENSMUSG00000049232	-0.575969	0.000182202	0.00481103	-4.85591
27967	Cherp	ENSMUSG00000052488	0.579925	0.00018304	0.00481103	4.85364
99296	Hrh3	ENSMUSG00000039059	2.31231	0.000183316	0.00481103	4.85289
108760	Galnt16	ENSMUSG00000021130	0.559342	0.000184307	0.00481103	4.85022
19158	Cyth2	ENSMUSG00000003269	0.652492	0.00018444	0.00481103	4.84986
16412	Itgb1	ENSMUSG00000025809	-0.501317	0.000184513	0.00481103	-4.84966
110279	Bcr	ENSMUSG00000009681	0.436108	0.000185007	0.00481103	4.84833
243914	Lgi4	ENSMUSG00000036560	0.593196	0.000185029	0.00481103	4.84828
69126	Rbis	ENSMUSG00000078784	-0.577077	0.000185767	0.00481103	-4.8463
71206	Katnal2	ENSMUSG00000025420	0.452704	0.000186313	0.00481103	4.84485
228866	Pcif1	ENSMUSG00000039849	0.808306	0.000186353	0.00481103	4.84474
14395	Gabra2	ENSMUSG00000000560	-0.550799	0.000186714	0.00481103	-4.84378
245595	Zfp711	ENSMUSG00000025529	-0.926535	0.000186997	0.00481103	-4.84303
24059	Slco2a1	ENSMUSG00000032548	1.05366	0.000188142	0.00481103	4.84
101476	Plekha1	ENSMUSG00000040268	-0.341463	0.00018834	0.00481103	-4.83948
212547	Nepro	ENSMUSG00000036208	-0.461786	0.00018851	0.00481103	-4.83904
18553	Pcsk6	ENSMUSG00000030513	0.703687	0.000189041	0.00481103	4.83764
69010	Anapc13	ENSMUSG00000035048	0.857485	0.000189168	0.00481103	4.83731
68936	Smim11	ENSMUSG00000051989	0.400548	0.000189397	0.00481103	4.83671
28146	Serp1	ENSMUSG00000027808	-0.469371	0.000189555	0.00481103	-4.8363
223649	Nrbp2	ENSMUSG00000075590	0.391999	0.000189769	0.00481103	4.83574
23790	Coro1c	ENSMUSG00000004530	0.412756	0.000189935	0.00481103	4.8353
75841	Rnf139	ENSMUSG00000037075	-0.40508	0.00019023	0.00481103	-4.83453
100715	Tent2	ENSMUSG00000042167	-0.485613	0.000190374	0.00481103	-4.83416
71137	Rfx4	ENSMUSG00000020037	0.39898	0.000191091	0.00481103	4.8323
18676	Phf2	ENSMUSG00000038025	0.532166	0.000191818	0.00481103	4.83041
23912	Rhof	ENSMUSG00000029449	0.778167	0.000192422	0.00481103	4.82886
16980	Lrrn2	ENSMUSG00000026443	1.50958	0.000192973	0.00481103	4.82744
78751	Zc3h6	ENSMUSG00000042851	-0.650395	0.000193161	0.00481103	-4.82696
66394	Nosip	ENSMUSG00000003421	0.995662	0.000193347	0.00481103	4.82648
13382	Dld	ENSMUSG00000020664	-0.491263	0.000193654	0.00481103	-4.82569
23874	Farsb	ENSMUSG00000026245	-0.330028	0.000193883	0.00481103	-4.82511
106014	Tafa5	ENSMUSG00000054863	0.638351	0.000194231	0.00481103	4.82422
264064	Cdk8	ENSMUSG00000029635	-0.55913	0.000194257	0.00481103	-4.82416
19744	Rheb	ENSMUSG00000028945	-0.738675	0.000195138	0.00481103	-4.82191
72787	Ndc1	ENSMUSG00000028614	-0.590199	0.000195247	0.00481103	-4.82164
18541	Pcnt	ENSMUSG00000001151	0.681423	0.000195264	0.00481103	4.82159
239985	Arid1b	ENSMUSG00000069729	0.650971	0.000195594	0.00481103	4.82076
69171	Cnppd1	ENSMUSG00000033159	0.337522	0.000195707	0.00481103	4.82047
216578	Papolg	ENSMUSG00000020273	-0.45092	0.00019594	0.00481103	-4.81988
236790	Ints6l	ENSMUSG00000035967	-0.68996	0.000195971	0.00481103	-4.8198
26908	Eif2s3y	ENSMUSG00000069049	-0.545976	0.000196081	0.00481103	-4.81953
226098	Hectd2	ENSMUSG00000041180	-0.742969	0.00019627	0.00481103	-4.81905
70804	Pgrmc2	ENSMUSG00000049940	-0.274817	0.00019691	0.00481826	-4.81744
73072	Prr36	ENSMUSG00000064125	0.77398	0.000197698	0.00482909	4.81546
215449	Rap1b	ENSMUSG00000052681	-0.620789	0.000198822	0.00483154	-4.81265
66270	Retreg1	ENSMUSG00000022270	-0.557367	0.000199005	0.00483154	-4.8122
231863	Fbxl18	ENSMUSG00000066640	0.567751	0.00019903	0.00483154	4.81214
232670	Tspan33	ENSMUSG00000001763	0.72811	0.00019928	0.00483154	4.81152
67894	Fam45a	ENSMUSG00000024993	-0.359414	0.000199527	0.00483154	-4.8109
71063	Zfp597	ENSMUSG00000039789	-0.545344	0.000200687	0.00483344	-4.80803
241447	Cers6	ENSMUSG00000027035	-0.714292	0.000200738	0.00483344	-4.80791
19679	Pitpnm2	ENSMUSG00000029406	0.892584	0.000200901	0.00483344	4.80751
11605	Gla	ENSMUSG00000031266	-0.864888	0.00020099	0.00483344	-4.80729
22169	Cmpk2	ENSMUSG00000020638	0.73742	0.000201345	0.00483367	4.80641
14221	Fjx1	ENSMUSG00000075012	0.53074	0.000202307	0.00484842	4.80406
76411	Ift43	ENSMUSG00000007867	0.433869	0.000202785	0.00484955	4.80289
233987	Zfp958	ENSMUSG00000058748	-0.64666	0.000203048	0.00484955	-4.80225
20425	Shmt1	ENSMUSG00000020534	0.76464	0.000204721	0.00485813	4.79819
26757	Dpysl4	ENSMUSG00000025478	0.980659	0.00020519	0.00485813	4.79705
11418	Asic2	ENSMUSG00000020704	0.394295	0.000205706	0.00485813	4.79581
52398	2021-09-11	ENSMUSG00000058013	-0.533147	0.000206009	0.00485813	-4.79508
16210	Impact	ENSMUSG00000024423	-0.624931	0.000206049	0.00485813	-4.79499
65969	Cubn	ENSMUSG00000026726	-1.50281	0.000206341	0.00485813	-4.79429
56743	Lat2	ENSMUSG00000040751	-1.25906	0.000206351	0.00485813	-4.79427
229534	Pbxip1	ENSMUSG00000042613	0.374024	0.000206507	0.00485813	4.79389
22290	Uty	ENSMUSG00000068457	-0.636221	0.000206536	0.00485813	-4.79382
67453	Slc25a46	ENSMUSG00000024259	-0.610788	0.000208338	0.00489228	-4.78953
218397	Rasa1	ENSMUSG00000021549	-0.581287	0.000209385	0.00490861	-4.78705
100042149	Gm3696	ENSMUSG00000092167	-1.48439	0.000210009	0.00491498	-4.78558
78977	Popdc3	ENSMUSG00000019848	-0.633587	0.00021061	0.0049208	-4.78417
13430	Dnm2	ENSMUSG00000033335	0.469695	0.00021135	0.00492985	4.78243
18563	Pcx	ENSMUSG00000024892	0.854225	0.0002128	0.00495541	4.77905
56695	Pnkd	ENSMUSG00000026179	0.676555	0.000213434	0.0049619	4.77758
252972	Tpcn1	ENSMUSG00000032741	0.75587	0.000214574	0.00498011	4.77495
243043	Kctd8	ENSMUSG00000037653	-0.93797	0.000215575	0.0049904	-4.77265
74239	Iqce	ENSMUSG00000036555	0.547961	0.000216328	0.0049904	4.77093
70575	Gfod2	ENSMUSG00000013150	0.529762	0.000216662	0.0049904	4.77017
320916	Wscd2	ENSMUSG00000063430	0.855303	0.000216669	0.0049904	4.77015
238673	Zfp367	ENSMUSG00000044934	-0.461509	0.000217052	0.0049904	-4.76928
212974	Pgghg	ENSMUSG00000062031	0.570335	0.000217387	0.0049904	4.76852
16848	Lfng	ENSMUSG00000029570	1.25313	0.000217648	0.0049904	4.76793
73750	Whrn	ENSMUSG00000039137	1.0077	0.000218145	0.0049904	4.7668
22152	Tubb3	ENSMUSG00000062380	1.13427	0.000218529	0.0049904	4.76593
382207	Jade3	ENSMUSG00000037315	-0.722409	0.000218589	0.0049904	-4.7658
17751	Mt3	ENSMUSG00000031760	1.16212	0.00021924	0.00499381	4.76433
18230	Nxn	ENSMUSG00000020844	0.462465	0.000219852	0.00499381	4.76295
14683	Gnas	ENSMUSG00000027523	0.487799	0.00022035	0.00499381	4.76183
66653	Brf2	ENSMUSG00000031487	0.4744	0.000220798	0.00499381	4.76083
102693	Phldb1	ENSMUSG00000048537	0.969481	0.000221513	0.00499381	4.75924
93706	Pcdhgc3	ENSMUSG00000102918	0.346272	0.000221602	0.00499381	4.75904
66993	Smarcd3	ENSMUSG00000028949	0.781383	0.000221869	0.00499381	4.75844
68059	Tm9sf2	ENSMUSG00000025544	-0.414865	0.000222104	0.00499381	-4.75792
244548	Elmod2	ENSMUSG00000035151	-0.474869	0.000223134	0.00499381	-4.75564
50724	Sap30l	ENSMUSG00000020519	0.671527	0.000223464	0.00499381	4.75491
228769	Psmf1	ENSMUSG00000032869	0.307168	0.000223635	0.00499381	4.75453
50782	Rgs11	ENSMUSG00000024186	1.05125	0.000224354	0.00499381	4.75295
20924	Supt5	ENSMUSG00000003435	0.554354	0.000224535	0.00499381	4.75255
230594	Tut4	ENSMUSG00000034610	-0.468761	0.000224717	0.00499381	-4.75215
268515	Bahcc1	ENSMUSG00000039741	0.979946	0.000224889	0.00499381	4.75177
233913	BC017158	ENSMUSG00000030780	0.561446	0.000225298	0.00499381	4.75087
78798	Eml4	ENSMUSG00000032624	-0.361858	0.000225328	0.00499381	-4.75081
97387	Strn4	ENSMUSG00000030374	0.747772	0.000225739	0.00499381	4.74991
14933	Gk	ENSMUSG00000025059	-0.63374	0.000225824	0.00499381	-4.74973
13498	Atn1	ENSMUSG00000004263	1.00674	0.000226052	0.00499381	4.74923
13544	Dvl3	ENSMUSG00000003233	0.609276	0.000226244	0.00499381	4.74881
12269	C4bp	ENSMUSG00000026405	-1.92149	0.0002275	0.00501362	-4.74608
66508	Lamtor1	ENSMUSG00000030842	0.798	0.00022884	0.00503238	4.74318
108934	Smim13	ENSMUSG00000091264	-0.414803	0.000229783	0.00503238	-4.74115
232989	Hnrnpul1	ENSMUSG00000040725	0.275963	0.000230319	0.00503238	4.74
210973	Kbtbd2	ENSMUSG00000059486	-0.460312	0.000230816	0.00503238	-4.73894
227696	Phyhd1	ENSMUSG00000079484	0.431978	0.000231139	0.00503238	4.73825
109270	Prr5	ENSMUSG00000036106	0.955095	0.00023132	0.00503238	4.73786
14972	H2-K1	ENSMUSG00000061232	0.46532	0.000231338	0.00503238	4.73783
12469	Cct8	ENSMUSG00000025613	-0.526576	0.000232514	0.00503238	-4.73533
16145	Igtp	ENSMUSG00000078853	0.712805	0.000232811	0.00503238	4.7347
269536	Tex10	ENSMUSG00000028345	-0.502404	0.000232869	0.00503238	-4.73458
78784	Celf3	ENSMUSG00000028137	1.0014	0.00023294	0.00503238	4.73443
269951	Idh2	ENSMUSG00000030541	0.362069	0.000233359	0.00503238	4.73354
380608	Tagap1	ENSMUSG00000052031	-0.569165	0.000233821	0.00503238	-4.73256
80290	Gpr146	ENSMUSG00000044197	0.509958	0.000234079	0.00503238	4.73202
67857	Ppp6c	ENSMUSG00000026753	-0.420007	0.000234181	0.00503238	-4.73181
69029	Smdt1	ENSMUSG00000022452	0.700198	0.000234644	0.00503238	4.73083
71897	Lypd6b	ENSMUSG00000026765	0.600661	0.000234777	0.00503238	4.73055
30877	Gnl3	ENSMUSG00000042354	-0.583337	0.000234835	0.00503238	-4.73043
209773	Dennd2a	ENSMUSG00000038456	0.460437	0.000236601	0.00505749	4.72674
620760	2900079G21Rik	ENSMUSG00000087038	1.43908	0.00023673	0.00505749	4.72647
71960	Myh14	ENSMUSG00000030739	1.1124	0.000237232	0.00506047	4.72543
56325	Abcb9	ENSMUSG00000029408	1.27022	0.000238769	0.00508549	4.72225
15512	Hspa2	ENSMUSG00000059970	0.462264	0.00024017	0.00510754	4.71936
58235	Nectin1	ENSMUSG00000032012	0.901855	0.000240548	0.0051078	4.71859
52552	Parp8	ENSMUSG00000021725	-0.564832	0.000242068	0.00512951	-4.71549
217125	Samd14	ENSMUSG00000047181	0.830118	0.000242304	0.00512951	4.71501
22275	Urod	ENSMUSG00000028684	0.788336	0.000243218	0.00513343	4.71315
269116	Nfasc	ENSMUSG00000026442	0.736803	0.000243224	0.00513343	4.71314
24083	Natd1	ENSMUSG00000018931	0.545735	0.000243644	0.00513437	4.71229
216795	Wnt9a	ENSMUSG00000000126	0.496333	0.000244004	0.00513437	4.71156
71729	Rgs12	ENSMUSG00000029101	0.625819	0.000245007	0.00514773	4.70954
68611	Mrpl28	ENSMUSG00000024181	0.672318	0.000245582	0.00515084	4.70839
67157	2610301B20Rik	ENSMUSG00000059482	-0.604488	0.000246653	0.00515084	-4.70625
20847	Stat2	ENSMUSG00000040033	0.520828	0.000247359	0.00515084	4.70484
67530	Uqcrb	ENSMUSG00000021520	-0.456397	0.000247387	0.00515084	-4.70479
242960	Fbxl5	ENSMUSG00000039753	-0.355315	0.000247521	0.00515084	-4.70452
545389	Cep170	ENSMUSG00000057335	-0.793656	0.000247845	0.00515084	-4.70388
11790	Speg	ENSMUSG00000026207	0.72921	0.000248034	0.00515084	4.7035
16324	Inhbb	ENSMUSG00000037035	0.72126	0.00024849	0.00515084	4.7026
67456	Ergic2	ENSMUSG00000030304	-0.420415	0.000249894	0.00515084	-4.69982
68977	Haghl	ENSMUSG00000061046	1.11246	0.000250251	0.00515084	4.69912
435684	Shf	ENSMUSG00000033256	0.960436	0.000250254	0.00515084	4.69911
12810	Coch	ENSMUSG00000020953	-0.929162	0.000250335	0.00515084	-4.69895
78938	Fbxo34	ENSMUSG00000037536	0.446805	0.000251511	0.00515084	4.69665
67979	Atad1	ENSMUSG00000013662	-0.449065	0.000251625	0.00515084	-4.69642
226178	Wbp1l	ENSMUSG00000047731	0.487335	0.000251797	0.00515084	4.69609
66634	Mcm8	ENSMUSG00000027353	-0.653413	0.000251948	0.00515084	-4.69579
67306	Zc2hc1a	ENSMUSG00000043542	-0.457092	0.000253075	0.00515084	-4.6936
11777	Ap3s1	ENSMUSG00000024480	-0.554907	0.000253128	0.00515084	-4.69349
20449	St8sia1	ENSMUSG00000030283	-0.507831	0.000253602	0.00515084	-4.69257
353172	Gars	ENSMUSG00000029777	-0.460034	0.000253668	0.00515084	-4.69245
102774	Bbs4	ENSMUSG00000025235	-0.36599	0.000253733	0.00515084	-4.69232
67789	Dalrd3	ENSMUSG00000019039	0.937613	0.000254151	0.00515084	4.69151
98970	Fibcd1	ENSMUSG00000026841	1.83506	0.000254316	0.00515084	4.69119
170938	Zfp617	ENSMUSG00000066880	-0.460193	0.000254808	0.00515084	-4.69024
20306	Ccl7	ENSMUSG00000035373	-1.35281	0.000255009	0.00515084	-4.68985
192193	Edem1	ENSMUSG00000030104	-0.620124	0.000256122	0.00515084	-4.68771
18746	Pkm	ENSMUSG00000032294	0.67358	0.000256259	0.00515084	4.68745
22715	Zfp57	ENSMUSG00000036036	-0.89263	0.000256262	0.00515084	-4.68744
230101	Gba2	ENSMUSG00000028467	0.7537	0.000256359	0.00515084	4.68726
67991	Nacc2	ENSMUSG00000026932	0.463773	0.000256558	0.00515084	4.68688
214931	Fbxl16	ENSMUSG00000025738	0.63809	0.000256583	0.00515084	4.68683
240444	Kcng2	ENSMUSG00000059852	0.748857	0.000258367	0.0051792	4.68342
22248	Unc119	ENSMUSG00000002058	0.591289	0.000259671	0.00518615	4.68094
223672	Apol9a	ENSMUSG00000057346	2.13511	0.000260724	0.00518615	4.67896
73430	Zfp974	ENSMUSG00000070709	-0.624076	0.000260984	0.00518615	-4.67847
80718	Rab27b	ENSMUSG00000024511	-0.679148	0.000261295	0.00518615	-4.67788
14087	Fanca	ENSMUSG00000032815	1.50375	0.000261899	0.00518615	4.67675
14738	Gpr12	ENSMUSG00000041468	1.15092	0.000262024	0.00518615	4.67651
24086	Tlk2	ENSMUSG00000020694	-0.450401	0.000262056	0.00518615	-4.67645
75687	Ripor1	ENSMUSG00000038604	0.666697	0.000262624	0.00518615	4.67539
72748	Hdhd3	ENSMUSG00000038422	0.91767	0.000262713	0.00518615	4.67522
78283	Map7d2	ENSMUSG00000041020	-0.489793	0.000262902	0.00518615	-4.67487
76687	Spcs3	ENSMUSG00000054408	-0.675095	0.000263026	0.00518615	-4.67464
54598	Calcrl	ENSMUSG00000059588	-0.971652	0.000263314	0.00518615	-4.6741
408065	Zfp456	ENSMUSG00000078995	-1.20326	0.000263539	0.00518615	-4.67368
236539	Phgdh	ENSMUSG00000053398	0.942042	0.000265912	0.00520045	4.66927
70394	Kptn	ENSMUSG00000006021	0.522278	0.000266071	0.00520045	4.66898
381921	Taok2	ENSMUSG00000059981	0.535075	0.000266349	0.00520045	4.66847
11539	Adora1	ENSMUSG00000042429	0.324574	0.000266544	0.00520045	4.66811
246710	Rhobtb2	ENSMUSG00000022075	0.349716	0.000266748	0.00520045	4.66773
78926	Gas2l1	ENSMUSG00000034201	1.03427	0.000266847	0.00520045	4.66755
319885	Zcchc7	ENSMUSG00000035649	-0.485167	0.000266871	0.00520045	-4.6675
15483	Hsd11b1	ENSMUSG00000016194	-0.795371	0.000267695	0.00520591	-4.66599
69601	Dab2ip	ENSMUSG00000026883	0.845824	0.000268147	0.00520591	4.66516
66530	Ubxn6	ENSMUSG00000019578	0.929892	0.000268551	0.00520591	4.66442
329934	Foxo6	ENSMUSG00000052135	1.85364	0.000269975	0.00520591	4.66182
71878	Fam83d	ENSMUSG00000027654	0.962586	0.000269978	0.00520591	4.66182
208890	Slc26a7	ENSMUSG00000040569	-1.86354	0.00027007	0.00520591	-4.66165
260299	Cadm4	ENSMUSG00000054793	0.658099	0.0002702	0.00520591	4.66141
108100	Baiap2	ENSMUSG00000025372	1.05619	0.000270695	0.00520591	4.66051
100702	Gbp6	ENSMUSG00000104713	0.676743	0.000270774	0.00520591	4.66037
14600	Ghr	ENSMUSG00000055737	-0.429382	0.000271106	0.00520591	-4.65977
242721	Klhdc7a	ENSMUSG00000078234	0.466748	0.000271514	0.00520591	4.65903
70396	Asnsd1	ENSMUSG00000026095	-0.415568	0.000272076	0.00520591	-4.65802
23947	Mid2	ENSMUSG00000000266	-0.52555	0.000272257	0.00520591	-4.65769
16538	Kcns1	ENSMUSG00000040164	1.31379	0.000272368	0.00520591	4.65749
245666	Iqsec2	ENSMUSG00000041115	0.727276	0.00027275	0.00520609	4.6568
56360	Acot9	ENSMUSG00000025287	-0.493203	0.00027354	0.00521405	-4.65538
12728	Clcn5	ENSMUSG00000004317	-0.563547	0.00027403	0.00521628	-4.6545
81904	Cacng7	ENSMUSG00000069806	0.497354	0.000274729	0.00522246	4.65325
70796	Zdhhc1	ENSMUSG00000039199	0.721306	0.000275999	0.0052292	4.65099
67826	Snap47	ENSMUSG00000009894	0.426577	0.000276333	0.0052292	4.65039
16341	Eif3e	ENSMUSG00000022336	-0.43149	0.000276722	0.0052292	-4.6497
72287	Plekhf1	ENSMUSG00000074170	0.693501	0.000277282	0.0052292	4.64871
242418	Dcaf10	ENSMUSG00000035572	-0.55644	0.000277511	0.0052292	-4.6483
20668	Sox13	ENSMUSG00000070643	1.28835	0.000277787	0.0052292	4.64782
381066	Zfp948	ENSMUSG00000067931	-0.997668	0.000278184	0.0052292	-4.64712
66894	Wwp2	ENSMUSG00000031930	0.565254	0.000278212	0.0052292	4.64707
103724	Tbc1d10a	ENSMUSG00000034412	0.92663	0.000278766	0.0052292	4.64609
223267	Ggact	ENSMUSG00000041625	0.582831	0.000278826	0.0052292	4.64598
12144	Blm	ENSMUSG00000030528	-0.849626	0.000280389	0.00524562	-4.64324
20515	Slc20a1	ENSMUSG00000027397	-0.378949	0.000280452	0.00524562	-4.64313
56220	Zfp386	ENSMUSG00000042063	-0.458698	0.000281435	0.00525696	-4.64141
69225	Naxd	ENSMUSG00000031505	0.639633	0.00028214	0.00525828	4.64019
226144	Erlin1	ENSMUSG00000025198	-0.642539	0.000282667	0.00525828	-4.63927
78783	Brpf1	ENSMUSG00000001632	0.445338	0.000282947	0.00525828	4.63878
230872	Crocc	ENSMUSG00000040860	1.35458	0.000283763	0.00525828	4.63737
108012	Ap1s2	ENSMUSG00000031367	-0.511166	0.000283797	0.00525828	-4.63731
225348	Wdr36	ENSMUSG00000038299	-0.393825	0.000283908	0.00525828	-4.63712
68904	Abhd13	ENSMUSG00000040396	-0.429073	0.00028414	0.00525828	-4.63672
108897	Aif1l	ENSMUSG00000001864	0.396529	0.00028511	0.00526603	4.63505
80289	Lysmd3	ENSMUSG00000035840	-0.758696	0.000285312	0.00526603	-4.6347
110637	Grik4	ENSMUSG00000032017	0.552648	0.000286145	0.00527443	4.63327
26554	Cul3	ENSMUSG00000004364	-0.631561	0.000286809	0.0052797	-4.63214
67778	Zfp639	ENSMUSG00000027667	-0.369354	0.00028748	0.00528201	-4.63099
232345	A2m	ENSMUSG00000030111	0.715863	0.000287999	0.00528201	4.6301
231986	Jazf1	ENSMUSG00000063568	-0.51801	0.000288069	0.00528201	-4.62999
12033	Bcap29	ENSMUSG00000020650	-0.549978	0.00028995	0.00530862	-4.62679
22154	Tubb5	ENSMUSG00000001525	0.588393	0.000290279	0.00530862	4.62624
242691	Gpatch3	ENSMUSG00000028850	1.1743	0.000290745	0.00531019	4.62545
73341	Arhgef6	ENSMUSG00000031133	-0.43223	0.000291468	0.00531441	-4.62423
66058	Tmem176a	ENSMUSG00000023367	0.514765	0.00029196	0.00531441	4.62341
77938	Fam53b	ENSMUSG00000030956	0.532786	0.000292436	0.00531441	4.62261
15571	Elavl3	ENSMUSG00000003410	0.394999	0.000292498	0.00531441	4.6225
319468	Ppm1h	ENSMUSG00000034613	-0.919344	0.000293324	0.00531815	-4.62112
22696	Zfp37	ENSMUSG00000028389	-0.626759	0.000293465	0.00531815	-4.62089
226551	Suco	ENSMUSG00000040297	-0.665289	0.000294405	0.00532827	-4.61932
22718	Zfp60	ENSMUSG00000037640	-0.454212	0.000295	0.00533213	-4.61833
270893	Tmem132e	ENSMUSG00000020701	0.94506	0.000296206	0.00533509	4.61633
52615	Suz12	ENSMUSG00000017548	-0.488318	0.000296752	0.00533509	-4.61543
14702	Gng2	ENSMUSG00000043004	-0.566041	0.000297266	0.00533509	-4.61458
70439	Taf15	ENSMUSG00000020680	-0.286562	0.000297388	0.00533509	-4.61438
230757	5730409E04Rik	ENSMUSG00000073755	0.446007	0.000297958	0.00533509	4.61344
70571	Tcerg1l	ENSMUSG00000091002	0.59374	0.00029803	0.00533509	4.61332
382118	Zkscan7	ENSMUSG00000063488	-0.5519	0.000298137	0.00533509	-4.61314
108943	Trmt10a	ENSMUSG00000004127	-0.505528	0.000298218	0.00533509	-4.61301
53883	Celsr2	ENSMUSG00000068740	0.908636	0.000298757	0.0053379	4.61213
231769	Sfswap	ENSMUSG00000029439	0.505713	0.000299209	0.00533914	4.61139
239096	Cdh24	ENSMUSG00000059674	1.13491	0.000300383	0.00535326	4.60947
27078	B9d1	ENSMUSG00000001039	0.63746	0.00030121	0.00535516	4.60812
26363	Btd	ENSMUSG00000021900	0.564408	0.000301257	0.00535516	4.60804
66277	Klf15	ENSMUSG00000030087	0.800364	0.000302233	0.00535905	4.60646
50996	Pdcd7	ENSMUSG00000041837	-0.423588	0.000302242	0.00535905	-4.60644
26466	Zfp260	ENSMUSG00000049421	-0.520848	0.000302877	0.00536296	-4.60542
110651	Rps6ka3	ENSMUSG00000031309	-0.760535	0.000303231	0.00536296	-4.60484
106369	Ypel1	ENSMUSG00000022773	1.28523	0.000305426	0.00539496	4.60131
240025	Dact2	ENSMUSG00000048826	1.25492	0.000306808	0.00541253	4.5991
68316	Apoo	ENSMUSG00000079508	-0.386485	0.000307583	0.00541896	-4.59787
100502849	Gm19412	ENSMUSG00000101438	1.73225	0.000308403	0.00541896	4.59656
233878	Sez6l2	ENSMUSG00000030683	0.67691	0.000308751	0.00541896	4.59601
58801	Pmaip1	ENSMUSG00000024521	-0.835949	0.000309098	0.00541896	-4.59546
75320	Etnk1	ENSMUSG00000030275	-0.420685	0.000309315	0.00541896	-4.59512
52014	Nus1	ENSMUSG00000023068	-0.66039	0.0003095	0.00541896	-4.59482
68527	Ucma	ENSMUSG00000026668	0.80416	0.000310904	0.00542163	4.59261
28035	Usp39	ENSMUSG00000056305	-0.467864	0.000310924	0.00542163	-4.59258
66756	Cfap97	ENSMUSG00000031631	-0.413652	0.000310931	0.00542163	-4.59256
22776	Zim1	ENSMUSG00000002266	-0.852279	0.000311204	0.00542163	-4.59213
117160	Ttyh2	ENSMUSG00000034714	0.609359	0.000312202	0.00542859	4.59057
73420	Ccsap	ENSMUSG00000031971	0.56647	0.000312831	0.00542859	4.58958
27015	Polk	ENSMUSG00000021668	-0.549137	0.000313008	0.00542859	-4.58931
217944	Rapgef5	ENSMUSG00000041992	-0.556884	0.000313291	0.00542859	-4.58886
242425	Gabbr2	ENSMUSG00000039809	0.505479	0.000313697	0.00542859	4.58823
75613	Med25	ENSMUSG00000002968	0.868084	0.000313965	0.00542859	4.58781
76795	Tbc1d9b	ENSMUSG00000036644	0.475255	0.000314612	0.00542859	4.5868
12325	Camk2g	ENSMUSG00000021820	0.506647	0.000314771	0.00542859	4.58656
100637	N4bp2l1	ENSMUSG00000041132	-0.648334	0.0003151	0.00542859	-4.58605
12544	Cdc45	ENSMUSG00000000028	0.558211	0.000316453	0.0054396	4.58395
72795	Ttc19	ENSMUSG00000042298	-0.717765	0.000316519	0.0054396	-4.58385
16646	Kpna1	ENSMUSG00000022905	-0.564395	0.00031716	0.00544393	-4.58286
12460	Ccs	ENSMUSG00000034108	0.600318	0.000317556	0.00544404	4.58225
29819	Stau2	ENSMUSG00000025920	-0.418681	0.000318362	0.00544681	-4.58101
330627	Trim66	ENSMUSG00000031026	-0.628251	0.000319516	0.00544681	-4.57924
105782	Scrib	ENSMUSG00000022568	1.12659	0.000320143	0.00544681	4.57828
360213	Trim46	ENSMUSG00000042766	0.963944	0.000320599	0.00544681	4.57758
12978	Csf1r	ENSMUSG00000024621	-1.94225	0.000320656	0.00544681	-4.57749
231670	Fbxo21	ENSMUSG00000032898	0.407162	0.00032069	0.00544681	4.57744
20892	Cenpx	ENSMUSG00000025144	0.746147	0.000320893	0.00544681	4.57713
71529	Kazn	ENSMUSG00000040606	0.424755	0.000321348	0.00544681	4.57644
74200	Khdc4	ENSMUSG00000028060	-0.517236	0.000321539	0.00544681	-4.57615
226610	Fam78b	ENSMUSG00000060568	-0.450752	0.000321921	0.00544681	-4.57557
52666	Arhgef25	ENSMUSG00000019467	0.70533	0.000322572	0.00544681	4.57458
67490	Ufl1	ENSMUSG00000040359	-0.538745	0.000322693	0.00544681	-4.5744
77116	Mtmr2	ENSMUSG00000031918	-0.4035	0.000322785	0.00544681	-4.57426
13796	Emx1	ENSMUSG00000033726	1.19734	0.000324194	0.00546397	4.57213
66116	Nat8f1	ENSMUSG00000057103	0.66221	0.000325281	0.0054706	4.57049
109019	Nabp1	ENSMUSG00000026107	-1.25785	0.00032537	0.0054706	-4.57035
52276	Cdca8	ENSMUSG00000028873	0.843549	0.000327497	0.00549974	4.56717
224088	Atp13a3	ENSMUSG00000022533	-0.594957	0.000328272	0.00550614	-4.56601
329540	Nol4l	ENSMUSG00000061411	0.485265	0.000328983	0.00550859	4.56496
252875	Mios	ENSMUSG00000042447	-0.458735	0.000329281	0.00550859	-4.56451
232566	Amn1	ENSMUSG00000068250	-0.484441	0.000329701	0.00550859	-4.56389
234593	Ndrg4	ENSMUSG00000036564	0.484059	0.000330446	0.00550859	4.56279
27081	Zfp275	ENSMUSG00000031365	-0.540477	0.000330769	0.00550859	-4.56231
241528	Lrrc55	ENSMUSG00000075224	-1.08082	0.000330784	0.00550859	-4.56229
240843	Brinp2	ENSMUSG00000004031	0.691559	0.000332808	0.00552768	4.55931
19352	Rabggtb	ENSMUSG00000038975	-0.482036	0.000332836	0.00552768	-4.55926
22117	Tst	ENSMUSG00000044986	1.2766	0.000333471	0.00552768	4.55833
19182	Psmc3	ENSMUSG00000002102	0.524885	0.000333825	0.00552768	4.55781
116701	Fgfrl1	ENSMUSG00000008090	0.664978	0.000333908	0.00552768	4.55769
11816	Apoe	ENSMUSG00000002985	0.976701	0.00033432	0.00552795	4.55709
382252	Bclaf3	ENSMUSG00000044150	-0.619593	0.00033517	0.0055348	-4.55585
56233	Hdac7	ENSMUSG00000022475	0.825839	0.000335736	0.0055348	4.55502
66213	Med7	ENSMUSG00000020397	-0.565554	0.000335923	0.0055348	-4.55475
21672	Prdx2	ENSMUSG00000005161	0.454573	0.000337151	0.0055485	4.55297
11980	Atp8a1	ENSMUSG00000037685	-0.645491	0.000337802	0.00555267	-4.55203
66352	Blzf1	ENSMUSG00000026577	-0.458045	0.000338357	0.00555526	-4.55122
76857	Spopl	ENSMUSG00000026771	-0.544201	0.000339686	0.00556097	-4.54931
22143	Tuba1b	ENSMUSG00000023004	0.568481	0.000339688	0.00556097	4.54931
56320	Dbn1	ENSMUSG00000034675	0.84381	0.000340171	0.00556097	4.54861
112422	Zfp979	ENSMUSG00000066000	-1.21013	0.000341422	0.00556097	-4.54682
110198	Akr7a5	ENSMUSG00000028743	1.27231	0.000341625	0.00556097	4.54653
231123	Haus3	ENSMUSG00000079555	-0.691497	0.000341891	0.00556097	-4.54615
68379	Ciz1	ENSMUSG00000039205	0.763037	0.000341989	0.00556097	4.54601
67959	Puf60	ENSMUSG00000002524	0.619737	0.000341995	0.00556097	4.546
20536	Slc4a3	ENSMUSG00000006576	0.967614	0.000342287	0.00556097	4.54558
58198	Sall1	ENSMUSG00000031665	0.59088	0.000343076	0.00556731	4.54446
72543	Mvb12b	ENSMUSG00000038740	0.741799	0.000343553	0.00556779	4.54378
66816	Thap2	ENSMUSG00000020137	-0.640615	0.000344396	0.00556779	-4.54258
74322	Cxxc1	ENSMUSG00000024560	0.86164	0.000345046	0.00556779	4.54166
68631	Cryl1	ENSMUSG00000021947	0.725684	0.000345478	0.00556779	4.54105
78038	Mccc2	ENSMUSG00000021646	0.317163	0.00034646	0.00556779	4.53966
76484	Kndc1	ENSMUSG00000066129	0.655497	0.000346464	0.00556779	4.53966
66090	Ypel3	ENSMUSG00000042675	0.806779	0.000347285	0.00556779	4.5385
19891	Rpa2	ENSMUSG00000028884	0.456322	0.00034755	0.00556779	4.53813
50790	Acsl4	ENSMUSG00000031278	-1.16009	0.000347591	0.00556779	-4.53807
26400	Map2k7	ENSMUSG00000002948	0.37481	0.000347648	0.00556779	4.53799
67698	Fam174a	ENSMUSG00000051185	-0.399944	0.000347857	0.00556779	-4.5377
74167	Nudt9	ENSMUSG00000029310	0.325664	0.000347928	0.00556779	4.5376
328643	Vwa5b2	ENSMUSG00000046613	1.26998	0.000348307	0.00556779	4.53707
230027	Coq3	ENSMUSG00000028247	-0.411218	0.000348685	0.00556779	-4.53654
20773	Sptlc2	ENSMUSG00000021036	-0.408503	0.000349577	0.00557179	-4.53529
233057	Zfp940	ENSMUSG00000050855	-0.563898	0.000349732	0.00557179	-4.53507
108156	Mthfd1	ENSMUSG00000021048	0.261083	0.00035069	0.00558069	4.53374
28169	Agpat3	ENSMUSG00000001211	0.495611	0.00035151	0.00558136	4.5326
243373	AI854703	ENSMUSG00000053297	0.562892	0.000351532	0.00558136	4.53257
69654	Dctn2	ENSMUSG00000025410	0.635412	0.000352309	0.00558684	4.53149
26357	Abcg2	ENSMUSG00000029802	-0.838679	0.000352677	0.00558684	-4.53098
11550	Adra1d	ENSMUSG00000027335	1.12331	0.000353864	0.00559276	4.52934
75221	Dpp3	ENSMUSG00000063904	0.65132	0.000354111	0.00559276	4.529
75210	Prr3	ENSMUSG00000038500	0.492295	0.000355354	0.00559276	4.52729
73024	Emc7	ENSMUSG00000055943	-0.359869	0.000355486	0.00559276	-4.52711
234353	Psd3	ENSMUSG00000030465	-0.655861	0.00035641	0.00559276	-4.52584
74616	Scrn3	ENSMUSG00000008226	-0.435759	0.000356549	0.00559276	-4.52565
319719	Simc1	ENSMUSG00000043183	-0.437759	0.000356716	0.00559276	-4.52542
17304	Mfge8	ENSMUSG00000030605	0.988096	0.000357403	0.00559276	4.52448
18292	Sebox	ENSMUSG00000001103	1.66379	0.000357756	0.00559276	4.524
16796	Lasp1	ENSMUSG00000038366	0.466801	0.00035795	0.00559276	4.52374
241794	Kcng1	ENSMUSG00000074575	1.33777	0.000358154	0.00559276	4.52346
109900	Asl	ENSMUSG00000025533	0.614377	0.000358176	0.00559276	4.52343
12794	Cnih2	ENSMUSG00000024873	0.855194	0.000358484	0.00559276	4.52301
20346	Sema3a	ENSMUSG00000028883	-0.689947	0.000358903	0.00559276	-4.52244
66233	Dmap1	ENSMUSG00000009640	0.553723	0.000359281	0.00559276	4.52192
56700	Glmp	ENSMUSG00000001418	0.639159	0.000359858	0.00559276	4.52114
100862066	Cfap99	ENSMUSG00000109572	1.06924	0.000359999	0.00559276	4.52095
71393	Kctd6	ENSMUSG00000021752	-0.603447	0.000360255	0.00559276	-4.5206
21873	Tjp2	ENSMUSG00000024812	0.413058	0.000361262	0.00559742	4.51924
27883	Tango2	ENSMUSG00000013539	0.788238	0.000361356	0.00559742	4.51911
69274	Ctdspl	ENSMUSG00000047409	0.487442	0.000364209	0.00561586	4.51528
105239	Rnf44	ENSMUSG00000034928	0.587529	0.000364286	0.00561586	4.51518
320706	Soga1	ENSMUSG00000055485	0.593033	0.000364415	0.00561586	4.515
230751	Oscp1	ENSMUSG00000042616	0.311786	0.0003645	0.00561586	4.51489
12667	Chrd	ENSMUSG00000006958	1.02171	0.000364871	0.00561586	4.51439
14123	Fbrs	ENSMUSG00000042423	0.509521	0.000365339	0.00561586	4.51377
67443	Map1lc3b	ENSMUSG00000031812	0.581101	0.00036536	0.00561586	4.51374
17777	Mttp	ENSMUSG00000028158	-0.352023	0.000366764	0.00562367	-4.51187
231014	9330182L06Rik	ENSMUSG00000056004	-0.514133	0.000366999	0.00562367	-4.51156
235604	Camkv	ENSMUSG00000032936	0.711092	0.000367076	0.00562367	4.51145
72477	Tmem87b	ENSMUSG00000014353	-0.444069	0.000368451	0.00563464	-4.50963
30931	Tor1a	ENSMUSG00000026849	0.390466	0.000368599	0.00563464	4.50944
232227	Iqsec1	ENSMUSG00000034312	0.389664	0.000369227	0.0056357	4.5086
192663	Abcg4	ENSMUSG00000032131	0.608507	0.00037	0.0056357	4.50759
71059	Hexim2	ENSMUSG00000043372	0.839926	0.000370284	0.0056357	4.50721
12704	Cit	ENSMUSG00000029516	0.478379	0.000370604	0.0056357	4.50679
75472	Cfap126	ENSMUSG00000026649	0.472776	0.000370685	0.0056357	4.50668
17973	Nck1	ENSMUSG00000032475	-0.477891	0.000371286	0.0056387	-4.50589
20725	Serpinb8	ENSMUSG00000026315	-0.953782	0.000371956	0.00564275	-4.50501
18670	Abcb4	ENSMUSG00000042476	-0.715587	0.000372915	0.00564568	-4.50376
73667	2410004P03Rik	ENSMUSG00000071398	0.527576	0.000372958	0.00564568	4.5037
13642	Efnb2	ENSMUSG00000001300	-0.507113	0.000373845	0.00564568	-4.50254
72693	Zcchc12	ENSMUSG00000036699	-0.389984	0.000373978	0.00564568	-4.50237
19069	Nup88	ENSMUSG00000040667	-0.340809	0.000375024	0.00564568	-4.50101
97114	H3c15	ENSMUSG00000081058	1.01113	0.000375778	0.00564568	4.50003
407243	Tmem189	ENSMUSG00000090213	0.641137	0.000376043	0.00564568	4.49969
56294	Ptpn9	ENSMUSG00000032290	-0.273335	0.000376254	0.00564568	-4.49941
228410	Cstf3	ENSMUSG00000027176	-0.409132	0.000376413	0.00564568	-4.49921
71242	Spata24	ENSMUSG00000024352	0.521286	0.00037663	0.00564568	4.49893
56367	Scoc	ENSMUSG00000063253	-0.399433	0.000377128	0.00564568	-4.49828
27428	Shroom3	ENSMUSG00000029381	0.72837	0.000377307	0.00564568	4.49805
17160	Man2b2	ENSMUSG00000029119	0.856512	0.000377403	0.00564568	4.49793
269473	Lrig2	ENSMUSG00000032913	-0.5396	0.000378272	0.00564991	-4.4968
20602	Ncor2	ENSMUSG00000029478	1.03011	0.000379548	0.0056596	4.49516
64453	Zfp280b	ENSMUSG00000049764	-0.437329	0.000380265	0.00566198	-4.49424
76238	Grhpr	ENSMUSG00000035637	0.914655	0.000380518	0.00566198	4.49392
17425	Foxk1	ENSMUSG00000056493	0.58361	0.00038226	0.00568184	4.49169
231605	Galnt9	ENSMUSG00000033316	1.16345	0.000382872	0.00568384	4.49091
242109	Zfp697	ENSMUSG00000050064	-0.403471	0.000383208	0.00568384	-4.49049
106840	Unc119b	ENSMUSG00000046562	0.311158	0.000385214	0.00570223	4.48794
12747	Clk1	ENSMUSG00000026034	-0.480074	0.000385264	0.00570223	-4.48788
12889	Cplx1	ENSMUSG00000033615	0.398071	0.000386035	0.0057076	4.48691
19878	Rock2	ENSMUSG00000020580	-0.930206	0.000387248	0.00571224	-4.48538
13052	Cxadr	ENSMUSG00000022865	-0.829839	0.000387284	0.00571224	-4.48533
15114	Hap1	ENSMUSG00000006930	1.16988	0.000387575	0.00571224	4.48497
219228	Pcdh17	ENSMUSG00000035566	-0.672342	0.000388182	0.00571515	-4.4842
17005	Ltk	ENSMUSG00000027297	0.974501	0.000389638	0.00572552	4.48238
216810	Tom1l2	ENSMUSG00000000538	0.580092	0.000390454	0.00572873	4.48136
224807	Tmem63b	ENSMUSG00000036026	0.534259	0.000390769	0.00572873	4.48097
232232	Hdac11	ENSMUSG00000034245	0.649167	0.000391332	0.00572873	4.48027
26417	Mapk3	ENSMUSG00000063065	0.594849	0.000392508	0.00572873	4.47881
56048	Lgals8	ENSMUSG00000057554	-0.350897	0.000392522	0.00572873	-4.47879
14389	Gab2	ENSMUSG00000004508	-0.423927	0.000393698	0.00572873	-4.47733
51812	Mcrs1	ENSMUSG00000037570	1.14302	0.00039413	0.00572873	4.4768
99326	Garnl3	ENSMUSG00000038860	0.645488	0.000394248	0.00572873	4.47665
66047	Mrpl54	ENSMUSG00000034932	0.746458	0.000394427	0.00572873	4.47643
18786	Plaa	ENSMUSG00000028577	-0.508749	0.000394793	0.00572873	-4.47598
66911	Nudt16l1	ENSMUSG00000022516	0.528658	0.000394838	0.00572873	4.47592
66147	Necap2	ENSMUSG00000028923	0.579963	0.000394844	0.00572873	4.47592
223690	Ankrd54	ENSMUSG00000033055	0.55005	0.000395683	0.00573024	4.47488
74838	Naa15	ENSMUSG00000063273	-0.555	0.000396176	0.00573024	-4.47428
74041	Ddias	ENSMUSG00000030641	-0.758693	0.000397092	0.00573024	-4.47315
83602	Gtf2a1	ENSMUSG00000020962	-0.34025	0.000397248	0.00573024	-4.47296
101142	Itfg2	ENSMUSG00000001518	0.581931	0.00039741	0.00573024	4.47276
240327	Gm4951	ENSMUSG00000073555	1.05299	0.000398398	0.00573413	4.47155
13723	Emb	ENSMUSG00000021728	-0.607628	0.000398824	0.00573413	-4.47103
69638	Enho	ENSMUSG00000028445	1.48982	0.000399091	0.00573413	4.47071
436062	Fam92b	ENSMUSG00000042269	1.75001	0.000399751	0.00573413	4.4699
22019	Tpp2	ENSMUSG00000041763	-0.505946	0.000399892	0.00573413	-4.46973
17690	Msi1	ENSMUSG00000054256	0.401689	0.000400505	0.00573413	4.46899
329575	Gm14325	ENSMUSG00000095362	-0.587972	0.000400782	0.00573413	-4.46865
68337	Crip2	ENSMUSG00000006356	1.39903	0.000400962	0.00573413	4.46843
78266	Zfp687	ENSMUSG00000019338	0.434727	0.00040147	0.00573552	4.46781
19248	Ptpn12	ENSMUSG00000028771	-0.478762	0.000402666	0.00574673	-4.46637
78619	Zfp449	ENSMUSG00000073176	-0.576305	0.000403948	0.00575915	-4.46482
78408	Fam131a	ENSMUSG00000050821	0.994597	0.000405011	0.00576841	4.46354
70693	Adgra3	ENSMUSG00000029090	0.457762	0.000407108	0.00577351	4.46103
30937	Lmcd1	ENSMUSG00000057604	1.15538	0.000407469	0.00577351	4.46059
14911	Thumpd3	ENSMUSG00000030264	-0.341609	0.000407647	0.00577351	-4.46038
20361	Sema7a	ENSMUSG00000038264	0.690853	0.000407945	0.00577351	4.46003
22057	Tob1	ENSMUSG00000037573	-0.351813	0.000408348	0.00577351	-4.45955
68606	Ppm1f	ENSMUSG00000026181	0.241859	0.000408688	0.00577351	4.45914
74486	Osbpl10	ENSMUSG00000040875	0.543835	0.000408748	0.00577351	4.45907
74694	Tbc1d30	ENSMUSG00000052302	0.541991	0.00040875	0.00577351	4.45907
241919	Slc7a14	ENSMUSG00000069072	-0.754265	0.000409095	0.00577351	-4.45866
73274	Gpbp1	ENSMUSG00000032745	-0.440791	0.000409915	0.00577351	-4.45768
77630	Prdm8	ENSMUSG00000035456	0.80816	0.000411183	0.00578091	4.45618
215707	Ccdc92	ENSMUSG00000037979	0.961833	0.000411267	0.00578091	4.45608
72754	Arhgef10l	ENSMUSG00000040964	1.02956	0.0004125	0.00579242	4.45462
72029	Cnpy3	ENSMUSG00000023973	0.554902	0.000413182	0.00579616	4.45382
58994	Smpd3	ENSMUSG00000031906	0.788799	0.000414259	0.00579974	4.45255
26404	Map3k12	ENSMUSG00000023050	0.419507	0.000414267	0.00579974	4.45254
68585	Rtn4	ENSMUSG00000020458	-0.554388	0.000415523	0.00580305	-4.45107
67044	Higd2a	ENSMUSG00000025868	0.708503	0.000415688	0.00580305	4.45088
224598	Zfp758	ENSMUSG00000044501	-0.742099	0.00041575	0.00580305	-4.45081
76863	Dcun1d5	ENSMUSG00000032002	-0.457933	0.000416773	0.00581152	-4.44961
232334	Vgll4	ENSMUSG00000030315	0.392158	0.000419079	0.00583786	4.44693
99738	Kcnc4	ENSMUSG00000027895	0.764845	0.000420059	0.00583915	4.44579
74763	Naa60	ENSMUSG00000005982	0.508365	0.000420334	0.00583915	4.44547
66355	Gmpr	ENSMUSG00000000253	0.522828	0.000420809	0.00583915	4.44492
22436	Xdh	ENSMUSG00000024066	-2.16194	0.000422255	0.00583915	-4.44325
208715	Hmgcs1	ENSMUSG00000093930	-0.437576	0.000423197	0.00583915	-4.44217
70120	Yars2	ENSMUSG00000022792	-0.378087	0.000423261	0.00583915	-4.4421
320267	Fubp3	ENSMUSG00000026843	0.293021	0.000423846	0.00583915	4.44143
13001	Csnk2b	ENSMUSG00000024387	0.430103	0.000424087	0.00583915	4.44115
228869	Ncoa5	ENSMUSG00000039804	0.355594	0.000424427	0.00583915	4.44076
246104	Rhbdl3	ENSMUSG00000017692	0.704194	0.000425824	0.00583915	4.43916
71840	Tekt4	ENSMUSG00000024175	1.96481	0.00042583	0.00583915	4.43915
14208	Ppm1g	ENSMUSG00000029147	0.357238	0.000426463	0.00583915	4.43843
14421	B4galnt1	ENSMUSG00000006731	0.738351	0.000426935	0.00583915	4.4379
20022	Polr2j	ENSMUSG00000039771	0.653697	0.000427868	0.00583915	4.43683
78655	Eif3j1	ENSMUSG00000027236	-0.428414	0.000428612	0.00583915	-4.43599
76295	Atp11b	ENSMUSG00000037400	-0.68772	0.00042888	0.00583915	-4.43568
269788	Lhfpl4	ENSMUSG00000042873	0.328907	0.000429079	0.00583915	4.43546
13426	Dync1i1	ENSMUSG00000029757	0.401657	0.00042984	0.00583915	4.4346
56808	Cacna2d2	ENSMUSG00000010066	0.483768	0.000430108	0.00583915	4.4343
319278	Shfl	ENSMUSG00000038884	0.855273	0.000430775	0.00583915	4.43354
22608	Ybx1	ENSMUSG00000028639	0.317411	0.000430803	0.00583915	4.43351
16562	Kif1c	ENSMUSG00000020821	0.618982	0.000430998	0.00583915	4.43329
23894	Gtf2h2	ENSMUSG00000021639	-0.392504	0.00043135	0.00583915	-4.43289
17768	Mthfd2	ENSMUSG00000005667	-0.453924	0.0004316	0.00583915	-4.43261
237886	Slfn9	ENSMUSG00000069793	0.618062	0.000431711	0.00583915	4.43249
18221	Nudc	ENSMUSG00000028851	0.399042	0.000431748	0.00583915	4.43245
67042	Ift27	ENSMUSG00000016637	0.443455	0.000432298	0.00583915	4.43183
19725	Rfx2	ENSMUSG00000024206	0.787969	0.000432543	0.00583915	4.43155
73884	Zdbf2	ENSMUSG00000027520	-1.22678	0.000432591	0.00583915	-4.4315
67501	Ccdc50	ENSMUSG00000038127	-0.533887	0.000432954	0.00583915	-4.43109
14673	Gna12	ENSMUSG00000000149	0.736334	0.000433069	0.00583915	4.43096
20370	Sez6	ENSMUSG00000000632	1.09002	0.000433858	0.00583915	4.43008
212516	Efcab12	ENSMUSG00000030321	0.637934	0.000433893	0.00583915	4.43004
216856	Nlgn2	ENSMUSG00000051790	0.368207	0.000433955	0.00583915	4.42997
55932	Gbp3	ENSMUSG00000028268	0.774493	0.000434217	0.00583915	4.42967
15165	Hcn1	ENSMUSG00000021730	-0.997445	0.00043467	0.00583963	-4.42917
66830	Nacc1	ENSMUSG00000001910	0.608896	0.000435338	0.00584298	4.42842
104346	Gas8	ENSMUSG00000040220	0.726667	0.000436949	0.00585389	4.42663
210094	Iglon5	ENSMUSG00000013367	0.628942	0.000436989	0.00585389	4.42658
27176	Rpl7a	ENSMUSG00000062647	0.50947	0.000437959	0.00585568	4.4255
244654	Mtss2	ENSMUSG00000033763	0.664683	0.00043796	0.00585568	4.4255
56357	Ivd	ENSMUSG00000027332	0.315253	0.000438508	0.00585739	4.4249
100732	Mapre3	ENSMUSG00000029166	0.51519	0.000439343	0.00586295	4.42397
50786	Hs6st2	ENSMUSG00000062184	-0.936577	0.00044036	0.00586718	-4.42285
71710	Lrrcc1	ENSMUSG00000027550	-0.545854	0.000440818	0.00586718	-4.42234
276852	D11Wsu47e	ENSMUSG00000041623	0.496963	0.000441725	0.00586718	4.42134
13481	Dpm2	ENSMUSG00000026810	0.59927	0.00044203	0.00586718	4.42101
240057	Syngap1	ENSMUSG00000067629	0.519526	0.000442661	0.00586718	4.42031
17974	Nck2	ENSMUSG00000066877	0.459291	0.000443024	0.00586718	4.41992
320078	Olfml2b	ENSMUSG00000038463	0.946491	0.000443546	0.00586718	4.41934
107435	Hat1	ENSMUSG00000027018	-0.462169	0.000443883	0.00586718	-4.41898
72654	Ccdc12	ENSMUSG00000019659	1.12952	0.00044393	0.00586718	4.41892
14979	H2-Ke6	ENSMUSG00000073422	0.507536	0.000444609	0.00586718	4.41818
13163	Daxx	ENSMUSG00000002307	0.585152	0.00044479	0.00586718	4.41798
224617	Tbc1d24	ENSMUSG00000036473	-0.357404	0.000445193	0.00586718	-4.41754
109113	Uhrf2	ENSMUSG00000024817	-0.40285	0.000445482	0.00586718	-4.41723
75965	Zdhhc20	ENSMUSG00000021969	-0.450573	0.00044554	0.00586718	-4.41717
67618	Aasdhppt	ENSMUSG00000025894	-0.469103	0.000446034	0.00586816	-4.41663
277396	Klhl23	ENSMUSG00000042155	-0.358082	0.00044695	0.00587469	-4.41563
11475	Acta2	ENSMUSG00000035783	0.732887	0.000449692	0.00588749	4.41266
103988	Gck	ENSMUSG00000041798	1.01876	0.000450398	0.00588749	4.4119
17766	Nudt1	ENSMUSG00000036639	0.610566	0.000451095	0.00588749	4.41115
233724	Tmem41b	ENSMUSG00000047554	-0.510962	0.000452045	0.00588749	-4.41013
67811	Poldip2	ENSMUSG00000001100	0.308881	0.000452487	0.00588749	4.40965
213056	Fam126b	ENSMUSG00000038174	-1.0143	0.000452712	0.00588749	-4.40941
24015	Abce1	ENSMUSG00000058355	-0.493302	0.000452802	0.00588749	-4.40931
19070	Mob4	ENSMUSG00000025979	-0.333792	0.000453282	0.00588749	-4.4088
66205	Cd302	ENSMUSG00000060703	-0.364679	0.000453363	0.00588749	-4.40871
13640	Efna5	ENSMUSG00000048915	-0.700501	0.000453669	0.00588749	-4.40838
76568	Ift46	ENSMUSG00000002031	0.448455	0.000453723	0.00588749	4.40833
66282	Tma16	ENSMUSG00000025591	-0.431659	0.000453838	0.00588749	-4.4082
69310	Pacrg	ENSMUSG00000037196	0.426045	0.000454245	0.00588749	4.40777
66787	Gskip	ENSMUSG00000044715	-0.358003	0.00045531	0.00589582	-4.40663
76877	Rab36	ENSMUSG00000020175	0.518768	0.00045625	0.00589792	4.40563
19345	Rab5c	ENSMUSG00000019173	0.500376	0.000456316	0.00589792	4.40556
69202	Ptms	ENSMUSG00000030122	0.868082	0.000458152	0.00591477	4.40361
70397	Tmem70	ENSMUSG00000025940	-0.454447	0.000458467	0.00591477	-4.40328
11877	Arvcf	ENSMUSG00000000325	0.740622	0.000459058	0.00591694	4.40265
18633	Pex16	ENSMUSG00000027222	1.01349	0.000460308	0.00592758	4.40133
329015	Atg2a	ENSMUSG00000024773	1.09268	0.000461061	0.00593181	4.40054
66435	Uggt2	ENSMUSG00000042104	-0.484936	0.000462164	0.00593243	-4.39938
69605	Lnpk	ENSMUSG00000009207	-0.454827	0.000462265	0.00593243	-4.39927
227449	Zcchc2	ENSMUSG00000038866	-0.319393	0.000462383	0.00593243	-4.39915
52679	E2f7	ENSMUSG00000020185	1.14853	0.000464524	0.00594998	4.39691
381668	Fbrsl1	ENSMUSG00000043323	0.747567	0.000464602	0.00594998	4.39682
13806	Eno1	ENSMUSG00000063524	0.71389	0.000465432	0.00595098	4.39596
100042450	Smim17	ENSMUSG00000093536	0.551038	0.000465532	0.00595098	4.39585
436022	Dnaaf3	ENSMUSG00000055809	0.910325	0.000467152	0.00595817	4.39417
52588	Tspan14	ENSMUSG00000037824	0.309934	0.0004673	0.00595817	4.39401
78339	Ttyh3	ENSMUSG00000036565	1.01408	0.000467695	0.00595817	4.3936
382034	Gse1	ENSMUSG00000031822	0.97222	0.0004678	0.00595817	4.39349
19156	Psap	ENSMUSG00000004207	0.413973	0.000468728	0.00595924	4.39253
13875	Erf	ENSMUSG00000040857	0.843383	0.000468852	0.00595924	4.3924
12048	Bcl2l1	ENSMUSG00000007659	0.420171	0.000470642	0.00595924	4.39056
241727	Snph	ENSMUSG00000027457	0.525246	0.000471219	0.00595924	4.38996
20779	Src	ENSMUSG00000027646	0.763454	0.000471248	0.00595924	4.38993
72033	Tsc22d2	ENSMUSG00000027806	-0.911662	0.000471472	0.00595924	-4.3897
17188	Maz	ENSMUSG00000030678	0.539728	0.000471619	0.00595924	4.38955
94315	Prcc	ENSMUSG00000004895	0.48381	0.000471854	0.00595924	4.38931
18491	Pappa	ENSMUSG00000028370	-1.09662	0.000471872	0.00595924	-4.38929
17174	Masp1	ENSMUSG00000022887	-0.394441	0.000472894	0.00595924	-4.38824
108168395	Gm45871	ENSMUSG00000110277	-0.615449	0.000473614	0.00595924	-4.3875
75871	Zfp821	ENSMUSG00000031728	0.561782	0.000474093	0.00595924	4.38701
192170	Eif4a3	ENSMUSG00000025580	0.346194	0.000474191	0.00595924	4.38691
12321	Calu	ENSMUSG00000029767	-0.401094	0.000474276	0.00595924	-4.38682
17470	Cd200	ENSMUSG00000022661	-0.421708	0.000474283	0.00595924	-4.38682
68952	Fam57b	ENSMUSG00000058966	0.730548	0.000475321	0.00596379	4.38576
19079	Prkab1	ENSMUSG00000029513	0.38813	0.000475498	0.00596379	4.38557
60510	Syt9	ENSMUSG00000062542	-0.667031	0.00047681	0.00596502	-4.38424
53627	Porcn	ENSMUSG00000031169	0.807193	0.000476924	0.00596502	4.38412
110829	Lims1	ENSMUSG00000019920	-0.49325	0.000477193	0.00596502	-4.38385
14583	Gfpt1	ENSMUSG00000029992	-0.453824	0.000477496	0.00596502	-4.38354
241274	Pnpla7	ENSMUSG00000036833	0.559778	0.000478349	0.00596502	4.38267
13388	Dll1	ENSMUSG00000014773	0.766732	0.000478583	0.00596502	4.38244
219022	Ttc5	ENSMUSG00000006288	0.35411	0.000478585	0.00596502	4.38244
13433	Dnmt1	ENSMUSG00000004099	0.28007	0.000479274	0.00596818	4.38174
20222	Sf3a2	ENSMUSG00000020211	1.06876	0.000479693	0.00596818	4.38131
217342	Ube2o	ENSMUSG00000020802	0.578692	0.000480591	0.00597174	4.38041
16498	Kcnab2	ENSMUSG00000028931	1.05889	0.000481802	0.00597174	4.37919
28185	Tomm70a	ENSMUSG00000022752	-0.492415	0.000482688	0.00597174	-4.3783
94186	Strn3	ENSMUSG00000020954	-0.48608	0.000483012	0.00597174	-4.37797
243616	Slc6a11	ENSMUSG00000030307	1.06852	0.000483641	0.00597174	4.37734
78071	5330429C05Rik	ENSMUSG00000085896	0.99078	0.000484272	0.00597174	4.37671
74996	Usp47	ENSMUSG00000059263	-0.444611	0.000484503	0.00597174	-4.37647
14433	Gapdh	ENSMUSG00000057666	0.620948	0.00048451	0.00597174	4.37647
12297	Cacnb3	ENSMUSG00000003352	0.945544	0.000484728	0.00597174	4.37625
67843	Slc35a4	ENSMUSG00000033272	0.369938	0.000485023	0.00597174	4.37596
406218	Panx2	ENSMUSG00000058441	1.19757	0.000485114	0.00597174	4.37586
22151	Tubb2a	ENSMUSG00000058672	0.644084	0.00048541	0.00597174	4.37557
80902	Zfp202	ENSMUSG00000025602	-0.493418	0.000485535	0.00597174	-4.37544
16548	Khk	ENSMUSG00000029162	0.883278	0.000486907	0.00598335	4.37407
214663	Slc25a29	ENSMUSG00000021265	0.734571	0.000488468	0.00599251	4.37252
74670	Zfp943	ENSMUSG00000053347	-0.521301	0.000488598	0.00599251	-4.37239
235542	Ppp2r3a	ENSMUSG00000043154	-0.561597	0.00048894	0.00599251	-4.37205
71665	Fuca1	ENSMUSG00000028673	0.292735	0.000490247	0.0060027	4.37076
244723	Olfm2	ENSMUSG00000032172	0.982968	0.00049063	0.0060027	4.37038
213491	Szrd1	ENSMUSG00000040842	0.541266	0.000492306	0.00601793	4.36873
16765	Stmn1	ENSMUSG00000028832	0.532082	0.000493343	0.00602534	4.36771
219257	Pcdh20	ENSMUSG00000050505	-0.783908	0.00049458	0.00603505	-4.36649
20529	Slc31a1	ENSMUSG00000066150	-0.379277	0.000495089	0.00603505	-4.366
245527	Eda2r	ENSMUSG00000034457	-0.456522	0.000496137	0.00603505	-4.36497
23828	Bves	ENSMUSG00000071317	-1.8594	0.000496292	0.00603505	-4.36482
22671	Rnf112	ENSMUSG00000010086	0.898455	0.000497161	0.00603505	4.36397
30948	Bin1	ENSMUSG00000024381	0.533883	0.000498922	0.00604341	4.36226
246198	Mllt6	ENSMUSG00000038437	0.577131	0.000499062	0.00604341	4.36212
26456	Sema4g	ENSMUSG00000025207	0.510361	0.000499148	0.00604341	4.36204
216459	Myl6b	ENSMUSG00000039824	1.04711	0.000499965	0.00604637	4.36124
17196	Mbp	ENSMUSG00000041607	1.4629	0.000500339	0.00604637	4.36088
236732	Rbm10	ENSMUSG00000031060	0.566679	0.000500725	0.00604637	4.36051
50883	Chek2	ENSMUSG00000029521	-0.693476	0.000501123	0.00604637	-4.36012
140570	Plxnb2	ENSMUSG00000036606	0.556155	0.000501951	0.00605113	4.35932
78304	Naa38	ENSMUSG00000059278	0.810099	0.000502841	0.00605269	4.35847
70218	Kif18b	ENSMUSG00000051378	1.16385	0.000502946	0.00605269	4.35836
13445	Cdk2ap1	ENSMUSG00000029394	0.497844	0.000503997	0.00605726	4.35735
19356	Rad17	ENSMUSG00000021635	-0.386648	0.000504193	0.00605726	-4.35716
114714	Rad51c	ENSMUSG00000007646	-0.803213	0.000506587	0.0060699	-4.35487
381489	Rxfp1	ENSMUSG00000034009	-3.11788	0.000507591	0.0060699	-4.35391
105439	Slain1	ENSMUSG00000055717	0.327962	0.000507899	0.0060699	4.35362
319586	Celf5	ENSMUSG00000034818	0.497125	0.000508233	0.0060699	4.3533
271377	Zbtb11	ENSMUSG00000022601	-0.430184	0.000508273	0.0060699	-4.35326
22234	Ugcg	ENSMUSG00000028381	-0.485631	0.000508612	0.0060699	-4.35294
12977	Csf1	ENSMUSG00000014599	0.423185	0.000508998	0.0060699	4.35257
268510	Mgat5b	ENSMUSG00000043857	1.19678	0.000509138	0.0060699	4.35243
232943	Klc3	ENSMUSG00000040714	1.66525	0.000509156	0.0060699	4.35242
76074	Gbp8	ENSMUSG00000034438	-1.72765	0.000511339	0.00607175	-4.35034
72999	Insig2	ENSMUSG00000003721	-0.432063	0.000512882	0.00607175	-4.34888
67883	Uxs1	ENSMUSG00000057363	-0.393618	0.00051347	0.00607175	-4.34833
225283	Rprd1a	ENSMUSG00000040446	-0.421229	0.000514213	0.00607175	-4.34763
72792	2810459M11Rik	ENSMUSG00000026227	0.496252	0.000514761	0.00607175	4.34711
26900	Ddx3y	ENSMUSG00000069045	-0.675496	0.000514926	0.00607175	-4.34696
18128	Notch1	ENSMUSG00000026923	0.909453	0.000514929	0.00607175	4.34696
211499	Tmem87a	ENSMUSG00000033808	-0.410939	0.000515249	0.00607175	-4.34665
77006	Ddrgk1	ENSMUSG00000068290	0.714445	0.000515316	0.00607175	4.34659
19415	Rasal1	ENSMUSG00000029602	1.52895	0.00051578	0.00607175	4.34616
70223	Nars	ENSMUSG00000024587	-0.313927	0.000515898	0.00607175	-4.34604
16560	Kif1a	ENSMUSG00000014602	0.376208	0.000516282	0.00607175	4.34568
207777	Tspoap1	ENSMUSG00000034156	0.702288	0.00051679	0.00607175	4.34521
71452	Ankrd40	ENSMUSG00000020864	0.308539	0.000517151	0.00607175	4.34487
15452	Hprt	ENSMUSG00000025630	-0.39749	0.000517233	0.00607175	-4.34479
252966	Cables2	ENSMUSG00000038990	0.472603	0.000517339	0.00607175	4.34469
66422	Dctpp1	ENSMUSG00000042462	0.884641	0.000517918	0.00607175	4.34415
78752	Csgalnact2	ENSMUSG00000042042	-0.531952	0.000517948	0.00607175	-4.34412
19395	Rasgrp2	ENSMUSG00000032946	1.24263	0.000517989	0.00607175	4.34409
26941	Slc9a3r1	ENSMUSG00000020733	0.66978	0.000518002	0.00607175	4.34407
56219	Extl1	ENSMUSG00000028838	0.654031	0.000518529	0.00607283	4.34358
110891	Slc8a2	ENSMUSG00000030376	1.16207	0.000519788	0.00607817	4.34241
67689	Aldh3b1	ENSMUSG00000024885	1.14815	0.000520399	0.00607817	4.34184
103266	Tmem263	ENSMUSG00000060935	-0.513047	0.000520615	0.00607817	-4.34164
227700	Sh3glb2	ENSMUSG00000026860	1.25171	0.000520725	0.00607817	4.34153
11941	Atp2b2	ENSMUSG00000030302	0.535242	0.000521925	0.00608709	4.34042
68098	Rchy1	ENSMUSG00000029397	-0.381758	0.000522989	0.00609441	-4.33943
13612	Edil3	ENSMUSG00000034488	-0.727474	0.000526467	0.0061097	-4.33622
70349	Copb1	ENSMUSG00000030754	-0.437287	0.000528146	0.0061097	-4.33468
320007	Sidt1	ENSMUSG00000022696	0.761244	0.000528185	0.0061097	4.33465
75769	Plppr5	ENSMUSG00000033342	-0.768014	0.000528445	0.0061097	-4.33441
67420	Far1	ENSMUSG00000030759	-0.598383	0.000528697	0.0061097	-4.33418
16480	Jup	ENSMUSG00000001552	1.02816	0.000529535	0.0061097	4.33341
14155	Fem1b	ENSMUSG00000032244	-0.685093	0.000529967	0.0061097	-4.33302
244144	Usp35	ENSMUSG00000035713	0.773327	0.000529984	0.0061097	4.333
71732	Vps11	ENSMUSG00000032127	0.377915	0.000530145	0.0061097	4.33285
22404	Wiz	ENSMUSG00000024050	0.894423	0.000530244	0.0061097	4.33276
69802	Cox11	ENSMUSG00000020544	-0.521399	0.000530521	0.0061097	-4.33251
56212	Rhog	ENSMUSG00000073982	0.684456	0.000531624	0.0061097	4.3315
27387	Sh2d3c	ENSMUSG00000059013	1.11163	0.000532156	0.0061097	4.33102
240283	Dmxl1	ENSMUSG00000037416	-1.3601	0.000532165	0.0061097	-4.33101
71474	Ppp6r2	ENSMUSG00000036561	0.415664	0.000532427	0.0061097	4.33077
14630	Gclm	ENSMUSG00000028124	-0.348191	0.000532958	0.0061097	-4.33029
77733	Rnf170	ENSMUSG00000013878	-0.32188	0.000533287	0.0061097	-4.32999
58807	Slco1c1	ENSMUSG00000030235	-0.916495	0.000533471	0.0061097	-4.32983
383295	Ypel5	ENSMUSG00000039770	-0.61815	0.000533692	0.0061097	-4.32962
277360	Prex1	ENSMUSG00000039621	0.979211	0.000534706	0.0061097	4.32871
18747	Prkaca	ENSMUSG00000005469	0.245687	0.000534731	0.0061097	4.32868
52551	Sgta	ENSMUSG00000004937	0.788329	0.00053517	0.0061097	4.32829
219135	Mtmr6	ENSMUSG00000021987	-0.342682	0.000535221	0.0061097	-4.32824
19052	Ppp2ca	ENSMUSG00000020349	-0.388114	0.000535614	0.0061097	-4.32788
103733	Tubg1	ENSMUSG00000035198	0.726224	0.000535676	0.0061097	4.32783
109754	Cyb5r3	ENSMUSG00000018042	0.454901	0.000536107	0.0061097	4.32744
384763	Zfp667	ENSMUSG00000054893	-0.702578	0.000537501	0.00611905	-4.32618
16886	Limk2	ENSMUSG00000020451	0.323735	0.000537804	0.00611905	4.32591
24057	Sh3yl1	ENSMUSG00000020669	-0.439309	0.00053869	0.00612414	-4.32511
26431	Git2	ENSMUSG00000041890	0.483947	0.000540524	0.00612513	4.32347
66978	Luc7l	ENSMUSG00000024188	-0.394625	0.000540636	0.00612513	-4.32337
228836	Dlgap4	ENSMUSG00000061689	0.604654	0.000541027	0.00612513	4.32302
215113	Slc43a2	ENSMUSG00000038178	0.458256	0.000541472	0.00612513	4.32262
15526	Hspa9	ENSMUSG00000024359	-0.515393	0.000542445	0.00612513	-4.32175
99152	Anapc2	ENSMUSG00000026965	0.438759	0.00054303	0.00612513	4.32123
72649	Tmem209	ENSMUSG00000029782	-0.326561	0.000543464	0.00612513	-4.32084
29873	Cspg5	ENSMUSG00000032482	0.48069	0.000544628	0.00612513	4.31981
216551	Lgalsl	ENSMUSG00000042363	-0.489779	0.000544701	0.00612513	-4.31974
319352	Pianp	ENSMUSG00000030329	0.708947	0.000544988	0.00612513	4.31949
100043213	5330434G04Rik	ENSMUSG00000087620	-0.904829	0.000545565	0.00612513	-4.31898
72465	Zfp131	ENSMUSG00000094870	-0.559266	0.000545826	0.00612513	-4.31874
16973	Lrp5	ENSMUSG00000024913	0.758927	0.000546469	0.00612513	4.31817
384061	Fndc5	ENSMUSG00000001334	1.07237	0.000546539	0.00612513	4.31811
65964	Map3k20	ENSMUSG00000004085	-0.555395	0.000546791	0.00612513	-4.31789
83704	Slc12a9	ENSMUSG00000037344	1.22349	0.000546834	0.00612513	4.31785
245695	Tceanc	ENSMUSG00000051224	-0.640348	0.000547104	0.00612513	-4.31761
235956	Zfp825	ENSMUSG00000069208	-0.540623	0.000547111	0.00612513	-4.31761
19339	Rab3a	ENSMUSG00000031840	0.6557	0.000547895	0.00612513	4.31691
68942	Chmp2b	ENSMUSG00000004843	-0.54592	0.000548042	0.00612513	-4.31678
107242	AI837181	ENSMUSG00000047423	1.02888	0.000548381	0.00612513	4.31648
234076	Tmco3	ENSMUSG00000038497	0.519756	0.000549418	0.00612513	4.31557
76453	Prss23	ENSMUSG00000039405	0.509373	0.000549583	0.00612513	4.31543
59054	Mrps30	ENSMUSG00000021731	-0.470815	0.000549709	0.00612513	-4.31531
229055	Zbtb10	ENSMUSG00000069114	-0.438023	0.000550314	0.00612513	-4.31478
80752	Fam20c	ENSMUSG00000025854	0.5937	0.000550373	0.00612513	4.31473
14732	Gpam	ENSMUSG00000024978	0.35444	0.000550612	0.00612513	4.31452
50932	Mink1	ENSMUSG00000020827	0.388241	0.000552593	0.00613731	4.31278
12933	Crmp1	ENSMUSG00000029121	0.766935	0.000552678	0.00613731	4.31271
216439	Agap2	ENSMUSG00000025422	0.678002	0.000553025	0.00613731	4.3124
243819	Ppp6r1	ENSMUSG00000052296	0.503109	0.000553712	0.00614005	4.3118
13854	Epn1	ENSMUSG00000035203	0.754795	0.000554653	0.00614273	4.31098
75316	Taf1d	ENSMUSG00000031939	-0.462605	0.000554833	0.00614273	-4.31083
238328	Vash1	ENSMUSG00000021256	0.68618	0.000555304	0.00614308	4.31042
170823	Glmn	ENSMUSG00000029276	-0.580938	0.000556784	0.00614499	-4.30913
68087	Dcakd	ENSMUSG00000020935	0.968308	0.000556861	0.00614499	4.30906
68877	Maf1	ENSMUSG00000022553	0.511377	0.000557138	0.00614499	4.30882
15040	H2-T23	ENSMUSG00000067212	0.90474	0.000557236	0.00614499	4.30874
665270	Plb1	ENSMUSG00000029134	-0.910703	0.0005588	0.00615737	-4.30738
208968	Zfp280c	ENSMUSG00000036916	-0.683353	0.00055969	0.00616002	-4.30661
69241	Polr2d	ENSMUSG00000024258	0.353663	0.000559922	0.00616002	4.30641
14533	Bloc1s1	ENSMUSG00000090247	0.9779	0.000560432	0.00616078	4.30597
268448	Phf12	ENSMUSG00000037791	0.440313	0.000563863	0.00616197	4.30302
15463	Agfg1	ENSMUSG00000026159	-0.395373	0.000564538	0.00616197	-4.30244
230673	Ipo13	ENSMUSG00000033365	0.77599	0.000565373	0.00616197	4.30172
50708	H1f2	ENSMUSG00000036181	0.736194	0.000565407	0.00616197	4.3017
13665	Eif2s1	ENSMUSG00000021116	-0.460455	0.000566291	0.00616197	-4.30094
208967	Thnsl1	ENSMUSG00000048550	-0.429402	0.000566403	0.00616197	-4.30084
239556	Cacna1i	ENSMUSG00000022416	0.440491	0.000566775	0.00616197	4.30053
11658	Alcam	ENSMUSG00000022636	-0.739928	0.000566916	0.00616197	-4.30041
15078	H3f3a	ENSMUSG00000060743	0.423182	0.00056731	0.00616197	4.30007
11481	Acvr2b	ENSMUSG00000061393	1.08171	0.00056743	0.00616197	4.29997
22185	U2af2	ENSMUSG00000030435	0.559271	0.00056779	0.00616197	4.29966
12337	Capn5	ENSMUSG00000035547	0.540977	0.000568013	0.00616197	4.29947
338351	Akap17b	ENSMUSG00000059708	-0.62804	0.000568467	0.00616197	-4.29909
56844	Tssc4	ENSMUSG00000045752	1.19551	0.000568932	0.00616197	4.29869
22717	Zfp59	ENSMUSG00000078779	-0.501238	0.000569611	0.00616197	-4.29811
233765	Plekha7	ENSMUSG00000045659	0.429743	0.000569842	0.00616197	4.29792
214897	Csnk1g1	ENSMUSG00000032384	-0.399306	0.000569865	0.00616197	-4.2979
57780	Fxyd7	ENSMUSG00000036578	1.18882	0.000570204	0.00616197	4.29761
80890	Trim2	ENSMUSG00000027993	-0.421214	0.000570227	0.00616197	-4.29759
17937	Nab2	ENSMUSG00000025402	0.81258	0.000570688	0.00616197	4.2972
268934	Grm4	ENSMUSG00000063239	1.13114	0.000570863	0.00616197	4.29705
69256	Zfp397	ENSMUSG00000024276	-0.634246	0.000570874	0.00616197	-4.29704
100041979	Gm3604	ENSMUSG00000094942	-1.17975	0.000571124	0.00616197	-4.29683
435366	Platr25	ENSMUSG00000074863	-0.605324	0.000572011	0.00616588	-4.29608
14359	Fxr1	ENSMUSG00000027680	-0.341506	0.00057237	0.00616588	-4.29578
320707	Atp2b3	ENSMUSG00000031376	0.787543	0.000574406	0.00617601	4.29406
216869	Arrb2	ENSMUSG00000060216	0.661624	0.000574438	0.00617601	4.29403
211134	Lzts1	ENSMUSG00000036306	0.647613	0.000574636	0.00617601	4.29387
22417	Wnt4	ENSMUSG00000036856	1.24938	0.000576152	0.00618503	4.29259
66641	Sike1	ENSMUSG00000027854	-0.405714	0.000576361	0.00618503	-4.29242
78832	Cacul1	ENSMUSG00000033417	-0.454238	0.000576851	0.00618554	-4.29201
107260	Otub1	ENSMUSG00000024767	0.501611	0.000577517	0.00618793	4.29145
19762	Rit2	ENSMUSG00000057455	-0.39874	0.0005782	0.00619051	-4.29088
320560	Dennd5b	ENSMUSG00000030313	-0.682412	0.00057945	0.00619914	-4.28983
100039123	Gm14295	ENSMUSG00000078877	-0.549719	0.000580359	0.00620411	-4.28908
208144	Dhx37	ENSMUSG00000029480	0.583004	0.000581467	0.00621121	4.28815
195209	Zfp469	ENSMUSG00000043903	0.926385	0.000582599	0.00621855	4.28721
107702	Rnh1	ENSMUSG00000038650	0.593233	0.000584703	0.00623148	4.28547
238722	Zfp72	ENSMUSG00000069184	-0.612266	0.000584703	0.00623148	-4.28547
70300	Fuz	ENSMUSG00000011658	0.606287	0.00058543	0.00623448	4.28487
69085	Zcchc9	ENSMUSG00000021621	-0.410322	0.000587098	0.00624748	-4.2835
101118	Tmem168	ENSMUSG00000029569	-0.433041	0.000589377	0.00626696	-4.28163
11651	Akt1	ENSMUSG00000001729	0.852206	0.000590861	0.00627796	4.28041
210503	Zfp677	ENSMUSG00000062743	-0.618038	0.000591591	0.00628093	-4.27981
65256	Asb2	ENSMUSG00000021200	2.01026	0.000592953	0.00628771	4.2787
72042	Cotl1	ENSMUSG00000031827	0.893354	0.0005933	0.00628771	4.27842
103142	Rdh9	ENSMUSG00000056148	-1.02953	0.000593579	0.00628771	-4.27819
16000	Igf1	ENSMUSG00000020053	-0.925932	0.000595327	0.00629692	-4.27677
319448	Fndc3a	ENSMUSG00000033487	-0.701206	0.000595822	0.00629692	-4.27637
170772	Glcci1	ENSMUSG00000029638	-0.679728	0.000595892	0.00629692	-4.27631
245446	Slitrk4	ENSMUSG00000046699	-0.941767	0.000596251	0.00629692	-4.27602
56277	Tmem45a	ENSMUSG00000022754	-0.779858	0.000598331	0.00631411	-4.27434
72183	Snx6	ENSMUSG00000005656	-0.302684	0.000599593	0.00632104	-4.27332
264895	Acsf2	ENSMUSG00000076435	0.35683	0.000600025	0.00632104	4.27297
17087	Ly96	ENSMUSG00000025779	-0.774885	0.000600345	0.00632104	-4.27272
68816	Ppil1	ENSMUSG00000024007	0.597078	0.00060221	0.0063359	4.27122
27225	Ddx24	ENSMUSG00000041645	0.300974	0.000602832	0.00633767	4.27072
209462	Hace1	ENSMUSG00000038822	-0.328071	0.000603409	0.00633897	-4.27026
100503043	Armcx4	ENSMUSG00000049804	-0.38327	0.000605052	0.00635146	-4.26894
269608	Plekhg5	ENSMUSG00000039713	0.869502	0.00060637	0.00635594	4.26789
210274	Shank2	ENSMUSG00000037541	0.328416	0.000606533	0.00635594	4.26776
53378	Sdcbp	ENSMUSG00000028249	-0.514842	0.000606844	0.00635594	-4.26752
66586	Crls1	ENSMUSG00000027357	-0.375365	0.000607323	0.00635619	-4.26714
20286	Zc3h7b	ENSMUSG00000022390	0.374852	0.000608705	0.00636589	4.26604
12709	Ckb	ENSMUSG00000001270	1.1957	0.000610013	0.00636648	4.265
22720	Zfp62	ENSMUSG00000046311	-0.564878	0.000610029	0.00636648	-4.26499
226162	Dpcd	ENSMUSG00000041035	0.40334	0.00061117	0.00636648	4.26409
70572	Ipo5	ENSMUSG00000030662	-0.387878	0.000611213	0.00636648	-4.26405
76501	Commd9	ENSMUSG00000027163	0.89184	0.000611277	0.00636648	4.264
12300	Cacng2	ENSMUSG00000019146	0.298416	0.000611495	0.00636648	4.26383
224727	Bag6	ENSMUSG00000024392	0.754955	0.000612808	0.0063729	4.26279
76299	Erp44	ENSMUSG00000028343	-0.440858	0.000613024	0.0063729	-4.26262
50849	Rnf10	ENSMUSG00000041740	0.398231	0.000614306	0.00637798	4.26161
219158	Ccar2	ENSMUSG00000033712	0.461928	0.000614967	0.00637798	4.2611
14348	Fut9	ENSMUSG00000055373	-0.789504	0.000615114	0.00637798	-4.26098
217149	Cisd3	ENSMUSG00000078695	0.841244	0.000615339	0.00637798	4.2608
72050	Poglut2	ENSMUSG00000026047	-0.60067	0.00061679	0.00638802	-4.25967
66313	Smurf2	ENSMUSG00000018363	-0.329099	0.000617916	0.00638802	-4.25879
70380	Mospd1	ENSMUSG00000023074	-0.399282	0.000618178	0.00638802	-4.25858
108068	Grm2	ENSMUSG00000023192	2.37702	0.000618502	0.00638802	4.25833
83669	Wdr6	ENSMUSG00000066357	1.06366	0.000618594	0.00638802	4.25826
320099	BC106179	ENSMUSG00000045231	0.914228	0.000619724	0.00639107	4.25737
20404	Sh3gl2	ENSMUSG00000028488	-0.292275	0.000620013	0.00639107	-4.25715
108077	Skiv2l	ENSMUSG00000040356	0.753557	0.000620514	0.00639107	4.25676
23999	Twf2	ENSMUSG00000023277	0.79697	0.000621389	0.00639107	4.25608
170759	Atp13a1	ENSMUSG00000031862	0.705537	0.000621449	0.00639107	4.25603
73674	Wdr75	ENSMUSG00000025995	-0.542264	0.000622089	0.00639107	-4.25554
242662	Rims3	ENSMUSG00000032890	0.725654	0.000622525	0.00639107	4.2552
72504	Taf4b	ENSMUSG00000054321	-0.671089	0.000622548	0.00639107	-4.25518
270210	Zfp651	ENSMUSG00000013419	0.957728	0.000623253	0.00639281	4.25463
381110	Rmdn2	ENSMUSG00000036368	-0.368614	0.000623633	0.00639281	-4.25434
114255	Dok4	ENSMUSG00000040631	1.17169	0.000625108	0.00639903	4.2532
67564	Tmem35a	ENSMUSG00000033578	-1.31853	0.000626242	0.00639903	-4.25232
57775	Usp29	ENSMUSG00000051527	-0.760227	0.000627237	0.00639903	-4.25156
50933	Uchl3	ENSMUSG00000022111	-0.378373	0.000627248	0.00639903	-4.25155
97112	Nmd3	ENSMUSG00000027787	-0.495923	0.000627493	0.00639903	-4.25136
104303	Arl1	ENSMUSG00000060904	-0.337822	0.00062803	0.00639903	-4.25095
16780	Lamb3	ENSMUSG00000026639	-1.54412	0.000628159	0.00639903	-4.25085
17936	Nab1	ENSMUSG00000002881	-0.354944	0.000629238	0.00639903	-4.25002
12995	Csnk2a1	ENSMUSG00000074698	-0.364491	0.000629368	0.00639903	-4.24992
70527	Stambp	ENSMUSG00000006906	-0.315554	0.000629416	0.00639903	-4.24988
74610	Abcb8	ENSMUSG00000028973	0.912362	0.000630273	0.00639903	4.24923
20733	Spint2	ENSMUSG00000074227	0.726408	0.000631162	0.00639903	4.24855
209012	Ulk4	ENSMUSG00000040936	0.535313	0.000631305	0.00639903	4.24844
18432	Mybbp1a	ENSMUSG00000040463	0.254914	0.000631472	0.00639903	4.24831
14232	Fkbp8	ENSMUSG00000019428	1.18374	0.000631503	0.00639903	4.24829
26440	Psma1	ENSMUSG00000030751	-0.312489	0.000631567	0.00639903	-4.24824
68507	Ppfia4	ENSMUSG00000026458	0.633403	0.000632816	0.00640078	4.24728
628870	Otogl	ENSMUSG00000091455	-0.521729	0.0006332	0.00640078	-4.24699
192650	Cabp7	ENSMUSG00000009075	1.02926	0.000633828	0.00640078	4.24651
622473	Ripply1	ENSMUSG00000072945	1.35172	0.000633962	0.00640078	4.24641
11898	Ass1	ENSMUSG00000076441	0.368049	0.000634434	0.00640078	4.24605
72325	Vps9d1	ENSMUSG00000001062	0.700495	0.000634502	0.00640078	4.246
67602	Necap1	ENSMUSG00000030327	-0.433504	0.000635391	0.00640078	-4.24532
319583	Lig4	ENSMUSG00000049717	-0.443803	0.000635446	0.00640078	-4.24528
69702	Ndufaf1	ENSMUSG00000027305	-0.469779	0.00063622	0.00640078	-4.24469
81907	Tmem108	ENSMUSG00000042757	0.372765	0.000636427	0.00640078	4.24454
14797	Tle5	ENSMUSG00000054452	0.739858	0.000636828	0.00640078	4.24423
71978	Ppp2r2a	ENSMUSG00000022052	-0.52139	0.000637238	0.00640078	-4.24392
14672	Gna11	ENSMUSG00000034781	0.662507	0.000638398	0.00640783	4.24305
67963	Npc2	ENSMUSG00000021242	0.280766	0.000639189	0.00641116	4.24245
207781	C2cd2	ENSMUSG00000045975	-0.324589	0.000640006	0.00641475	-4.24183
67938	Myl12b	ENSMUSG00000034868	0.510593	0.000640482	0.00641492	4.24147
67382	Brd3	ENSMUSG00000026918	0.482004	0.000642599	0.00643152	4.23988
75616	Smim15	ENSMUSG00000071180	-0.456923	0.00064464	0.00644732	-4.23835
228550	Itpka	ENSMUSG00000027296	1.08949	0.000646941	0.0064627	4.23663
237500	Tmtc3	ENSMUSG00000036676	-0.542836	0.000647102	0.0064627	-4.23651
16201	Ilf3	ENSMUSG00000032178	0.388259	0.000648944	0.00647004	4.23514
106068	Slc45a4	ENSMUSG00000079020	0.604064	0.000649214	0.00647004	4.23494
545554	Ankrd34a	ENSMUSG00000049097	0.527522	0.000649227	0.00647004	4.23493
16453	Jak3	ENSMUSG00000031805	0.754938	0.000650414	0.00647378	4.23405
74766	Yipf2	ENSMUSG00000032182	0.472591	0.000650528	0.00647378	4.23396
20467	Sin3b	ENSMUSG00000031622	0.428943	0.000651876	0.00648258	4.23297
53817	Ddx39b	ENSMUSG00000019432	0.392659	0.000653488	0.00648592	4.23177
332175	Zdhhc23	ENSMUSG00000036304	0.703177	0.000653526	0.00648592	4.23175
19045	Ppp1ca	ENSMUSG00000040385	0.388524	0.000653605	0.00648592	4.23169
218544	Sgtb	ENSMUSG00000042743	-0.587928	0.000654221	0.00648742	-4.23123
212647	Aldh4a1	ENSMUSG00000028737	0.5433	0.000654773	0.00648829	4.23083
226265	Eno4	ENSMUSG00000048029	0.556381	0.000656359	0.00649939	4.22966
12801	Cnr1	ENSMUSG00000044288	-0.435325	0.000657286	0.00650223	-4.22898
83603	Elovl4	ENSMUSG00000032262	-0.404932	0.00065782	0.00650223	-4.22859
23885	Gmcl1	ENSMUSG00000001157	-0.401145	0.00065842	0.00650223	-4.22815
16898	Rps2	ENSMUSG00000044533	0.518109	0.000659265	0.00650223	4.22753
23829	C1ql1	ENSMUSG00000045532	1.0894	0.000659285	0.00650223	4.22751
12721	Coro1a	ENSMUSG00000030707	0.810517	0.000661587	0.00650223	4.22583
218756	Slc4a7	ENSMUSG00000021733	-0.697358	0.000661591	0.00650223	-4.22583
21844	Tiam1	ENSMUSG00000002489	0.328005	0.000662501	0.00650223	4.22517
66366	Ergic3	ENSMUSG00000005881	0.717187	0.000662819	0.00650223	4.22494
53857	Tuba8	ENSMUSG00000030137	0.744826	0.00066307	0.00650223	4.22475
18641	Pfkl	ENSMUSG00000020277	0.824546	0.000663298	0.00650223	4.22459
22327	Vbp1	ENSMUSG00000031197	-0.392217	0.000663726	0.00650223	-4.22428
14431	Gamt	ENSMUSG00000020150	1.15218	0.000663953	0.00650223	4.22411
73229	Zfp983	ENSMUSG00000035868	-0.734966	0.000663982	0.00650223	-4.22409
20410	Sorbs3	ENSMUSG00000022091	0.764621	0.000664322	0.00650223	4.22384
171282	Acot4	ENSMUSG00000052392	-0.846696	0.000664359	0.00650223	-4.22382
59092	Pcbp4	ENSMUSG00000023495	1.09487	0.000664556	0.00650223	4.22367
68920	1110065P20Rik	ENSMUSG00000078570	0.720544	0.000666959	0.00651758	4.22193
70510	Rnf167	ENSMUSG00000040746	0.431078	0.000667231	0.00651758	4.22174
212139	Cc2d1a	ENSMUSG00000036686	0.928728	0.000667559	0.00651758	4.2215
12464	Cct4	ENSMUSG00000007739	-0.408707	0.000668497	0.00651758	-4.22082
67675	Cuta	ENSMUSG00000024194	0.64481	0.000668885	0.00651758	4.22054
170756	Slc8b1	ENSMUSG00000032754	0.849044	0.000669343	0.00651758	4.22021
72825	Mon1a	ENSMUSG00000032583	0.862319	0.000669399	0.00651758	4.22017
230597	Zfyve9	ENSMUSG00000034557	-0.491235	0.000671091	0.00651758	-4.21896
234463	Tmem184c	ENSMUSG00000031617	-0.3354	0.000671386	0.00651758	-4.21874
193813	Mcfd2	ENSMUSG00000024150	-0.487979	0.000671424	0.00651758	-4.21872
66656	Eef1d	ENSMUSG00000055762	0.676014	0.000671577	0.00651758	4.21861
70393	2210416O15Rik	ENSMUSG00000018378	0.661354	0.000671723	0.00651758	4.2185
216156	Wdr18	ENSMUSG00000035754	0.680097	0.000672595	0.00652151	4.21788
234378	Klhl26	ENSMUSG00000055707	0.469646	0.000673209	0.00652294	4.21744
11927	Atox1	ENSMUSG00000018585	0.94722	0.000675167	0.00652652	4.21604
76969	Chst1	ENSMUSG00000027221	1.00243	0.000676134	0.00652652	4.21535
27399	Ip6k1	ENSMUSG00000032594	0.423627	0.000677441	0.00652652	4.21442
227695	Spout1	ENSMUSG00000039660	0.78472	0.000677557	0.00652652	4.21433
227707	BC005624	ENSMUSG00000026851	0.323968	0.000677794	0.00652652	4.21416
18032	Nfix	ENSMUSG00000001911	0.53469	0.000677981	0.00652652	4.21403
241638	Lzts3	ENSMUSG00000037703	0.427525	0.000679697	0.00652652	4.21281
15444	Hpca	ENSMUSG00000028785	1.0181	0.000679789	0.00652652	4.21275
12632	Cfl2	ENSMUSG00000062929	-0.589728	0.000679942	0.00652652	-4.21264
217310	Hid1	ENSMUSG00000034586	0.572272	0.000680634	0.00652652	4.21215
83436	Plekha2	ENSMUSG00000031557	-0.555207	0.000681054	0.00652652	-4.21185
73205	C9orf72	ENSMUSG00000028300	-0.639087	0.000681365	0.00652652	-4.21163
22187	Ubb	ENSMUSG00000019505	0.674375	0.000681379	0.00652652	4.21162
72611	Zfp655	ENSMUSG00000007812	-0.4814	0.000681491	0.00652652	-4.21154
71904	Paqr7	ENSMUSG00000037348	0.412703	0.000681617	0.00652652	4.21145
72168	Aifm3	ENSMUSG00000022763	1.05604	0.000682182	0.00652652	4.21105
226641	Atf6	ENSMUSG00000026663	-0.674774	0.000682661	0.00652652	-4.21072
26914	Macroh2a1	ENSMUSG00000015937	0.404961	0.000682749	0.00652652	4.21065
270190	Ephb1	ENSMUSG00000032537	0.452659	0.000683243	0.00652652	4.2103
381199	Tmem151a	ENSMUSG00000061451	0.889249	0.000683559	0.00652652	4.21008
67179	Ccdc25	ENSMUSG00000022035	-0.409051	0.000683855	0.00652652	-4.20987
23989	Med24	ENSMUSG00000017210	0.687963	0.000684612	0.00652929	4.20934
353047	Plekhm1	ENSMUSG00000034247	0.457993	0.000685392	0.00653226	4.20879
243983	Zdhhc13	ENSMUSG00000030471	-0.518299	0.000686286	0.0065344	-4.20816
620592	Tmem28	ENSMUSG00000071719	0.547251	0.000686558	0.0065344	4.20797
227624	Rabl6	ENSMUSG00000015087	0.299031	0.000687187	0.0065344	4.20753
66736	Emc2	ENSMUSG00000022337	-0.336485	0.000687487	0.0065344	-4.20732
18789	Papola	ENSMUSG00000021111	-0.432155	0.000689715	0.00654766	-4.20576
72020	Zfp654	ENSMUSG00000047141	-0.618292	0.000690095	0.00654766	-4.2055
83767	Wasf1	ENSMUSG00000019831	0.501673	0.000690605	0.00654766	4.20514
20933	Med22	ENSMUSG00000015776	0.287761	0.000691314	0.00654766	4.20464
109359	Abraxas2	ENSMUSG00000030965	-0.348629	0.00069165	0.00654766	-4.20441
66869	Zfp869	ENSMUSG00000054648	-0.488729	0.000692245	0.00654766	-4.204
216505	Pik3ip1	ENSMUSG00000034614	0.630148	0.000692396	0.00654766	4.20389
18218	Dusp8	ENSMUSG00000037887	0.242507	0.000692631	0.00654766	4.20373
233726	Ipo7	ENSMUSG00000066232	-0.459513	0.000693341	0.00654994	-4.20323
11564	Adsl	ENSMUSG00000022407	0.526564	0.000695591	0.00656676	4.20167
74890	Morn3	ENSMUSG00000029477	0.734026	0.000696131	0.006567	4.2013
225631	Onecut2	ENSMUSG00000045991	-0.811838	0.000696557	0.006567	-4.201
67117	Dynlt3	ENSMUSG00000031176	-0.500047	0.000697102	0.0065677	-4.20063
107747	Aldh1l1	ENSMUSG00000030088	0.456165	0.000699718	0.00658679	4.19882
380711	Rap1gap2	ENSMUSG00000038807	0.479258	0.000700071	0.00658679	4.19858
72569	Bbs5	ENSMUSG00000063145	-0.765408	0.000701771	0.00659	-4.19741
110796	Tshz1	ENSMUSG00000046982	0.327114	0.000702221	0.00659	4.1971
14172	Fgf18	ENSMUSG00000057967	0.930498	0.000702664	0.00659	4.1968
20271	Scn5a	ENSMUSG00000032511	0.983255	0.00070277	0.00659	4.19673
17101	Lyst	ENSMUSG00000019726	-0.64991	0.000704589	0.00660263	-4.19548
68770	Phtf2	ENSMUSG00000039987	-0.394455	0.000705395	0.00660575	-4.19493
223827	Gxylt1	ENSMUSG00000036197	-0.36588	0.000706009	0.00660707	-4.19451
14766	Adgrg1	ENSMUSG00000031785	0.580809	0.000707885	0.0066202	4.19323
14773	Grk5	ENSMUSG00000003228	-0.51192	0.000708403	0.0066206	-4.19288
21827	Thbs3	ENSMUSG00000028047	0.524638	0.000709746	0.00662361	4.19197
19280	Ptprs	ENSMUSG00000013236	0.896774	0.000710385	0.00662361	4.19153
224703	2021-03-02	ENSMUSG00000079557	0.409488	0.000710452	0.00662361	4.19149
244962	Snx14	ENSMUSG00000032422	-0.424969	0.000710929	0.00662361	-4.19116
216238	Eea1	ENSMUSG00000036499	-0.572617	0.000711095	0.00662361	-4.19105
270109	Pcnx2	ENSMUSG00000060212	0.631384	0.000712016	0.00662778	4.19043
107368	Pdzd8	ENSMUSG00000074746	-0.440046	0.000713017	0.00662884	-4.18975
71918	Zcchc24	ENSMUSG00000055538	0.448187	0.000713079	0.00662884	4.18971
231464	Cnot6l	ENSMUSG00000034724	-0.568743	0.000714477	0.00663663	-4.18877
215303	Camk1g	ENSMUSG00000016179	-0.840825	0.000714868	0.00663663	-4.1885
102442	Dennd4a	ENSMUSG00000053641	-0.44228	0.000716324	0.00664574	-4.18752
353208	Zfp931	ENSMUSG00000078861	-0.475019	0.000717455	0.00664718	-4.18676
64144	Mllt1	ENSMUSG00000024212	0.869245	0.000717828	0.00664718	4.18651
110213	Tmbim6	ENSMUSG00000023010	0.540357	0.000717907	0.00664718	4.18646
19652	Rbm3	ENSMUSG00000031167	0.380953	0.000718663	0.00664978	4.18595
19057	Ppp3cc	ENSMUSG00000022092	-0.314536	0.000720366	0.00665576	-4.18481
59031	Chst12	ENSMUSG00000036599	1.30047	0.000720378	0.00665576	4.18481
50915	Grb14	ENSMUSG00000026888	0.817151	0.00072129	0.00665576	4.1842
232934	Mypop	ENSMUSG00000048481	0.900884	0.000721568	0.00665576	4.18401
56207	Uchl5	ENSMUSG00000018189	-0.501276	0.000722102	0.00665576	-4.18365
76156	Fam131b	ENSMUSG00000029861	0.423816	0.000722446	0.00665576	4.18343
20667	Sox12	ENSMUSG00000051817	0.70723	0.000722645	0.00665576	4.18329
234373	Sugp2	ENSMUSG00000036054	0.409704	0.000723823	0.00666222	4.18251
77622	Apex2	ENSMUSG00000025269	0.40259	0.000725228	0.0066666	4.18157
52858	Cdipt	ENSMUSG00000030682	0.736826	0.000725446	0.0066666	4.18143
53382	Txnl1	ENSMUSG00000024583	-0.48804	0.00072573	0.0066666	-4.18124
67556	Pigm	ENSMUSG00000050229	-0.543433	0.000727675	0.00668007	-4.17995
66140	Ska2	ENSMUSG00000020492	-0.352859	0.000728203	0.00668053	-4.1796
53890	Sart3	ENSMUSG00000018974	0.664868	0.000730402	0.00669129	4.17815
81630	Zbtb22	ENSMUSG00000051390	0.647114	0.000731078	0.00669129	4.17771
17688	Msh6	ENSMUSG00000005370	-0.411186	0.000731221	0.00669129	-4.17761
319670	Eml5	ENSMUSG00000051166	-0.585382	0.000732767	0.00669523	-4.17659
14724	Gp1bb	ENSMUSG00000050761	1.12178	0.00073435	0.00669523	4.17556
56443	Arpc1a	ENSMUSG00000029621	0.332966	0.000734449	0.00669523	4.17549
24070	Mpdu1	ENSMUSG00000018761	0.332084	0.000735041	0.00669523	4.1751
101100	Ttll3	ENSMUSG00000030276	0.649113	0.000735459	0.00669523	4.17483
56384	Letm1	ENSMUSG00000005299	0.418319	0.000735791	0.00669523	4.17461
56495	Asna1	ENSMUSG00000052456	0.668676	0.000735816	0.00669523	4.1746
217265	Abca5	ENSMUSG00000018800	-0.82416	0.000735855	0.00669523	-4.17457
56699	Cdc42ep4	ENSMUSG00000041598	0.736653	0.000736234	0.00669523	4.17432
24105	Rbck1	ENSMUSG00000027466	0.922147	0.000736513	0.00669523	4.17414
12257	Tspo	ENSMUSG00000041736	1.06571	0.000738005	0.00669837	4.17317
11783	Apaf1	ENSMUSG00000019979	-0.358721	0.000738059	0.00669837	-4.17313
224585	Zfp160	ENSMUSG00000067942	-0.498821	0.000738297	0.00669837	-4.17297
22256	Ung	ENSMUSG00000029591	0.86576	0.000738868	0.0066992	4.1726
26912	Gcat	ENSMUSG00000006378	0.801855	0.000741797	0.00672139	4.1707
107328	Trpt1	ENSMUSG00000047656	0.774884	0.000742738	0.00672556	4.17009
353502	Hcfc1r1	ENSMUSG00000023904	0.791513	0.000744394	0.00673619	4.16902
80913	Pum2	ENSMUSG00000020594	-0.474743	0.00074573	0.00674391	-4.16815
14251	Flot1	ENSMUSG00000059714	0.697224	0.000746573	0.00674484	4.16761
224902	Safb2	ENSMUSG00000042625	0.506292	0.000747154	0.00674484	4.16723
57783	Tnip1	ENSMUSG00000020400	0.835366	0.000747281	0.00674484	4.16715
103140	Gstt3	ENSMUSG00000001665	0.463905	0.000749602	0.00676142	4.16566
56356	Gltp	ENSMUSG00000011884	0.450015	0.000751005	0.0067697	4.16476
66374	2310011J03Rik	ENSMUSG00000020133	0.904794	0.000752554	0.00677929	4.16377
78808	Stxbp5	ENSMUSG00000019790	-0.477913	0.000753905	0.006783	-4.1629
13385	Dlg4	ENSMUSG00000020886	0.668379	0.000754067	0.006783	4.1628
74521	Ppp4r4	ENSMUSG00000021209	-0.941787	0.000754422	0.006783	-4.16257
94245	Dtnbp1	ENSMUSG00000057531	0.571471	0.000755607	0.00678928	4.16182
106025	Sharpin	ENSMUSG00000022552	0.628662	0.000756645	0.00679232	4.16116
68815	Btbd10	ENSMUSG00000038187	-0.467834	0.000757135	0.00679232	-4.16085
26894	Cops7a	ENSMUSG00000030127	0.528574	0.000757603	0.00679232	4.16055
236792	Mmgt1	ENSMUSG00000061273	-0.423245	0.000758251	0.00679232	-4.16014
16939	Lor	ENSMUSG00000043165	1.26835	0.000759226	0.00679232	4.15952
66077	Aurkaip1	ENSMUSG00000065990	0.464236	0.000759777	0.00679232	4.15917
65962	Slc9a3r2	ENSMUSG00000002504	1.06107	0.000760478	0.00679232	4.15873
97863	Fam8a1	ENSMUSG00000069237	-0.428925	0.000760546	0.00679232	-4.15868
67433	Ccdc127	ENSMUSG00000021578	-0.398028	0.000760867	0.00679232	-4.15848
18041	Nfs1	ENSMUSG00000027618	0.361546	0.000761583	0.00679232	4.15803
214505	Gnptg	ENSMUSG00000035521	0.495553	0.000761778	0.00679232	4.15791
60315	Myg1	ENSMUSG00000001285	0.620308	0.000762421	0.00679306	4.1575
20503	Slc16a7	ENSMUSG00000020102	-0.577929	0.000762833	0.00679306	-4.15724
99010	Lpcat4	ENSMUSG00000027134	0.717398	0.000763654	0.00679313	4.15672
56515	Rnf138	ENSMUSG00000024317	-0.55705	0.000764579	0.00679313	-4.15614
66208	Nenf	ENSMUSG00000037499	0.739632	0.000764999	0.00679313	4.15588
69535	Ten1	ENSMUSG00000020778	0.802599	0.000765027	0.00679313	4.15586
70118	Srrd	ENSMUSG00000029346	0.535724	0.000765273	0.00679313	4.1557
53418	B4galt2	ENSMUSG00000028541	0.866391	0.000766356	0.00679843	4.15502
75718	Vwa5b1	ENSMUSG00000028753	1.03472	0.000767362	0.00680304	4.15439
12848	Cops2	ENSMUSG00000027206	-0.457767	0.000767883	0.00680334	-4.15406
378462	Morn2	ENSMUSG00000045257	0.325196	0.000768927	0.00680804	4.15341
18590	Pdgfa	ENSMUSG00000025856	0.585404	0.000769659	0.00680804	4.15295
19173	Psmb5	ENSMUSG00000022193	0.790995	0.000769875	0.00680804	4.15282
15957	Ifit1	ENSMUSG00000034459	0.955582	0.000771207	0.00680805	4.15199
70646	Naa30	ENSMUSG00000036282	-0.516374	0.000771338	0.00680805	-4.15191
93679	Trim8	ENSMUSG00000025034	0.725598	0.000771339	0.00680805	4.1519
80288	Bcl9l	ENSMUSG00000063382	0.998192	0.000772444	0.00681062	4.15122
14569	Gdi2	ENSMUSG00000021218	-0.46502	0.000772605	0.00681062	-4.15112
99696	Ankrd50	ENSMUSG00000044864	-0.613196	0.000773555	0.006812	-4.15052
100294583	Alkal2	ENSMUSG00000054204	-1.72353	0.000773736	0.006812	-4.15041
54651	Usp27x	ENSMUSG00000046269	-0.335879	0.000775765	0.00682132	-4.14915
235469	Zfp280d	ENSMUSG00000038535	-0.431834	0.000775772	0.00682132	-4.14915
13434	Trdmt1	ENSMUSG00000026723	-0.476112	0.000776544	0.00682382	-4.14867
51800	Bok	ENSMUSG00000026278	0.69429	0.000777209	0.00682537	4.14826
212442	Lactb2	ENSMUSG00000025937	-0.466072	0.000778247	0.00682619	-4.14761
23988	Pin1	ENSMUSG00000032171	0.706821	0.00077828	0.00682619	4.14759
102595	Plekho2	ENSMUSG00000050721	0.442752	0.000780311	0.00683566	4.14634
70235	Poc1a	ENSMUSG00000023345	1.17226	0.000780337	0.00683566	4.14632
74148	Cluh	ENSMUSG00000020741	0.590325	0.000781413	0.00684079	4.14566
109594	Lmo1	ENSMUSG00000036111	1.20321	0.000782042	0.00684201	4.14528
319757	Smo	ENSMUSG00000001761	0.377553	0.000783434	0.0068499	4.14442
194401	Mical3	ENSMUSG00000051586	0.423643	0.000784155	0.00685143	4.14398
432940	Otulin	ENSMUSG00000046034	0.317393	0.000784668	0.00685143	4.14366
12626	Cetn3	ENSMUSG00000021537	-0.380318	0.00078508	0.00685143	-4.14341
80909	Castor2	ENSMUSG00000015944	0.261483	0.000786284	0.00685765	4.14267
72902	Spock3	ENSMUSG00000054162	-0.892931	0.000788263	0.00686426	-4.14146
50793	Orc3	ENSMUSG00000040044	-0.426711	0.000788721	0.00686426	-4.14118
320634	Ocrl	ENSMUSG00000001173	-0.448867	0.00078884	0.00686426	-4.14111
26425	Nubp1	ENSMUSG00000022503	0.503613	0.000789369	0.00686426	4.14079
68979	Nol11	ENSMUSG00000018433	-0.332263	0.000789498	0.00686426	-4.14071
110012	Tpgs1	ENSMUSG00000020308	1.34904	0.000790339	0.00686729	4.1402
70612	Tmem230	ENSMUSG00000027341	-0.34361	0.000791031	0.00686904	-4.13978
78912	Sp2	ENSMUSG00000018678	0.509796	0.00079156	0.00686936	4.13946
12035	Bcat1	ENSMUSG00000030268	-0.424947	0.000793459	0.00687989	-4.1383
11733	Ank1	ENSMUSG00000031543	0.348606	0.000793757	0.00687989	4.13812
239647	Pced1b	ENSMUSG00000044250	0.780832	0.00079443	0.00688145	4.13772
68544	Trir	ENSMUSG00000041203	0.367886	0.000795279	0.00688453	4.1372
113868	Acaa1a	ENSMUSG00000036138	0.77908	0.000795841	0.00688513	4.13686
21853	Timeless	ENSMUSG00000039994	0.672129	0.000797524	0.00689481	4.13585
19243	Ptp4a1	ENSMUSG00000026064	-0.757102	0.000799473	0.00689481	-4.13467
66214	Rgcc	ENSMUSG00000022018	0.563345	0.000799803	0.00689481	4.13448
211535	Ccdc114	ENSMUSG00000040189	0.561289	0.000800121	0.00689481	4.13428
30945	Rnf19a	ENSMUSG00000022280	-0.544688	0.00080056	0.00689481	-4.13402
73744	Man2c1	ENSMUSG00000032295	0.716138	0.000800964	0.00689481	4.13378
77552	Shisa4	ENSMUSG00000041889	0.518815	0.000801625	0.00689481	4.13338
52838	Dnlz	ENSMUSG00000075467	0.589108	0.000801648	0.00689481	4.13337
12793	Cnih1	ENSMUSG00000015759	-0.33522	0.000801877	0.00689481	-4.13323
241846	Lsm14b	ENSMUSG00000039108	0.281139	0.000802196	0.00689481	4.13304
26426	Nubp2	ENSMUSG00000039183	0.631649	0.000802388	0.00689481	4.13292
57340	Jph3	ENSMUSG00000025318	1.07537	0.000803183	0.00689726	4.13245
64340	Dhx38	ENSMUSG00000037993	0.645313	0.00080366	0.00689726	4.13216
320950	9330104G04Rik	ENSMUSG00000097842	0.611313	0.000805364	0.0069043	4.13114
16512	Kcnh3	ENSMUSG00000037579	1.16966	0.000805469	0.0069043	4.13108
71984	Sars2	ENSMUSG00000070699	1.10668	0.000808263	0.00692401	4.12942
70028	Dop1b	ENSMUSG00000022946	0.420058	0.000809199	0.00692778	4.12886
74187	Katnb1	ENSMUSG00000031787	0.855346	0.000810773	0.00693651	4.12793
50780	Rgs3	ENSMUSG00000059810	0.654422	0.000811772	0.00693651	4.12733
17750	Mt2	ENSMUSG00000031762	1.29464	0.000812325	0.00693651	4.12701
12988	Csk	ENSMUSG00000032312	0.981258	0.00081234	0.00693651	4.127
76686	Clip3	ENSMUSG00000013921	0.274262	0.000812702	0.00693651	4.12678
30935	Tor3a	ENSMUSG00000060519	0.375214	0.000814074	0.00693799	4.12597
235574	Atp2c1	ENSMUSG00000032570	-0.415415	0.000814287	0.00693799	-4.12585
224273	Crybg3	ENSMUSG00000022723	-1.25925	0.000814365	0.00693799	-4.1258
14547	Gdap2	ENSMUSG00000027865	-0.407613	0.000815164	0.00693895	-4.12533
22141	Tub	ENSMUSG00000031028	0.436308	0.00081547	0.00693895	4.12515
218138	Gmds	ENSMUSG00000038372	-0.52034	0.000817418	0.00695129	-4.124
106143	Cggbp1	ENSMUSG00000054604	-0.33692	0.000818314	0.00695368	-4.12348
217039	Ggnbp2	ENSMUSG00000020530	-0.376185	0.000818694	0.00695368	-4.12325
18557	Cdk18	ENSMUSG00000026437	0.936661	0.00081927	0.00695434	4.12291
228061	Agps	ENSMUSG00000042410	-0.465178	0.000820329	0.00695739	-4.12229
66158	Rtl8a	ENSMUSG00000067925	1.21539	0.000820626	0.00695739	4.12212
104885	Tmem179	ENSMUSG00000054013	0.992386	0.000822654	0.00696944	4.12093
14086	Fscn1	ENSMUSG00000029581	0.780293	0.000823704	0.00696944	4.12032
71521	Pds5a	ENSMUSG00000029202	-0.443518	0.000824044	0.00696944	-4.12012
16419	Itgb5	ENSMUSG00000022817	0.555085	0.000824342	0.00696944	4.11995
67452	Pnpla8	ENSMUSG00000036257	-0.45735	0.000825075	0.00696944	-4.11952
75339	Mphosph8	ENSMUSG00000079184	-0.463149	0.00082531	0.00696944	-4.11938
66462	Rex1bd	ENSMUSG00000058833	1.27621	0.000825538	0.00696944	4.11925
193452	Zfp184	ENSMUSG00000006720	-0.879359	0.000826209	0.00697089	-4.11886
66437	Fis1	ENSMUSG00000019054	0.546439	0.000827191	0.00697496	4.11829
233058	Zfp420	ENSMUSG00000058402	-0.586145	0.00082834	0.00697882	-4.11762
53610	Nono	ENSMUSG00000031311	0.265212	0.000828647	0.00697882	4.11744
51792	Ppp2r1a	ENSMUSG00000007564	0.362536	0.000829902	0.00698518	4.11672
26405	Map3k2	ENSMUSG00000024383	-0.51522	0.000831836	0.00699611	-4.1156
328110	Prpf39	ENSMUSG00000035597	-0.56867	0.00083237	0.00699611	-4.11529
52609	Cbx7	ENSMUSG00000053411	0.551936	0.000832704	0.00699611	4.1151
17179	Matk	ENSMUSG00000004933	1.28322	0.000834623	0.00699956	4.11399
76900	Ssbp4	ENSMUSG00000070003	1.39015	0.000836095	0.00699956	4.11314
108699	Chn1	ENSMUSG00000056486	0.479527	0.000836328	0.00699956	4.11301
54397	Ppt2	ENSMUSG00000015474	0.400516	0.00083659	0.00699956	4.11286
71927	Itfg1	ENSMUSG00000031703	-0.380518	0.00083717	0.00699956	-4.11253
70461	Crtc3	ENSMUSG00000030527	0.635136	0.000837381	0.00699956	4.11241
13132	Dab2	ENSMUSG00000022150	-0.636866	0.00083746	0.00699956	-4.11236
56550	Ube2d2a	ENSMUSG00000091896	-0.315461	0.000837618	0.00699956	-4.11227
76273	Ndfip2	ENSMUSG00000053253	-0.364436	0.000837623	0.00699956	-4.11227
230959	Ajap1	ENSMUSG00000039546	0.720888	0.000840378	0.00701629	4.11069
26462	Txnrd2	ENSMUSG00000075704	0.506429	0.000840684	0.00701629	4.11051
14828	Hspa5	ENSMUSG00000026864	-0.798881	0.000841501	0.00701629	-4.11005
100662	D930016D06Rik	ENSMUSG00000097392	-0.507039	0.000841709	0.00701629	-4.10993
21849	Trim28	ENSMUSG00000005566	0.574252	0.000842135	0.00701629	4.10969
66724	Tab3	ENSMUSG00000035476	-0.623876	0.000844734	0.00702372	-4.10821
106759	Ticam1	ENSMUSG00000047123	0.500791	0.000845347	0.00702372	4.10786
235661	Dync1li1	ENSMUSG00000032435	-0.210645	0.000845592	0.00702372	-4.10772
75770	Brsk2	ENSMUSG00000053046	0.63515	0.00084562	0.00702372	4.1077
13852	Stx2	ENSMUSG00000029428	0.483838	0.000846314	0.00702372	4.10731
27355	Pald1	ENSMUSG00000020092	0.763412	0.000847332	0.00702372	4.10673
69917	Nabp2	ENSMUSG00000025374	0.414506	0.000847686	0.00702372	4.10653
14184	Fgfr3	ENSMUSG00000054252	0.511232	0.000847982	0.00702372	4.10636
71881	Apmap	ENSMUSG00000033096	-0.407404	0.000848004	0.00702372	-4.10635
66875	Swt1	ENSMUSG00000052748	-0.609154	0.000848054	0.00702372	-4.10632
319229	Sctr	ENSMUSG00000026387	1.08559	0.000849055	0.00702676	4.10575
20916	Sucla2	ENSMUSG00000022110	-0.400158	0.000849427	0.00702676	-4.10554
107831	Adgrb1	ENSMUSG00000034730	0.944146	0.000850109	0.00702824	4.10516
20586	Smarca4	ENSMUSG00000032187	0.455342	0.000850753	0.00702941	4.10479
224020	Pi4ka	ENSMUSG00000041720	-0.475731	0.00085161	0.0070323	-4.10431
68114	Pwwp3a	ENSMUSG00000020156	0.733111	0.000852111	0.0070323	4.10403
330166	Miat	ENSMUSG00000097767	0.851528	0.000853366	0.00703566	4.10332
29864	Rnf11	ENSMUSG00000028557	-0.402048	0.000853686	0.00703566	-4.10314
235044	Plppr2	ENSMUSG00000040563	0.618122	0.000854988	0.00703566	4.10241
76867	Rhbdd1	ENSMUSG00000026142	-0.478701	0.00085504	0.00703566	-4.10238
15550	Htr1a	ENSMUSG00000021721	1.30761	0.000855057	0.00703566	4.10237
234695	Carmil2	ENSMUSG00000050357	1.00037	0.000855538	0.00703566	4.1021
65105	Arl6ip4	ENSMUSG00000029404	0.810921	0.000856183	0.00703681	4.10174
18457	Bloc1s6	ENSMUSG00000005804	-0.396545	0.000858083	0.00704828	-4.10067
11517	Adcyap1r1	ENSMUSG00000029778	0.316955	0.000858888	0.00705044	4.10022
360013	Myo18a	ENSMUSG00000000631	0.741706	0.00085997	0.00705044	4.09962
78309	Cul9	ENSMUSG00000040327	0.908316	0.000861072	0.00705044	4.099
17261	Mef2d	ENSMUSG00000001419	0.325523	0.00086147	0.00705044	4.09878
12295	Cacnb1	ENSMUSG00000020882	0.537371	0.000862035	0.00705044	4.09847
170677	Cdhr1	ENSMUSG00000021803	0.837871	0.000862174	0.00705044	4.09839
81896	Ift122	ENSMUSG00000030323	0.424148	0.000862392	0.00705044	4.09827
67239	Rpf2	ENSMUSG00000038510	-0.335847	0.000862863	0.00705044	-4.098
229615	Pias3	ENSMUSG00000028101	0.337423	0.000862976	0.00705044	4.09794
18806	Pld2	ENSMUSG00000020828	0.36518	0.000863391	0.00705044	4.09771
72308	Brf1	ENSMUSG00000011158	0.45919	0.000863988	0.00705119	4.09738
12192	Zfp36l1	ENSMUSG00000021127	-0.549549	0.000865407	0.00705865	-4.09659
66078	Tsen34	ENSMUSG00000035585	0.922477	0.000866969	0.00706726	4.09572
20616	Snap91	ENSMUSG00000033419	-0.413225	0.000867836	0.0070702	-4.09524
170758	Rac3	ENSMUSG00000018012	1.16929	0.000868882	0.0070746	4.09467
67016	Tbc1d2b	ENSMUSG00000037410	0.369911	0.000869822	0.00707813	4.09415
73178	Wasl	ENSMUSG00000029684	-0.407673	0.000870388	0.00707861	-4.09383
67876	Coq10b	ENSMUSG00000025981	-0.619008	0.000872167	0.00708104	-4.09285
104394	E2f4	ENSMUSG00000014859	0.463089	0.000872328	0.00708104	4.09276
225913	Tkfc	ENSMUSG00000034371	0.776941	0.000873018	0.00708104	4.09238
66725	Lrrk2	ENSMUSG00000036273	-0.410348	0.000873286	0.00708104	-4.09224
23983	Pcbp1	ENSMUSG00000051695	0.278239	0.000873317	0.00708104	4.09222
12380	Cast	ENSMUSG00000021585	-0.427668	0.000873727	0.00708104	-4.09199
230917	Tmem201	ENSMUSG00000044700	0.674162	0.00087473	0.00708506	4.09144
26901	Ss18l2	ENSMUSG00000032526	-0.344597	0.000875252	0.00708518	-4.09116
94192	C1galt1	ENSMUSG00000042460	-0.653917	0.000878566	0.00710789	-4.08934
75273	Pelp1	ENSMUSG00000018921	0.495201	0.000879105	0.00710813	4.08905
52123	Agpat5	ENSMUSG00000031467	-0.364352	0.000881265	0.00712148	-4.08787
70296	Tbc1d13	ENSMUSG00000039678	0.303415	0.000882875	0.00712694	4.08699
17187	Max	ENSMUSG00000059436	0.276578	0.000883346	0.00712694	4.08674
19718	Rfc2	ENSMUSG00000023104	0.634599	0.000884039	0.00712694	4.08636
74762	Mdga1	ENSMUSG00000043557	1.07376	0.000884095	0.00712694	4.08633
216395	Rxylt1	ENSMUSG00000034620	-0.389392	0.000884491	0.00712694	-4.08612
11842	Arf3	ENSMUSG00000051853	0.241061	0.00088562	0.00713192	4.0855
107508	Eprs	ENSMUSG00000026615	-0.56897	0.000886319	0.00713344	-4.08512
228491	Zfp770	ENSMUSG00000040321	-0.468495	0.000887426	0.00713823	-4.08452
19296	Pvt1	ENSMUSG00000097039	-0.479979	0.000888318	0.0071413	-4.08404
74435	Lrriq3	ENSMUSG00000028182	-0.613415	0.000889072	0.00714325	-4.08364
229096	Ythdf3	ENSMUSG00000047213	-0.446775	0.000889933	0.00714606	-4.08317
21334	Tac2	ENSMUSG00000025400	0.931229	0.000891177	0.00714965	4.0825
97130	C77080	ENSMUSG00000050390	0.766273	0.000891404	0.00714965	4.08238
238331	Zdhhc22	ENSMUSG00000048483	-0.762083	0.000893225	0.00716015	-4.0814
208501	Ndufaf8	ENSMUSG00000078572	0.935797	0.000893945	0.00716166	4.08101
16852	Lgals1	ENSMUSG00000068220	0.492853	0.000894438	0.00716166	4.08075
11465	Actg1	ENSMUSG00000062825	0.376466	0.000895685	0.0071635	4.08008
229722	5330417C22Rik	ENSMUSG00000040412	-0.517883	0.000895799	0.0071635	-4.08002
16370	Irs4	ENSMUSG00000054667	-1.83243	0.000897133	0.0071635	-4.0793
76485	Glt8d1	ENSMUSG00000021916	-0.303836	0.00089724	0.0071635	-4.07924
54709	Eif3i	ENSMUSG00000028798	0.523928	0.000897616	0.0071635	4.07904
75964	Trappc8	ENSMUSG00000033382	-0.368768	0.000898752	0.0071635	-4.07844
54723	Tfip11	ENSMUSG00000029345	0.544387	0.000898868	0.0071635	4.07837
76846	Rps9	ENSMUSG00000006333	1.03317	0.000898944	0.0071635	4.07833
19268	Ptprf	ENSMUSG00000033295	0.437585	0.000899282	0.0071635	4.07815
13418	Dnajc1	ENSMUSG00000026740	-0.40368	0.000901038	0.00717212	-4.07722
83964	Jam3	ENSMUSG00000031990	0.244357	0.000901392	0.00717212	4.07703
15500	Hsf2	ENSMUSG00000019878	-0.575474	0.000903019	0.00717296	-4.07616
101706	Numa1	ENSMUSG00000066306	0.555012	0.000903145	0.00717296	4.0761
225743	Rnf165	ENSMUSG00000025427	0.273121	0.000903265	0.00717296	4.07603
109264	Me3	ENSMUSG00000030621	0.432701	0.00090355	0.00717296	4.07588
105853	Mal2	ENSMUSG00000024479	-0.372512	0.000904537	0.0071759	-4.07536
14751	Gpi1	ENSMUSG00000036427	0.417079	0.000904949	0.0071759	4.07514
18682	Phkg1	ENSMUSG00000025537	0.57663	0.000906429	0.00718145	4.07435
230935	Dnajc11	ENSMUSG00000039768	0.438736	0.000906676	0.00718145	4.07422
66753	Erlec1	ENSMUSG00000020311	-0.396754	0.000908632	0.0071878	-4.07319
66249	Pno1	ENSMUSG00000020116	-0.451617	0.000909058	0.0071878	-4.07296
66044	Dtd1	ENSMUSG00000027430	0.504678	0.000909526	0.0071878	4.07272
68047	Mpnd	ENSMUSG00000003199	0.918248	0.000910099	0.0071878	4.07241
12453	Ccni	ENSMUSG00000063015	-0.264828	0.000910545	0.0071878	-4.07218
11843	Arf4	ENSMUSG00000021877	-0.383321	0.000911789	0.0071878	-4.07152
67168	Lpar6	ENSMUSG00000033446	-0.5856	0.000912367	0.0071878	-4.07122
14663	Glycam1	ENSMUSG00000022491	1.128	0.000912471	0.0071878	4.07116
14696	Gnb4	ENSMUSG00000027669	-0.54853	0.000912541	0.0071878	-4.07113
104458	Rars	ENSMUSG00000018848	-0.531494	0.000913592	0.0071878	-4.07058
58859	Efemp2	ENSMUSG00000024909	0.790006	0.000913598	0.0071878	4.07057
75909	Vmp1	ENSMUSG00000018171	-0.370791	0.000913967	0.0071878	-4.07038
73681	Trmt11	ENSMUSG00000019792	-0.478946	0.000914165	0.0071878	-4.07027
231915	Uspl1	ENSMUSG00000041264	-0.3522	0.000915395	0.00719342	-4.06963
224705	Vps52	ENSMUSG00000024319	0.515587	0.000918437	0.00720736	4.06804
52004	Cdk2ap2	ENSMUSG00000024856	0.968204	0.000918761	0.00720736	4.06787
17246	Mdm2	ENSMUSG00000020184	-0.335341	0.000919117	0.00720736	-4.06768
56506	Cib2	ENSMUSG00000037493	0.492652	0.000919387	0.00720736	4.06754
231326	Aasdh	ENSMUSG00000055923	-0.393685	0.000919748	0.00720736	-4.06735
13401	Dmwd	ENSMUSG00000030410	0.88245	0.000923394	0.00722967	4.06545
216154	Med16	ENSMUSG00000013833	1.35826	0.00092363	0.00722967	4.06533
77591	Ddx10	ENSMUSG00000053289	-0.62004	0.000926007	0.00724357	-4.0641
104348	Zfp120	ENSMUSG00000068134	-0.497102	0.000926823	0.00724357	-4.06368
209011	Sirt7	ENSMUSG00000025138	0.687215	0.000927357	0.00724357	4.0634
12738	Cldn2	ENSMUSG00000047230	0.89323	0.00092748	0.00724357	4.06333
14231	Fkbp7	ENSMUSG00000002732	-0.528614	0.000929785	0.00725752	-4.06214
15203	Heph	ENSMUSG00000031209	-0.532695	0.000930852	0.00726179	-4.06159
11785	Apbb1	ENSMUSG00000037032	0.806916	0.000933401	0.00727761	4.06028
237868	Sarm1	ENSMUSG00000050132	0.486212	0.00093676	0.00729299	4.05856
94187	Zfp423	ENSMUSG00000045333	1.02067	0.000937114	0.00729299	4.05838
224613	Flywch1	ENSMUSG00000040097	0.675396	0.00093843	0.00729299	4.0577
101568	Vrk3	ENSMUSG00000002205	0.465672	0.000938491	0.00729299	4.05767
76113	Lpo	ENSMUSG00000009356	1.10362	0.000940293	0.00729299	4.05675
269060	Dagla	ENSMUSG00000035735	0.963671	0.000941766	0.00729299	4.056
64602	Ireb2	ENSMUSG00000032293	-0.4804	0.000941913	0.00729299	-4.05593
71735	Lrwd1	ENSMUSG00000029703	0.745211	0.000943597	0.00729299	4.05507
67832	Brix1	ENSMUSG00000022247	-0.473685	0.000943999	0.00729299	-4.05486
20452	St8sia4	ENSMUSG00000040710	-0.935702	0.000944509	0.00729299	-4.05461
103554	Psme4	ENSMUSG00000040850	-0.450916	0.000944585	0.00729299	-4.05457
73836	Slc35b2	ENSMUSG00000037089	0.592221	0.000945388	0.00729299	4.05416
12725	Clcn3	ENSMUSG00000004319	-0.39321	0.000945566	0.00729299	-4.05407
70381	Tecpr1	ENSMUSG00000066621	0.623803	0.000945618	0.00729299	4.05404
66220	Zdhhc12	ENSMUSG00000015335	0.855615	0.000946211	0.00729299	4.05374
73218	Sppl2b	ENSMUSG00000035206	1.19829	0.000946263	0.00729299	4.05372
79566	Sh3bp5l	ENSMUSG00000013646	0.535652	0.000948794	0.00729299	4.05243
81840	Sorcs2	ENSMUSG00000029093	0.451235	0.000949196	0.00729299	4.05223
72185	Dbndd1	ENSMUSG00000031970	0.746011	0.00094933	0.00729299	4.05216
76561	Snx7	ENSMUSG00000028007	-0.445821	0.000949761	0.00729299	-4.05195
229524	Msto1	ENSMUSG00000068922	0.710322	0.000949987	0.00729299	4.05183
381983	Lmtk3	ENSMUSG00000062044	1.2723	0.000950025	0.00729299	4.05181
209212	Osgin2	ENSMUSG00000041153	-1.0821	0.00095139	0.00729299	-4.05112
237781	Mief2	ENSMUSG00000018599	0.750805	0.000952446	0.00729299	4.05059
50527	Ero1l	ENSMUSG00000021831	-1.53243	0.000952941	0.00729299	-4.05034
13664	Eif1a	ENSMUSG00000057561	-0.446451	0.000953001	0.00729299	-4.05031
226591	Tiprl	ENSMUSG00000040843	-0.358514	0.000953212	0.00729299	-4.05021
71472	Usp19	ENSMUSG00000006676	0.510462	0.000953606	0.00729299	4.05001
16430	Stt3a	ENSMUSG00000032116	-0.466872	0.000954041	0.00729299	-4.04979
68493	Ndufaf4	ENSMUSG00000028261	-0.39942	0.000954532	0.00729299	-4.04954
230082	Nol6	ENSMUSG00000028430	0.686859	0.00095522	0.00729299	4.0492
72098	Tmem68	ENSMUSG00000028232	-0.402762	0.000955573	0.00729299	-4.04902
382117	Tcaim	ENSMUSG00000046603	-0.347	0.000956025	0.00729299	-4.04879
17192	Mbd3	ENSMUSG00000035478	1.24623	0.000956787	0.00729299	4.04841
240354	Malt1	ENSMUSG00000032688	-0.573654	0.000957105	0.00729299	-4.04825
56274	Stk3	ENSMUSG00000022329	-0.399817	0.000957171	0.00729299	-4.04822
73490	Mipol1	ENSMUSG00000047022	-0.683495	0.000957834	0.00729299	-4.04789
263406	Plekhg3	ENSMUSG00000052609	0.686016	0.000957875	0.00729299	4.04786
76308	Rab1b	ENSMUSG00000024870	0.621352	0.000958971	0.00729299	4.04732
231672	Fbxw8	ENSMUSG00000032867	0.43072	0.000959052	0.00729299	4.04728
59049	Slc22a17	ENSMUSG00000022199	0.89743	0.000959075	0.00729299	4.04726
27886	Ess2	ENSMUSG00000003527	0.496772	0.000959643	0.00729299	4.04698
239114	Il17d	ENSMUSG00000050222	0.5634	0.000959818	0.00729299	4.04689
50914	Olig1	ENSMUSG00000046160	0.898582	0.000959976	0.00729299	4.04681
76866	Morn1	ENSMUSG00000029049	0.498309	0.000960328	0.00729299	4.04664
98952	Fam102a	ENSMUSG00000039157	0.370447	0.00096043	0.00729299	4.04659
69297	Lrrc46	ENSMUSG00000020878	0.667771	0.000961753	0.00729299	4.04593
11472	Actn2	ENSMUSG00000052374	0.509877	0.00096259	0.00729299	4.04551
69156	Comtd1	ENSMUSG00000021773	1.02242	0.000962637	0.00729299	4.04549
77264	Zfp142	ENSMUSG00000026135	0.298631	0.000962681	0.00729299	4.04546
11966	Atp6v1b2	ENSMUSG00000006273	-0.404775	0.000963582	0.00729299	-4.04502
50720	Sacs	ENSMUSG00000048279	-1.03985	0.000963887	0.00729299	-4.04486
26394	Lypla2	ENSMUSG00000028670	0.912356	0.000964009	0.00729299	4.0448
666060	Frmpd1	ENSMUSG00000035615	0.681346	0.000964886	0.00729299	4.04437
14904	Gtpbp1	ENSMUSG00000042535	0.492162	0.000965115	0.00729299	4.04425
54383	Phc2	ENSMUSG00000028796	0.745604	0.000965147	0.00729299	4.04424
11907	Ate1	ENSMUSG00000030850	-0.406401	0.000965373	0.00729299	-4.04412
268882	Fbxo45	ENSMUSG00000035764	-0.313609	0.000965648	0.00729299	-4.04399
13626	Eed	ENSMUSG00000030619	-0.436463	0.000967157	0.00729772	-4.04324
70012	Cep85	ENSMUSG00000037443	-0.440917	0.000967319	0.00729772	-4.04316
74197	Gtf2e1	ENSMUSG00000022828	-0.350256	0.000968875	0.00729816	-4.04239
16328	Cep250	ENSMUSG00000038241	0.687565	0.000969486	0.00729816	4.04209
100043772	Zfp850	ENSMUSG00000096916	-0.670221	0.000970216	0.00729816	-4.04173
231997	Fkbp14	ENSMUSG00000038074	-0.348467	0.000970277	0.00729816	-4.0417
208043	Setd1b	ENSMUSG00000038384	0.646434	0.000970917	0.00729816	4.04138
231207	Cpeb2	ENSMUSG00000039782	-0.50547	0.000970938	0.00729816	-4.04137
18475	Pafah1b2	ENSMUSG00000003131	-0.338961	0.000971266	0.00729816	-4.04121
104001	Rtn1	ENSMUSG00000021087	0.321458	0.000971556	0.00729816	4.04106
22241	Ulk1	ENSMUSG00000029512	0.42126	0.000972491	0.0073007	4.0406
20200	S100a6	ENSMUSG00000001025	0.621183	0.000973514	0.0073007	4.0401
116914	Slc19a2	ENSMUSG00000040918	-0.457854	0.00097416	0.0073007	-4.03978
20324	Cavin2	ENSMUSG00000045954	-0.996169	0.000974734	0.0073007	-4.0395
269881	Map3k10	ENSMUSG00000040390	1.00514	0.000975802	0.0073007	4.03897
94047	Tmem121b	ENSMUSG00000094626	0.651024	0.000975819	0.0073007	4.03896
319158	H4c9	ENSMUSG00000060639	1.0488	0.000976461	0.0073007	4.03865
234733	Ddx19b	ENSMUSG00000033658	-0.523422	0.0009768	0.0073007	-4.03848
66262	Ing5	ENSMUSG00000026283	-0.342815	0.000977076	0.0073007	-4.03835
226412	R3hdm1	ENSMUSG00000056211	-0.778331	0.000977119	0.0073007	-4.03832
16885	Limk1	ENSMUSG00000029674	0.470095	0.000979799	0.00731681	4.03701
69227	Selenot	ENSMUSG00000075700	-0.397229	0.00098223	0.00732901	-4.03582
207181	Rbms3	ENSMUSG00000039607	-0.487089	0.000982481	0.00732901	-4.0357
27360	Add3	ENSMUSG00000025026	0.31815	0.000984153	0.00733756	4.03489
18484	Pam	ENSMUSG00000026335	-0.722787	0.000984748	0.00733808	-4.0346
216516	Ccdc157	ENSMUSG00000051427	0.259315	0.000985942	0.00734306	4.03401
72759	Tmem135	ENSMUSG00000039428	-0.414344	0.000987414	0.00735011	-4.0333
12354	Car7	ENSMUSG00000031883	0.804255	0.000989426	0.00736116	4.03232
66631	Mfsd14b	ENSMUSG00000038212	-0.318656	0.000992378	0.00737805	-4.0309
27376	Slc25a10	ENSMUSG00000025792	0.991554	0.000993093	0.00737805	4.03055
18610	Pdyn	ENSMUSG00000027400	0.463588	0.000993669	0.00737805	4.03027
12915	Atf6b	ENSMUSG00000015461	0.800903	0.000994547	0.00737805	4.02985
67075	Magt1	ENSMUSG00000031232	-0.409224	0.000995595	0.00737805	-4.02934
22325	Vav2	ENSMUSG00000009621	0.509489	0.00099601	0.00737805	4.02914
14275	Folr1	ENSMUSG00000001827	0.607847	0.000996062	0.00737805	4.02912
227446	Relch	ENSMUSG00000026319	-0.390073	0.0009961	0.00737805	-4.0291
94061	Mrpl1	ENSMUSG00000029486	-0.454399	0.000996448	0.00737805	-4.02893
54384	Mtmr7	ENSMUSG00000039431	-0.359272	0.00099706	0.00737848	-4.02864
101592	Efl1	ENSMUSG00000038563	-0.359018	0.000998698	0.00737848	-4.02785
109801	Glo1	ENSMUSG00000024026	0.22947	0.000999314	0.00737848	4.02756
228961	Npepl1	ENSMUSG00000039263	0.746819	0.000999556	0.00737848	4.02744
22027	Hsp90b1	ENSMUSG00000020048	-0.47445	0.000999581	0.00737848	-4.02743
212123	Dcaf15	ENSMUSG00000037103	0.833162	0.00100001	0.00737848	4.02722
53625	B3gnt2	ENSMUSG00000051650	-0.354152	0.0010002	0.00737848	-4.02713
381406	Trp53rka	ENSMUSG00000039725	0.460597	0.00100331	0.00739552	4.02564
64176	Sv2b	ENSMUSG00000053025	-0.39062	0.00100357	0.00739552	-4.02552
74166	Tmem38a	ENSMUSG00000031791	0.369972	0.0010057	0.00740728	4.0245
68121	Cep70	ENSMUSG00000056267	-0.665286	0.00100637	0.00740781	-4.02419
20851	Stat5b	ENSMUSG00000020919	0.344517	0.00100683	0.00740781	4.02396
545641	Gm5860	ENSMUSG00000085022	1.87464	0.00100978	0.00742369	4.02256
20639	Snrpb2	ENSMUSG00000008333	-0.363965	0.00101005	0.00742369	-4.02243
77987	Ascc3	ENSMUSG00000038774	-0.586634	0.0010112	0.0074282	-4.02189
66410	Mterf3	ENSMUSG00000021519	-0.471716	0.00101188	0.00742929	-4.02157
29858	Pmm1	ENSMUSG00000022474	0.891428	0.0010127	0.00742935	4.02118
74237	Tubgcp2	ENSMUSG00000025474	0.469338	0.00101301	0.00742935	4.02103
72749	Tonsl	ENSMUSG00000059323	0.605669	0.00101365	0.00742935	4.02073
14809	Grik5	ENSMUSG00000003378	0.824782	0.00101401	0.00742935	4.02056
56041	Uso1	ENSMUSG00000029407	-0.366701	0.00101485	0.00743161	-4.02016
30853	Mlf2	ENSMUSG00000030120	0.734232	0.00101598	0.00743506	4.01963
243842	Bicra	ENSMUSG00000070808	0.606159	0.00101639	0.00743506	4.01944
14252	Flot2	ENSMUSG00000061981	0.482791	0.00101702	0.0074358	4.01914
22644	Rnf103	ENSMUSG00000052656	-0.40122	0.00101782	0.00743776	-4.01876
72475	Ssbp3	ENSMUSG00000061887	0.493547	0.00101918	0.00743992	4.01812
110826	Etfb	ENSMUSG00000004610	0.954749	0.00101938	0.00743992	4.01802
268482	Krt12	ENSMUSG00000020912	-1.14045	0.00102031	0.00743992	-4.01759
26569	Slc27a4	ENSMUSG00000059316	0.538017	0.00102108	0.00743992	4.01723
15929	Idh3g	ENSMUSG00000002010	0.374717	0.00102124	0.00743992	4.01715
13643	Efnb3	ENSMUSG00000003934	0.565096	0.00102131	0.00743992	4.01712
66674	Spryd7	ENSMUSG00000021930	-0.343804	0.00102498	0.00746278	-4.0154
20598	Smpd2	ENSMUSG00000019822	0.379916	0.00102903	0.00748302	4.01351
382056	Crtc1	ENSMUSG00000003575	0.745541	0.00102928	0.00748302	4.01339
22342	Lin7b	ENSMUSG00000003872	1.4439	0.00102937	0.00748302	4.01335
69694	Tatdn1	ENSMUSG00000050891	-0.539171	0.00103246	0.00750159	-4.01192
12041	Bckdk	ENSMUSG00000030802	0.536441	0.00103369	0.0075066	4.01135
320635	Cyb5r2	ENSMUSG00000048065	-1.10909	0.00103525	0.00751403	-4.01062
109652	Acy1	ENSMUSG00000023262	0.758491	0.00103585	0.00751452	4.01034
66404	Rtf2	ENSMUSG00000027502	0.484994	0.00103814	0.00752716	4.00929
18844	Plxna1	ENSMUSG00000030084	0.681373	0.00104006	0.00753499	4.0084
11852	Rhob	ENSMUSG00000054364	0.393334	0.00104029	0.00753499	4.00829
208440	Dip2c	ENSMUSG00000048264	-0.496769	0.00104304	0.00754767	-4.00703
66513	Tab1	ENSMUSG00000022414	0.789095	0.00104313	0.00754767	4.00699
59041	Stk25	ENSMUSG00000026277	0.312837	0.00104474	0.00755492	4.00625
217692	Sipa1l1	ENSMUSG00000042700	0.425211	0.00104587	0.00755492	4.00573
13447	Doc2b	ENSMUSG00000020848	0.543294	0.00104599	0.00755492	4.00568
68505	Vps51	ENSMUSG00000024797	0.843497	0.00104634	0.00755492	4.00552
17754	Map1a	ENSMUSG00000027254	0.523561	0.00104683	0.00755492	4.00529
15228	Foxg1	ENSMUSG00000020950	-0.348056	0.00104885	0.00755686	-4.00437
140559	Igsf8	ENSMUSG00000038034	1.13483	0.00104899	0.00755686	4.0043
338365	Slc41a2	ENSMUSG00000034591	-0.735021	0.0010492	0.00755686	-4.00421
65114	Vps35	ENSMUSG00000031696	-0.37314	0.00105024	0.00755686	-4.00374
235040	Atg4d	ENSMUSG00000002820	0.804676	0.00105129	0.00755686	4.00326
13845	Ephb3	ENSMUSG00000005958	0.729604	0.00105159	0.00755686	4.00312
67398	Srpr	ENSMUSG00000032042	-0.295202	0.00105197	0.00755686	-4.00295
13829	Dmtn	ENSMUSG00000022099	0.61536	0.00105205	0.00755686	4.00291
219105	Zmym5	ENSMUSG00000040123	-0.404019	0.00105229	0.00755686	-4.0028
70081	Zfp995	ENSMUSG00000078546	-0.676338	0.00105251	0.00755686	-4.0027
106522	Pkdcc	ENSMUSG00000024247	1.03739	0.00105326	0.00755836	4.00236
56431	Dstn	ENSMUSG00000015932	-0.415305	0.00105387	0.00755884	-4.00208
56876	Nsmf	ENSMUSG00000006476	0.542053	0.00105591	0.00756921	4.00116
268749	Rnf31	ENSMUSG00000047098	0.636309	0.00105657	0.00756921	4.00085
353123	A830036E02Rik	ENSMUSG00000084890	-1.44462	0.00105694	0.00756921	-4.00069
108707	Fam207a	ENSMUSG00000032977	0.607683	0.00105844	0.00757608	4.00001
72357	2210016L21Rik	ENSMUSG00000029559	0.627176	0.00106029	0.00758039	3.99917
56873	Lmbr1	ENSMUSG00000010721	-0.350899	0.00106036	0.00758039	-3.99914
13837	Epha3	ENSMUSG00000052504	-0.691341	0.00106092	0.00758039	-3.99889
18125	Nos1	ENSMUSG00000029361	0.522386	0.00106121	0.00758039	3.99876
54151	Cyhr1	ENSMUSG00000053929	0.64295	0.00106181	0.00758077	3.99849
116870	Mta1	ENSMUSG00000021144	0.60875	0.00106283	0.00758406	3.99803
52808	Tspyl2	ENSMUSG00000041096	-0.358696	0.00106395	0.00758406	-3.99752
107975	Pacs1	ENSMUSG00000024855	0.311637	0.00106444	0.00758406	3.9973
78829	Tsc22d4	ENSMUSG00000029723	0.805184	0.00106483	0.00758406	3.99712
57816	Tesc	ENSMUSG00000029359	1.00221	0.00106541	0.00758406	3.99686
22110	Tspyl1	ENSMUSG00000047514	-0.343652	0.00106552	0.00758406	-3.99681
228998	Arfgap1	ENSMUSG00000027575	0.475428	0.00106716	0.00758665	3.99608
22378	Wbp2	ENSMUSG00000034341	0.448434	0.00106716	0.00758665	3.99608
12039	Bckdha	ENSMUSG00000060376	1.36176	0.00106752	0.00758665	3.99592
52915	Zmiz2	ENSMUSG00000041164	0.910356	0.00106892	0.00758683	3.99529
18709	Pik3r2	ENSMUSG00000031834	0.861322	0.00106928	0.00758683	3.99513
69923	Agk	ENSMUSG00000029916	-0.256887	0.00106944	0.00758683	-3.99506
106205	Zc3h7a	ENSMUSG00000037965	-0.308933	0.00106972	0.00758683	-3.99493
74246	Gale	ENSMUSG00000028671	0.976815	0.00107067	0.00758972	3.99451
18604	Pdk2	ENSMUSG00000038967	0.612634	0.00107123	0.0075899	3.99425
268936	Brpf3	ENSMUSG00000063952	0.7363	0.00107224	0.00759317	3.9938
217664	Mgat2	ENSMUSG00000043998	-0.434687	0.00107323	0.00759634	-3.99336
226541	Klhl20	ENSMUSG00000026705	-0.298105	0.00107487	0.00759743	-3.99263
51797	Ctps	ENSMUSG00000028633	-0.351157	0.00107494	0.00759743	-3.9926
83486	Rbm5	ENSMUSG00000032580	-0.274149	0.00107502	0.00759743	-3.99257
20587	Smarcb1	ENSMUSG00000000902	0.434666	0.00107636	0.00759875	3.99197
240067	Zfp952	ENSMUSG00000053390	-0.433746	0.00107672	0.00759875	-3.9918
213417	Klhdc8a	ENSMUSG00000042115	0.493263	0.00107683	0.00759875	3.99176
21355	Tap2	ENSMUSG00000024339	0.822868	0.00107828	0.0076037	3.99111
239408	Tmem74	ENSMUSG00000054409	-0.586722	0.00107862	0.0076037	-3.99096
67994	Mrps11	ENSMUSG00000030611	0.687323	0.00108001	0.0076091	3.99035
104445	Cdc42ep1	ENSMUSG00000049521	1.11633	0.00108048	0.0076091	3.99014
18130	Ints6	ENSMUSG00000035161	-0.530342	0.00108133	0.00761124	-3.98976
14693	Gnb2	ENSMUSG00000029713	1.06237	0.00108212	0.00761137	3.98941
12408	Cbr1	ENSMUSG00000051483	0.440102	0.00108244	0.00761137	3.98927
14026	Evl	ENSMUSG00000021262	0.581359	0.00108385	0.00761392	3.98865
320299	Iqcb1	ENSMUSG00000022837	-0.408572	0.00108466	0.00761392	-3.98829
69890	Zfp219	ENSMUSG00000049295	0.878706	0.00108492	0.00761392	3.98817
67071	Rps6ka6	ENSMUSG00000025665	-1.74999	0.00108498	0.00761392	-3.98815
12153	Bmp1	ENSMUSG00000022098	0.713179	0.00108684	0.00762315	3.98733
330908	Opcml	ENSMUSG00000062257	-0.526093	0.00108869	0.00762481	-3.98651
18194	Nsdhl	ENSMUSG00000031349	-0.367012	0.00109042	0.00762481	-3.98575
100043040	1110002L01Rik	ENSMUSG00000071456	-0.350025	0.00109117	0.00762481	-3.98542
53869	Rab11a	ENSMUSG00000004771	-0.418155	0.00109143	0.00762481	-3.98531
102644	Oaf	ENSMUSG00000032014	0.768118	0.00109194	0.00762481	3.98508
15469	Prmt1	ENSMUSG00000109324	0.570538	0.00109321	0.00762481	3.98453
98488	Gtf3c3	ENSMUSG00000041303	-0.405341	0.0010933	0.00762481	-3.98449
57754	Cend1	ENSMUSG00000060240	0.759194	0.00109409	0.00762481	3.98414
67840	Mrpl57	ENSMUSG00000021967	0.335319	0.00109439	0.00762481	3.98401
18783	Pla2g4a	ENSMUSG00000056220	-0.987015	0.00109487	0.00762481	-3.9838
98396	Slc41a1	ENSMUSG00000013275	0.279905	0.00109495	0.00762481	3.98377
93843	Pnck	ENSMUSG00000002012	0.515232	0.00109527	0.00762481	3.98363
216792	Iba57	ENSMUSG00000049287	0.428492	0.00109544	0.00762481	3.98355
66939	Aagab	ENSMUSG00000037257	0.257551	0.00109585	0.00762481	3.98337
64384	Sirt3	ENSMUSG00000025486	0.512879	0.00109594	0.00762481	3.98333
18483	Palm	ENSMUSG00000035863	1.0122	0.00109608	0.00762481	3.98327
22377	Wbp1	ENSMUSG00000030035	0.743109	0.00109635	0.00762481	3.98315
226043	Cbwd1	ENSMUSG00000024878	-0.427413	0.00109776	0.00762979	-3.98254
52466	Slc46a1	ENSMUSG00000020829	0.69005	0.00109816	0.00762979	3.98236
234912	Cfap300	ENSMUSG00000053070	-0.594129	0.00109884	0.00763073	-3.98207
71954	Suds3	ENSMUSG00000066900	0.371553	0.00110083	0.00764074	3.9812
319322	Sf3b2	ENSMUSG00000024853	0.251319	0.00110215	0.00764606	3.98063
14430	Galt	ENSMUSG00000036073	0.796916	0.0011037	0.00764936	3.97995
231821	Adap1	ENSMUSG00000056413	0.760412	0.00110431	0.00764936	3.97969
99730	Taf13	ENSMUSG00000048100	-0.4012	0.00110492	0.00764936	-3.97942
14768	Lancl1	ENSMUSG00000026000	0.376042	0.00110517	0.00764936	3.97931
21416	Tcf7l2	ENSMUSG00000024985	0.367975	0.00110536	0.00764936	3.97924
223666	Arhgap39	ENSMUSG00000033697	0.81387	0.00110635	0.00765245	3.97881
94213	Ddx50	ENSMUSG00000020076	-0.430295	0.00110752	0.00765283	-3.9783
67011	Mettl6	ENSMUSG00000021891	-0.377388	0.00110814	0.00765283	-3.97803
320938	Tnpo3	ENSMUSG00000012535	-0.330786	0.00110814	0.00765283	-3.97803
64706	Scube1	ENSMUSG00000016763	0.824078	0.0011088	0.00765283	3.97774
66612	Ormdl3	ENSMUSG00000038150	0.394528	0.00110923	0.00765283	3.97756
207212	Arhgef17	ENSMUSG00000032875	0.601225	0.00110969	0.00765283	3.97736
269037	Ctif	ENSMUSG00000052928	0.366506	0.00111051	0.00765297	3.97701
56405	Dusp14	ENSMUSG00000018648	0.353703	0.00111115	0.00765297	3.97673
330474	Zc3h4	ENSMUSG00000059273	0.53958	0.00111246	0.00765297	3.97617
12212	Chic1	ENSMUSG00000031327	-0.514074	0.00111246	0.00765297	-3.97617
19245	Ptp4a3	ENSMUSG00000059895	0.906829	0.00111277	0.00765297	3.97604
16653	Kras	ENSMUSG00000030265	-0.450547	0.00111352	0.00765297	-3.97571
106039	Gga1	ENSMUSG00000033128	0.805968	0.00111355	0.00765297	3.9757
212090	Tmem60	ENSMUSG00000045435	-0.32547	0.00111605	0.0076664	-3.97463
71810	Ranbp3	ENSMUSG00000002372	0.70909	0.00111742	0.00767073	3.97404
18973	Pole	ENSMUSG00000007080	0.520692	0.00111778	0.00767073	3.97389
55979	Agpat1	ENSMUSG00000034254	0.802048	0.00111851	0.00767195	3.97357
68808	1110046J04Rik	ENSMUSG00000085457	-0.621415	0.00111916	0.00767264	-3.9733
17237	Mgrn1	ENSMUSG00000022517	0.54699	0.00112013	0.00767463	3.97288
14660	Gls	ENSMUSG00000026103	-0.418927	0.00112081	0.00767463	-3.97259
269470	Wdr3	ENSMUSG00000033285	-0.398608	0.00112109	0.00767463	-3.97247
70892	Ttll7	ENSMUSG00000036745	-0.647469	0.00112271	0.00768194	-3.97178
18190	Nrxn2	ENSMUSG00000033768	0.87174	0.00112359	0.00768422	3.9714
225896	Ubxn1	ENSMUSG00000071655	0.50208	0.00112569	0.00769479	3.97051
243547	Grip2	ENSMUSG00000030098	0.579363	0.00112797	0.0077066	3.96954
67272	Cmtm5	ENSMUSG00000040759	0.866744	0.00113111	0.00771494	3.96821
56044	Rala	ENSMUSG00000008859	-0.41378	0.00113272	0.00771494	-3.96753
21944	Tnfsf12	ENSMUSG00000097328	0.69197	0.00113367	0.00771494	3.96713
26572	Cops3	ENSMUSG00000019373	-0.306504	0.00113395	0.00771494	-3.96701
231861	Tnrc18	ENSMUSG00000039477	0.919574	0.00113434	0.00771494	3.96684
214627	Tent4b	ENSMUSG00000036779	-0.279153	0.00113477	0.00771494	-3.96666
66419	Mrpl11	ENSMUSG00000024902	0.357248	0.00113484	0.00771494	3.96663
20562	Slit1	ENSMUSG00000025020	0.625181	0.00113509	0.00771494	3.96653
59045	Stard3	ENSMUSG00000018167	0.707382	0.00113549	0.00771494	3.96636
84113	Ptov1	ENSMUSG00000038502	1.3094	0.00113612	0.00771494	3.96609
244141	Nars2	ENSMUSG00000018995	-0.505469	0.00113655	0.00771494	-3.96591
241322	Zbtb6	ENSMUSG00000066798	-0.492906	0.00113656	0.00771494	-3.96591
68510	Ints1	ENSMUSG00000029547	1.02239	0.00113673	0.00771494	3.96584
319554	Idi1	ENSMUSG00000058258	-0.512362	0.00113692	0.00771494	-3.96576
81909	Zfpl1	ENSMUSG00000024792	0.703595	0.00113774	0.00771518	3.96541
238377	Gpr68	ENSMUSG00000047415	-0.748567	0.0011392	0.00771518	-3.9648
14555	Gpd1	ENSMUSG00000023019	0.569754	0.00113946	0.00771518	3.96469
238123	Cog5	ENSMUSG00000035933	-0.50985	0.00113956	0.00771518	-3.96465
14030	Ewsr1	ENSMUSG00000009079	0.312279	0.00113972	0.00771518	3.96458
68758	Abhd11	ENSMUSG00000040532	0.505592	0.0011418	0.00771635	3.96371
268445	Ankrd13b	ENSMUSG00000037907	0.736304	0.00114184	0.00771635	3.96369
16322	Inha	ENSMUSG00000032968	1.01218	0.00114259	0.00771635	3.96338
29861	Dpf1	ENSMUSG00000030584	0.67433	0.00114314	0.00771635	3.96314
13628	Eef1a2	ENSMUSG00000016349	1.11778	0.00114388	0.00771635	3.96284
71883	Coq2	ENSMUSG00000029319	0.352414	0.0011442	0.00771635	3.9627
245688	Rbbp7	ENSMUSG00000031353	-0.496994	0.00114429	0.00771635	-3.96266
101966	D8Ertd738e	ENSMUSG00000019362	0.84847	0.00114485	0.00771635	3.96243
93696	Chrac1	ENSMUSG00000068391	0.580229	0.00114486	0.00771635	3.96242
268933	Wdr24	ENSMUSG00000025737	0.619227	0.00114756	0.00773083	3.9613
66109	Tspan13	ENSMUSG00000020577	-0.306085	0.00114895	0.00773341	-3.96072
30795	Fkbp3	ENSMUSG00000020949	-0.370788	0.00114964	0.00773341	-3.96043
74002	Psd2	ENSMUSG00000024347	0.258294	0.00114991	0.00773341	3.96032
20440	St6gal1	ENSMUSG00000022885	0.287961	0.00115016	0.00773341	3.96022
11764	Ap1b1	ENSMUSG00000009090	0.500388	0.00115219	0.00773788	3.95937
214764	Edrf1	ENSMUSG00000039990	-0.36634	0.00115243	0.00773788	-3.95927
11933	Atp1b3	ENSMUSG00000032412	-0.274191	0.00115253	0.00773788	-3.95923
69981	Tmem30a	ENSMUSG00000032328	-0.466271	0.00115304	0.00773788	-3.95902
269994	Gsg1l	ENSMUSG00000046182	0.761989	0.00115365	0.00773828	3.95876
18389	Oprl1	ENSMUSG00000027584	0.964534	0.00115561	0.00774446	3.95795
16593	Klc1	ENSMUSG00000021288	0.470113	0.00115568	0.00774446	3.95792
19355	Rad1	ENSMUSG00000022248	-0.37042	0.00115671	0.00774761	-3.9575
71816	Rnf180	ENSMUSG00000021720	0.303062	0.00115934	0.00776014	3.95641
408067	Zfp874b	ENSMUSG00000059839	-0.458238	0.00115992	0.00776014	-3.95617
270097	Vat1l	ENSMUSG00000046844	0.546376	0.00116024	0.00776014	3.95604
66525	Timm50	ENSMUSG00000003438	0.652829	0.00116273	0.00777302	3.95501
11803	Aplp1	ENSMUSG00000006651	0.7675	0.0011634	0.00777381	3.95474
67166	Arl8b	ENSMUSG00000030105	-0.363815	0.00116579	0.00778603	-3.95376
13885	Esd	ENSMUSG00000021996	-0.486856	0.00116735	0.00778983	-3.95311
11749	Anxa6	ENSMUSG00000018340	0.366199	0.00116747	0.00778983	3.95307
78618	Acap2	ENSMUSG00000049076	-0.353766	0.00116907	0.0077968	-3.95241
18846	Plxna3	ENSMUSG00000031398	0.633854	0.00117057	0.00780304	3.9518
103768	Tubg2	ENSMUSG00000045007	0.662196	0.00117154	0.00780577	3.9514
53599	Cd164	ENSMUSG00000019818	-0.46376	0.00117298	0.00781022	-3.95081
76025	Cant1	ENSMUSG00000025575	0.587748	0.00117332	0.00781022	3.95067
12345	Capzb	ENSMUSG00000028745	0.23716	0.00117466	0.00781541	3.95013
15186	Hdc	ENSMUSG00000027360	0.815716	0.001176	0.00782061	3.94958
22381	Tceal9	ENSMUSG00000042712	-0.372052	0.00117749	0.00782261	-3.94897
21968	Tom1	ENSMUSG00000042870	0.668779	0.0011777	0.00782261	3.94889
12034	Phb2	ENSMUSG00000004264	0.524839	0.00117883	0.00782261	3.94843
237847	Rtn4rl1	ENSMUSG00000045287	0.44836	0.00118066	0.00782261	3.94769
13853	Epm2a	ENSMUSG00000055493	-0.323142	0.00118172	0.00782261	-3.94726
117146	Ube3b	ENSMUSG00000029577	0.514307	0.0011823	0.00782261	3.94703
56395	Tmem115	ENSMUSG00000010045	0.762449	0.00118294	0.00782261	3.94677
109168	Atl3	ENSMUSG00000024759	-0.460681	0.00118322	0.00782261	-3.94665
445007	Nup85	ENSMUSG00000020739	0.360931	0.00118328	0.00782261	3.94663
232164	Paip2b	ENSMUSG00000045896	-0.294782	0.0011842	0.00782261	-3.94626
67712	Slc25a37	ENSMUSG00000034248	-0.579891	0.00118454	0.00782261	-3.94612
19247	Ptpn11	ENSMUSG00000043733	0.238196	0.00118487	0.00782261	3.94599
78514	Arhgap10	ENSMUSG00000037148	-0.517345	0.00118496	0.00782261	-3.94595
227290	Aamp	ENSMUSG00000006299	0.988317	0.00118523	0.00782261	3.94584
15247	Mfsd14a	ENSMUSG00000089911	-0.296407	0.00118607	0.00782261	-3.9455
235028	Zfp426	ENSMUSG00000059475	-0.390441	0.00118608	0.00782261	-3.9455
22422	Wnt7b	ENSMUSG00000022382	0.569896	0.00118706	0.00782261	3.9451
15468	Prmt2	ENSMUSG00000020230	0.552494	0.00118772	0.00782261	3.94484
223752	Gramd4	ENSMUSG00000035900	0.548665	0.00118774	0.00782261	3.94483
72265	Tram1	ENSMUSG00000025935	-0.407651	0.00118843	0.00782261	-3.94455
269113	Nup54	ENSMUSG00000034826	-0.469471	0.00118844	0.00782261	-3.94455
72454	Ccdc71	ENSMUSG00000049305	0.526288	0.00118893	0.00782261	3.94435
66171	Pgls	ENSMUSG00000031807	1.23157	0.00118918	0.00782261	3.94425
77286	Nkrf	ENSMUSG00000044149	-0.393659	0.00119127	0.00782957	-3.94341
338363	Tmem241	ENSMUSG00000049411	-0.305452	0.00119136	0.00782957	-3.94337
84036	Kcnn1	ENSMUSG00000002908	0.486374	0.00119815	0.00786821	3.94065
73945	Otud4	ENSMUSG00000036990	-0.391971	0.00119846	0.00786821	-3.94053
76582	Ipo11	ENSMUSG00000042590	-0.272581	0.00119923	0.00786821	-3.94022
223697	Sun2	ENSMUSG00000042524	0.566257	0.00119979	0.00786821	3.94
269152	Kif26b	ENSMUSG00000026494	0.833113	0.00120005	0.00786821	3.93989
381353	Ajm1	ENSMUSG00000029419	0.74411	0.00120152	0.00787222	3.93931
67025	Rpl11	ENSMUSG00000059291	0.469238	0.00120179	0.00787222	3.9392
59042	Cope	ENSMUSG00000055681	0.974514	0.00120675	0.00789819	3.93723
22084	Tsc2	ENSMUSG00000002496	0.431947	0.00120741	0.00789819	3.93697
244882	Tnfaip8l3	ENSMUSG00000074345	-1.55179	0.00120745	0.00789819	-3.93695
72175	Mfsd8	ENSMUSG00000025759	-0.361182	0.00120818	0.00789928	-3.93666
11569	Aebp2	ENSMUSG00000030232	-0.339477	0.00120922	0.00790236	-3.93625
11740	Slc25a5	ENSMUSG00000016319	0.318744	0.00121025	0.00790538	3.93585
545156	Kalrn	ENSMUSG00000061751	0.432935	0.00121086	0.00790568	3.93561
20401	Sh3bp1	ENSMUSG00000022436	0.583644	0.00121235	0.00791169	3.93502
270198	Pfkfb4	ENSMUSG00000025648	0.445855	0.00121555	0.00792885	3.93376
68339	Ccdc88c	ENSMUSG00000021182	0.332435	0.0012187	0.00794251	3.93252
69807	Trim32	ENSMUSG00000051675	0.260635	0.00121927	0.00794251	3.93229
229675	Rsbn1	ENSMUSG00000044098	-0.616549	0.00121959	0.00794251	-3.93217
216150	Cdc34	ENSMUSG00000020307	0.699712	0.00122031	0.00794251	3.93189
11767	Ap1m1	ENSMUSG00000003033	0.469545	0.00122048	0.00794251	3.93182
170719	Oxr1	ENSMUSG00000022307	-0.513747	0.00122157	0.0079459	-3.93139
75565	Sgf29	ENSMUSG00000030714	0.782675	0.00122458	0.00796175	3.93022
22380	Wbp4	ENSMUSG00000022023	-0.357893	0.00122687	0.00797294	-3.92932
26457	Slc27a1	ENSMUSG00000031808	0.771798	0.00122756	0.00797319	3.92905
109674	Ampd2	ENSMUSG00000027889	0.439494	0.00122805	0.00797319	3.92886
20352	Sema4b	ENSMUSG00000030539	0.792155	0.00123036	0.00798447	3.92796
320795	Pkn1	ENSMUSG00000057672	0.648423	0.00123131	0.00798691	3.9276
76901	Jade2	ENSMUSG00000020387	0.560873	0.00123196	0.00798747	3.92734
101471	Phrf1	ENSMUSG00000038611	0.323938	0.00123474	0.00800106	3.92627
242819	Rundc3b	ENSMUSG00000040570	-0.551066	0.00123578	0.00800106	-3.92586
14645	Glul	ENSMUSG00000026473	0.469498	0.00123647	0.00800184	3.92559
235047	Zfp809	ENSMUSG00000057982	-0.419008	0.00123849	0.00801121	-3.92481
72084	Pigx	ENSMUSG00000023791	-0.486599	0.00124023	0.00801838	-3.92414
13048	Cux2	ENSMUSG00000042589	0.81871	0.00124075	0.00801838	3.92394
51897	Atg13	ENSMUSG00000027244	0.331431	0.00124307	0.00802965	3.92305
277432	Vstm2l	ENSMUSG00000037843	1.46359	0.00124437	0.00803219	3.92255
107733	Mrpl41	ENSMUSG00000036850	0.376418	0.00124461	0.00803219	3.92246
494448	Cbx6	ENSMUSG00000089715	0.715009	0.00124662	0.00804088	3.92169
382620	Tmed8	ENSMUSG00000034111	-0.358962	0.00124711	0.00804088	-3.9215
13841	Epha7	ENSMUSG00000028289	-0.626721	0.00124956	0.00805092	-3.92056
56846	Necab3	ENSMUSG00000027489	0.877637	0.00124982	0.00805092	3.92046
52653	Nudcd2	ENSMUSG00000020328	-0.493138	0.00125068	0.00805274	-3.92013
68431	Fbxl15	ENSMUSG00000025226	0.983834	0.00125306	0.00805316	3.91922
67903	Gipc1	ENSMUSG00000019433	0.993125	0.00125422	0.00805316	3.91878
329739	Fam102b	ENSMUSG00000040339	-0.465967	0.00125424	0.00805316	-3.91877
100502630	Gm15545	ENSMUSG00000087138	0.974385	0.00125433	0.00805316	3.91874
67945	Rpl41	ENSMUSG00000093674	0.96637	0.00125435	0.00805316	3.91873
320404	Itpkb	ENSMUSG00000038855	0.278041	0.0012545	0.00805316	3.91867
79264	Krit1	ENSMUSG00000000600	-0.412941	0.00125478	0.00805316	-3.91857
104401	Pcnx3	ENSMUSG00000054874	0.95628	0.00125587	0.00805327	3.91815
18577	Pde4a	ENSMUSG00000032177	0.487491	0.00125595	0.00805327	3.91812
66853	Pnpla2	ENSMUSG00000025509	0.550638	0.00125827	0.00806449	3.91724
226414	Dars	ENSMUSG00000026356	-0.274879	0.00126425	0.00809149	-3.91497
209131	Snx30	ENSMUSG00000028385	-0.380509	0.0012643	0.00809149	-3.91495
71101	Uvssa	ENSMUSG00000037355	-0.567432	0.00126433	0.00809149	-3.91494
244667	Disc1	ENSMUSG00000043051	0.905952	0.0012648	0.00809149	3.91476
12757	Clta	ENSMUSG00000028478	0.363039	0.00126588	0.00809471	3.91435
16904	Gzmm	ENSMUSG00000054206	0.912422	0.00126675	0.00809652	3.91403
26562	Ncdn	ENSMUSG00000028833	0.890914	0.00126778	0.0080994	3.91364
70799	Cep192	ENSMUSG00000024542	-0.557233	0.00126843	0.00809985	-3.91339
65257	Asb3	ENSMUSG00000020305	-0.417741	0.00127009	0.00810627	-3.91277
76251	Ercc6l2	ENSMUSG00000021470	-0.487377	0.00127059	0.00810627	-3.91258
74427	Eaf1	ENSMUSG00000021890	-0.820847	0.00127174	0.00810668	-3.91215
72425	Katnbl1	ENSMUSG00000027132	-0.516136	0.00127182	0.00810668	-3.91212
19653	Rbm4	ENSMUSG00000094936	0.458191	0.00127322	0.00810964	3.91159
20535	Slc4a2	ENSMUSG00000028962	1.06694	0.00127346	0.00810964	3.9115
171504	Apobr	ENSMUSG00000042759	-0.834117	0.00127435	0.00810964	-3.91117
56397	Morf4l2	ENSMUSG00000031422	-0.271569	0.0012746	0.00810964	-3.91107
13167	Dbi	ENSMUSG00000026385	0.400923	0.00127645	0.00811535	3.91038
213990	Agap3	ENSMUSG00000023353	0.796554	0.00127667	0.00811535	3.9103
66292	Mrps21	ENSMUSG00000054312	0.581493	0.00127743	0.00811535	3.91001
667370	Ifit3b	ENSMUSG00000062488	0.814432	0.00127782	0.00811535	3.90986
78070	Cpt1c	ENSMUSG00000007783	0.534359	0.00127844	0.00811555	3.90963
74020	Cpne4	ENSMUSG00000032564	0.40128	0.0012801	0.00812239	3.90901
107568	Wwp1	ENSMUSG00000041058	-0.674858	0.00128156	0.00812659	-3.90847
21802	Tgfa	ENSMUSG00000029999	0.355511	0.00128192	0.00812659	3.90833
71793	Ints12	ENSMUSG00000028016	-0.432618	0.00128503	0.00813718	-3.90717
11863	Arnt	ENSMUSG00000015522	-0.320541	0.00128598	0.00813718	-3.90682
223499	Dcaf13	ENSMUSG00000022300	-0.292228	0.00128619	0.00813718	-3.90674
53761	Prrc2a	ENSMUSG00000024393	0.83349	0.00128643	0.00813718	3.90665
70574	Cpm	ENSMUSG00000020183	-1.22266	0.0012865	0.00813718	-3.90663
52028	Bbs1	ENSMUSG00000006464	0.324728	0.00128956	0.0081528	3.90549
238205	Lrfn5	ENSMUSG00000035653	-0.458565	0.00129156	0.00815776	-3.90475
19763	Ring1	ENSMUSG00000024325	0.716432	0.00129172	0.00815776	3.90469
74015	Fcho1	ENSMUSG00000070000	1.12715	0.00129209	0.00815776	3.90455
11797	Birc2	ENSMUSG00000057367	-0.34478	0.00129346	0.00816239	-3.90405
94221	Gopc	ENSMUSG00000019861	-0.395041	0.00129399	0.00816239	-3.90385
319277	Washc4	ENSMUSG00000034560	-0.563531	0.00129554	0.00816843	-3.90328
18294	Ogg1	ENSMUSG00000030271	0.499775	0.00129777	0.00817681	3.90246
245631	Pwwp3b	ENSMUSG00000042515	-0.834582	0.00129822	0.00817681	-3.90229
64213	St7	ENSMUSG00000029534	-0.366491	0.00129928	0.00817681	-3.9019
114602	Zmynd10	ENSMUSG00000010044	0.632058	0.00130052	0.00817681	3.90145
75812	Tasp1	ENSMUSG00000039033	-0.527476	0.00130066	0.00817681	-3.9014
77980	Sbf1	ENSMUSG00000036529	0.634052	0.00130083	0.00817681	3.90133
230775	Adgrb2	ENSMUSG00000028782	1.03331	0.00130096	0.00817681	3.90128
14453	Gas2	ENSMUSG00000030498	-0.626169	0.00130188	0.00817815	-3.90095
235606	Apeh	ENSMUSG00000032590	0.638081	0.00130235	0.00817815	3.90078
107823	Nsd2	ENSMUSG00000057406	-0.505148	0.00130418	0.00818568	-3.90011
233904	Setd1a	ENSMUSG00000042308	0.470095	0.00130472	0.00818568	3.89991
16500	Kcnb1	ENSMUSG00000050556	0.50624	0.00130598	0.00818992	3.89944
223626	Them6	ENSMUSG00000056665	1.11758	0.00131049	0.0082117	3.8978
56527	Mast1	ENSMUSG00000053693	0.786043	0.00131063	0.0082117	3.89775
22403	Ccn5	ENSMUSG00000027656	0.839589	0.00131127	0.00821207	3.89751
56805	Zbtb33	ENSMUSG00000048047	-0.58893	0.00131223	0.00821436	-3.89716
30933	Tor2a	ENSMUSG00000009563	0.752304	0.00131447	0.0082247	3.89635
73710	Tubb2b	ENSMUSG00000045136	0.61988	0.00131737	0.00823915	3.89529
333193	Proser3	ENSMUSG00000036864	0.808571	0.00132	0.00824247	3.89434
18797	Plcb3	ENSMUSG00000024960	0.454519	0.001321	0.00824247	3.89398
66333	Aqp11	ENSMUSG00000042797	0.671372	0.00132121	0.00824247	3.8939
319818	A930011G23Rik	ENSMUSG00000089809	-0.806094	0.00132163	0.00824247	-3.89375
74154	Unkl	ENSMUSG00000015127	0.588595	0.00132164	0.00824247	3.89375
16502	Kcnc1	ENSMUSG00000058975	0.475565	0.00132167	0.00824247	3.89374
72585	Lypd1	ENSMUSG00000026344	1.27186	0.00132203	0.00824247	3.89361
170791	Rbm39	ENSMUSG00000027620	-0.42486	0.00132322	0.00824622	-3.89318
73068	Fut11	ENSMUSG00000039357	-0.38639	0.00132387	0.00824657	-3.89294
67181	Ctdnep1	ENSMUSG00000018559	0.454743	0.00132458	0.00824733	3.89269
67604	Get4	ENSMUSG00000025858	0.507447	0.00132811	0.0082607	3.89141
12921	Crhr1	ENSMUSG00000018634	0.942832	0.00132847	0.0082607	3.89128
17294	Mest	ENSMUSG00000051855	-0.610404	0.00132952	0.0082607	-3.89091
69875	Ndufa11	ENSMUSG00000002379	1.33373	0.00132982	0.0082607	3.8908
75627	Snapc1	ENSMUSG00000021113	-0.459944	0.00133012	0.0082607	-3.89069
18197	Nsg2	ENSMUSG00000020297	0.520995	0.00133027	0.0082607	3.89063
54636	Wdr45	ENSMUSG00000039382	0.637493	0.00133154	0.00826163	3.89018
52206	Anapc4	ENSMUSG00000029176	-0.339288	0.00133171	0.00826163	-3.89012
67808	Tprgl	ENSMUSG00000029030	0.435399	0.00133234	0.00826163	3.88989
51798	Ech1	ENSMUSG00000053898	0.359439	0.00133279	0.00826163	3.88973
19326	Rab11b	ENSMUSG00000077450	0.418261	0.00133663	0.00828175	3.88836
19025	Ctsa	ENSMUSG00000017760	0.343719	0.00133756	0.00828181	3.88803
16881	Lig1	ENSMUSG00000056394	0.467908	0.00133803	0.00828181	3.88786
71675	0610010F05Rik	ENSMUSG00000042208	-0.423528	0.00133841	0.00828181	-3.88772
26961	Rpl8	ENSMUSG00000003970	0.923474	0.0013397	0.00828442	3.88726
27660	1700088E04Rik	ENSMUSG00000033029	0.522151	0.00134002	0.00828442	3.88714
56462	Mtch1	ENSMUSG00000024012	0.7116	0.00134086	0.00828486	3.88685
72745	Tmem161b	ENSMUSG00000035762	-0.380306	0.0013415	0.00828486	-3.88662
18393	Orc2	ENSMUSG00000026037	-0.485971	0.00134187	0.00828486	-3.88649
52174	Tmem222	ENSMUSG00000028857	0.48592	0.00134332	0.00829014	3.88597
319996	Casc4	ENSMUSG00000060227	-0.499194	0.00134462	0.00829451	-3.88551
70238	Rnf168	ENSMUSG00000014074	-0.452172	0.00134676	0.00830039	-3.88475
[truncated: 14,498,599 more chars]
