## Supplementary Table 9 for "Progression GWAS followed by functional characterization implicates E3 ubiquitin ligase *TRIM2* as a potential genetic modifier of Parkinson’s disease progression"

### Sheet: PPMI_DEG
ENSEMBL_Gene_ID	ENSEMBL_Transcript_ID	ENTREZID	hgnc_symbol	description	Chromosome	transcript_start	transcript_end	log2FC	AveExpr	t	P.Value	adj.P.Val	B
ENSG00000135318	ENST00000369651	4907	NT5E	5'-nucleotidase ecto [Source:HGNC Symbol;Acc:HGNC:8021]	6	85449584	85495791	-0.0063696	2.72749	-6.01037	2.44489e-09	2.14904e-05	8.30482
ENSG00000144290	ENST00000482861	57282	SLC4A10	solute carrier family 4 member 10 [Source:HGNC Symbol;Acc:HGNC:13811]	2	161424332	161771035	-0.0107418	3.02675	-6.00501	2.52472e-09	2.14904e-05	8.23448
ENSG00000099204	ENST00000392952	3983	ABLIM1	actin binding LIM protein 1 [Source:HGNC Symbol;Acc:HGNC:78]	10	114431113	114526931	-0.00352902	6.98519	-5.8506	6.29455e-09	3.57195e-05	7.15069
ENSG00000269553	ENST00000597110	NA	NA	novel transcript	19	35330843	35331920	-0.00743125	1.02638	-5.74588	1.15546e-08	4.91764e-05	7.11001
ENSG00000186854	ENST00000335459	129293	TRABD2A	TraB domain containing 2A [Source:HGNC Symbol;Acc:HGNC:27013]	2	84821650	84881245	-0.00440366	6.21677	-5.68078	1.67734e-08	5.71099e-05	6.16595
ENSG00000211899	ENST00000637539	NA	IGHM	immunoglobulin heavy constant mu [Source:HGNC Symbol;Acc:HGNC:5541]	14	105851705	105856218	-0.00701904	6.04369	-5.52104	4.1188e-08	0.000106227	5.28834
ENSG00000112182	ENST00000257749	60468	BACH2	BTB domain and CNC homolog 2 [Source:HGNC Symbol;Acc:HGNC:14078]	6	89926528	90296843	-0.00423381	5.50224	-5.51045	4.3679e-08	0.000106227	5.22395
ENSG00000167483	ENST00000595684	199786	NIBAN3	niban apoptosis regulator 3 [Source:HGNC Symbol;Acc:HGNC:24130]	19	17523301	17549811	-0.00561958	5.14218	-5.41987	7.1896e-08	0.000152995	4.74437
ENSG00000232021	ENST00000436413	641518	LEF1-AS1	LEF1 antisense RNA 1 [Source:HGNC Symbol;Acc:HGNC:40339]	4	108167525	108176426	-0.00601285	2.99434	-5.27795	1.54652e-07	0.000268314	4.22836
ENSG00000226777	ENST00000630242	9834	FAM30A	family with sequence similarity 30 member A [Source:HGNC Symbol;Acc:HGNC:19955]	14	105917979	105932642	-0.00584368	4.30497	-5.25411	1.75577e-07	0.000268314	3.92571
ENSG00000100028	ENST00000468770	6634	SNRPD3	small nuclear ribonucleoprotein D3 polypeptide [Source:HGNC Symbol;Acc:HGNC:11160]	22	24555958	24558086	-0.00200351	4.624	-5.24392	1.85334e-07	0.000268314	3.84419
ENSG00000173114	ENST00000308478	54674	LRRN3	leucine rich repeat neuronal 3 [Source:HGNC Symbol;Acc:HGNC:17200]	7	111091127	111125454	-0.00925285	2.71364	-5.24009	1.89131e-07	0.000268314	4.08788
ENSG00000062524	ENST00000263800	4058	LTK	leukocyte receptor tyrosine kinase [Source:HGNC Symbol;Acc:HGNC:6721]	15	41503637	41513827	-0.00673333	2.13629	-5.17993	2.59709e-07	0.000340099	3.88002
ENSG00000137502	ENST00000612684	27314	RAB30	RAB30, member RAS oncogene family [Source:HGNC Symbol;Acc:HGNC:9770]	11	82973133	83071462	-0.00345738	4.55303	-5.14071	3.18809e-07	0.000366905	3.32593
ENSG00000146909	ENST00000275820	64434	NOM1	nucleolar protein with MIF4G domain 1 [Source:HGNC Symbol;Acc:HGNC:13244]	7	156949712	156973176	-0.00173325	4.8956	-5.13803	3.23283e-07	0.000366905	3.29326
ENSG00000136717	ENST00000376113	274	BIN1	bridging integrator 1 [Source:HGNC Symbol;Acc:HGNC:1052]	2	127048027	127107001	-0.00338882	5.47936	-5.11389	3.66491e-07	0.000389946	3.16273
ENSG00000246363	ENST00000500381	728084	LINC02458	long intergenic non-protein coding RNA 2458 [Source:HGNC Symbol;Acc:HGNC:53394]	12	89010681	89019679	0.00843157	1.94765	5.09823	3.97438e-07	0.000397999	3.47011
ENSG00000130787	ENST00000535831	9026	HIP1R	huntingtin interacting protein 1 related [Source:HGNC Symbol;Acc:HGNC:18415]	12	122834453	122858017	-0.00364291	4.78535	-5.06595	4.69394e-07	0.000443942	2.93898
ENSG00000124181	ENST00000244007	5335	PLCG1	phospholipase C gamma 1 [Source:HGNC Symbol;Acc:HGNC:9065]	20	41136960	41175721	-0.00337834	6.41736	-5.03903	5.38903e-07	0.000465814	2.81089
ENSG00000166313	ENST00000526240	322	APBB1	amyloid beta precursor protein binding family B member 1 [Source:HGNC Symbol;Acc:HGNC:581]	11	6395125	6396574	-0.00341198	3.91401	-5.02741	5.71872e-07	0.000465814	2.8202
ENSG00000124243	ENST00000358791	55653	BCAS4	breast carcinoma amplified sequence 4 [Source:HGNC Symbol;Acc:HGNC:14367]	20	50794894	50877177	-0.00412585	3.66066	-5.02592	5.76241e-07	0.000465814	2.84646
ENSG00000144645	ENST00000396556	114884	OSBPL10	oxysterol binding protein like 10 [Source:HGNC Symbol;Acc:HGNC:16395]	3	31660825	31981262	-0.00620592	4.0437	-5.01736	6.01968e-07	0.000465814	2.76236
ENSG00000149516	ENST00000395032	932	MS4A3	membrane spanning 4-domains A3 [Source:HGNC Symbol;Acc:HGNC:7317]	11	60056587	60070595	0.00843491	2.25426	4.99089	6.88709e-07	0.000483684	2.87717
ENSG00000144218	ENST00000409236	3899	AFF3	AF4/FMR2 family member 3 [Source:HGNC Symbol;Acc:HGNC:6473]	2	99545419	100104716	-0.00504518	5.17968	-4.96927	7.68378e-07	0.000483684	2.45255
ENSG00000117322	ENST00000367058	1380	CR2	complement C3d receptor 2 [Source:HGNC Symbol;Acc:HGNC:2336]	1	207454230	207489895	-0.00564918	2.26022	-4.96454	7.86946e-07	0.000483684	2.78407
ENSG00000247982	ENST00000620766	283663	LINC00926	long intergenic non-protein coding RNA 926 [Source:HGNC Symbol;Acc:HGNC:27514]	15	57300365	57301502	-0.00559845	4.71343	-4.96347	7.91207e-07	0.000483684	2.4415
ENSG00000267365	ENST00000590966	400617	KCNJ2-AS1	KCNJ2 antisense RNA 1 [Source:HGNC Symbol;Acc:HGNC:43720]	17	70166961	70169402	0.00462605	1.99827	4.96246	7.95255e-07	0.000483684	2.79605
ENSG00000272562	ENST00000658138	NA	H3-3A-DT	H3-3A divergent transcript [Source:HGNC Symbol;Acc:HGNC:55210]	1	226045561	226061898	0.00297188	3.23026	4.96239	7.95533e-07	0.000483684	2.5834
ENSG00000286608	ENST00000657284	NA	NA	novel transcript	12	89353798	89418559	0.00373451	1.0345	4.94726	8.58611e-07	0.000504034	2.91055
ENSG00000103423	ENST00000431375	9093	DNAJA3	DnaJ heat shock protein family (Hsp40) member A3 [Source:HGNC Symbol;Acc:HGNC:11808]	16	4425805	4456772	-0.00201358	4.72149	-4.93375	9.18916e-07	0.000521454	2.29266
ENSG00000237111	ENST00000436826	NA	IGHJ3P	immunoglobulin heavy joining 3P (pseudogene) [Source:HGNC Symbol;Acc:HGNC:5537]	14	105863416	105863465	-0.00658803	1.31907	-4.85303	1.37414e-06	0.00073647	2.42559
ENSG00000134827	ENST00000529251	6947	TCN1	transcobalamin 1 [Source:HGNC Symbol;Acc:HGNC:11652]	11	59852800	59854767	0.00643975	1.9788	4.85153	1.38434e-06	0.00073647	2.26246
ENSG00000130340	ENST00000614703	51429	SNX9	sorting nexin 9 [Source:HGNC Symbol;Acc:HGNC:14973]	6	157700387	157875149	-0.00235918	4.27266	-4.83573	1.49675e-06	0.000763244	1.85435
ENSG00000147457	ENST00000397677	91782	CHMP7	charged multivesicular body protein 7 [Source:HGNC Symbol;Acc:HGNC:28439]	8	23243637	23261999	-0.00263596	6.6003	-4.83203	1.52434e-06	0.000763244	1.8159
ENSG00000154016	ENST00000284154	10750	GRAP	GRB2 related adaptor protein [Source:HGNC Symbol;Acc:HGNC:4562]	17	19020656	19046957	-0.00318954	4.47887	-4.81723	1.63946e-06	0.000797432	1.75063
ENSG00000127152	ENST00000357195	64919	BCL11B	BAF chromatin remodeling complex subunit BCL11B [Source:HGNC Symbol;Acc:HGNC:13222]	14	99169287	99272197	-0.00285747	7.22278	-4.80437	1.74638e-06	0.000804284	1.7134
ENSG00000112486	ENST00000400926	1235	CCR6	C-C motif chemokine receptor 6 [Source:HGNC Symbol;Acc:HGNC:1607]	6	167111807	167139141	-0.00371686	2.1253	-4.80417	1.74803e-06	0.000804284	2.03559
ENSG00000165272	ENST00000297991	360	AQP3	aquaporin 3 (Gill blood group) [Source:HGNC Symbol;Acc:HGNC:636]	9	33441160	33447593	-0.00367395	3.18057	-4.78714	1.90007e-06	0.000816968	1.76733
ENSG00000211900	ENST00000390560	NA	IGHJ6	immunoglobulin heavy joining 6 [Source:HGNC Symbol;Acc:HGNC:5540]	14	105863198	105863258	-0.00592802	2.73179	-4.78703	1.90112e-06	0.000816968	1.84829
ENSG00000126353	ENST00000246657	1236	CCR7	C-C motif chemokine receptor 7 [Source:HGNC Symbol;Acc:HGNC:1608]	17	40553769	40565472	-0.00430942	5.85248	-4.78505	1.91957e-06	0.000816968	1.57041
ENSG00000238241	ENST00000642991	NA	CCR12P	C-C motif chemokine receptor 12, pseudogene [Source:HGNC Symbol;Acc:HGNC:39812]	13	99404684	99417224	-0.00760311	1.4777	-4.77959	1.97148e-06	0.000818597	2.05404
ENSG00000265531	ENST00000579737	100132417	FCGR1CP	Fc fragment of IgG receptor Ic, pseudogene [Source:HGNC Symbol;Acc:HGNC:3615]	1	143874793	143883575	0.00745512	1.81212	4.77075	2.05831e-06	0.000834301	1.90675
ENSG00000072682	ENST00000360568	8974	P4HA2	prolyl 4-hydroxylase subunit alpha 2 [Source:HGNC Symbol;Acc:HGNC:8547]	5	132190147	132227853	0.00473531	2.74945	4.7653	2.11371e-06	0.000836833	1.7193
ENSG00000242472	ENST00000488476	NA	IGHJ5	immunoglobulin heavy joining 5 [Source:HGNC Symbol;Acc:HGNC:5539]	14	105863814	105863862	-0.00633639	1.65772	-4.75321	2.24169e-06	0.000853709	1.88989
ENSG00000120278	ENST00000367326	57480	PLEKHG1	pleckstrin homology and RhoGEF domain containing G1 [Source:HGNC Symbol;Acc:HGNC:20884]	6	150599883	150733821	-0.00465981	3.75145	-4.74641	2.31691e-06	0.000853709	1.49458
ENSG00000148296	ENST00000372022	6838	SURF6	surfeit 6 [Source:HGNC Symbol;Acc:HGNC:11478]	9	133328776	133336188	-0.0018565	4.80022	-4.74578	2.324e-06	0.000853709	1.39526
ENSG00000196092	ENST00000358127	5079	PAX5	paired box 5 [Source:HGNC Symbol;Acc:HGNC:8619]	9	36833269	37034268	-0.00629432	3.89277	-4.74288	2.35693e-06	0.000853709	1.46291
ENSG00000152894	ENST00000368226	5796	PTPRK	protein tyrosine phosphatase receptor type K [Source:HGNC Symbol;Acc:HGNC:9674]	6	127968785	128520599	-0.00535512	2.56496	-4.73845	2.40808e-06	0.000854065	1.64964
ENSG00000134954	ENST00000392668	2113	ETS1	ETS proto-oncogene 1, transcription factor [Source:HGNC Symbol;Acc:HGNC:3488]	11	128458765	128587558	-0.00288824	8.465	-4.73244	2.47909e-06	0.000861305	1.44469
ENSG00000104043	ENST00000558498	79895	ATP8B4	ATPase phospholipid transporting 8B4 (putative) [Source:HGNC Symbol;Acc:HGNC:13536]	15	49858238	49876695	0.00326931	5.77505	4.70873	2.77979e-06	0.000946462	1.21407
ENSG00000091129	ENST00000522550	4897	NRCAM	neuronal cell adhesion molecule [Source:HGNC Symbol;Acc:HGNC:7994]	7	108147623	108156637	-0.011093	0.997817	-4.69941	2.90735e-06	0.000970486	1.78207
ENSG00000176871	ENST00000315436	55884	WSB2	WD repeat and SOCS box containing 2 [Source:HGNC Symbol;Acc:HGNC:19222]	12	118032687	118061179	0.00229662	4.93314	4.67402	3.28393e-06	0.00107511	1.05537
ENSG00000152465	ENST00000466201	9397	NMT2	N-myristoyltransferase 2 [Source:HGNC Symbol;Acc:HGNC:7858]	10	15102584	15109828	-0.00233366	4.59786	-4.66298	3.46183e-06	0.00110316	1.02402
ENSG00000251513	ENST00000504578	NA	LIX1-AS1	LIX1 and RIOK2 antisense RNA 1 [Source:HGNC Symbol;Acc:HGNC:52976]	5	97089075	97437217	-0.00576382	1.89539	-4.65867	3.53382e-06	0.00110316	1.40744
ENSG00000102554	ENST00000477333	688	KLF5	Kruppel like factor 5 [Source:HGNC Symbol;Acc:HGNC:6349]	13	73054976	73062661	0.00415158	1.68317	4.65689	3.564e-06	0.00110316	1.41378
ENSG00000140391	ENST00000267970	10099	TSPAN3	tetraspanin 3 [Source:HGNC Symbol;Acc:HGNC:17752]	15	77041404	77071109	-0.00255483	4.41161	-4.6468	3.73951e-06	0.00113523	0.962604
ENSG00000081059	ENST00000342854	6932	TCF7	transcription factor 7 [Source:HGNC Symbol;Acc:HGNC:11639]	5	134114681	134148210	-0.00494702	6.27985	-4.64337	3.80098e-06	0.00113523	0.924963
ENSG00000259717	ENST00000558224	105370683	LINC00677	long intergenic non-protein coding RNA 677 [Source:HGNC Symbol;Acc:HGNC:20121]	14	103120847	103122909	0.00522606	2.0436	4.62792	4.09047e-06	0.0011767	1.21138
ENSG00000115306	ENST00000356805	6711	SPTBN1	spectrin beta, non-erythrocytic 1 [Source:HGNC Symbol;Acc:HGNC:11275]	2	54456327	54671446	-0.00272125	7.19951	-4.62673	4.11364e-06	0.0011767	0.889168
ENSG00000115652	ENST00000497604	80146	UXS1	UDP-glucuronate decarboxylase 1 [Source:HGNC Symbol;Acc:HGNC:17729]	2	106093308	106102952	-0.00198176	5.43937	-4.62501	4.14722e-06	0.0011767	0.826014
ENSG00000112299	ENST00000367928	8876	VNN1	vanin 1 [Source:HGNC Symbol;Acc:HGNC:12705]	6	132680849	132714055	0.00560332	4.45707	4.61227	4.40508e-06	0.00122938	0.793137
ENSG00000160683	ENST00000292174	643	CXCR5	C-X-C motif chemokine receptor 5 [Source:HGNC Symbol;Acc:HGNC:1060]	11	118883892	118897787	-0.00443714	3.01866	-4.59798	4.71281e-06	0.00129405	0.922033
ENSG00000110777	ENST00000393067	5450	POU2AF1	POU class 2 homeobox associating factor 1 [Source:HGNC Symbol;Acc:HGNC:9211]	11	111352255	111379275	-0.00534571	3.33543	-4.59162	4.85621e-06	0.00130825	0.845523
ENSG00000165060	ENST00000644653	2395	FXN	frataxin [Source:HGNC Symbol;Acc:HGNC:3951]	9	69035751	69074850	-0.00243411	3.29932	-4.58892	4.91822e-06	0.00130825	0.83313
ENSG00000117602	ENST00000538532	11123	RCAN3	RCAN family member 3 [Source:HGNC Symbol;Acc:HGNC:3042]	1	24502351	24536800	-0.00311707	6.424	-4.57764	5.18619e-06	0.0013583	0.632416
ENSG00000233184	ENST00000453011	102606465	NA	novel transcript	1	101025878	101080562	-0.00253592	4.07381	-4.57346	5.28903e-06	0.00136425	0.661447
ENSG00000128512	ENST00000423057	9732	DOCK4	dedicator of cytokinesis 4 [Source:HGNC Symbol;Acc:HGNC:19192]	7	111726110	111877128	0.00497563	5.52803	4.56762	5.43584e-06	0.00138119	0.566828
ENSG00000187912	ENST00000547437	388512	CLEC17A	C-type lectin domain containing 17A [Source:HGNC Symbol;Acc:HGNC:34520]	19	14583084	14611157	-0.00511304	2.46997	-4.55984	5.63763e-06	0.0014114	0.849556
ENSG00000120217	ENST00000381577	29126	CD274	CD274 molecule [Source:HGNC Symbol;Acc:HGNC:17635]	9	5450542	5470554	0.00551613	4.19563	4.54895	5.93223e-06	0.00146363	0.527425
ENSG00000186577	ENST00000476320	221491	SMIM29	small integral membrane protein 29 [Source:HGNC Symbol;Acc:HGNC:1340]	6	34246395	34249006	0.00225256	2.77445	4.54584	6.01891e-06	0.0014638	0.715476
ENSG00000213057	ENST00000367638	400798	C1orf220	chromosome 1 open reading frame 220 [Source:HGNC Symbol;Acc:HGNC:33805]	1	178542752	178545500	-0.00399999	2.3902	-4.51938	6.80832e-06	0.00163246	0.681738
ENSG00000179409	ENST00000319004	50628	GEMIN4	gem nuclear organelle associated protein 4 [Source:HGNC Symbol;Acc:HGNC:15717]	17	744421	752264	-0.0021034	3.77651	-4.51201	7.04516e-06	0.00166579	0.420332
ENSG00000198106	ENST00000604430	NA	NA	novel transcript	16	29291220	29372110	-0.00452943	1.2662	-4.50819	7.17118e-06	0.00167236	0.844937
ENSG00000126457	ENST00000529284	3276	PRMT1	protein arginine methyltransferase 1 [Source:HGNC Symbol;Acc:HGNC:5187]	19	49675786	49684816	-0.00212401	3.79763	-4.50518	7.27173e-06	0.00167289	0.38549
ENSG00000211934	ENST00000390594	NA	IGHV1-2	immunoglobulin heavy variable 1-2 [Source:HGNC Symbol;Acc:HGNC:5550]	14	105986582	105987083	-0.0080509	0.271589	-4.48706	7.9073e-06	0.00168431	0.949473
ENSG00000279641	ENST00000624722	NA	NA	TEC	17	7242200	7243814	0.00504139	-0.162243	4.48674	7.91866e-06	0.00168431	0.998015
ENSG00000272277	ENST00000606441	NA	NA	novel transcript, antisense to RIPK1	6	3068045	3068894	0.00389832	1.37983	4.48381	8.02653e-06	0.00168431	0.69486
ENSG00000130338	ENST00000620026	56995	TULP4	TUB like protein 4 [Source:HGNC Symbol;Acc:HGNC:15530]	6	158232236	158312662	-0.00185227	5.36794	-4.48372	8.03011e-06	0.00168431	0.19292
ENSG00000214029	ENST00000537226	101060200	ZNF891	zinc finger protein 891 [Source:HGNC Symbol;Acc:HGNC:38709]	12	133104779	133130274	-0.00204846	4.96851	-4.48108	8.12835e-06	0.00168431	0.188585
ENSG00000205056	ENST00000504409	NA	LINC02397	long intergenic non-protein coding RNA 2397 [Source:HGNC Symbol;Acc:HGNC:53323]	12	92466451	92492091	-0.00573481	3.62156	-4.47943	8.19039e-06	0.00168431	0.30283
ENSG00000274021	ENST00000611513	NA	NA	novel transcript, antisense to DUSP6	12	89351015	89353271	0.00335892	1.77351	4.47826	8.23452e-06	0.00168431	0.59607
ENSG00000117410	ENST00000472505	533	ATP6V0B	ATPase H+ transporting V0 subunit b [Source:HGNC Symbol;Acc:HGNC:861]	1	43974487	43976823	0.00302249	7.21821	4.47791	8.24778e-06	0.00168431	0.227331
ENSG00000091972	ENST00000607597	4345	CD200	CD200 molecule [Source:HGNC Symbol;Acc:HGNC:7203]	3	112332347	112345075	-0.00517485	2.07534	-4.47734	8.26955e-06	0.00168431	0.555785
ENSG00000012124	ENST00000598537	933	CD22	CD22 molecule [Source:HGNC Symbol;Acc:HGNC:1643]	19	35319261	35332830	-0.00520771	4.15031	-4.47626	8.31076e-06	0.00168431	0.224244
ENSG00000100351	ENST00000344138	9402	GRAP2	GRB2 related adaptor protein 2 [Source:HGNC Symbol;Acc:HGNC:4563]	22	39901084	39973721	-0.00252205	6.3905	-4.45986	8.96163e-06	0.00175725	0.107625
ENSG00000110107	ENST00000227524	27339	PRPF19	pre-mRNA processing factor 19 [Source:HGNC Symbol;Acc:HGNC:17896]	11	60890547	60906585	-0.002279	5.34228	-4.45571	9.13384e-06	0.00175725	0.0697421
ENSG00000105855	ENST00000537992	3696	ITGB8	integrin subunit beta 8 [Source:HGNC Symbol;Acc:HGNC:6163]	7	20330702	20410330	0.00962066	2.15424	4.45378	9.21527e-06	0.00175725	0.403499
ENSG00000083454	ENST00000552276	5026	P2RX5	purinergic receptor P2X 5 [Source:HGNC Symbol;Acc:HGNC:8536]	17	3672199	3696096	-0.0048082	2.14074	-4.45377	9.21576e-06	0.00175725	0.438707
ENSG00000157734	ENST00000557789	79856	SNX22	sorting nexin 22 [Source:HGNC Symbol;Acc:HGNC:16315]	15	64151715	64157481	-0.00370784	3.90618	-4.45363	9.22142e-06	0.00175725	0.149139
ENSG00000150337	ENST00000444948	2209	FCGR1A	Fc fragment of IgG receptor Ia [Source:HGNC Symbol;Acc:HGNC:3613]	1	149782671	149791390	0.00664538	3.87789	4.45202	9.29e-06	0.00175725	0.126844
ENSG00000266338	ENST00000488031	284565	NBPF15	NBPF member 15 [Source:HGNC Symbol;Acc:HGNC:28791]	1	144421390	144461647	-0.00298963	5.48105	-4.43277	1.01451e-05	0.00189791	-0.0303546
ENSG00000215788	ENST00000647810	8718	TNFRSF25	TNF receptor superfamily member 25 [Source:HGNC Symbol;Acc:HGNC:11910]	1	6460786	6465470	-0.0031928	5.04535	-4.41907	1.07987e-05	0.00199823	-0.084807
ENSG00000148843	ENST00000649849	22984	PDCD11	programmed cell death 11 [Source:HGNC Symbol;Acc:HGNC:13408]	10	103396626	103446281	-0.00207281	5.19982	-4.41475	1.1013e-05	0.00201598	-0.107574
ENSG00000169432	ENST00000642356	6335	SCN9A	sodium voltage-gated channel alpha subunit 9 [Source:HGNC Symbol;Acc:HGNC:10597]	2	166195185	166375944	0.00491729	2.66926	4.40525	1.14989e-05	0.00208252	0.107801
ENSG00000269404	ENST00000595883	6689	SPIB	Spi-B transcription factor [Source:HGNC Symbol;Acc:HGNC:11242]	19	50418938	50431314	-0.00421963	2.27601	-4.37732	1.30493e-05	0.00233844	0.0797887
ENSG00000136573	ENST00000645242	640	BLK	BLK proto-oncogene, Src family tyrosine kinase [Source:HGNC Symbol;Acc:HGNC:1057]	8	11486894	11564598	-0.00459837	4.08205	-4.36604	1.373e-05	0.00243479	-0.249425
ENSG00000281358	ENST00000629828	102060282	RASSF1-AS1	RASSF1 antisense RNA 1 [Source:HGNC Symbol;Acc:HGNC:49091]	3	50337511	50338300	0.00417428	1.31545	4.35361	1.45197e-05	0.00250808	0.140269
ENSG00000178538	ENST00000317995	767	CA8	carbonic anhydrase 8 [Source:HGNC Symbol;Acc:HGNC:1382]	8	60185412	60281400	0.0070007	1.72642	4.35273	1.45777e-05	0.00250808	0.0519182
ENSG00000107742	ENST00000373109	9806	SPOCK2	SPARC (osteonectin), cwcv and kazal like domains proteoglycan 2 [Source:HGNC Symbol;Acc:HGNC:13564]	10	72059034	72088551	-0.00345376	6.4715	-4.35041	1.47299e-05	0.00250808	-0.364312
ENSG00000113319	ENST00000265080	5924	RASGRF2	Ras protein specific guanine nucleotide releasing factor 2 [Source:HGNC Symbol;Acc:HGNC:9876]	5	80960363	81230162	-0.00273674	5.30933	-4.34979	1.47709e-05	0.00250808	-0.38851
ENSG00000163534	ENST00000463001	115350	FCRL1	Fc receptor like 1 [Source:HGNC Symbol;Acc:HGNC:18509]	1	157794403	157801967	-0.00499608	5.83146	-4.34816	1.48799e-05	0.00250808	-0.39291
ENSG00000277301	ENST00000620523	101929698	NA	novel transcript, antisense to NOL4L	20	32509959	32520285	-0.00523535	1.1669	-4.34114	1.53558e-05	0.00256291	0.140486
ENSG00000140287	ENST00000559816	3067	HDC	histidine decarboxylase [Source:HGNC Symbol;Acc:HGNC:4855]	15	50241947	50253305	0.00967639	2.92764	4.33794	1.55772e-05	0.00257462	-0.232323
ENSG00000116793	ENST00000474926	10745	PHTF1	putative homeodomain transcription factor 1 [Source:HGNC Symbol;Acc:HGNC:8939]	1	113696831	113715212	0.00223535	5.2034	4.32038	1.68498e-05	0.00275818	-0.515179
ENSG00000180096	ENST00000321367	1731	SEPTIN1	septin 1 [Source:HGNC Symbol;Acc:HGNC:2879]	16	30378133	30382850	-0.00253629	5.45677	-4.31362	1.73656e-05	0.00281555	-0.544371
ENSG00000145882	ENST00000274569	78991	PCYOX1L	prenylcysteine oxidase 1 like [Source:HGNC Symbol;Acc:HGNC:28477]	5	149358046	149369653	-0.00219907	3.93395	-4.30166	1.83149e-05	0.00294145	-0.511905
ENSG00000163110	ENST00000359265	10611	PDLIM5	PDZ and LIM domain 5 [Source:HGNC Symbol;Acc:HGNC:17468]	4	94451886	94457184	0.00181644	5.73777	4.28363	1.98407e-05	0.00310899	-0.66855
ENSG00000108592	ENST00000427159	117246	FTSJ3	FtsJ RNA 2'-O-methyltransferase 3 [Source:HGNC Symbol;Acc:HGNC:17136]	17	63819433	63827663	-0.00202542	4.97702	-4.28301	1.9895e-05	0.00310899	-0.667025
ENSG00000111667	ENST00000229268	8078	USP5	ubiquitin specific peptidase 5 [Source:HGNC Symbol;Acc:HGNC:12628]	12	6852150	6866632	-0.00234624	4.61669	-4.28103	2.007e-05	0.00310899	-0.659508
ENSG00000071051	ENST00000233154	8440	NCK2	NCK adaptor protein 2 [Source:HGNC Symbol;Acc:HGNC:7665]	2	105744912	105894272	-0.00184899	6.08436	-4.28082	2.00887e-05	0.00310899	-0.67319
ENSG00000169991	ENST00000455833	126917	IFFO2	intermediate filament family orphan 2 [Source:HGNC Symbol;Acc:HGNC:27006]	1	18904280	18956676	-0.0025099	5.1612	-4.27273	2.08203e-05	0.0031932	-0.714859
ENSG00000143878	ENST00000272233	388	RHOB	ras homolog family member B [Source:HGNC Symbol;Acc:HGNC:668]	2	20447074	20449440	0.00322831	6.50735	4.25963	2.20598e-05	0.00335308	-0.744852
ENSG00000197385	ENST00000489408	344787	ZNF860	zinc finger protein 860 [Source:HGNC Symbol;Acc:HGNC:34513]	3	31981771	31988925	-0.00598127	2.34844	-4.2447	2.35582e-05	0.00352499	-0.493905
ENSG00000132704	ENST00000368178	79368	FCRL2	Fc receptor like 2 [Source:HGNC Symbol;Acc:HGNC:14875]	1	157745733	157770310	-0.00495322	4.45455	-4.24425	2.36049e-05	0.00352499	-0.799005
ENSG00000124107	ENST00000338380	6590	SLPI	secretory leukocyte peptidase inhibitor [Source:HGNC Symbol;Acc:HGNC:11092]	20	45252239	45254564	0.0059172	1.61126	4.24158	2.38833e-05	0.00353557	-0.398151
ENSG00000159445	ENST00000368814	117145	THEM4	thioesterase superfamily member 4 [Source:HGNC Symbol;Acc:HGNC:17947]	1	151870866	151909511	-0.00298387	4.24209	-4.23031	2.50935e-05	0.00368269	-0.84192
ENSG00000198019	ENST00000453173	2210	FCGR1B	Fc fragment of IgG receptor Ib [Source:HGNC Symbol;Acc:HGNC:3614]	1	121087345	121093021	0.00535194	4.56821	4.22828	2.53175e-05	0.0036838	-0.884607
ENSG00000143799	ENST00000677189	142	PARP1	poly(ADP-ribose) polymerase 1 [Source:HGNC Symbol;Acc:HGNC:270]	1	226360210	226372887	-0.00234517	6.15123	-4.22169	2.60585e-05	0.00375949	-0.919122
ENSG00000089775	ENST00000555220	7597	ZBTB25	zinc finger and BTB domain containing 25 [Source:HGNC Symbol;Acc:HGNC:13112]	14	64449106	64505213	-0.00197294	6.2666	-4.21754	2.65345e-05	0.00377544	-0.932644
ENSG00000167207	ENST00000647318	64127	NOD2	nucleotide binding oligomerization domain containing 2 [Source:HGNC Symbol;Acc:HGNC:5331]	16	50693606	50733075	0.00395565	5.7135	4.21635	2.66735e-05	0.00377544	-0.950309
ENSG00000205155	ENST00000591949	55851	PSENEN	presenilin enhancer, gamma-secretase subunit [Source:HGNC Symbol;Acc:HGNC:30100]	19	35745600	35746993	0.00271779	3.39743	4.21337	2.70225e-05	0.00377544	-0.821796
ENSG00000164649	ENST00000356195	55536	CDCA7L	cell division cycle associated 7 like [Source:HGNC Symbol;Acc:HGNC:30777]	7	21900900	21945878	-0.00307979	4.25042	-4.21309	2.70562e-05	0.00377544	-0.915856
ENSG00000154359	ENST00000398246	91694	LONRF1	LON peptidase N-terminal domain and ring finger 1 [Source:HGNC Symbol;Acc:HGNC:26302]	8	12721906	12755526	0.00232478	4.91761	4.20917	2.75222e-05	0.00377839	-0.97718
ENSG00000082512	ENST00000462410	7188	TRAF5	TNF receptor associated factor 5 [Source:HGNC Symbol;Acc:HGNC:12035]	1	211326615	211365509	-0.00238031	6.17326	-4.20888	2.75569e-05	0.00377839	-0.971751
ENSG00000276293	ENST00000619039	8396	PIP4K2B	phosphatidylinositol-5-phosphate 4-kinase type 2 beta [Source:HGNC Symbol;Acc:HGNC:8998]	17	38765691	38799556	-0.00182005	5.6476	-4.20734	2.77431e-05	0.00377839	-0.989625
ENSG00000092036	ENST00000490506	54930	HAUS4	HAUS augmin like complex subunit 4 [Source:HGNC Symbol;Acc:HGNC:20163]	14	22946228	22957094	0.00332521	4.63587	4.20314	2.82549e-05	0.00381755	-0.991354
ENSG00000240041	ENST00000461719	NA	IGHJ4	immunoglobulin heavy joining 4 [Source:HGNC Symbol;Acc:HGNC:5538]	14	105864215	105864260	-0.00584931	0.875216	-4.19662	2.90689e-05	0.0038762	-0.413273
ENSG00000137497	ENST00000540626	4926	NUMA1	nuclear mitotic apparatus protein 1 [Source:HGNC Symbol;Acc:HGNC:8059]	11	72002864	72007916	-0.00252628	7.52345	-4.19602	2.91444e-05	0.0038762	-0.964665
ENSG00000197208	ENST00000200652	6583	SLC22A4	solute carrier family 22 member 4 [Source:HGNC Symbol;Acc:HGNC:10968]	5	132294394	132344190	0.00355914	5.39436	4.19225	2.96268e-05	0.00388682	-1.05393
ENSG00000133030	ENST00000651222	23164	MPRIP	myosin phosphatase Rho interacting protein [Source:HGNC Symbol;Acc:HGNC:30321]	17	17042457	17192643	-0.00267098	7.15205	-4.19034	2.98735e-05	0.00388682	-1.0079
ENSG00000263627	ENST00000582435	101927323	PPP4R1-AS1	PPP4R1 antisense RNA 1 [Source:HGNC Symbol;Acc:HGNC:51112]	18	9615264	9619363	0.00442652	0.571137	4.18982	2.99405e-05	0.00388682	-0.406082
ENSG00000286256	ENST00000651765	NA	NA	novel transcript, antisense to ACSL1	4	184826607	184850730	0.00565084	0.983911	4.18831	3.01375e-05	0.00388682	-0.495099
ENSG00000186594	ENST00000334146	84981	MIR22HG	MIR22 host gene [Source:HGNC Symbol;Acc:HGNC:28219]	17	1711493	1716210	0.0021777	2.91234	4.1862	3.04152e-05	0.00389315	-0.85592
ENSG00000185261	ENST00000513200	285600	KIAA0825	KIAA0825 [Source:HGNC Symbol;Acc:HGNC:28532]	5	94152966	94618571	0.0037002	5.46013	4.1829	3.08534e-05	0.00391977	-1.09218
ENSG00000138442	ENST00000261015	55759	WDR12	WD repeat domain 12 [Source:HGNC Symbol;Acc:HGNC:14098]	2	202874261	202911673	-0.00163069	3.80208	-4.17721	3.16241e-05	0.00398792	-1.01831
ENSG00000269194	ENST00000600669	NA	NA	novel transcript, antisense to FUZ	19	49808933	49809738	0.00345769	1.64344	4.17448	3.20003e-05	0.00400568	-0.676324
ENSG00000157978	ENST00000374338	26119	LDLRAP1	low density lipoprotein receptor adaptor protein 1 [Source:HGNC Symbol;Acc:HGNC:18640]	1	25543606	25568886	-0.00358466	5.28147	-4.17189	3.23611e-05	0.00401686	-1.13576
ENSG00000224157	ENST00000444986	414760	HCG14	HLA complex group 14 [Source:HGNC Symbol;Acc:HGNC:18323]	6	28896530	28897322	0.00518222	0.143981	4.17046	3.25615e-05	0.00401686	-0.408595
ENSG00000270550	ENST00000603660	NA	IGHV3-30	immunoglobulin heavy variable 3-30 [Source:HGNC Symbol;Acc:HGNC:5591]	14	106335082	106335613	-0.00648822	1.59809	-4.16427	3.34456e-05	0.00409492	-0.684287
ENSG00000011600	ENST00000424586	7305	TYROBP	transmembrane immune signaling adaptor TYROBP [Source:HGNC Symbol;Acc:HGNC:12449]	19	35904401	35908295	0.00319813	7.08181	4.16268	3.36753e-05	0.00409492	-1.12177
ENSG00000013725	ENST00000313421	923	CD6	CD6 molecule [Source:HGNC Symbol;Acc:HGNC:1691]	11	60971680	61020377	-0.00356252	5.40203	-4.16046	3.40002e-05	0.0041051	-1.18376
ENSG00000235192	ENST00000425688	NA	NA	novel transcript	2	165794851	165810010	0.00328076	2.08297	4.15499	3.48122e-05	0.00410773	-0.838689
ENSG00000187049	ENST00000334888	51259	TMEM216	transmembrane protein 216 [Source:HGNC Symbol;Acc:HGNC:25018]	11	61392360	61398863	0.00199159	2.81947	4.15457	3.4875e-05	0.00410773	-0.969147
ENSG00000087269	ENST00000507120	8602	NOP14	NOP14 nucleolar protein [Source:HGNC Symbol;Acc:HGNC:16821]	4	2937933	2941716	-0.00200231	4.59168	-4.15402	3.49584e-05	0.00410773	-1.18608
ENSG00000130810	ENST00000253107	56342	PPAN	peter pan homolog [Source:HGNC Symbol;Acc:HGNC:9227]	19	10106362	10112012	-0.00279214	1.98065	-4.15341	3.50496e-05	0.00410773	-0.811194
ENSG00000238113	ENST00000427509	103352539	LINC01410	long intergenic non-protein coding RNA 1410 [Source:HGNC Symbol;Acc:HGNC:50702]	9	62801461	62810186	0.00385446	5.64981	4.15223	3.52284e-05	0.00410773	-1.21627
ENSG00000276644	ENST00000613252	1602	DACH1	dachshund family transcription factor 1 [Source:HGNC Symbol;Acc:HGNC:2663]	13	71437966	71867204	0.0036475	2.28332	4.14425	3.64593e-05	0.00422234	-0.922396
ENSG00000161618	ENST00000540132	126133	ALDH16A1	aldehyde dehydrogenase 16 family member A1 [Source:HGNC Symbol;Acc:HGNC:28114]	19	49453225	49470534	-0.00257277	4.45004	-4.1375	3.75337e-05	0.00431739	-1.24481
ENSG00000116771	ENST00000375826	79814	AGMAT	agmatinase [Source:HGNC Symbol;Acc:HGNC:18407]	1	15571699	15585051	-0.00314742	2.43849	-4.13249	3.83501e-05	0.00438169	-0.97822
ENSG00000165209	ENST00000530364	55342	STRBP	spermatid perinuclear RNA binding protein [Source:HGNC Symbol;Acc:HGNC:16462]	9	123109500	123122223	-0.00299455	5.04736	-4.12904	3.89209e-05	0.00441727	-1.30717
ENSG00000125354	ENST00000360156	23157	SEPTIN6	septin 6 [Source:HGNC Symbol;Acc:HGNC:15848]	X	119615724	119693370	-0.00225875	6.23086	-4.12327	3.9895e-05	0.00449783	-1.32167
ENSG00000143365	ENST00000356728	6097	RORC	RAR related orphan receptor C [Source:HGNC Symbol;Acc:HGNC:10260]	1	151806071	151826096	-0.00541396	1.55628	-4.11568	4.12122e-05	0.00459529	-0.874116
ENSG00000281357	ENST00000625713	100129716	ARRDC3-AS1	ARRDC3 antisense RNA 1 [Source:HGNC Symbol;Acc:HGNC:44145]	5	91380349	91420715	0.00203379	3.01598	4.11519	4.12993e-05	0.00459529	-1.16472
ENSG00000183691	ENST00000332822	9241	NOG	noggin [Source:HGNC Symbol;Acc:HGNC:7866]	17	56593699	56595611	-0.00609934	2.4783	-4.10648	4.28647e-05	0.0047385	-1.08429
ENSG00000273141	ENST00000609611	NA	NA	novel transcript, antisense to MPPE1	18	11908712	11909223	0.00490082	3.19147	4.09517	4.49816e-05	0.00494043	-1.27835
ENSG00000257258	ENST00000553075	NA	NA	novel transcript	12	29143196	29148675	0.00474663	0.568127	4.09014	4.59552e-05	0.00501501	-0.816933
ENSG00000271964	ENST00000607464	NA	NA	novel transcript, antisense to RFTN1	3	16314439	16314987	-0.00423053	2.90432	-4.08678	4.66169e-05	0.00505482	-1.24181
ENSG00000164330	ENST00000519890	1879	EBF1	EBF transcription factor 1 [Source:HGNC Symbol;Acc:HGNC:3126]	5	158695920	159073794	-0.00456838	3.08591	-4.08144	4.76861e-05	0.00513802	-1.29531
ENSG00000185989	ENST00000334062	22821	RASA3	RAS p21 protein activator 3 [Source:HGNC Symbol;Acc:HGNC:20331]	13	113977783	114132623	-0.00326809	6.73536	-4.07407	4.92e-05	0.00523967	-1.50154
ENSG00000198736	ENST00000361871	51734	MSRB1	methionine sulfoxide reductase B1 [Source:HGNC Symbol;Acc:HGNC:14133]	16	1938229	1943199	0.00342467	6.71155	4.07385	4.9245e-05	0.00523967	-1.50006
ENSG00000214279	ENST00000482993	619207	SCART1	scavenger receptor family member expressed on T cells 1 [Source:HGNC Symbol;Acc:HGNC:32411]	10	133453928	133468449	-0.0050063	3.49603	-4.07147	4.97444e-05	0.00525228	-1.39957
ENSG00000246223	ENST00000499006	388011	LINC01550	long intergenic non-protein coding RNA 1550 [Source:HGNC Symbol;Acc:HGNC:20111]	14	97924637	97978124	-0.00301275	4.82612	-4.07035	4.99806e-05	0.00525228	-1.53549
ENSG00000140743	ENST00000268383	1039	CDR2	cerebellar degeneration related protein 2 [Source:HGNC Symbol;Acc:HGNC:1799]	16	22345936	22374619	-0.00217382	4.51929	-4.0562	5.30626e-05	0.00554195	-1.57759
ENSG00000204252	ENST00000229829	3111	HLA-DOA	major histocompatibility complex, class II, DO alpha [Source:HGNC Symbol;Acc:HGNC:4936]	6	33004182	33009591	-0.00338881	4.69047	-4.05193	5.40277e-05	0.00560834	-1.60417
ENSG00000214960	ENST00000407010	729920	CRPPA	CDP-L-ribitol pyrophosphorylase A [Source:HGNC Symbol;Acc:HGNC:37276]	7	16087525	16421538	0.00412948	1.95611	4.04825	5.48721e-05	0.00566147	-1.25005
ENSG00000203814	ENST00000545683	440689	H2BC18	H2B clustered histone 18 [Source:HGNC Symbol;Acc:HGNC:24700]	1	149782689	149812373	0.00327077	6.47888	4.04634	5.53159e-05	0.00567287	-1.62015
ENSG00000232533	ENST00000429630	NA	NA	novel transcript	7	143379692	143380495	0.00266075	2.70542	4.04491	5.5649e-05	0.00567287	-1.39614
ENSG00000264947	ENST00000578512	100422972	MIR3181	microRNA 3181 [Source:HGNC Symbol;Acc:HGNC:38378]	16	50742305	50742377	0.00337376	0.335407	4.03817	5.72514e-05	0.00580148	-0.973831
ENSG00000090861	ENST00000675643	16	AARS1	alanyl-tRNA synthetase 1 [Source:HGNC Symbol;Acc:HGNC:20]	16	70251983	70289317	-0.00228254	4.50733	-4.03502	5.80144e-05	0.00584401	-1.66138
ENSG00000101457	ENST00000372622	116092	DNTTIP1	deoxynucleotidyltransferase terminal interacting protein 1 [Source:HGNC Symbol;Acc:HGNC:16160]	20	45791954	45811418	0.00247315	4.66179	4.02848	5.96288e-05	0.00594253	-1.70106
ENSG00000281398	ENST00000448190	NA	SNHG4	small nucleolar RNA host gene 4 [Source:HGNC Symbol;Acc:HGNC:32964]	5	139274102	139279839	-0.00225521	2.18854	-4.02804	5.97385e-05	0.00594253	-1.35606
ENSG00000211966	ENST00000390626	NA	IGHV5-51	immunoglobulin heavy variable 5-51 [Source:HGNC Symbol;Acc:HGNC:5659]	14	106578744	106579236	-0.00551132	0.0443927	-4.02685	6.00397e-05	0.00594253	-0.946686
ENSG00000236901	ENST00000449175	81571	MIR600HG	MIR600 host gene [Source:HGNC Symbol;Acc:HGNC:23642]	9	123109494	123115477	-0.003474	3.99864	-4.02033	6.17028e-05	0.00607184	-1.67173
ENSG00000160214	ENST00000475534	8568	RRP1	ribosomal RNA processing 1 [Source:HGNC Symbol;Acc:HGNC:18785]	21	43789513	43797537	-0.00219707	3.32452	-4.01655	6.26857e-05	0.00613294	-1.60031
ENSG00000131368	ENST00000496484	64432	MRPS25	mitochondrial ribosomal protein S25 [Source:HGNC Symbol;Acc:HGNC:14511]	3	15042460	15049967	-0.00175175	5.6922	-4.01519	6.30442e-05	0.00613294	-1.76883
ENSG00000288061	ENST00000660892	NA	NA	novel transcript, antisense to HSPA8and CLMP	11	123062655	123084870	0.0023687	2.24961	4.0119	6.3917e-05	0.00618252	-1.44278
ENSG00000261997	ENST00000576365	NA	NA	novel transcript	16	55538200	55542027	0.0034956	4.26338	4.00381	6.61135e-05	0.00635885	-1.77437
ENSG00000133063	ENST00000484834	1118	CHIT1	chitinase 1 [Source:HGNC Symbol;Acc:HGNC:1936]	1	203212827	203272809	0.00358211	2.4428	4.00032	6.70832e-05	0.00637765	-1.5268
ENSG00000269825	ENST00000598322	NA	NA	novel zinc finger protein	19	52650447	52690533	-0.0023273	3.02389	-3.99956	6.7296e-05	0.00637765	-1.6189
ENSG00000122965	ENST00000553232	9904	RBM19	RNA binding motif protein 19 [Source:HGNC Symbol;Acc:HGNC:29098]	12	113816738	113818179	-0.00217531	5.33179	-3.99826	6.76619e-05	0.00637765	-1.83717
ENSG00000082293	ENST00000620364	1310	COL19A1	collagen type XIX alpha 1 chain [Source:HGNC Symbol;Acc:HGNC:2196]	6	69866556	70212468	-0.00480524	4.4737	-3.99775	6.78075e-05	0.00637765	-1.80329
ENSG00000108312	ENST00000343638	7343	UBTF	upstream binding transcription factor [Source:HGNC Symbol;Acc:HGNC:12511]	17	44205033	44220963	-0.00173699	5.93332	-3.99559	6.8421e-05	0.0064	-1.84179
ENSG00000164663	ENST00000394253	25862	USP49	ubiquitin specific peptidase 49 [Source:HGNC Symbol;Acc:HGNC:20078]	6	41789896	41894160	0.00181623	3.90018	3.99329	6.90796e-05	0.00642629	-1.77737
ENSG00000225850	ENST00000445808	NA	NA	novel transcript	10	97334564	97343203	0.00352204	0.289349	3.9891	7.0295e-05	0.00646115	-1.16024
ENSG00000156026	ENST00000373053	90550	MCU	mitochondrial calcium uniporter [Source:HGNC Symbol;Acc:HGNC:23526]	10	72692131	72887694	0.00165149	4.73163	3.98831	7.05248e-05	0.00646115	-1.86289
ENSG00000244682	ENST00000502411	NA	FCGR2C	Fc fragment of IgG receptor IIc (gene/pseudogene) [Source:HGNC Symbol;Acc:HGNC:15626]	1	161581339	161589697	0.00393773	5.78124	3.98808	7.0593e-05	0.00646115	-1.87325
ENSG00000224152	ENST00000418474	NA	NA	novel transcript, antisense to BAZ2B	2	159615296	159617082	0.00381596	2.85204	3.98173	7.24799e-05	0.00659838	-1.67495
ENSG00000167721	ENST00000301364	55720	TSR1	TSR1 ribosome maturation factor [Source:HGNC Symbol;Acc:HGNC:25542]	17	2322396	2336457	-0.00174064	4.58265	-3.97809	7.35841e-05	0.00666328	-1.89233
ENSG00000124228	ENST00000484427	55661	DDX27	DEAD-box helicase 27 [Source:HGNC Symbol;Acc:HGNC:15837]	20	49219347	49244077	-0.00181804	4.99823	-3.97509	7.45055e-05	0.00671102	-1.92288
ENSG00000149534	ENST00000524868	2206	MS4A2	membrane spanning 4-domains A2 [Source:HGNC Symbol;Acc:HGNC:7316]	11	60088261	60089759	0.00827841	2.11226	3.97379	7.4909e-05	0.00671184	-1.58132
ENSG00000103351	ENST00000573370	23059	CLUAP1	clusterin associated protein 1 [Source:HGNC Symbol;Acc:HGNC:19009]	16	3500976	3515551	-0.00228519	3.47482	-3.971	7.5779e-05	0.00675425	-1.8007
ENSG00000005471	ENST00000649586	5244	ABCB4	ATP binding cassette subfamily B member 4 [Source:HGNC Symbol;Acc:HGNC:45]	7	87401696	87475680	-0.00475149	3.01496	-3.96804	7.67149e-05	0.00680205	-1.73517
ENSG00000134851	ENST00000506198	55858	TMEM165	transmembrane protein 165 [Source:HGNC Symbol;Acc:HGNC:30760]	4	55395957	55425657	0.00195415	6.64287	3.95789	8.00062e-05	0.00705713	-1.96371
ENSG00000131016	ENST00000253332	9590	AKAP12	A-kinase anchoring protein 12 [Source:HGNC Symbol;Acc:HGNC:370]	6	151240374	151356773	0.00835042	2.6768	3.95597	8.06433e-05	0.00707666	-1.75016
ENSG00000082014	ENST00000496530	6604	SMARCD3	SWI/SNF related, matrix associated, actin dependent regulator of chromatin, subfamily d, member 3 [Source:HGNC Symbol;Acc:HGNC:11108]	7	151238764	151239470	0.0027427	3.59804	3.95335	8.15188e-05	0.0071168	-1.89818
ENSG00000123700	ENST00000535240	3759	KCNJ2	potassium inwardly rectifying channel subfamily J member 2 [Source:HGNC Symbol;Acc:HGNC:6263]	17	70168673	70176323	0.0037881	7.26011	3.95197	8.19846e-05	0.00712095	-1.95593
ENSG00000170004	ENST00000380358	1107	CHD3	chromodomain helicase DNA binding protein 3 [Source:HGNC Symbol;Acc:HGNC:1918]	17	7884796	7912755	-0.00240324	7.2946	-3.94675	8.37676e-05	0.00723888	-1.97859
ENSG00000253214	ENST00000519412	105375924	NA	novel transcript	8	81154279	81159534	0.00465667	1.46284	3.93861	8.66228e-05	0.00732791	-1.5912
ENSG00000213626	ENST00000395323	81606	LBH	LBH regulator of WNT signaling pathway [Source:HGNC Symbol;Acc:HGNC:29532]	2	30231534	30260028	-0.00275593	7.41263	-3.93859	8.663e-05	0.00732791	-2.0049
ENSG00000280287	ENST00000624087	NA	NA	novel transcript	12	132550729	132554947	-0.00632504	3.27835	-3.93839	8.6703e-05	0.00732791	-1.89591
ENSG00000137449	ENST00000507071	132864	CPEB2	cytoplasmic polyadenylation element binding protein 2 [Source:HGNC Symbol;Acc:HGNC:21745]	4	15002674	15066626	0.0035117	6.04636	3.93795	8.68596e-05	0.00732791	-2.06276
ENSG00000189091	ENST00000566095	23450	SF3B3	splicing factor 3b subunit 3 [Source:HGNC Symbol;Acc:HGNC:10770]	16	70523791	70528893	-0.00164318	6.73885	-3.93705	8.71809e-05	0.00732791	-2.04277
ENSG00000119979	ENST00000472379	404636	DENND10	DENN domain containing 10 [Source:HGNC Symbol;Acc:HGNC:31793]	10	119104086	119105643	0.00207378	5.78529	3.9365	8.73805e-05	0.00732791	-2.07587
ENSG00000115602	ENST00000404917	9173	IL1RL1	interleukin 1 receptor like 1 [Source:HGNC Symbol;Acc:HGNC:5998]	2	102311502	102346099	0.00568992	3.7337	3.92954	8.99152e-05	0.00747287	-2.01271
ENSG00000070540	ENST00000592645	55062	WIPI1	WD repeat domain, phosphoinositide interacting 1 [Source:HGNC Symbol;Acc:HGNC:25471]	17	68420948	68427232	0.00240416	4.88906	3.92934	8.99869e-05	0.00747287	-2.10042
ENSG00000286760	ENST00000666448	100289495	NA	novel transcript	6	166342632	166351444	0.00390126	0.887418	3.92515	9.15504e-05	0.00756579	-1.52603
ENSG00000088387	ENST00000448493	23348	DOCK9	dedicator of cytokinesis 9 [Source:HGNC Symbol;Acc:HGNC:14132]	13	98793429	99016052	-0.00218527	6.07256	-3.92051	9.33082e-05	0.00763014	-2.13209
ENSG00000184613	ENST00000429094	4753	NELL2	neural EGFL like 2 [Source:HGNC Symbol;Acc:HGNC:7751]	12	44508278	44876315	-0.00354591	5.84834	-3.92	9.35029e-05	0.00763014	-2.13939
ENSG00000259448	ENST00000654993	NA	LINC02352	long intergenic non-protein coding RNA 2352 [Source:HGNC Symbol;Acc:HGNC:53274]	15	31215622	31220945	0.00211521	3.22128	3.91704	9.46434e-05	0.00763014	-1.98286
ENSG00000106608	ENST00000497914	55665	URGCP	upregulator of cell proliferation [Source:HGNC Symbol;Acc:HGNC:30890]	7	43875894	43906311	-0.00177217	4.35873	-3.91658	9.48208e-05	0.00763014	-2.11604
ENSG00000100100	ENST00000215912	113791	PIK3IP1	phosphoinositide-3-kinase interacting protein 1 [Source:HGNC Symbol;Acc:HGNC:24942]	22	31281600	31292488	-0.00259784	7.09549	-3.91559	9.52077e-05	0.00763014	-2.11053
ENSG00000197646	ENST00000397747	80380	PDCD1LG2	programmed cell death 1 ligand 2 [Source:HGNC Symbol;Acc:HGNC:18731]	9	5510531	5571282	0.00595369	0.0860405	3.91503	9.54244e-05	0.00763014	-1.41938
ENSG00000072401	ENST00000373910	7321	UBE2D1	ubiquitin conjugating enzyme E2 D1 [Source:HGNC Symbol;Acc:HGNC:12474]	10	58335006	58370748	0.00407441	6.42448	3.91492	9.54664e-05	0.00763014	-2.13813
ENSG00000170445	ENST00000675898	3035	HARS1	histidyl-tRNA synthetase 1 [Source:HGNC Symbol;Acc:HGNC:4816]	5	140673035	140680355	-0.00139097	5.01909	-3.91265	9.6358e-05	0.00763435	-2.16679
ENSG00000145685	ENST00000515007	10184	LHFPL2	LHFPL tetraspan subfamily member 2 [Source:HGNC Symbol;Acc:HGNC:6588]	5	78485215	78549151	0.00318276	4.09981	3.91218	9.65445e-05	0.00763435	-2.1177
ENSG00000134489	ENST00000256906	59340	HRH4	histamine receptor H4 [Source:HGNC Symbol;Acc:HGNC:17383]	18	24460637	24479961	0.00477646	3.71322	3.91137	9.68645e-05	0.00763435	-2.08065
ENSG00000179195	ENST00000537532	144348	ZNF664	zinc finger protein 664 [Source:HGNC Symbol;Acc:HGNC:25406]	12	123971845	124011808	-0.00155685	5.20853	-3.90961	9.75644e-05	0.00764674	-2.18247
ENSG00000239900	ENST00000623632	158	ADSL	adenylosuccinate lyase [Source:HGNC Symbol;Acc:HGNC:291]	22	40346461	40366614	-0.00149369	3.65577	-3.90872	9.792e-05	0.00764674	-2.07092
ENSG00000179761	ENST00000580241	51268	PIPOX	pipecolic acid and sarcosine oxidase [Source:HGNC Symbol;Acc:HGNC:17804]	17	28950513	29056683	0.00200875	2.82429	3.90588	9.90616e-05	0.0076494	-1.96024
ENSG00000112394	ENST00000368851	117247	SLC16A10	solute carrier family 16 member 10 [Source:HGNC Symbol;Acc:HGNC:17027]	6	111087503	111231194	-0.00365026	3.23464	-3.90562	9.91655e-05	0.0076494	-2.0147
ENSG00000135441	ENST00000548925	2647	BLOC1S1	biogenesis of lysosomal organelles complex 1 subunit 1 [Source:HGNC Symbol;Acc:HGNC:4200]	12	55716037	55719703	0.00270549	2.67158	3.90455	9.96024e-05	0.0076494	-1.94268
ENSG00000228839	ENST00000440456	101929760	PIK3IP1-DT	PIK3IP1 divergent transcript [Source:HGNC Symbol;Acc:HGNC:41072]	22	31292499	31338021	-0.00345077	0.293531	-3.90373	9.99343e-05	0.0076494	-1.47769
ENSG00000175414	ENST00000310389	285598	ARL10	ADP ribosylation factor like GTPase 10 [Source:HGNC Symbol;Acc:HGNC:22042]	5	176365487	176381909	-0.00229411	4.08272	-3.90308	0.000100201	0.0076494	-2.1423
ENSG00000241641	ENST00000466136	NA	RPS23P6	ribosomal protein S23 pseudogene 6 [Source:HGNC Symbol;Acc:HGNC:36511]	16	12081237	12081902	-0.00447957	-0.0332774	-3.90197	0.000100657	0.00764991	-1.42587
ENSG00000253210	ENST00000664702	NA	NA	novel transcript	8	141124717	141128148	0.00301883	3.28547	3.90067	0.000101191	0.00765636	-2.0583
ENSG00000242861	ENST00000424332	NA	NA	novel transcript	1	225840883	225846522	-0.00362762	0.996287	-3.8976	0.000102467	0.0076887	-1.63731
ENSG00000082438	ENST00000495084	22837	COBLL1	cordon-bleu WH2 repeat protein like 1 [Source:HGNC Symbol;Acc:HGNC:23571]	2	164653624	164692346	-0.00373637	4.17585	-3.89747	0.000102522	0.0076887	-2.17175
ENSG00000125772	ENST00000379019	56261	GPCPD1	glycerophosphocholine phosphodiesterase 1 [Source:HGNC Symbol;Acc:HGNC:26957]	20	5544439	5611006	0.00308813	8.51795	3.89438	0.000103819	0.00773671	-2.10974
ENSG00000286010	ENST00000652367	NA	NA	novel transcript	8	127663280	127670990	-0.00511283	2.98178	-3.89316	0.000104339	0.00773671	-2.01744
ENSG00000114735	ENST00000434410	51409	HEMK1	HemK methyltransferase family member 1 [Source:HGNC Symbol;Acc:HGNC:24923]	3	50569152	50596168	-0.00242328	5.23914	-3.89187	0.000104887	0.00773671	-2.25096
ENSG00000095585	ENST00000224337	29760	BLNK	B cell linker [Source:HGNC Symbol;Acc:HGNC:14211]	10	96189171	96271569	-0.00348373	3.17666	-3.89165	0.00010498	0.00773671	-2.06085
ENSG00000198363	ENST00000379454	444	ASPH	aspartate beta-hydroxylase [Source:HGNC Symbol;Acc:HGNC:757]	8	61500556	61714592	0.00309473	6.54543	3.89055	0.000105453	0.00773809	-2.22846
ENSG00000159128	ENST00000290219	3460	IFNGR2	interferon gamma receptor 2 [Source:HGNC Symbol;Acc:HGNC:5440]	21	33403413	33437516	0.00248783	7.10146	3.88624	0.000107317	0.00781384	-2.21972
ENSG00000089012	ENST00000478145	55423	SIRPG	signal regulatory protein gamma [Source:HGNC Symbol;Acc:HGNC:15757]	20	1629152	1630836	-0.00323603	2.27268	-3.88529	0.000107731	0.00781384	-1.92566
ENSG00000136048	ENST00000258534	55332	DRAM1	DNA damage regulated autophagy modulator 1 [Source:HGNC Symbol;Acc:HGNC:25645]	12	101877580	101923612	0.00222277	3.91429	3.88398	0.000108308	0.00781384	-2.20606
ENSG00000126001	ENST00000446710	11190	CEP250	centrosomal protein 250 [Source:HGNC Symbol;Acc:HGNC:1859]	20	35455164	35466204	-0.00194294	5.85193	-3.88326	0.000108626	0.00781384	-2.28086
ENSG00000244198	ENST00000498693	NA	ARHGEF35-AS1	ARHGEF35 antisense RNA 1 [Source:HGNC Symbol;Acc:HGNC:41292]	7	144194858	144243752	-0.00427376	2.84928	-3.88177	0.000109284	0.00781384	-2.03925
ENSG00000185442	ENST00000553393	400451	FAM174B	family with sequence similarity 174 member B [Source:HGNC Symbol;Acc:HGNC:34339]	15	92617448	92645598	0.00378732	3.45867	3.88068	0.000109769	0.00781384	-2.16142
ENSG00000150961	ENST00000280551	9871	SEC24D	SEC24 homolog D, COPII coat complex component [Source:HGNC Symbol;Acc:HGNC:10706]	4	118722823	118836126	0.00158794	5.1567	3.88013	0.000110015	0.00781384	-2.29631
ENSG00000239827	ENST00000633814	283507	SUGT1P3	SUGT1 pseudogene 3 [Source:HGNC Symbol;Acc:HGNC:20513]	13	40882577	40921740	-0.00206932	2.67922	-3.87897	0.000110533	0.00781384	-2.02935
ENSG00000177455	ENST00000565089	930	CD19	CD19 molecule [Source:HGNC Symbol;Acc:HGNC:1633]	16	28931965	28939342	-0.0046295	2.22511	-3.87816	0.000110896	0.00781384	-1.94371
ENSG00000254554	ENST00000526906	NA	NA	novel transcript	11	10302657	10303704	0.00394127	1.86898	3.87777	0.000111075	0.00781384	-1.89742
ENSG00000133422	ENST00000397641	22880	MORC2	MORC family CW-type zinc finger 2 [Source:HGNC Symbol;Acc:HGNC:23573]	22	30925130	30968774	-0.00156201	5.16733	-3.87436	0.000112621	0.00788853	-2.31722
ENSG00000174611	ENST00000423778	339855	KY	kyphoscoliosis peptidase [Source:HGNC Symbol;Acc:HGNC:26576]	3	134599923	134651022	0.00576871	0.746257	3.87339	0.000113064	0.00788853	-1.70285
ENSG00000187116	ENST00000432233	353514	LILRA5	leukocyte immunoglobulin like receptor A5 [Source:HGNC Symbol;Acc:HGNC:16309]	19	54307070	54313166	0.00383392	6.62668	3.87091	0.000114206	0.00793359	-2.29979
ENSG00000256553	ENST00000390423	NA	TRAV1-2	T cell receptor alpha variable 1-2 [Source:HGNC Symbol;Acc:HGNC:12102]	14	21642889	21643578	-0.00460595	0.632655	-3.86973	0.000114756	0.00793359	-1.66879
ENSG00000188313	ENST00000342435	5359	PLSCR1	phospholipid scramblase 1 [Source:HGNC Symbol;Acc:HGNC:9092]	3	146515180	146544607	0.00457335	6.64617	3.86897	0.000115108	0.00793359	-2.30539
ENSG00000167674	ENST00000616600	84717	HDGFL2	HDGF like 2 [Source:HGNC Symbol;Acc:HGNC:14680]	19	4472297	4502207	-0.0025728	4.19698	-3.86736	0.000115863	0.00795346	-2.29267
ENSG00000179743	ENST00000317122	729614	NA	uncharacterized LOC729614 [Source:NCBI gene (formerly Entrezgene);Acc:729614]	1	15834474	15848147	0.0020407	3.49953	3.86297	0.000117936	0.00806324	-2.2327
ENSG00000112245	ENST00000648894	7803	PTP4A1	protein tyrosine phosphatase 4A1 [Source:HGNC Symbol;Acc:HGNC:9634]	6	63521746	63583377	0.00303367	1.19961	3.86047	0.000119136	0.00811267	-1.835
ENSG00000069943	ENST00000565367	9488	PIGB	phosphatidylinositol glycan anchor biosynthesis class B [Source:HGNC Symbol;Acc:HGNC:8959]	15	55318960	55355647	0.00293597	6.20296	3.85876	0.000119963	0.00813646	-2.36336
ENSG00000171051	ENST00000595042	2357	FPR1	formyl peptide receptor 1 [Source:HGNC Symbol;Acc:HGNC:3826]	19	51745172	51751893	0.00341016	8.65774	3.8495	0.00012453	0.00830004	-2.27386
ENSG00000211821	ENST00000390469	NA	TRDV2	T cell receptor delta variable 2 [Source:HGNC Symbol;Acc:HGNC:12263]	14	22422371	22423042	-0.00883593	-0.279792	-3.8494	0.00012458	0.00830004	-1.57916
ENSG00000185973	ENST00000334398	55217	TMLHE	trimethyllysine hydroxylase, epsilon [Source:HGNC Symbol;Acc:HGNC:18308]	X	155489011	155612952	0.00188463	4.84086	3.84931	0.000124626	0.00830004	-2.40602
ENSG00000224418	ENST00000434547	NA	STK24-AS1	STK24 antisense RNA 1 [Source:HGNC Symbol;Acc:HGNC:39935]	13	98577244	98578830	0.00338387	0.986485	3.8493	0.000124631	0.00830004	-1.83777
ENSG00000119725	ENST00000540593	57862	ZNF410	zinc finger protein 410 [Source:HGNC Symbol;Acc:HGNC:20144]	14	73886617	73931597	0.00114185	3.73051	3.84894	0.000124813	0.00830004	-2.31447
ENSG00000034053	ENST00000561069	321	APBA2	amyloid beta precursor protein binding family A member 2 [Source:HGNC Symbol;Acc:HGNC:579]	15	28884483	29117717	-0.00318369	4.74312	-3.8464	0.000126101	0.00835199	-2.40796
ENSG00000211943	ENST00000390603	NA	IGHV3-15	immunoglobulin heavy variable 3-15 [Source:HGNC Symbol;Acc:HGNC:5582]	14	106153624	106154163	-0.0056974	0.200621	-3.84546	0.000126575	0.00835199	-1.68177
ENSG00000104093	ENST00000251076	23312	DMXL2	Dmx like 2 [Source:HGNC Symbol;Acc:HGNC:2938]	15	51447711	51622833	0.00292016	8.42413	3.84331	0.000127678	0.00839226	-2.31049
ENSG00000228719	ENST00000442579	NA	NA	novel transcript	22	36445395	36454944	0.00405823	1.68385	3.84073	0.00012901	0.00843138	-2.00511
ENSG00000140577	ENST00000420329	64784	CRTC3	CREB regulated transcription coactivator 3 [Source:HGNC Symbol;Acc:HGNC:26148]	15	90529925	90645345	-0.00193717	5.64265	-3.84013	0.000129325	0.00843138	-2.44885
ENSG00000104375	ENST00000649151	6788	STK3	serine/threonine kinase 3 [Source:HGNC Symbol;Acc:HGNC:11406]	8	98371228	98441007	0.00273307	4.34669	3.83929	0.000129759	0.00843138	-2.41736
ENSG00000163220	ENST00000368738	6280	S100A9	S100 calcium binding protein A9 [Source:HGNC Symbol;Acc:HGNC:10499]	1	153357854	153361023	0.00501219	11.0613	3.83606	0.000131459	0.00847651	-2.18148
ENSG00000182841	ENST00000357802	91695	RRP7BP	ribosomal RNA processing 7 homolog B, pseudogene [Source:HGNC Symbol;Acc:HGNC:30454]	22	42555223	42582038	-0.00276068	3.66347	-3.83559	0.000131704	0.00847651	-2.35064
ENSG00000107864	ENST00000412050	22849	CPEB3	cytoplasmic polyadenylation element binding protein 3 [Source:HGNC Symbol;Acc:HGNC:21746]	10	92046692	92243246	0.00186943	3.71883	3.83513	0.000131947	0.00847651	-2.36787
ENSG00000101546	ENST00000306735	79863	RBFA	ribosome binding factor A [Source:HGNC Symbol;Acc:HGNC:26120]	18	80034434	80050651	-0.00229247	3.09688	-3.83067	0.000134335	0.00859747	-2.28313
ENSG00000182134	ENST00000525790	11022	TDRKH	tudor and KH domain containing [Source:HGNC Symbol;Acc:HGNC:11713]	1	151770107	151790488	-0.00219619	2.73141	-3.82251	0.000138806	0.00881368	-2.25169
ENSG00000196405	ENST00000402714	51466	EVL	Enah/Vasp-like [Source:HGNC Symbol;Acc:HGNC:20234]	14	99971449	100144236	-0.00271654	7.8362	-3.82177	0.00013922	0.00881368	-2.43013
ENSG00000123643	ENST00000520111	206358	SLC36A1	solute carrier family 36 member 1 [Source:HGNC Symbol;Acc:HGNC:18761]	5	151437046	151464578	0.00290626	5.51449	3.82168	0.000139267	0.00881368	-2.51961
ENSG00000274105	ENST00000620472	NA	NA	novel transcript, sense intronic to YARS2	12	32728169	32729024	-0.0029578	0.285429	-3.81924	0.000140638	0.0088675	-1.80196
ENSG00000182489	ENST00000372956	402415	XKRX	XK related X-linked [Source:HGNC Symbol;Acc:HGNC:29845]	X	100913445	100928917	-0.00472749	0.963004	-3.818	0.000141336	0.00887859	-1.92959
ENSG00000111203	ENST00000228799	55846	ITFG2	integrin alpha FG-GAP repeat containing 2 [Source:HGNC Symbol;Acc:HGNC:30879]	12	2812668	2825076	-0.00173322	5.4021	-3.81286	0.000144276	0.00893858	-2.55312
ENSG00000272933	ENST00000607967	NA	NA	novel transcript	10	102642792	102644140	0.0031539	2.20101	3.81246	0.000144507	0.00893858	-2.20533
ENSG00000124772	ENST00000459703	57699	CPNE5	copine 5 [Source:HGNC Symbol;Acc:HGNC:2318]	6	36740775	36757381	-0.00373953	2.54109	-3.81241	0.000144536	0.00893858	-2.25191
ENSG00000264548	ENST00000581303	NA	NA	novel transcript, antisense CCDC57	17	82214227	82217352	0.00427046	1.19272	3.81153	0.000145044	0.00893858	-2.02182
ENSG00000133106	ENST00000313640	94240	EPSTI1	epithelial stromal interaction 1 [Source:HGNC Symbol;Acc:HGNC:16465]	13	42886388	42992230	0.00552045	5.54229	3.81151	0.000145058	0.00893858	-2.55702
ENSG00000153064	ENST00000502990	55024	BANK1	B cell scaffold protein with ankyrin repeats 1 [Source:HGNC Symbol;Acc:HGNC:18233]	4	101411286	101427640	-0.00408538	5.47099	-3.81085	0.000145441	0.00893858	-2.56029
ENSG00000103490	ENST00000565022	29108	PYCARD	PYD and CARD domain containing [Source:HGNC Symbol;Acc:HGNC:16608]	16	31201486	31202440	0.00261989	5.70746	3.80666	0.000147895	0.00905672	-2.57424
ENSG00000267419	ENST00000591884	NA	ZNF56	zinc finger protein 56 [Source:HGNC Symbol;Acc:HGNC:13124]	19	19776602	19834927	-0.00207492	2.22107	-3.80394	0.000149511	0.00912283	-2.23003
ENSG00000185885	ENST00000680299	8519	IFITM1	interferon induced transmembrane protein 1 [Source:HGNC Symbol;Acc:HGNC:5412]	11	310041	314356	0.00368372	6.68521	3.8016	0.000150912	0.00917544	-2.56033
ENSG00000277590	ENST00000618396	102465835	MIR7845	microRNA 7845 [Source:HGNC Symbol;Acc:HGNC:50267]	2	207166400	207166498	0.00420117	2.14717	3.79902	0.000152468	0.00923708	-2.2495
NA	NA	NA	NA	NA	NA	NA	NA	NA	NA	NA	NA	NA	NA
ENSG00000196365	ENST00000587552	9361	LONP1	lon peptidase 1, mitochondrial [Source:HGNC Symbol;Acc:HGNC:9479]	19	5691834	5719804	-0.00196444	4.73637	-3.79625	0.000154161	0.00927364	-2.59988
ENSG00000260910	ENST00000562710	100861555	LINC00565	long intergenic non-protein coding RNA 565 [Source:HGNC Symbol;Acc:HGNC:43709]	13	113923052	113928991	-0.00428738	1.34243	-3.795	0.000154931	0.00928714	-2.08807
ENSG00000258559	ENST00000554532	NA	NA	novel transcript, sense overlapping ABCD4	14	74289127	74294425	-0.0038911	0.0921893	-3.79125	0.000157262	0.00939381	-1.87058
ENSG00000105369	ENST00000221972	973	CD79A	CD79a molecule [Source:HGNC Symbol;Acc:HGNC:1698]	19	41877279	41881372	-0.004951	2.2143	-3.78703	0.000159928	0.00951964	-2.28504
ENSG00000261455	ENST00000564834	100128822	LINC01003	long intergenic non-protein coding RNA 1003 [Source:HGNC Symbol;Acc:HGNC:48957]	7	152463786	152465549	0.00219159	3.21242	3.78536	0.000160993	0.0095326	-2.4833
ENSG00000266405	ENST00000579647	645158	CBX3P2	chromobox 3 pseudogene 2 [Source:HGNC Symbol;Acc:HGNC:42874]	18	2652170	2655395	0.00376289	2.99032	3.78493	0.000161266	0.0095326	-2.45235
ENSG00000154328	ENST00000436750	252969	NEIL2	nei like DNA glycosylase 2 [Source:HGNC Symbol;Acc:HGNC:18956]	8	11769639	11787345	-0.00238504	3.28751	-3.78301	0.000162499	0.00957223	-2.49333
ENSG00000120306	ENST00000509589	84418	CYSTM1	cysteine rich transmembrane module containing 1 [Source:HGNC Symbol;Acc:HGNC:30239]	5	140175156	140244810	0.00347581	4.03334	3.77522	0.000167602	0.0098085	-2.63141
ENSG00000162894	ENST00000367091	9214	FCMR	Fc fragment of IgM receptor [Source:HGNC Symbol;Acc:HGNC:14315]	1	206903317	206921941	-0.00282787	5.63703	-3.77513	0.000167662	0.0098085	-2.69361
ENSG00000243449	ENST00000409248	401115	C4orf48	chromosome 4 open reading frame 48 [Source:HGNC Symbol;Acc:HGNC:34437]	4	2041995	2043964	0.00303397	1.65744	3.77364	0.000168658	0.00983297	-2.24911
ENSG00000283384	ENST00000637731	NA	NA	novel transcript	13	108335354	108432684	0.0061942	0.518933	3.77124	0.000170271	0.00986403	-2.04838
ENSG00000229668	ENST00000412744	NA	NA	pseudogene similar to part of small nuclear ribonucleoprotein polypeptide B (SNRPB2)	10	114501997	114502347	-0.00413818	-0.0136011	-3.77076	0.000170593	0.00986403	-1.92383
ENSG00000137767	ENST00000568606	58472	SQOR	sulfide quinone oxidoreductase [Source:HGNC Symbol;Acc:HGNC:20390]	15	45631148	45691280	0.00241766	5.34394	3.76946	0.000171474	0.00986403	-2.71659
ENSG00000124374	ENST00000244221	400961	PAIP2B	poly(A) binding protein interacting protein 2B [Source:HGNC Symbol;Acc:HGNC:29200]	2	71182738	71227103	-0.00246269	3.62518	-3.76919	0.000171652	0.00986403	-2.59492
ENSG00000165879	ENST00000371021	10023	FRAT1	FRAT regulator of WNT signaling pathway 1 [Source:HGNC Symbol;Acc:HGNC:3944]	10	97319271	97321915	0.00290721	6.33754	3.76699	0.000173154	0.00986403	-2.70477
ENSG00000201793	ENST00000364923	NA	RN7SKP9	RN7SK pseudogene 9 [Source:HGNC Symbol;Acc:HGNC:42627]	13	99205708	99206006	0.00583646	5.5477	3.76697	0.000173172	0.00986403	-2.72424
ENSG00000132825	ENST00000370996	5509	PPP1R3D	protein phosphatase 1 regulatory subunit 3D [Source:HGNC Symbol;Acc:HGNC:9294]	20	59936663	59940305	0.00217518	5.23962	3.76686	0.000173246	0.00986403	-2.72556
ENSG00000265590	ENST00000673740	110091775	CFAP298-TCP10L	CFAP298-TCP10L readthrough [Source:HGNC Symbol;Acc:HGNC:54636]	21	32402511	32604192	-0.0034542	3.24523	-3.76275	0.000176088	0.00999238	-2.55794
ENSG00000274292	ENST00000613093	NA	NA	novel transcript	12	121800797	121803403	0.00328578	1.63643	3.76134	0.000177072	0.0099976	-2.29144
ENSG00000090470	ENST00000204549	10081	PDCD7	programmed cell death 7 [Source:HGNC Symbol;Acc:HGNC:8767]	15	65117379	65133808	-0.001372	4.34007	-3.76093	0.000177354	0.0099976	-2.70604
ENSG00000278991	ENST00000624777	NA	NA	TEC	15	77063397	77064910	-0.00314738	1.68877	-3.75902	0.0001787	0.00999904	-2.29472
ENSG00000139193	ENST00000266557	939	CD27	CD27 molecule [Source:HGNC Symbol;Acc:HGNC:11922]	12	6444955	6451713	-0.00297464	3.18316	-3.75857	0.00017902	0.00999904	-2.56728
ENSG00000177917	ENST00000495469	151188	ARL6IP6	ADP ribosylation factor like GTPase 6 interacting protein 6 [Source:HGNC Symbol;Acc:HGNC:24048]	2	152717893	152760764	0.00224654	5.02564	3.7584	0.000179142	0.00999904	-2.7541
ENSG00000213523	ENST00000602657	10011	SRA1	steroid receptor RNA activator 1 [Source:HGNC Symbol;Acc:HGNC:11281]	5	140537340	140551128	0.00176048	4.25469	3.75662	0.000180399	0.0100363	-2.7186
ENSG00000197705	ENST00000359358	57565	KLHL14	kelch like family member 14 [Source:HGNC Symbol;Acc:HGNC:29266]	18	32672673	32773023	-0.00479374	2.16747	-3.75458	0.000181864	0.0100848	-2.39831
ENSG00000109854	ENST00000530266	10553	HTATIP2	HIV-1 Tat interactive protein 2 [Source:HGNC Symbol;Acc:HGNC:16637]	11	20363685	20367625	0.00229772	5.26424	3.75343	0.000182687	0.0100976	-2.77588
ENSG00000279873	ENST00000623515	100129726	LINC01126	long intergenic non-protein coding RNA 1126 [Source:HGNC Symbol;Acc:HGNC:49275]	2	43227210	43228855	0.00265079	3.39996	3.75178	0.000183882	0.0101013	-2.63796
ENSG00000163751	ENST00000296046	1359	CPA3	carboxypeptidase A3 [Source:HGNC Symbol;Acc:HGNC:2298]	3	148865296	148897203	0.0078898	1.86033	3.7517	0.000183941	0.0101013	-2.37916
ENSG00000134198	ENST00000369516	10100	TSPAN2	tetraspanin 2 [Source:HGNC Symbol;Acc:HGNC:20659]	1	115048011	115089503	0.00338215	5.23354	3.75048	0.000184824	0.0101172	-2.78677
ENSG00000258511	ENST00000557072	NA	LINC02295	long intergenic non-protein coding RNA 2295 [Source:HGNC Symbol;Acc:HGNC:53211]	14	98136074	98139242	-0.00538633	-0.317553	-3.74868	0.000186141	0.0101304	-1.95383
ENSG00000285725	ENST00000650204	NA	NA	novel transcript	7	97966377	97970404	-0.00204111	2.87666	-3.74852	0.000186255	0.0101304	-2.55556
ENSG00000156738	ENST00000532491	931	MS4A1	membrane spanning 4-domains A1 [Source:HGNC Symbol;Acc:HGNC:7315]	11	60455846	60462393	-0.00422138	5.8571	-3.74436	0.000189336	0.0102398	-2.80483
ENSG00000064763	ENST00000551451	55711	FAR2	fatty acyl-CoA reductase 2 [Source:HGNC Symbol;Acc:HGNC:25531]	12	29149103	29297078	0.00284539	5.61037	3.74418	0.000189471	0.0102398	-2.8089
ENSG00000282988	ENST00000635641	NA	NA	novel protein	6	26195595	26199293	0.00384557	3.25892	3.73874	0.000193568	0.0104282	-2.66729
ENSG00000179715	ENST00000546455	91523	PCED1B	PC-esterase domain containing 1B [Source:HGNC Symbol;Acc:HGNC:28255]	12	47079621	47236660	-0.00272101	4.22663	-3.7363	0.000195433	0.0104626	-2.78501
ENSG00000260160	ENST00000569091	NA	NA	novel transcript	19	52058490	52063703	-0.00218757	1.03154	-3.7363	0.000195437	0.0104626	-2.25674
ENSG00000204574	ENST00000376545	23	ABCF1	ATP binding cassette subfamily F member 1 [Source:HGNC Symbol;Acc:HGNC:70]	6	30571393	30591313	-0.00232729	4.62196	-3.73261	0.000198287	0.0105577	-2.82982
ENSG00000141994	ENST00000590343	56931	DUS3L	dihydrouridine synthase 3 like [Source:HGNC Symbol;Acc:HGNC:26920]	19	5784832	5785755	-0.00194437	3.58941	-3.7324	0.000198453	0.0105577	-2.72821
ENSG00000001461	ENST00000374399	57185	NIPAL3	NIPA like domain containing 3 [Source:HGNC Symbol;Acc:HGNC:25233]	1	24415802	24472976	-0.00172212	6.11191	-3.73095	0.000199586	0.0105849	-2.84799
ENSG00000125630	ENST00000263331	84172	POLR1B	RNA polymerase I subunit B [Source:HGNC Symbol;Acc:HGNC:20454]	2	112542465	112579818	-0.00149084	4.65515	-3.73003	0.000200307	0.0105902	-2.84178
ENSG00000123064	ENST00000314045	79039	DDX54	DEAD-box helicase 54 [Source:HGNC Symbol;Acc:HGNC:20084]	12	113157174	113185479	-0.00224158	4.0915	-3.72896	0.000201151	0.0106004	-2.80184
ENSG00000257743	ENST00000550469	93432	MGAM2	maltase-glucoamylase 2 (putative) [Source:HGNC Symbol;Acc:HGNC:28101]	7	142111749	142143983	0.00478886	4.14276	3.7282	0.000201746	0.0106004	-2.81732
ENSG00000154358	ENST00000570156	84033	OBSCN	obscurin, cytoskeletal calmodulin and titin-interacting RhoGEF [Source:HGNC Symbol;Acc:HGNC:15719]	1	228208044	228378876	-0.00495994	5.54986	-3.72693	0.000202754	0.0106206	-2.87262
ENSG00000225300	ENST00000417786	NA	NA	novel transcript	1	246605873	246608102	-0.00326899	2.4659	-3.72431	0.000204844	0.0106971	-2.56834
ENSG00000182183	ENST00000517870	348378	SHISAL2A	shisa like 2A [Source:HGNC Symbol;Acc:HGNC:28757]	1	52633168	52657065	-0.00342315	3.05445	-3.71543	0.000212093	0.0110418	-2.70378
ENSG00000106263	ENST00000431643	8662	EIF3B	eukaryotic translation initiation factor 3 subunit B [Source:HGNC Symbol;Acc:HGNC:3280]	7	2354086	2366435	-0.00219188	5.81274	-3.71403	0.000213255	0.0110685	-2.91736
ENSG00000169224	ENST00000527084	148823	GCSAML	germinal center associated signaling and motility like [Source:HGNC Symbol;Acc:HGNC:29583]	1	247507058	247575020	0.0059145	1.42346	3.71123	0.000215605	0.0111241	-2.44242
ENSG00000180423	ENST00000326737	283254	HARBI1	harbinger transposase derived 1 [Source:HGNC Symbol;Acc:HGNC:26522]	11	46602861	46617227	0.00165164	2.22515	3.71062	0.000216118	0.0111241	-2.5871
ENSG00000102524	ENST00000486502	10673	TNFSF13B	TNF superfamily member 13b [Source:HGNC Symbol;Acc:HGNC:11929]	13	108251240	108270417	0.00387758	6.67718	3.71042	0.000216287	0.0111241	-2.89868
ENSG00000067082	ENST00000461124	1316	KLF6	Kruppel like factor 6 [Source:HGNC Symbol;Acc:HGNC:2235]	10	3775996	3780217	0.00213905	8.04893	3.70938	0.00021717	0.0111359	-2.83347
ENSG00000171604	ENST00000502295	51523	CXXC5	CXXC finger protein 5 [Source:HGNC Symbol;Acc:HGNC:26943]	5	139647299	139680729	-0.00264814	3.81529	-3.7067	0.000219449	0.011204	-2.85217
ENSG00000172116	ENST00000393759	926	CD8B	CD8b molecule [Source:HGNC Symbol;Acc:HGNC:1707]	2	86815347	86861915	-0.00425135	4.59984	-3.70627	0.000219816	0.011204	-2.92181
ENSG00000176715	ENST00000537895	197322	ACSF3	acyl-CoA synthetase family member 3 [Source:HGNC Symbol;Acc:HGNC:27288]	16	89088375	89114473	-0.00233102	5.60773	-3.70339	0.000222303	0.011297	-2.95926
ENSG00000231856	ENST00000618844	NA	NA	novel transcript	13	51803838	51805630	0.00236984	2.38473	3.70258	0.000223007	0.011299	-2.64788
ENSG00000167112	ENST00000372890	26995	TRUB2	TruB pseudouridine synthase family member 2 [Source:HGNC Symbol;Acc:HGNC:17170]	9	128305159	128322447	-0.00154555	3.64025	-3.7001	0.000225174	0.0113689	-2.85373
ENSG00000272449	ENST00000644246	NA	NA	novel transcript	1	2530064	2547460	0.0026654	3.02609	3.69917	0.00022599	0.0113689	-2.77367
ENSG00000104921	ENST00000360067	2208	FCER2	Fc fragment of IgE receptor II [Source:HGNC Symbol;Acc:HGNC:3612]	19	7688758	7699479	-0.0052406	1.52473	-3.69748	0.000227481	0.0113689	-2.48661
ENSG00000129351	ENST00000449870	3609	ILF3	interleukin enhancer binding factor 3 [Source:HGNC Symbol;Acc:HGNC:6038]	19	10654261	10692417	-0.00183102	6.85563	-3.69702	0.000227886	0.0113689	-2.94354
ENSG00000112062	ENST00000622903	1432	MAPK14	mitogen-activated protein kinase 14 [Source:HGNC Symbol;Acc:HGNC:6876]	6	36027677	36075847	0.00276365	8.58012	3.6968	0.000228087	0.0113689	-2.84855
ENSG00000167552	ENST00000679733	7846	TUBA1A	tubulin alpha 1a [Source:HGNC Symbol;Acc:HGNC:20766]	12	49184686	49189078	0.00257892	7.09266	3.69645	0.000228394	0.0113689	-2.93175
ENSG00000274922	ENST00000612143	NA	NA	novel transcript	13	112686769	112689815	0.00225147	3.11654	3.69471	0.000229946	0.0114128	-2.80355
ENSG00000198556	ENST00000483089	285989	ZNF789	zinc finger protein 789 [Source:HGNC Symbol;Acc:HGNC:27801]	7	99472890	99482326	-0.00144136	3.95264	-3.69258	0.000231863	0.0114678	-2.91984
ENSG00000101842	ENST00000217957	340547	VSIG1	V-set and immunoglobulin domain containing 1 [Source:HGNC Symbol;Acc:HGNC:28675]	X	108045065	108079184	-0.00258313	3.13172	-3.69198	0.000232402	0.0114678	-2.80325
ENSG00000211964	ENST00000390624	NA	IGHV3-48	immunoglobulin heavy variable 3-48 [Source:HGNC Symbol;Acc:HGNC:5606]	14	106537810	106538344	-0.00611371	-0.207661	-3.68895	0.000235161	0.011481	-2.1926
ENSG00000104998	ENST00000263379	9466	IL27RA	interleukin 27 receptor subunit alpha [Source:HGNC Symbol;Acc:HGNC:17290]	19	14031762	14053218	-0.00186933	4.99117	-3.68848	0.000235591	0.011481	-3.00884
ENSG00000228794	ENST00000624927	643837	LINC01128	long intergenic non-protein coding RNA 1128 [Source:HGNC Symbol;Acc:HGNC:49377]	1	825138	849592	-0.00168624	4.77331	-3.68829	0.000235761	0.011481	-3.00023
ENSG00000149136	ENST00000293880	6749	SSRP1	structure specific recognition protein 1 [Source:HGNC Symbol;Acc:HGNC:11327]	11	57325986	57335851	-0.001736	4.50678	-3.68797	0.000236049	0.011481	-2.98689
ENSG00000225342	ENST00000412812	NA	LRRK2-DT	LRRK2 divergent transcript [Source:HGNC Symbol;Acc:HGNC:40848]	12	40186009	40223803	0.0038786	4.65035	3.68754	0.000236449	0.011481	-3.00261
ENSG00000279691	ENST00000623366	NA	NA	TEC	5	133052769	133052971	0.00222501	0.550897	3.68725	0.000236716	0.011481	-2.35309
ENSG00000001497	ENST00000677056	81887	LAS1L	LAS1 like ribosome biogenesis factor [Source:HGNC Symbol;Acc:HGNC:25726]	X	65438549	65534782	-0.00180156	4.52219	-3.6839	0.000239818	0.0115985	-3.00283
ENSG00000067798	ENST00000550042	89795	NAV3	neuron navigator 3 [Source:HGNC Symbol;Acc:HGNC:15998]	12	77324641	78007031	0.00634223	1.56928	3.67906	0.000244358	0.0117325	-2.59075
ENSG00000231233	ENST00000435434	NA	CFAP58-DT	CFAP58 divergent transcript [Source:HGNC Symbol;Acc:HGNC:45243]	10	104351591	104353575	0.004661	1.39379	3.67904	0.000244381	0.0117325	-2.55504
ENSG00000158201	ENST00000289119	171586	ABHD3	abhydrolase domain containing 3, phospholipase [Source:HGNC Symbol;Acc:HGNC:18718]	18	21650901	21704774	0.00242081	6.65896	3.67875	0.000244656	0.0117325	-3.01658
ENSG00000103047	ENST00000564180	79613	TANGO6	transport and golgi organization 6 homolog [Source:HGNC Symbol;Acc:HGNC:25749]	16	68843604	68867976	-0.00122955	5.18325	-3.67696	0.00024636	0.011781	-3.05483
ENSG00000163162	ENST00000485752	284996	RNF149	ring finger protein 149 [Source:HGNC Symbol;Acc:HGNC:23137]	2	101271219	101272936	0.00260538	9.52238	3.67518	0.000248059	0.011817	-2.87177
ENSG00000130714	ENST00000372228	10585	POMT1	protein O-mannosyltransferase 1 [Source:HGNC Symbol;Acc:HGNC:9202]	9	131502789	131523799	-0.00198136	3.99816	-3.67472	0.000248502	0.011817	-2.99019
ENSG00000170915	ENST00000512121	85315	PAQR8	progestin and adipoQ receptor family member 8 [Source:HGNC Symbol;Acc:HGNC:15708]	6	52361421	52403549	-0.00186693	4.2899	-3.67265	0.000250502	0.0118312	-3.02535
ENSG00000257275	ENST00000547644	NA	NA	novel transcript, antisense to TCL1A	14	95711747	95755667	-0.00693607	0.79425	-3.67251	0.000250641	0.0118312	-2.43387
ENSG00000105404	ENST00000598057	10567	RABAC1	Rab acceptor 1 [Source:HGNC Symbol;Acc:HGNC:9794]	19	41956681	41957342	0.00224149	3.02106	3.67226	0.000250884	0.0118312	-2.87036
ENSG00000167106	ENST00000373095	399665	FAM102A	family with sequence similarity 102 member A [Source:HGNC Symbol;Acc:HGNC:31419]	9	127940582	127980989	-0.00437107	4.30298	-3.67108	0.000252035	0.0118351	-3.02871
ENSG00000239763	ENST00000493458	NA	NA	ribosomal protein L21 (RPL21) pseudogene	16	74312609	74313390	-0.00236808	1.98796	-3.67074	0.000252357	0.0118351	-2.67779
ENSG00000222078	ENST00000410146	NA	RN7SKP110	RN7SK pseudogene 110 [Source:HGNC Symbol;Acc:HGNC:45834]	6	90001222	90001506	-0.00438006	1.56208	-3.66926	0.000253812	0.0118588	-2.59572
ENSG00000087253	ENST00000262134	54947	LPCAT2	lysophosphatidylcholine acyltransferase 2 [Source:HGNC Symbol;Acc:HGNC:26032]	16	55509072	55586666	0.00310566	7.02138	3.66881	0.000254256	0.0118588	-3.03504
ENSG00000139266	ENST00000266643	92979	MARCHF9	membrane associated ring-CH-type finger 9 [Source:HGNC Symbol;Acc:HGNC:25139]	12	57755103	57760411	-0.00267979	2.73568	-3.66767	0.000255379	0.0118786	-2.82572
ENSG00000197312	ENST00000480945	84301	DDI2	DNA damage inducible 1 homolog 2 [Source:HGNC Symbol;Acc:HGNC:24578]	1	15617458	15669044	-0.00141011	6.15105	-3.66584	0.000257189	0.0119009	-3.08471
ENSG00000180822	ENST00000509933	389362	PSMG4	proteasome assembly chaperone 4 [Source:HGNC Symbol;Acc:HGNC:21108]	6	3231403	3270835	-0.0016701	5.31792	-3.66556	0.000257464	0.0119009	-3.09762
ENSG00000233602	ENST00000414156	100874278	ERI3-IT1	ERI3 intronic transcript 1 [Source:HGNC Symbol;Acc:HGNC:41431]	1	44243408	44244273	-0.00449485	0.618037	-3.66507	0.000257955	0.0119009	-2.43276
ENSG00000227598	ENST00000444102	NA	NA	novel transcript	6	166969626	166999065	0.00270669	3.80159	3.66219	0.000260846	0.0120018	-3.02053
ENSG00000124608	ENST00000244571	57505	AARS2	alanyl-tRNA synthetase 2, mitochondrial [Source:HGNC Symbol;Acc:HGNC:21022]	6	44298731	44313347	-0.00163989	4.33281	-3.65908	0.000263997	0.012114	-3.07967
ENSG00000198131	ENST00000599227	27300	ZNF544	zinc finger protein 544 [Source:HGNC Symbol;Acc:HGNC:16759]	19	58228594	58263644	-0.00155662	3.99537	-3.65622	0.000266918	0.0121921	-3.05745
ENSG00000112118	ENST00000596288	4172	MCM3	minichromosome maintenance complex component 3 [Source:HGNC Symbol;Acc:HGNC:6945]	6	52264015	52284742	-0.00170658	4.93053	-3.65533	0.000267843	0.0121921	-3.1272
ENSG00000254709	ENST00000526893	100423062	IGLL5	immunoglobulin lambda like polypeptide 5 [Source:HGNC Symbol;Acc:HGNC:38476]	22	22887816	22896111	-0.00582935	1.10708	-3.65513	0.000268049	0.0121921	-2.56035
ENSG00000135372	ENST00000257829	55226	NAT10	N-acetyltransferase 10 [Source:HGNC Symbol;Acc:HGNC:29830]	11	34105629	34146908	-0.00187122	5.06677	-3.6542	0.00026901	0.0121921	-3.1346
ENSG00000138795	ENST00000379951	51176	LEF1	lymphoid enhancer binding factor 1 [Source:HGNC Symbol;Acc:HGNC:6551]	4	108047545	108168956	-0.00287145	6.59572	-3.65382	0.000269398	0.0121921	-3.11329
ENSG00000178149	ENST00000481001	55152	DALRD3	DALR anticodon binding domain containing 3 [Source:HGNC Symbol;Acc:HGNC:25536]	3	49015488	49016283	0.00166159	3.66022	3.65325	0.000269996	0.0121921	-3.03336
ENSG00000123066	ENST00000281928	23389	MED13L	mediator complex subunit 13L [Source:HGNC Symbol;Acc:HGNC:22962]	12	115958576	116277693	0.0018064	8.9154	3.65146	0.000271861	0.0122438	-2.99448
ENSG00000062716	ENST00000588915	81671	VMP1	vacuole membrane protein 1 [Source:HGNC Symbol;Acc:HGNC:29559]	17	59707192	59707676	0.00271339	9.10215	3.65021	0.000273174	0.0122687	-2.98715
ENSG00000130816	ENST00000586667	1786	DNMT1	DNA methyltransferase 1 [Source:HGNC Symbol;Acc:HGNC:2976]	19	10133342	10151697	-0.00226934	5.73509	-3.64956	0.000273855	0.0122687	-3.15364
ENSG00000215012	ENST00000407472	79680	RTL10	retrotransposon Gag like 10 [Source:HGNC Symbol;Acc:HGNC:26112]	22	19846138	19854896	-0.00220585	3.80518	-3.64745	0.000276095	0.0123366	-3.06631
ENSG00000125347	ENST00000679921	3659	IRF1	interferon regulatory factor 1 [Source:HGNC Symbol;Acc:HGNC:6116]	5	132440440	132490773	0.00241263	9.15198	3.646	0.000277637	0.0123726	-2.99955
ENSG00000125538	ENST00000263341	3553	IL1B	interleukin 1 beta [Source:HGNC Symbol;Acc:HGNC:5992]	2	112829751	112836779	0.00304268	4.99945	3.64533	0.000278353	0.0123726	-3.16783
ENSG00000138496	ENST00000477522	83666	PARP9	poly(ADP-ribose) polymerase family member 9 [Source:HGNC Symbol;Acc:HGNC:24118]	3	122527924	122564577	0.00337052	7.2763	3.6407	0.00028335	0.0125618	-3.12388
ENSG00000270426	ENST00000605082	NA	NA	novel transcript, sense intronic to IRF2	4	184471924	184472609	0.00233562	4.34212	3.63857	0.000285677	0.0126011	-3.1587
ENSG00000214212	ENST00000592854	255809	C19orf38	chromosome 19 open reading frame 38 [Source:HGNC Symbol;Acc:HGNC:34073]	19	10836575	10869470	0.00238536	4.86216	3.63854	0.000285716	0.0126011	-3.18766
ENSG00000099203	ENST00000214869	11018	TMED1	transmembrane p24 trafficking protein 1 [Source:HGNC Symbol;Acc:HGNC:17291]	19	10832067	10836212	0.00212949	3.58772	3.63698	0.000287426	0.0126438	-3.08441
ENSG00000196235	ENST00000594990	6829	SUPT5H	SPT5 homolog, DSIF elongation factor subunit [Source:HGNC Symbol;Acc:HGNC:11469]	19	39436156	39453442	-0.00278496	5.41001	-3.63585	0.000288675	0.012666	-3.20523
ENSG00000143226	ENST00000367972	2212	FCGR2A	Fc fragment of IgG receptor IIa [Source:HGNC Symbol;Acc:HGNC:3616]	1	161505430	161518558	0.00303893	9.25937	3.63444	0.00029024	0.0127019	-3.0348
ENSG00000258168	ENST00000549460	NA	NA	novel transcript, antisense to PTPRB	12	70468080	70538060	-0.0079372	0.200724	-3.63157	0.000293461	0.0128099	-2.46437
ENSG00000141959	ENST00000397961	5211	PFKL	phosphofructokinase, liver type [Source:HGNC Symbol;Acc:HGNC:8876]	21	44300051	44327376	-0.00244516	5.89664	-3.63087	0.000294248	0.0128114	-3.21791
ENSG00000240505	ENST00000584950	23495	TNFRSF13B	TNF receptor superfamily member 13B [Source:HGNC Symbol;Acc:HGNC:18153]	17	16929816	16972087	-0.00562975	1.08398	-3.62823	0.00029724	0.0128965	-2.65038
ENSG00000117643	ENST00000374332	57134	MAN1C1	mannosidase alpha class 1C member 1 [Source:HGNC Symbol;Acc:HGNC:19080]	1	25616791	25784450	-0.00395331	3.4614	-3.62781	0.000297717	0.0128965	-3.08435
ENSG00000164576	ENST00000297109	79685	SAP30L	SAP30 like [Source:HGNC Symbol;Acc:HGNC:25663]	5	154445997	154461053	0.0012191	5.94674	3.62534	0.000300549	0.0129862	-3.23604
ENSG00000261000	ENST00000562504	NA	NA	novel transcript	1	206503948	206504456	-0.00322603	0.369226	-3.62041	0.000306264	0.0131472	-2.54833
ENSG00000130449	ENST00000252744	57688	ZSWIM6	zinc finger SWIM-type containing 6 [Source:HGNC Symbol;Acc:HGNC:29316]	5	61332258	61546172	0.00185017	6.21353	3.61992	0.000306842	0.0131472	-3.24721
ENSG00000272909	ENST00000609125	NA	NA	novel transcript, antisense to MTHFD1	14	64440369	64442238	-0.00283489	0.836673	-3.6199	0.00030686	0.0131472	-2.63764
ENSG00000139318	ENST00000279488	1848	DUSP6	dual specificity phosphatase 6 [Source:HGNC Symbol;Acc:HGNC:3072]	12	89347235	89352501	0.0026972	6.31538	3.61947	0.000307366	0.0131472	-3.24422
ENSG00000151466	ENST00000503565	132320	SCLT1	sodium channel and clathrin linker 1 [Source:HGNC Symbol;Acc:HGNC:26406]	4	128864921	128936704	0.00282021	7.36919	3.61822	0.000308836	0.013177	-3.20042
ENSG00000268658	ENST00000596718	400680	LINC00664	long intergenic non-protein coding RNA 664 [Source:HGNC Symbol;Acc:HGNC:44319]	19	21483374	21499298	0.00716301	0.368983	3.61572	0.000311808	0.0132706	-2.58962
ENSG00000270120	ENST00000602304	NA	NA	novel transcript	16	50712844	50713589	0.00351139	2.71225	3.61361	0.000314333	0.0133227	-3.03191
ENSG00000100721	ENST00000402399	8115	TCL1A	TCL1 family AKT coactivator A [Source:HGNC Symbol;Acc:HGNC:11648]	14	95709947	95714125	-0.00489734	3.87349	-3.61241	0.000315772	0.0133227	-3.194
ENSG00000225492	ENST00000513638	400759	GBP1P1	guanylate binding protein 1 pseudogene 1 [Source:HGNC Symbol;Acc:HGNC:39561]	1	89407679	89424934	0.00612549	0.594589	3.61195	0.000316329	0.0133227	-2.64543
ENSG00000198216	ENST00000524607	777	CACNA1E	calcium voltage-gated channel subunit alpha1 E [Source:HGNC Symbol;Acc:HGNC:1392]	1	181317690	181716129	0.00496033	3.56375	3.61167	0.000316661	0.0133227	-3.17428
ENSG00000126861	ENST00000584094	4974	OMG	oligodendrocyte myelin glycoprotein [Source:HGNC Symbol;Acc:HGNC:8135]	17	31272013	31273622	0.00421065	0.314151	3.61144	0.000316947	0.0133227	-2.58912
ENSG00000162408	ENST00000377705	79707	NOL9	nucleolar protein 9 [Source:HGNC Symbol;Acc:HGNC:26265]	1	6521347	6554513	-0.00193519	4.83609	-3.61002	0.000318657	0.0133616	-3.28583
ENSG00000154269	ENST00000427707	5169	ENPP3	ectonucleotide pyrophosphatase/phosphodiesterase 3 [Source:HGNC Symbol;Acc:HGNC:3358]	6	131628442	131676797	0.00537976	1.51373	3.60797	0.000321161	0.0133927	-2.82995
ENSG00000267278	ENST00000657572	NA	MAP3K14-AS1	MAP3K14 antisense RNA 1 [Source:HGNC Symbol;Acc:HGNC:44359]	17	45247916	45269814	-0.00264269	2.29884	-3.6075	0.000321735	0.0133927	-2.96295
ENSG00000105607	ENST00000589039	2639	GCDH	glutaryl-CoA dehydrogenase [Source:HGNC Symbol;Acc:HGNC:4189]	19	12891160	12895995	-0.00163263	3.84803	-3.60726	0.000322036	0.0133927	-3.21704
ENSG00000197471	ENST00000395389	6693	SPN	sialophorin [Source:HGNC Symbol;Acc:HGNC:11249]	16	29662979	29665527	-0.00302444	6.23104	-3.60684	0.000322545	0.0133927	-3.29478
ENSG00000009790	ENST00000400959	80342	TRAF3IP3	TRAF3 interacting protein 3 [Source:HGNC Symbol;Acc:HGNC:30766]	1	209756032	209779655	-0.00161274	7.44439	-3.60398	0.000326084	0.0135067	-3.25077
ENSG00000183784	ENST00000648587	157983	DOCK8-AS1	DOCK8 antisense RNA 1 [Source:HGNC Symbol;Acc:HGNC:26436]	9	212824	215741	0.00323443	1.87737	3.60157	0.000329085	0.0135742	-2.92183
ENSG00000233006	ENST00000621103	553103	MIR3936HG	MIR3936 host gene [Source:HGNC Symbol;Acc:HGNC:40538]	5	132311285	132369916	-0.00269213	2.38518	-3.60102	0.000329775	0.0135742	-3.00004
ENSG00000213339	ENST00000589488	81890	QTRT1	queuine tRNA-ribosyltransferase catalytic subunit 1 [Source:HGNC Symbol;Acc:HGNC:23797]	19	10701430	10713345	-0.00217383	2.75193	-3.60017	0.00033085	0.0135742	-3.07259
ENSG00000113249	ENST00000522693	26762	HAVCR1	hepatitis A virus cellular receptor 1 [Source:HGNC Symbol;Acc:HGNC:17866]	5	157029413	157059119	-0.00335355	1.30204	-3.60013	0.000330903	0.0135742	-2.7972
ENSG00000197712	ENST00000510213	92689	FAM114A1	family with sequence similarity 114 member A1 [Source:HGNC Symbol;Acc:HGNC:25087]	4	38867677	38891795	0.00267404	1.76932	3.5967	0.000335236	0.0137189	-2.91469
ENSG00000132475	ENST00000254810	3021	H3-3B	H3.3 histone B [Source:HGNC Symbol;Acc:HGNC:4765]	17	75776434	75779779	0.00292144	9.85567	3.59248	0.000340666	0.0138805	-3.14951
ENSG00000149480	ENST00000278823	9219	MTA2	metastasis associated 1 family member 2 [Source:HGNC Symbol;Acc:HGNC:7411]	11	62593214	62601865	-0.00173262	6.06165	-3.59236	0.000340815	0.0138805	-3.35137
ENSG00000137757	ENST00000438448	838	CASP5	caspase 5 [Source:HGNC Symbol;Acc:HGNC:1506]	11	104994235	104999028	0.00431139	3.70005	3.59017	0.000343658	0.0139628	-3.26962
ENSG00000277879	ENST00000614747	NA	NA	novel transcript, antisense to SLC18A2	10	117267116	117268668	0.00366872	0.816861	3.5894	0.000344666	0.0139705	-2.76105
ENSG00000143515	ENST00000368489	57198	ATP8B2	ATPase phospholipid transporting 8B2 [Source:HGNC Symbol;Acc:HGNC:13534]	1	154325525	154351304	-0.00207423	6.94381	-3.58727	0.000347468	0.0140506	-3.33549
ENSG00000211747	ENST00000390394	NA	TRBV20-1	T cell receptor beta variable 20-1 [Source:HGNC Symbol;Acc:HGNC:12196]	7	142626649	142627399	-0.00337777	2.39346	-3.58633	0.000348704	0.0140671	-3.05352
ENSG00000267213	ENST00000592680	400684	DPY19L3-DT	DPY19L3 divergent transcript [Source:HGNC Symbol;Acc:HGNC:55307]	19	32390050	32405560	0.00243074	1.7125	3.58325	0.000352802	0.0141988	-2.95073
ENSG00000185880	ENST00000559390	140691	TRIM69	tripartite motif containing 69 [Source:HGNC Symbol;Acc:HGNC:17857]	15	44728988	44767827	0.00228766	5.74109	3.58094	0.000355906	0.0142889	-3.39871
ENSG00000248697	ENST00000514955	NA	TOX4P1	TOX high mobility group box family member 4 pseudogene 1 [Source:HGNC Symbol;Acc:HGNC:44009]	4	112455924	112457785	0.0034024	0.989814	3.57989	0.000357317	0.0142889	-2.82621
ENSG00000183621	ENST00000609683	220929	ZNF438	zinc finger protein 438 [Source:HGNC Symbol;Acc:HGNC:21029]	10	30820207	30923388	0.00272074	5.02901	3.57944	0.000357935	0.0142889	-3.40405
ENSG00000253924	ENST00000522228	NA	NA	novel transcript	8	52294455	52301942	-0.00462854	2.18224	-3.57893	0.000358626	0.0142889	-3.04054
ENSG00000166197	ENST00000405356	9221	NOLC1	nucleolar and coiled-body phosphoprotein 1 [Source:HGNC Symbol;Acc:HGNC:15608]	10	102152176	102163871	-0.00166825	4.15923	-3.57848	0.000359237	0.0142889	-3.35272
ENSG00000225101	ENST00000641797	NA	OR52K3P	olfactory receptor family 52 subfamily K member 3 pseudogene [Source:HGNC Symbol;Acc:HGNC:15224]	11	4393783	4476361	0.00335156	4.61295	3.57766	0.000360346	0.0142996	-3.39488
ENSG00000116701	ENST00000367536	4688	NCF2	neutrophil cytosolic factor 2 [Source:HGNC Symbol;Acc:HGNC:7661]	1	183555563	183590876	0.00257483	9.58911	3.5751	0.000363852	0.0144052	-3.22718
ENSG00000160208	ENST00000340648	23076	RRP1B	ribosomal RNA processing 1B [Source:HGNC Symbol;Acc:HGNC:23818]	21	43659560	43696079	-0.00200983	4.35537	-3.57421	0.000365089	0.0144206	-3.38426
ENSG00000152804	ENST00000282728	3087	HHEX	hematopoietically expressed homeobox [Source:HGNC Symbol;Acc:HGNC:4901]	10	92689955	92695647	0.00230597	4.46546	3.57103	0.000369498	0.014561	-3.40929
ENSG00000151012	ENST00000280612	23657	SLC7A11	solute carrier family 7 member 11 [Source:HGNC Symbol;Acc:HGNC:11059]	4	138164097	138242349	0.00369198	2.0812	3.57034	0.000370461	0.0145652	-3.07025
ENSG00000240445	ENST00000395675	2310	FOXO3B	forkhead box O3B [Source:HGNC Symbol;Acc:HGNC:3822]	17	18667629	18682314	-0.00161394	3.24057	-3.5655	0.000377298	0.014774	-3.27927
ENSG00000155966	ENST00000370460	2334	AFF2	AF4/FMR2 family member 2 [Source:HGNC Symbol;Acc:HGNC:3776]	X	148500617	149000663	0.00323017	3.03656	3.56535	0.000377508	0.014774	-3.25874
ENSG00000198932	ENST00000652542	9737	GPRASP1	G protein-coupled receptor associated sorting protein 1 [Source:HGNC Symbol;Acc:HGNC:24834]	X	102651092	102659074	-0.00244779	5.26683	-3.56211	0.000382147	0.0149213	-3.46676
ENSG00000139370	ENST00000266771	121260	SLC15A4	solute carrier family 15 member 4 [Source:HGNC Symbol;Acc:HGNC:23090]	12	128793194	128823958	0.00209661	6.92639	3.55884	0.000386882	0.0150416	-3.43441
ENSG00000132185	ENST00000350710	84824	FCRLA	Fc receptor like A [Source:HGNC Symbol;Acc:HGNC:18504]	1	161706972	161714351	-0.00411009	3.12333	-3.55865	0.000387161	0.0150416	-3.27913
ENSG00000267787	ENST00000588925	NA	NA	novel transcript, antisense to ATP8B1	18	57639455	57738044	-0.00282255	2.72847	-3.55775	0.000388475	0.0150416	-3.21771
ENSG00000166002	ENST00000525141	56935	SMCO4	single-pass membrane protein with coiled-coil domains 4 [Source:HGNC Symbol;Acc:HGNC:24810]	11	93478472	93499351	0.00258582	3.01996	3.55735	0.000389072	0.0150416	-3.28304
ENSG00000272953	ENST00000609130	NA	NA	novel transcript	7	5425770	5426401	0.00303273	1.94806	3.55695	0.000389646	0.0150416	-3.09215
ENSG00000258365	ENST00000551941	NA	NA	novel transcript, antisense to PLXNC1	12	94277758	94280180	-0.00392678	0.482931	-3.55504	0.000392464	0.0151161	-2.79859
ENSG00000168056	ENST00000322147	4054	LTBP3	latent transforming growth factor beta binding protein 3 [Source:HGNC Symbol;Acc:HGNC:6716]	11	65538805	65557959	-0.00506417	3.54503	-3.55233	0.000396491	0.0152367	-3.3653
ENSG00000267263	ENST00000585369	NA	NA	novel transcript, sense intronic to SEPT9	17	77469068	77471045	-0.0074182	0.956693	-3.54862	0.00040206	0.015391	-2.90979
ENSG00000071575	ENST00000155926	28951	TRIB2	tribbles pseudokinase 2 [Source:HGNC Symbol;Acc:HGNC:30809]	2	12716936	12742734	-0.00202648	5.90576	-3.54845	0.000402315	0.015391	-3.5109
ENSG00000143653	ENST00000366510	51097	SCCPDH	saccharopine dehydrogenase (putative) [Source:HGNC Symbol;Acc:HGNC:24275]	1	246724409	246768137	0.00258474	3.36159	3.5473	0.00040405	0.0154227	-3.37182
ENSG00000204261	ENST00000429600	100507463	PSMB8-AS1	PSMB8 antisense RNA 1 (head to head) [Source:HGNC Symbol;Acc:HGNC:39758]	6	32844078	32846213	0.00209244	6.41627	3.54647	0.000405315	0.0154364	-3.5
ENSG00000135960	ENST00000409271	10913	EDAR	ectodysplasin A receptor [Source:HGNC Symbol;Acc:HGNC:2895]	2	108894471	108989269	-0.00429938	2.29393	-3.54499	0.000407575	0.0154878	-3.17701
ENSG00000247624	ENST00000500394	441009	CPEB2-DT	CPEB2 divergent transcript [Source:HGNC Symbol;Acc:HGNC:49082]	4	14909961	15002045	0.00237848	2.36493	3.54422	0.000408762	0.0154984	-3.211
ENSG00000272501	ENST00000606367	NA	NA	novel transcript, antisense to HCG27	6	31195200	31198037	0.00223732	5.32367	3.54272	0.000411056	0.0155507	-3.53705
ENSG00000227268	ENST00000445946	100144748	KLLN	killin, p53 regulated DNA replication inhibitor [Source:HGNC Symbol;Acc:HGNC:37212]	10	87859158	87863533	0.00329776	1.32872	3.54072	0.000414158	0.0156128	-3.0308
ENSG00000204020	ENST00000674982	643418	LIPN	lipase family member N [Source:HGNC Symbol;Acc:HGNC:23452]	10	88759982	88767631	0.00428175	3.90394	3.54048	0.000414533	0.0156128	-3.47004
ENSG00000175928	ENST00000319331	57633	LRRN1	leucine rich repeat neuronal 1 [Source:HGNC Symbol;Acc:HGNC:20980]	3	3799431	3849834	0.00412667	1.96032	3.53847	0.000417662	0.0156461	-3.15958
ENSG00000196116	ENST00000355295	23424	TDRD7	tudor domain containing 7 [Source:HGNC Symbol;Acc:HGNC:30831]	9	97412096	97496125	0.00229496	5.4404	3.53805	0.000418332	0.0156461	-3.55344
ENSG00000211956	ENST00000390616	NA	IGHV4-34	immunoglobulin heavy variable 4-34 [Source:HGNC Symbol;Acc:HGNC:5650]	14	106373663	106374145	-0.00401523	0.970816	-3.5374	0.000419345	0.0156461	-2.95457
ENSG00000173559	ENST00000491331	64859	NABP1	nucleic acid binding protein 1 [Source:HGNC Symbol;Acc:HGNC:26232]	2	191678068	191682487	0.00295521	9.40583	3.53712	0.000419781	0.0156461	-3.37149
ENSG00000107815	ENST00000476766	56652	TWNK	twinkle mtDNA helicase [Source:HGNC Symbol;Acc:HGNC:1160]	10	100987367	100993363	-0.00190776	3.02795	-3.53698	0.000420011	0.0156461	-3.34287
ENSG00000030066	ENST00000378460	23279	NUP160	nucleoporin 160 [Source:HGNC Symbol;Acc:HGNC:18017]	11	47778087	47848467	-0.00133611	5.67095	-3.53402	0.000424685	0.0157525	-3.56552
ENSG00000235532	ENST00000419499	100507612	LINC00402	long intergenic non-protein coding RNA 402 [Source:HGNC Symbol;Acc:HGNC:42732]	13	74231457	74259976	-0.00321912	4.54439	-3.534	0.000424719	0.0157525	-3.53728
ENSG00000065357	ENST00000546878	1606	DGKA	diacylglycerol kinase alpha [Source:HGNC Symbol;Acc:HGNC:2849]	12	55927319	55937443	-0.00255669	6.82179	-3.53291	0.000426463	0.0157828	-3.53329
ENSG00000007312	ENST00000006750	974	CD79B	CD79b molecule [Source:HGNC Symbol;Acc:HGNC:1699]	17	63928740	63932331	-0.00342788	4.62881	-3.53102	0.000429484	0.0158602	-3.55447
ENSG00000135766	ENST00000667629	54583	EGLN1	egl-9 family hypoxia inducible factor 1 [Source:HGNC Symbol;Acc:HGNC:1232]	1	231363751	231421192	0.00255975	6.38728	3.53005	0.000431052	0.0158836	-3.55875
ENSG00000198855	ENST00000552695	11153	FICD	FIC domain protein adenylyltransferase [Source:HGNC Symbol;Acc:HGNC:18416]	12	108515277	108521210	0.00125647	3.0974	3.52837	0.00043377	0.0159492	-3.39306
ENSG00000237637	ENST00000428419	NA	FRY-AS1	FRY antisense RNA 1 [Source:HGNC Symbol;Acc:HGNC:39725]	13	32025314	32031639	0.00266507	1.70022	3.52553	0.00043839	0.0160844	-3.15245
ENSG00000280828	ENST00000479267	NA	NA	pseudogene similar to part of tousled-like kinase 2 (TLK2)	7	128533652	128615970	0.00199719	3.9135	3.52488	0.000439454	0.0160887	-3.5208
ENSG00000277791	ENST00000619426	5691	PSMB3	proteasome 20S subunit beta 3 [Source:HGNC Symbol;Acc:HGNC:9540]	17	38752741	38764225	0.00243326	6.46344	3.52398	0.00044094	0.0161085	-3.57701
ENSG00000196363	ENST00000608937	11091	WDR5	WD repeat domain 5 [Source:HGNC Symbol;Acc:HGNC:12757]	9	134135365	134140790	-0.00163933	3.48183	-3.52279	0.000442904	0.0161456	-3.4653
ENSG00000064225	ENST00000489112	10402	ST3GAL6	ST3 beta-galactoside alpha-2,3-sialyltransferase 6 [Source:HGNC Symbol;Acc:HGNC:18080]	3	98732236	98772969	0.00262916	5.49966	3.52197	0.000444262	0.016152	-3.60913
ENSG00000132305	ENST00000254636	10989	IMMT	inner membrane mitochondrial protein [Source:HGNC Symbol;Acc:HGNC:6047]	2	86143932	86195002	-0.00140717	5.12603	-3.52125	0.000445462	0.016152	-3.60867
ENSG00000242622	ENST00000484076	NA	NA	novel transcript	3	120094895	120136783	0.00201686	3.0594	3.52097	0.000445926	0.016152	-3.41466
ENSG00000154229	ENST00000578063	5578	PRKCA	protein kinase C alpha [Source:HGNC Symbol;Acc:HGNC:9393]	17	66302636	66703864	-0.00243887	5.54283	-3.52039	0.000446894	0.0161527	-3.6141
ENSG00000143771	ENST00000366858	29097	CNIH4	cornichon family AMPA receptor auxiliary protein 4 [Source:HGNC Symbol;Acc:HGNC:25013]	1	224356858	224379452	0.00205248	5.28055	3.51914	0.000448984	0.0161939	-3.61932
ENSG00000173585	ENST00000395963	10803	CCR9	C-C motif chemokine receptor 9 [Source:HGNC Symbol;Acc:HGNC:1610]	3	45886509	45903174	-0.00496633	0.314692	-3.5169	0.000452755	0.0162953	-2.89928
ENSG00000132600	ENST00000562381	54496	PRMT7	protein arginine methyltransferase 7 [Source:HGNC Symbol;Acc:HGNC:25557]	16	68310974	68337571	-0.00179678	4.71234	-3.51549	0.000455132	0.0163464	-3.61386
ENSG00000175467	ENST00000532333	9092	SART1	spliceosome associated factor 1, recruiter of U4/U6.U5 tri-snRNP [Source:HGNC Symbol;Acc:HGNC:10538]	11	65961728	65964512	-0.00257624	5.44172	-3.51442	0.000456955	0.0163773	-3.63558
ENSG00000144231	ENST00000272645	5433	POLR2D	RNA polymerase II subunit D [Source:HGNC Symbol;Acc:HGNC:9191]	2	127843553	127858155	-0.00111493	4.60733	-3.51294	0.000459479	0.0164055	-3.61803
ENSG00000287733	ENST00000670978	NA	NA	novel transcript	7	135170816	135172414	0.00373421	3.24356	3.51283	0.000459669	0.0164055	-3.47502
ENSG00000002919	ENST00000581298	29916	SNX11	sorting nexin 11 [Source:HGNC Symbol;Acc:HGNC:14975]	17	48103357	48119164	0.00197548	5.29836	3.51206	0.000460983	0.016418	-3.64399
ENSG00000228956	ENST00000414198	NA	SATB1-AS1	SATB1 antisense RNA 1 [Source:HGNC Symbol;Acc:HGNC:50687]	3	18445024	18526539	-0.00274629	5.1339	-3.51062	0.000463465	0.0164719	-3.64474
ENSG00000178093	ENST00000587522	83983	TSSK6	testis specific serine kinase 6 [Source:HGNC Symbol;Acc:HGNC:30410]	19	19512418	19515548	0.0023226	1.27991	3.51003	0.000464484	0.0164737	-3.12576
ENSG00000171169	ENST00000470245	203245	NAIF1	nuclear apoptosis inducing factor 1 [Source:HGNC Symbol;Acc:HGNC:25446]	9	128061233	128063742	0.00137463	3.62342	3.50685	0.000470012	0.0166098	-3.54686
ENSG00000263961	ENST00000331555	440712	RHEX	regulator of hemoglobinization and erythroid cell expansion [Source:HGNC Symbol;Acc:HGNC:25341]	1	206053173	206102449	0.00661172	0.103997	3.50616	0.00047122	0.0166098	-2.92593
ENSG00000206190	ENST00000555815	57194	ATP10A	ATPase phospholipid transporting 10A (putative) [Source:HGNC Symbol;Acc:HGNC:13542]	15	25677271	25863330	-0.00258518	5.51253	-3.50615	0.000471249	0.0166098	-3.66382
ENSG00000238160	ENST00000454380	NA	LINC02863	long intergenic non-protein coding RNA 2863 [Source:HGNC Symbol;Acc:HGNC:41290]	5	132419416	132426714	0.00313604	5.64597	3.50298	0.000476825	0.0167441	-3.67376
ENSG00000286194	ENST00000582674	NA	NA	Novel transcript	17	30968785	30970307	0.00267482	1.28096	3.50287	0.000477026	0.0167441	-3.15289
ENSG00000254418	ENST00000534587	NA	SPON1-AS1	SPON1 antisense RNA 1 [Source:HGNC Symbol;Acc:HGNC:53117]	11	14262846	14273691	-0.00390231	0.047803	-3.50198	0.000478606	0.016765	-2.90694
ENSG00000087263	ENST00000569802	55239	OGFOD1	2-oxoglutarate and iron dependent oxygenase domain containing 1 [Source:HGNC Symbol;Acc:HGNC:25585]	16	56451521	56466183	-0.00121007	3.86864	-3.49919	0.000483589	0.0168895	-3.59997
ENSG00000140280	ENST00000267838	256586	LYSMD2	LysM domain containing 2 [Source:HGNC Symbol;Acc:HGNC:28571]	15	51723011	51737655	0.00206274	3.88753	3.49888	0.000484144	0.0168895	-3.60977
ENSG00000115687	ENST00000234040	23178	PASK	PAS domain containing serine/threonine kinase [Source:HGNC Symbol;Acc:HGNC:17270]	2	241106099	241149472	-0.00226381	5.12708	-3.4978	0.00048608	0.0168967	-3.68984
ENSG00000138764	ENST00000316355	901	CCNG2	cyclin G2 [Source:HGNC Symbol;Acc:HGNC:1593]	4	77157207	77170060	0.00227077	6.33096	3.49734	0.00048691	0.0168967	-3.67441
ENSG00000100403	ENST00000352645	23264	ZC3H7B	zinc finger CCCH-type containing 7B [Source:HGNC Symbol;Acc:HGNC:30869]	22	41301525	41360147	-0.00296675	4.56497	-3.49683	0.000487841	0.0168967	-3.67005
ENSG00000181381	ENST00000510590	91351	DDX60L	DExD/H-box 60 like [Source:HGNC Symbol;Acc:HGNC:26429]	4	168356735	168380806	0.00333696	8.40793	3.49656	0.000488321	0.0168967	-3.57091
ENSG00000256812	ENST00000457326	84290	CAPNS2	calpain small subunit 2 [Source:HGNC Symbol;Acc:HGNC:16371]	16	55566684	55567687	0.00350236	2.66418	3.49565	0.000489974	0.0169195	-3.43916
ENSG00000178381	ENST00000401903	90637	ZFAND2A	zinc finger AN1-type containing 2A [Source:HGNC Symbol;Acc:HGNC:28073]	7	1152071	1160178	0.001631	3.44811	3.49073	0.000498993	0.0171961	-3.57918
ENSG00000133740	ENST00000418930	1875	E2F5	E2F transcription factor 5 [Source:HGNC Symbol;Acc:HGNC:3119]	8	85177225	85214518	-0.00317087	2.89001	-3.48799	0.00050409	0.0173366	-3.48886
ENSG00000144445	ENST00000281772	151050	KANSL1L	KAT8 regulatory NSL complex subunit 1 like [Source:HGNC Symbol;Acc:HGNC:26310]	2	210021421	210171409	0.00202295	5.18662	3.48607	0.000507678	0.0174238	-3.73336
ENSG00000143458	ENST00000462520	126626	GABPB2	GA binding protein transcription factor subunit beta 2 [Source:HGNC Symbol;Acc:HGNC:28441]	1	151070578	151097915	-0.00169596	5.20061	-3.48555	0.000508673	0.0174238	-3.73373
ENSG00000006327	ENST00000573001	51330	TNFRSF12A	TNF receptor superfamily member 12A [Source:HGNC Symbol;Acc:HGNC:18152]	16	3018445	3022086	0.00272916	2.87651	3.48374	0.000512087	0.0175056	-3.5153
ENSG00000283199	ENST00000636427	100507747	C13orf46	chromosome 13 open reading frame 46 [Source:HGNC Symbol;Acc:HGNC:53786]	13	113953705	113974076	-0.00508921	2.87147	-3.48247	0.000514501	0.0175528	-3.50097
ENSG00000151553	ENST00000369248	57700	FAM160B1	family with sequence similarity 160 member B1 [Source:HGNC Symbol;Acc:HGNC:29320]	10	114821780	114864717	0.00245387	6.30179	3.47971	0.000519767	0.017697	-3.73644
ENSG00000132109	ENST00000533692	6737	TRIM21	tripartite motif containing 21 [Source:HGNC Symbol;Acc:HGNC:11312]	11	4384897	4386188	0.00224711	5.88345	3.47861	0.000521886	0.0177337	-3.75349
ENSG00000276115	ENST00000614539	NA	NA	novel transcript, sense intronic to BICD1	12	32352349	32354144	-0.00286397	1.11545	-3.47713	0.000524753	0.0177956	-3.1945
ENSG00000163964	ENST00000426755	54965	PIGX	phosphatidylinositol glycan anchor biosynthesis class X [Source:HGNC Symbol;Acc:HGNC:26046]	3	196639775	196731093	0.00219492	5.5922	3.47638	0.000526208	0.0178095	-3.76642
ENSG00000167074	ENST00000406644	7008	TEF	TEF transcription factor, PAR bZIP family member [Source:HGNC Symbol;Acc:HGNC:11722]	22	41367333	41399324	-0.00210296	2.68604	-3.47513	0.000528627	0.0178559	-3.49895
ENSG00000174130	ENST00000381950	10333	TLR6	toll like receptor 6 [Source:HGNC Symbol;Acc:HGNC:16711]	4	38826602	38829539	0.00252775	7.46154	3.47161	0.000535544	0.0180537	-3.71069
ENSG00000218730	ENST00000404861	NA	NA	A kinase (PRKA) interacting protein 1 (AKIP1) pseudogene	6	90116700	90117105	-0.00490974	1.13826	-3.46916	0.000540402	0.0181814	-3.21896
ENSG00000244620	ENST00000414005	NA	NA	novel transcript	14	105890084	105896109	-0.00482269	0.889136	-3.46635	0.000546021	0.0183039	-3.18468
ENSG00000116044	ENST00000458603	4780	NFE2L2	nuclear factor, erythroid 2 like 2 [Source:HGNC Symbol;Acc:HGNC:7782]	2	177227595	177232487	0.00204839	6.26737	3.46627	0.000546192	0.0183039	-3.7843
ENSG00000275964	ENST00000620617	NA	NA	novel transcript	13	19863858	19865048	0.00244983	2.04756	3.46397	0.000550836	0.0184232	-3.43111
ENSG00000180357	ENST00000416172	23060	ZNF609	zinc finger protein 609 [Source:HGNC Symbol;Acc:HGNC:29003]	15	64460742	64503058	-0.00214127	6.06673	-3.4629	0.000553011	0.0184443	-3.804
ENSG00000259687	ENST00000561000	NA	LINC01220	long intergenic non-protein coding RNA 1220 [Source:HGNC Symbol;Acc:HGNC:49664]	14	75294404	75296140	0.00371405	1.81411	3.46259	0.000553633	0.0184443	-3.39576
ENSG00000163393	ENST00000369503	55356	SLC22A15	solute carrier family 22 member 15 [Source:HGNC Symbol;Acc:HGNC:20301]	1	115976513	116070054	0.00258346	6.28311	3.46093	0.000557023	0.018489	-3.80189
ENSG00000213347	ENST00000503473	83463	MXD3	MAX dimerization protein 3 [Source:HGNC Symbol;Acc:HGNC:14008]	5	177301461	177311870	0.00283712	5.09367	3.46078	0.00055734	0.018489	-3.81908
ENSG00000204152	ENST00000478381	100652748	TIMM23B	translocase of inner mitochondrial membrane 23 homolog B [Source:HGNC Symbol;Acc:HGNC:23581]	10	49942049	49974850	-0.00212581	2.34306	-3.46034	0.000558232	0.018489	-3.48846
ENSG00000235863	ENST00000451237	8705	B3GALT4	beta-1,3-galactosyltransferase 4 [Source:HGNC Symbol;Acc:HGNC:919]	6	33277123	33278825	0.00167384	4.6802	3.4596	0.000559762	0.0185037	-3.80895
ENSG00000175938	ENST00000318663	93129	ORAI3	ORAI calcium release-activated calcium modulator 3 [Source:HGNC Symbol;Acc:HGNC:28185]	16	30949068	30954938	0.0017642	4.40779	3.45732	0.000564466	0.0185929	-3.80041
ENSG00000152229	ENST00000589328	9050	PSTPIP2	proline-serine-threonine phosphatase interacting protein 2 [Source:HGNC Symbol;Acc:HGNC:9581]	18	45983536	46072257	0.00246428	5.54772	3.45723	0.000564646	0.0185929	-3.83264
ENSG00000135604	ENST00000367568	8676	STX11	syntaxin 11 [Source:HGNC Symbol;Acc:HGNC:11429]	6	144150517	144191939	0.00271226	6.4226	3.45448	0.000570385	0.0186327	-3.81852
ENSG00000135605	ENST00000381501	7006	TEC	tec protein tyrosine kinase [Source:HGNC Symbol;Acc:HGNC:11719]	4	48135783	48269838	0.00221247	3.74657	3.45425	0.000570864	0.0186327	-3.74636
ENSG00000135414	ENST00000257868	10220	GDF11	growth differentiation factor 11 [Source:HGNC Symbol;Acc:HGNC:4216]	12	55743122	55757264	-0.00180891	3.70623	-3.45398	0.000571433	0.0186327	-3.73397
ENSG00000271646	ENST00000605834	NA	IRF2-DT	IRF2 divergent transcript [Source:HGNC Symbol;Acc:HGNC:54871]	4	184474802	184477304	0.00228517	4.18497	3.45365	0.000572137	0.0186327	-3.79582
ENSG00000100242	ENST00000405510	25777	SUN2	Sad1 and UNC84 domain containing 2 [Source:HGNC Symbol;Acc:HGNC:14210]	22	38734725	38755528	-0.00214285	8.03739	-3.4533	0.000572874	0.0186327	-3.74475
ENSG00000160818	ENST00000368232	54865	GPATCH4	G-patch domain containing 4 [Source:HGNC Symbol;Acc:HGNC:25982]	1	156594301	156601479	-0.00196551	3.39941	-3.45284	0.000573829	0.0186327	-3.69399
ENSG00000111145	ENST00000228741	2004	ELK3	ETS transcription factor ELK3 [Source:HGNC Symbol;Acc:HGNC:3325]	12	96194375	96269824	-0.00159546	4.54067	-3.45257	0.000574411	0.0186327	-3.82194
ENSG00000133056	ENST00000367187	5287	PIK3C2B	phosphatidylinositol-4-phosphate 3-kinase catalytic subunit type 2 beta [Source:HGNC Symbol;Acc:HGNC:8972]	1	204422628	204490424	-0.00304705	3.92011	-3.4524	0.000574768	0.0186327	-3.76357
ENSG00000112773	ENST00000412306	55603	TENT5A	terminal nucleotidyltransferase 5A [Source:HGNC Symbol;Acc:HGNC:18345]	6	81491439	81751812	0.00235468	5.88842	3.45195	0.000575706	0.0186327	-3.84458
ENSG00000189159	ENST00000476258	51155	JPT1	Jupiter microtubule associated homolog 1 [Source:HGNC Symbol;Acc:HGNC:14569]	17	75135248	75154243	0.00226371	5.74889	3.44994	0.00057998	0.0187035	-3.85498
ENSG00000135404	ENST00000548898	967	CD63	CD63 molecule [Source:HGNC Symbol;Acc:HGNC:1692]	12	55725323	55727108	0.00244669	6.6362	3.44942	0.00058109	0.0187035	-3.82722
ENSG00000154845	ENST00000400556	9989	PPP4R1	protein phosphatase 4 regulatory subunit 1 [Source:HGNC Symbol;Acc:HGNC:9320]	18	9546794	9614559	0.00254745	7.86636	3.44937	0.00058119	0.0187035	-3.76503
ENSG00000122694	ENST00000396613	152007	GLIPR2	GLI pathogenesis related 2 [Source:HGNC Symbol;Acc:HGNC:18007]	9	36136536	36163913	0.00223329	7.32791	3.44844	0.00058318	0.018726	-3.79748
ENSG00000073756	ENST00000367468	5743	PTGS2	prostaglandin-endoperoxide synthase 2 [Source:HGNC Symbol;Acc:HGNC:9605]	1	186671791	186680423	0.00340817	5.39301	3.44801	0.000584088	0.018726	-3.8651
ENSG00000115271	ENST00000473240	25801	GCA	grancalcin [Source:HGNC Symbol;Acc:HGNC:15990]	2	162318840	162356834	0.00412485	9.18902	3.44691	0.000586461	0.0187356	-3.6949
ENSG00000223396	ENST00000441932	NA	RPS10P7	ribosomal protein S10 pseudogene 7 [Source:HGNC Symbol;Acc:HGNC:36423]	1	201518703	201530474	-0.00236588	1.81445	-3.44685	0.000586589	0.0187356	-3.43483
ENSG00000279407	ENST00000623179	NA	NA	TEC	19	45714387	45717381	-0.0023286	2.37484	-3.4459	0.000588629	0.0187376	-3.54157
ENSG00000073737	ENST00000602501	10170	DHRS9	dehydrogenase/reductase 9 [Source:HGNC Symbol;Acc:HGNC:16888]	2	169064789	169096167	0.00377301	4.97866	3.44511	0.000590326	0.0187376	-3.87079
ENSG00000201428	ENST00000364558	NA	RN7SKP71	RN7SK pseudogene 71 [Source:HGNC Symbol;Acc:HGNC:45795]	12	112267077	112267394	0.00618207	6.64395	3.44477	0.000591064	0.0187376	-3.84029
ENSG00000206053	ENST00000569256	90861	JPT2	Jupiter microtubule associated homolog 2 [Source:HGNC Symbol;Acc:HGNC:14137]	16	1678256	1699428	-0.00125472	4.04824	-3.44464	0.000591348	0.0187376	-3.80726
ENSG00000126883	ENST00000359428	8021	NUP214	nucleoporin 214 [Source:HGNC Symbol;Acc:HGNC:8064]	9	131125586	131234663	0.00152407	6.83071	3.44427	0.000592155	0.0187376	-3.83689
ENSG00000274929	ENST00000612996	NA	NA	novel transcript, sense intronic to RCBTB2	13	48532013	48532599	0.00220658	2.2699	3.44326	0.00059434	0.0187719	-3.54353
ENSG00000145911	ENST00000274605	23138	N4BP3	NEDD4 binding protein 3 [Source:HGNC Symbol;Acc:HGNC:29852]	5	178113532	178126081	-0.00461944	1.38293	-3.43517	0.000612203	0.0192986	-3.38665
ENSG00000211949	ENST00000390609	NA	IGHV3-23	immunoglobulin heavy variable 3-23 [Source:HGNC Symbol;Acc:HGNC:5588]	14	106268606	106269140	-0.00440347	1.96394	-3.43469	0.000613284	0.0192986	-3.50267
ENSG00000204386	ENST00000495807	4758	NEU1	neuraminidase 1 [Source:HGNC Symbol;Acc:HGNC:7758]	6	31857659	31862796	0.00170588	4.745	3.43138	0.000620729	0.0194897	-3.90828
ENSG00000236559	ENST00000412972	NA	BCL2L1-AS1	BCL2L1 antisense RNA 1 [Source:HGNC Symbol;Acc:HGNC:40095]	20	31686216	31716825	-0.00338526	0.12892	-3.4302	0.00062341	0.0194897	-3.16626
ENSG00000249086	ENST00000509204	NA	NA	novel transcript, sense overlapping LSP1	11	1864177	1866667	-0.00784155	0.528494	-3.43005	0.000623757	0.0194897	-3.24342
ENSG00000115053	ENST00000322723	4691	NCL	nucleolin [Source:HGNC Symbol;Acc:HGNC:7667]	2	231453531	231464484	-0.00218036	6.84852	-3.42997	0.000623935	0.0194897	-3.8866
ENSG00000283646	ENST00000635852	105377068	LINC02009	long intergenic non-protein coding RNA 2009 [Source:HGNC Symbol;Acc:HGNC:52845]	3	46416524	46423591	0.00659925	-0.0118929	3.42856	0.000627156	0.0195368	-3.17125
ENSG00000102393	ENST00000674142	2717	GLA	galactosidase alpha [Source:HGNC Symbol;Acc:HGNC:4296]	X	101393273	101407990	0.00191384	3.95667	3.42743	0.000629751	0.0195368	-3.86191
ENSG00000166669	ENST00000564797	80063	ATF7IP2	activating transcription factor 7 interacting protein 2 [Source:HGNC Symbol;Acc:HGNC:20397]	16	10326434	10419620	-0.0018822	4.94645	-3.42737	0.00062988	0.0195368	-3.92729
ENSG00000109458	ENST00000262995	2549	GAB1	GRB2 associated binding protein 1 [Source:HGNC Symbol;Acc:HGNC:4066]	4	143336762	143474568	0.00212277	5.89665	3.4273	0.000630034	0.0195368	-3.92869
ENSG00000181754	ENST00000369864	57463	AMIGO1	adhesion molecule with Ig like domain 1 [Source:HGNC Symbol;Acc:HGNC:20824]	1	109504178	109509727	-0.00252467	3.27683	-3.42504	0.000635265	0.0196632	-3.76748
ENSG00000135763	ENST00000258243	9816	URB2	URB2 ribosome biogenesis homolog [Source:HGNC Symbol;Acc:HGNC:28967]	1	229626247	229660200	-0.00139688	3.91701	-3.42224	0.000641768	0.0197249	-3.86879
ENSG00000108344	ENST00000264639	5709	PSMD3	proteasome 26S subunit, non-ATPase 3 [Source:HGNC Symbol;Acc:HGNC:9560]	17	39980807	39997959	-0.00159774	4.60005	-3.42207	0.000642167	0.0197249	-3.9299
ENSG00000198814	ENST00000378943	2710	GK	glycerol kinase [Source:HGNC Symbol;Acc:HGNC:4289]	X	30653359	30730608	0.00309497	7.49663	3.42201	0.000642317	0.0197249	-3.87777
ENSG00000237945	ENST00000596365	100506334	LINC00649	long intergenic non-protein coding RNA 649 [Source:HGNC Symbol;Acc:HGNC:44305]	21	33915534	33969586	-0.00268346	5.26457	-3.42174	0.00064295	0.0197249	-3.9528
ENSG00000244479	ENST00000493539	NA	OR2A1-AS1	OR2A1 antisense RNA 1 [Source:HGNC Symbol;Acc:HGNC:49168]	7	144300395	144343301	-0.00410439	1.40365	-3.42169	0.000643051	0.0197249	-3.43368
ENSG00000172062	ENST00000503079	6606	SMN1	survival of motor neuron 1, telomeric [Source:HGNC Symbol;Acc:HGNC:11117]	5	70925030	70952347	-0.00232808	1.62892	-3.41942	0.0006484	0.0198416	-3.49337
ENSG00000186174	ENST00000334801	283149	BCL9L	BCL9 like [Source:HGNC Symbol;Acc:HGNC:23688]	11	118893875	118910904	-0.00453431	4.44979	-3.41908	0.000649188	0.0198416	-3.92681
ENSG00000258920	ENST00000555562	400236	FOXN3-AS1	FOXN3 antisense RNA 1 [Source:HGNC Symbol;Acc:HGNC:44290]	14	89417354	89419793	0.00310036	0.135059	3.41713	0.000653816	0.0199249	-3.22745
ENSG00000136997	ENST00000259523	4609	MYC	MYC proto-oncogene, bHLH transcription factor [Source:HGNC Symbol;Acc:HGNC:7553]	8	127735434	127740477	-0.00210786	4.27989	-3.41695	0.000654255	0.0199249	-3.92189
ENSG00000250850	ENST00000509911	NA	NA	novel transcript, antisense to PAX5	9	37002697	37008040	-0.00481906	0.0124852	-3.41625	0.000655927	0.0199402	-3.1897
ENSG00000135148	ENST00000550051	10906	TRAFD1	TRAF-type zinc finger domain containing 1 [Source:HGNC Symbol;Acc:HGNC:24808]	12	112125538	112141491	0.00205762	6.1875	3.4148	0.000659373	0.0199766	-3.9627
ENSG00000115339	ENST00000392701	2591	GALNT3	polypeptide N-acetylgalactosaminyltransferase 3 [Source:HGNC Symbol;Acc:HGNC:4125]	2	165747588	165794247	0.00241509	5.34243	3.41476	0.000659472	0.0199766	-3.97828
ENSG00000125430	ENST00000360954	9953	HS3ST3B1	heparan sulfate-glucosamine 3-sulfotransferase 3B1 [Source:HGNC Symbol;Acc:HGNC:5198]	17	14301081	14349404	-0.00177462	4.14599	-3.406	0.000680805	0.0205462	-3.94782
ENSG00000116663	ENST00000376753	26270	FBXO6	F-box protein 6 [Source:HGNC Symbol;Acc:HGNC:13585]	1	11664200	11674354	0.00288673	3.09192	3.40594	0.000680954	0.0205462	-3.81658
ENSG00000164047	ENST00000296435	820	CAMP	cathelicidin antimicrobial peptide [Source:HGNC Symbol;Acc:HGNC:1472]	3	48223347	48225491	0.00530255	3.47026	3.40556	0.000681897	0.0205462	-3.8796
ENSG00000136867	ENST00000490809	1318	SLC31A2	solute carrier family 31 member 2 [Source:HGNC Symbol;Acc:HGNC:11017]	9	113150976	113152316	0.00279502	6.53488	3.40468	0.000684069	0.0205708	-3.98342
ENSG00000181274	ENST00000371019	23401	FRAT2	FRAT regulator of WNT signaling pathway 2 [Source:HGNC Symbol;Acc:HGNC:16048]	10	97332497	97334729	0.00277484	8.04476	3.40425	0.000685128	0.0205708	-3.90817
ENSG00000121057	ENST00000575322	8165	AKAP1	A-kinase anchoring protein 1 [Source:HGNC Symbol;Acc:HGNC:367]	17	57085092	57106023	-0.00162985	4.095	-3.40372	0.000686442	0.0205739	-3.94993
ENSG00000146592	ENST00000396299	9586	CREB5	cAMP responsive element binding protein 5 [Source:HGNC Symbol;Acc:HGNC:16844]	7	28299321	28820000	0.00318145	7.74389	3.40157	0.000691828	0.0206989	-3.93377
ENSG00000265666	ENST00000581080	101929693	RARA-AS1	RARA antisense RNA 1 [Source:HGNC Symbol;Acc:HGNC:49577]	17	40340867	40343136	0.00282381	2.99805	3.39999	0.000695783	0.020761	-3.82094
ENSG00000172915	ENST00000379939	26960	NBEA	neurobeachin [Source:HGNC Symbol;Acc:HGNC:7648]	13	34942270	35672736	-0.0029735	3.50565	-3.39952	0.00069697	0.020761	-3.88693
ENSG00000121310	ENST00000371522	55268	ECHDC2	enoyl-CoA hydratase domain containing 2 [Source:HGNC Symbol;Acc:HGNC:23408]	1	52895910	52921740	-0.00266012	4.79695	-3.39929	0.000697563	0.020761	-4.01522
ENSG00000159958	ENST00000291232	115650	TNFRSF13C	TNF receptor superfamily member 13C [Source:HGNC Symbol;Acc:HGNC:17755]	22	41922032	41926806	-0.00474558	2.20328	-3.3983	0.000700055	0.0207835	-3.66528
ENSG00000058600	ENST00000299853	55718	POLR3E	RNA polymerase III subunit E [Source:HGNC Symbol;Acc:HGNC:30347]	16	22297409	22335096	-0.00157729	5.15674	-3.39803	0.000700761	0.0207835	-4.03175
ENSG00000173372	ENST00000374642	712	C1QA	complement C1q A chain [Source:HGNC Symbol;Acc:HGNC:1241]	1	22636628	22639678	0.00518608	1.68437	3.39736	0.000702457	0.0207976	-3.59868
ENSG00000233461	ENST00000654602	NA	NA	novel transcript	1	231520729	231528604	0.00335167	1.26913	3.3964	0.000704906	0.0208339	-3.51458
ENSG00000188404	ENST00000236147	6402	SELL	selectin L [Source:HGNC Symbol;Acc:HGNC:10720]	1	169690667	169711620	0.00261796	9.3307	3.39544	0.000707352	0.0208585	-3.86255
ENSG00000231981	ENST00000417594	NA	RPL7L1P12	ribosomal protein L7 like 1 pseudogene 12 [Source:HGNC Symbol;Acc:HGNC:39811]	13	98949719	98950447	-0.00353511	0.180451	-3.39446	0.000709873	0.0208585	-3.29695
ENSG00000258082	ENST00000549744	NA	NA	novel transcript	1	234979647	234980804	0.00294097	3.04806	3.39428	0.000710322	0.0208585	-3.8487
ENSG00000169031	ENST00000396578	1285	COL4A3	collagen type IV alpha 3 chain [Source:HGNC Symbol;Acc:HGNC:2204]	2	227164624	227314792	-0.00519246	2.42483	-3.39357	0.000712153	0.0208585	-3.72002
ENSG00000108932	ENST00000327268	9120	SLC16A6	solute carrier family 16 member 6 [Source:HGNC Symbol;Acc:HGNC:10927]	17	68267026	68291116	0.00200403	5.23728	3.39339	0.000712614	0.0208585	-4.04959
ENSG00000274536	ENST00000618234	NA	MIR223HG	MIR223 host gene [Source:HGNC Symbol;Acc:HGNC:54520]	X	66015461	66020422	0.00270262	8.85944	3.3926	0.000714644	0.0208585	-3.90028
ENSG00000189046	ENST00000343075	121642	ALKBH2	alkB homolog 2, alpha-ketoglutarate dependent dioxygenase [Source:HGNC Symbol;Acc:HGNC:32487]	12	109088189	109093472	-0.00217541	2.2896	-3.39246	0.000715004	0.0208585	-3.70899
ENSG00000132199	ENST00000584259	55556	ENOSF1	enolase superfamily member 1 [Source:HGNC Symbol;Acc:HGNC:30365]	18	670324	693277	-0.00245879	4.87421	-3.39226	0.00071554	0.0208585	-4.04219
ENSG00000255398	ENST00000528880	8843	HCAR3	hydroxycarboxylic acid receptor 3 [Source:HGNC Symbol;Acc:HGNC:16824]	12	122714756	122716811	0.00337572	4.62925	3.39142	0.000717719	0.0208862	-4.03898
ENSG00000273320	ENST00000609281	NA	NA	novel transcript, antisense to NAMPT	7	106285480	106286326	0.00376432	0.968605	3.38691	0.000729491	0.0211055	-3.49048
ENSG00000126709	ENST00000339145	2537	IFI6	interferon alpha inducible protein 6 [Source:HGNC Symbol;Acc:HGNC:4054]	1	27666064	27672178	0.00577465	5.85711	3.38671	0.000730035	0.0211055	-4.06479
ENSG00000120053	ENST00000370508	2805	GOT1	glutamic-oxaloacetic transaminase 1 [Source:HGNC Symbol;Acc:HGNC:4432]	10	99396870	99430624	-0.00175107	2.55782	-3.38634	0.000731008	0.0211055	-3.77929
ENSG00000168234	ENST00000304621	125488	TTC39C	tetratricopeptide repeat domain 39C [Source:HGNC Symbol;Acc:HGNC:26595]	18	23992773	24133027	-0.00172265	5.98759	-3.38629	0.00073114	0.0211055	-4.0661
ENSG00000237576	ENST00000655763	NA	LINC01888	long intergenic non-protein coding RNA 1888 [Source:HGNC Symbol;Acc:HGNC:52707]	2	68832014	68837726	0.00241271	0.533733	3.38586	0.000732275	0.0211055	-3.40737
ENSG00000057935	ENST00000405592	57504	MTA3	metastasis associated 1 family member 3 [Source:HGNC Symbol;Acc:HGNC:23784]	2	42494569	42756947	-0.00199131	3.47839	-3.38528	0.000733815	0.0211055	-3.93434
ENSG00000166949	ENST00000559460	4088	SMAD3	SMAD family member 3 [Source:HGNC Symbol;Acc:HGNC:6769]	15	67063763	67166838	-0.00253845	5.80353	-3.38513	0.000734207	0.0211055	-4.07397
ENSG00000172243	ENST00000353231	64581	CLEC7A	C-type lectin domain containing 7A [Source:HGNC Symbol;Acc:HGNC:14558]	12	10116777	10130241	0.00265936	8.55598	3.38463	0.000735525	0.0211055	-3.94447
ENSG00000140563	ENST00000543482	55784	MCTP2	multiple C2 and transmembrane domain containing 2 [Source:HGNC Symbol;Acc:HGNC:25636]	15	94231538	94358606	0.00266046	8.36398	3.3843	0.00073641	0.0211055	-3.95709
ENSG00000254614	ENST00000528551	728975	NA	novel transcript, antisense to CAPN1	11	65177606	65180884	-0.00342926	2.94539	-3.38357	0.000738339	0.0211252	-3.85126
ENSG00000073849	ENST00000676786	6480	ST6GAL1	ST6 beta-galactoside alpha-2,6-sialyltransferase 1 [Source:HGNC Symbol;Acc:HGNC:10860]	3	186930325	187019407	-0.00221983	6.85197	-3.38113	0.000744884	0.0212767	-4.05159
ENSG00000155957	ENST00000358230	51643	TMBIM4	transmembrane BAX inhibitor motif containing 4 [Source:HGNC Symbol;Acc:HGNC:24257]	12	66135846	66169996	0.00201266	5.64193	3.37974	0.000748616	0.0213161	-4.09414
ENSG00000132128	ENST00000496156	10489	LRRC41	leucine rich repeat containing 41 [Source:HGNC Symbol;Acc:HGNC:16917]	1	46261196	46281161	-0.00142422	4.37685	-3.37968	0.000748766	0.0213161	-4.05723
ENSG00000104907	ENST00000437766	55621	TRMT1	tRNA methyltransferase 1 [Source:HGNC Symbol;Acc:HGNC:25980]	19	13104902	13116649	-0.00170898	4.01694	-3.37838	0.000752301	0.0213341	-4.02885
ENSG00000103037	ENST00000310682	79918	SETD6	SET domain containing 6, protein lysine methyltransferase [Source:HGNC Symbol;Acc:HGNC:26116]	16	58515479	58519662	-0.00139409	3.36618	-3.37805	0.000753192	0.0213341	-3.94355
ENSG00000168439	ENST00000358794	10963	STIP1	stress induced phosphoprotein 1 [Source:HGNC Symbol;Acc:HGNC:11387]	11	64185272	64204543	-0.00186114	5.34476	-3.37713	0.000755674	0.0213341	-4.10421
ENSG00000144802	ENST00000461724	64332	NFKBIZ	NFKB inhibitor zeta [Source:HGNC Symbol;Acc:HGNC:29805]	3	101827991	101852126	0.00188528	6.95551	3.37694	0.000756189	0.0213341	-4.05814
ENSG00000234160	ENST00000413915	NA	NA	novel transcript	9	37509150	37510299	-0.00232674	0.615136	-3.37649	0.000757423	0.0213341	-3.44125
ENSG00000229422	ENST00000417533	NA	NA	novel transcript	9	62837139	62838302	0.0034248	1.97236	3.37596	0.000758863	0.0213341	-3.71911
ENSG00000143797	ENST00000305997	129642	MBOAT2	membrane bound O-acyltransferase domain containing 2 [Source:HGNC Symbol;Acc:HGNC:25193]	2	8852690	9003684	0.00291429	6.4778	3.37581	0.000759288	0.0213341	-4.08243
ENSG00000285693	ENST00000624670	NA	NA	Novel transcript	11	72793624	72814054	0.00238069	5.62962	3.3754	0.000760394	0.0213341	-4.10888
ENSG00000256525	ENST00000539111	11232	POLG2	DNA polymerase gamma 2, accessory subunit [Source:HGNC Symbol;Acc:HGNC:9180]	17	64477785	64497054	-0.00129272	4.53068	-3.3753	0.000760679	0.0213341	-4.08292
ENSG00000177425	ENST00000548075	5074	PAWR	pro-apoptotic WT1 regulator [Source:HGNC Symbol;Acc:HGNC:8614]	12	79574979	79597982	-0.00352459	3.14997	-3.37456	0.000762705	0.0213557	-3.91798
ENSG00000035720	ENST00000265404	26228	STAP1	signal transducing adaptor family member 1 [Source:HGNC Symbol;Acc:HGNC:24133]	4	67558727	67607337	-0.00357946	2.93154	-3.37359	0.000765382	0.0213955	-3.88507
ENSG00000103365	ENST00000309859	23062	GGA2	golgi associated, gamma adaptin ear containing, ARF binding protein 2 [Source:HGNC Symbol;Acc:HGNC:16064]	16	23463542	23510494	-0.0017019	6.22184	-3.37263	0.000768019	0.021434	-4.10475
ENSG00000138434	ENST00000480753	6744	ITPRID2	ITPR interacting domain containing 2 [Source:HGNC Symbol;Acc:HGNC:11319]	2	181891833	181894695	0.0021377	6.8434	3.37178	0.00077038	0.0214647	-4.08018
ENSG00000225528	ENST00000424496	NA	NA	novel protein similar to translation machinery associated 7 homolog (S. cerevisiae) TMA7	22	39960397	39964718	-0.00272719	2.82088	-3.36956	0.000776537	0.0216009	-3.87819
ENSG00000099992	ENST00000215790	83874	TBC1D10A	TBC1 domain family member 10A [Source:HGNC Symbol;Acc:HGNC:23609]	22	30291990	30326941	-0.00256165	3.87718	-3.3685	0.00077952	0.0216485	-4.04396
ENSG00000158482	ENST00000548357	NA	SNX29P1	sorting nexin 29 pseudogene 1 [Source:HGNC Symbol;Acc:HGNC:31913]	16	21376648	21386064	-0.00401857	0.573175	-3.3668	0.000784285	0.0217454	-3.46285
ENSG00000138463	ENST00000261038	84925	SLC49A4	solute carrier family 49 member 4 [Source:HGNC Symbol;Acc:HGNC:16628]	3	122795069	122881139	0.00208206	5.51562	3.36515	0.000788954	0.021805	-4.14426
ENSG00000198673	ENST00000416284	338811	TAFA2	TAFA chemokine like family member 2 [Source:HGNC Symbol;Acc:HGNC:21589]	12	61708273	62192773	0.00251843	5.08375	3.36512	0.000789038	0.021805	-4.14212
ENSG00000182986	ENST00000673631	162967	ZNF320	zinc finger protein 320 [Source:HGNC Symbol;Acc:HGNC:13842]	19	52860851	52897693	-0.00170923	4.14481	-3.36459	0.000790532	0.021805	-4.08688
ENSG00000187608	ENST00000624697	9636	ISG15	ISG15 ubiquitin like modifier [Source:HGNC Symbol;Acc:HGNC:4053]	1	1001138	1014540	0.00594209	5.15255	3.36345	0.000793789	0.021805	-4.14892
ENSG00000271581	ENST00000603274	NA	NA	HLA complex group 4 (HCG4) pseudogene	6	31356647	31357637	0.0032276	1.16185	3.36305	0.000794927	0.021805	-3.60585
ENSG00000285533	ENST00000648185	105369347	RELA-DT	RELA divergent transcript [Source:HGNC Symbol;Acc:HGNC:54185]	11	65663086	65671716	0.00192441	2.59899	3.3629	0.000795362	0.021805	-3.87364
ENSG00000214439	ENST00000643546	NA	FAM185BP	family with sequence similarity 185 member B, pseudogene [Source:HGNC Symbol;Acc:HGNC:21813]	7	77083787	77122026	0.00237416	3.90702	3.36288	0.000795399	0.021805	-4.07474
ENSG00000143207	ENST00000461830	64326	COP1	COP1 E3 ubiquitin ligase [Source:HGNC Symbol;Acc:HGNC:17440]	1	175944831	176081256	0.00234803	7.92346	3.36187	0.000798281	0.0218488	-4.05719
ENSG00000158715	ENST00000460934	85414	SLC45A3	solute carrier family 45 member 3 [Source:HGNC Symbol;Acc:HGNC:8642]	1	205657851	205662668	0.00540191	2.18537	3.36049	0.000802246	0.021922	-3.81089
ENSG00000096063	ENST00000373825	6732	SRPK1	SRSF protein kinase 1 [Source:HGNC Symbol;Acc:HGNC:11305]	6	35832966	35921098	0.00254171	6.50012	3.35902	0.000806506	0.0220031	-4.13794
ENSG00000157303	ENST00000375472	203328	SUSD3	sushi domain containing 3 [Source:HGNC Symbol;Acc:HGNC:28391]	9	93058701	93085133	-0.00191794	3.74648	-3.35675	0.000813081	0.0221065	-4.06658
ENSG00000179051	ENST00000375436	55920	RCC2	regulator of chromosome condensation 2 [Source:HGNC Symbol;Acc:HGNC:30297]	1	17406760	17439677	-0.00183315	5.85615	-3.35578	0.000815922	0.0221065	-4.1709
ENSG00000264364	ENST00000579991	140735	DYNLL2	dynein light chain LC8-type 2 [Source:HGNC Symbol;Acc:HGNC:24596]	17	58083419	58095542	-0.00176034	6.627	-3.3555	0.000816744	0.0221065	-4.14645
ENSG00000163041	ENST00000366816	3020	H3-3A	H3.3 histone A [Source:HGNC Symbol;Acc:HGNC:4764]	1	226061851	226071523	0.00249589	8.49778	3.3551	0.000817904	0.0221065	-4.04697
ENSG00000136156	ENST00000649266	9445	ITM2B	integral membrane protein 2B [Source:HGNC Symbol;Acc:HGNC:6174]	13	48232612	48261875	0.0022955	9.7793	3.35504	0.000818068	0.0221065	-3.97169
ENSG00000157107	ENST00000430046	115548	FCHO2	FCH and mu domain containing endocytic adaptor 2 [Source:HGNC Symbol;Acc:HGNC:25180]	5	72956041	73090522	0.00277874	5.92396	3.35454	0.000819538	0.0221065	-4.17206
ENSG00000143167	ENST00000527955	10223	GPA33	glycoprotein A33 [Source:HGNC Symbol;Acc:HGNC:4445]	1	167052836	167078719	-0.00274319	2.27553	-3.3545	0.000819663	0.0221065	-3.83026
ENSG00000110448	ENST00000347785	921	CD5	CD5 molecule [Source:HGNC Symbol;Acc:HGNC:1685]	11	61102489	61127852	-0.00298727	4.20409	-3.35415	0.000820684	0.0221065	-4.12511
ENSG00000283839	ENST00000640078	105373780	NA	novel transcript, antisense to ZNF804A	2	184593577	184599008	0.00283859	3.96463	3.35309	0.000823799	0.0221514	-4.11455
ENSG00000229054	ENST00000431518	NA	RPS29P14	ribosomal protein S29 pseudogene 14 [Source:HGNC Symbol;Acc:HGNC:36471]	7	33036212	33036382	0.003131	0.823511	3.35265	0.000825115	0.0221514	-3.57575
ENSG00000188487	ENST00000379554	387755	INSC	INSC spindle orientation adaptor protein [Source:HGNC Symbol;Acc:HGNC:33116]	11	15112424	15247208	0.00720022	-0.142182	3.35226	0.000826253	0.0221514	-3.40417
ENSG00000122085	ENST00000464344	130916	MTERF4	mitochondrial transcription termination factor 4 [Source:HGNC Symbol;Acc:HGNC:28785]	2	241072169	241102332	-0.00144835	5.97312	-3.35145	0.000828648	0.0221807	-4.1828
ENSG00000134755	ENST00000251081	1824	DSC2	desmocollin 2 [Source:HGNC Symbol;Acc:HGNC:3036]	18	31058840	31102421	0.00387347	5.26325	3.34942	0.000834696	0.0222684	-4.1971
ENSG00000175471	ENST00000514040	79772	MCTP1	multiple C2 and transmembrane domain containing 1 [Source:HGNC Symbol;Acc:HGNC:26183]	5	94703741	94784897	0.00267598	6.6944	3.34917	0.000835443	0.0222684	-4.16221
ENSG00000189423	ENST00000655749	NA	USP32P3	ubiquitin specific peptidase 32 pseudogene 3 [Source:HGNC Symbol;Acc:HGNC:43576]	17	20408311	20433054	0.00283435	2.71662	3.34835	0.00083791	0.0222684	-3.94573
ENSG00000178562	ENST00000458610	940	CD28	CD28 molecule [Source:HGNC Symbol;Acc:HGNC:1653]	2	203706524	203734912	-0.00265679	6.41701	-3.34818	0.000838403	0.0222684	-4.17994
ENSG00000286909	ENST00000667447	NA	NA	novel transcript	3	197649303	197651482	-0.00354378	0.709474	-3.34816	0.000838466	0.0222684	-3.55142
ENSG00000103707	ENST00000220058	123263	MTFMT	mitochondrial methionyl-tRNA formyltransferase [Source:HGNC Symbol;Acc:HGNC:29666]	15	65001512	65029639	0.00135818	4.07489	3.34708	0.000841717	0.0223199	-4.14267
ENSG00000008438	ENST00000008938	8993	PGLYRP1	peptidoglycan recognition protein 1 [Source:HGNC Symbol;Acc:HGNC:8904]	19	46019153	46023053	0.0042897	1.59418	3.34563	0.00084607	0.0224005	-3.74911
ENSG00000121316	ENST00000240617	79887	PLBD1	phospholipase B domain containing 1 [Source:HGNC Symbol;Acc:HGNC:26215]	12	14503661	14567883	0.00275625	7.07164	3.34484	0.000848483	0.0224067	-4.15906
ENSG00000178199	ENST00000409806	340152	ZC3H12D	zinc finger CCCH-type containing 12D [Source:HGNC Symbol;Acc:HGNC:21175]	6	149446795	149485014	-0.00233899	4.66633	-3.34469	0.000848938	0.0224067	-4.19184
ENSG00000141384	ENST00000269142	6875	TAF4B	TATA-box binding protein associated factor 4b [Source:HGNC Symbol;Acc:HGNC:11538]	18	26226445	26391685	-0.00192943	3.43348	-3.3434	0.000852851	0.0224751	-4.06732
ENSG00000259205	ENST00000561423	NA	PRKXP1	PRKX pseudogene 1 [Source:HGNC Symbol;Acc:HGNC:9442]	15	100553529	100558954	-0.00335444	2.03877	-3.34083	0.000860716	0.0226026	-3.82861
ENSG00000143119	ENST00000648608	963	CD53	CD53 molecule [Source:HGNC Symbol;Acc:HGNC:1686]	1	110871188	110899922	0.00162785	8.7412	3.34058	0.000861468	0.0226026	-4.08179
ENSG00000173085	ENST00000503391	27235	COQ2	coenzyme Q2, polyprenyltransferase [Source:HGNC Symbol;Acc:HGNC:25223]	4	83261536	83284795	0.00161974	4.1515	3.34052	0.000861671	0.0226026	-4.17201
ENSG00000099985	ENST00000215781	5008	OSM	oncostatin M [Source:HGNC Symbol;Acc:HGNC:8506]	22	30262829	30266851	0.00352413	2.27495	3.33818	0.000868882	0.0227531	-3.89974
ENSG00000280381	ENST00000624878	NA	NA	novel transcript	12	123087256	123092821	-0.00472635	1.90241	-3.33779	0.000870083	0.0227531	-3.81021
ENSG00000101084	ENST00000344795	55969	RAB5IF	RAB5 interacting factor [Source:HGNC Symbol;Acc:HGNC:15870]	20	36605779	36612557	0.00220488	5.3201	3.33374	0.00088273	0.0230485	-4.24916
ENSG00000137462	ENST00000646900	7097	TLR2	toll like receptor 2 [Source:HGNC Symbol;Acc:HGNC:11848]	4	153684070	153703646	0.00296458	8.64085	3.33267	0.000886112	0.0231013	-4.11264
ENSG00000273247	ENST00000608661	NA	RAB33B-AS1	RAB33B antisense RNA 1 [Source:HGNC Symbol;Acc:HGNC:55153]	4	139411927	139453955	0.00168839	4.7547	3.33183	0.00088877	0.0231352	-4.24244
ENSG00000211898	ENST00000390556	NA	IGHD	immunoglobulin heavy constant delta [Source:HGNC Symbol;Acc:HGNC:5480]	14	105836765	105845677	-0.00551663	1.70042	-3.33108	0.000891159	0.0231355	-3.79675
ENSG00000161048	ENST00000414118	222236	NAPEPLD	N-acyl phosphatidylethanolamine phospholipase D [Source:HGNC Symbol;Acc:HGNC:21683]	7	103099776	103115340	-0.0012718	4.12502	-3.33097	0.0008915	0.0231355	-4.19736
ENSG00000126602	ENST00000575707	10131	TRAP1	TNF receptor associated protein 1 [Source:HGNC Symbol;Acc:HGNC:16264]	16	3651639	3661990	-0.00182868	4.21003	-3.32915	0.000897279	0.02325	-4.21019
ENSG00000183960	ENST00000328405	131096	KCNH8	potassium voltage-gated channel subfamily H member 8 [Source:HGNC Symbol;Acc:HGNC:18864]	3	19148510	19535642	-0.00426187	1.67383	-3.32846	0.00089948	0.0232717	-3.80077
ENSG00000164916	ENST00000328914	221937	FOXK1	forkhead box K1 [Source:HGNC Symbol;Acc:HGNC:23480]	7	4682295	4771442	-0.00317777	5.20034	-3.32766	0.000902066	0.0233031	-4.26642
ENSG00000273272	ENST00000609268	NA	NA	novel transcript	22	50541108	50543011	0.00352024	3.12415	3.32694	0.000904352	0.0233268	-4.08687
ENSG00000174125	ENST00000510552	7096	TLR1	toll like receptor 1 [Source:HGNC Symbol;Acc:HGNC:11847]	4	38790677	38794633	0.00322519	8.44626	3.32502	0.00091057	0.0233768	-4.14861
ENSG00000235445	ENST00000429618	NA	NA	novel transcript	22	17983205	17983619	-0.00562131	-0.249128	-3.32496	0.000910759	0.0233768	-3.45122
ENSG00000255221	ENST00000638998	440068	CARD17	caspase recruitment domain family member 17 [Source:HGNC Symbol;Acc:HGNC:33827]	11	105092469	105101431	0.0041231	2.06037	3.32484	0.000911139	0.0233768	-3.90749
ENSG00000273363	ENST00000609898	NA	NA	novel transcript	10	44958917	44959458	0.00173542	2.33427	3.32464	0.000911784	0.0233768	-3.95158
ENSG00000184860	ENST00000328945	93517	SDR42E1	short chain dehydrogenase/reductase family 42E, member 1 [Source:HGNC Symbol;Acc:HGNC:29834]	16	81988855	82011470	-0.00212321	3.47126	-3.32346	0.000915621	0.0233926	-4.13838
ENSG00000273129	ENST00000608917	103752588	PACERR	PTGS2 antisense NFKB1 complex-mediated expression regulator RNA [Source:HGNC Symbol;Acc:HGNC:50552]	1	186680622	186683165	0.00392702	0.0766662	3.32341	0.000915793	0.0233926	-3.53423
ENSG00000128050	ENST00000514888	10606	PAICS	phosphoribosylaminoimidazole carboxylase and phosphoribosylaminoimidazolesuccinocarboxamide synthase [Source:HGNC Symbol;Acc:HGNC:8587]	4	56435741	56461361	-0.00161786	3.57636	-3.32274	0.000917968	0.0233926	-4.15799
ENSG00000137941	ENST00000472688	79739	TTLL7	tubulin tyrosine ligase like 7 [Source:HGNC Symbol;Acc:HGNC:26242]	1	83865028	83948936	0.00539911	1.2329	3.32264	0.00091828	0.0233926	-3.75773
ENSG00000237984	ENST00000532280	11191	PTENP1	phosphatase and tensin homolog pseudogene 1 [Source:HGNC Symbol;Acc:HGNC:9589]	9	33673504	33677499	0.00342414	1.55826	3.32234	0.00091927	0.0233926	-3.81943
ENSG00000196177	ENST00000368869	36	ACADSB	acyl-CoA dehydrogenase short/branched chain [Source:HGNC Symbol;Acc:HGNC:91]	10	123008979	123054119	-0.00152231	4.25965	-3.32122	0.000922947	0.0234511	-4.24171
ENSG00000213719	ENST00000375784	1192	CLIC1	chloride intracellular channel 1 [Source:HGNC Symbol;Acc:HGNC:2062]	6	31730581	31736567	0.00275992	8.05148	3.32079	0.000924361	0.023452	-4.18558
ENSG00000043143	ENST00000431355	23338	JADE2	jade family PHD finger 2 [Source:HGNC Symbol;Acc:HGNC:22984]	5	134524312	134566580	-0.0021583	6.21971	-3.31891	0.000930541	0.0235737	-4.28311
ENSG00000185379	ENST00000345365	5892	RAD51D	RAD51 paralog D [Source:HGNC Symbol;Acc:HGNC:9823]	17	35092221	35119860	-0.00166269	4.31576	-3.31755	0.000935028	0.0236522	-4.25781
ENSG00000059728	ENST00000435990	4084	MXD1	MAX dimerization protein 1 [Source:HGNC Symbol;Acc:HGNC:6761]	2	69897688	69938259	0.0028273	9.67986	3.31705	0.000936697	0.0236592	-4.10317
ENSG00000257950	ENST00000550383	100533970	P2RX5-TAX1BP3	P2RX5-TAX1BP3 readthrough (NMD candidate) [Source:HGNC Symbol;Acc:HGNC:49191]	17	3663063	3696194	-0.00459276	-0.00891803	-3.31561	0.000941502	0.0237427	-3.52312
ENSG00000179044	ENST00000314586	283849	EXOC3L1	exocyst complex component 3 like 1 [Source:HGNC Symbol;Acc:HGNC:27540]	16	67184379	67190136	0.00588559	0.478872	3.3149	0.000943862	0.0237427	-3.64199
ENSG00000176973	ENST00000316409	23625	FAM89B	family with sequence similarity 89 member B [Source:HGNC Symbol;Acc:HGNC:16708]	11	65572349	65574198	0.00224888	1.67413	3.3148	0.000944185	0.0237427	-3.86131
ENSG00000130348	ENST00000369046	55278	QRSL1	glutaminyl-tRNA amidotransferase subunit QRSL1 [Source:HGNC Symbol;Acc:HGNC:21020]	6	106629578	106668417	-0.00184381	4.43056	-3.31362	0.000948166	0.0238076	-4.28034
ENSG00000005108	ENST00000423059	221981	THSD7A	thrombospondin type 1 domain containing 7A [Source:HGNC Symbol;Acc:HGNC:22207]	7	11370365	11832198	0.00814974	0.528714	3.31312	0.000949824	0.0238141	-3.65942
ENSG00000068724	ENST00000409245	57217	TTC7A	tetratricopeptide repeat domain 7A [Source:HGNC Symbol;Acc:HGNC:19750]	2	46916157	47074048	-0.00231799	5.7935	-3.31164	0.000954841	0.0239047	-4.31803
ENSG00000125484	ENST00000483873	9329	GTF3C4	general transcription factor IIIC subunit 4 [Source:HGNC Symbol;Acc:HGNC:4667]	9	132670035	132679310	-0.000973943	4.36066	-3.31102	0.000956932	0.0239219	-4.28444
ENSG00000119866	ENST00000646249	53335	BCL11A	BAF chromatin remodeling complex subunit BCL11A [Source:HGNC Symbol;Acc:HGNC:13221]	2	60450520	60554467	-0.00267894	6.1729	-3.30852	0.000965449	0.0240649	-4.31915
ENSG00000049245	ENST00000054666	9341	VAMP3	vesicle associated membrane protein 3 [Source:HGNC Symbol;Acc:HGNC:12644]	1	7771296	7781432	0.0017387	5.89965	3.30825	0.000966353	0.0240649	-4.32633
ENSG00000070814	ENST00000650162	6949	TCOF1	treacle ribosome biogenesis factor 1 [Source:HGNC Symbol;Acc:HGNC:11654]	5	150357629	150398429	-0.00238149	4.32079	-3.30809	0.000966892	0.0240649	-4.2891
ENSG00000136068	ENST00000682097	2317	FLNB	filamin B [Source:HGNC Symbol;Acc:HGNC:3755]	3	58008398	58108103	-0.00225587	5.35581	-3.30756	0.000968711	0.0240749	-4.3344
ENSG00000172197	ENST00000324607	154141	MBOAT1	membrane bound O-acyltransferase domain containing 1 [Source:HGNC Symbol;Acc:HGNC:21579]	6	20099684	20212469	0.00156151	5.76451	3.30687	0.000971073	0.0240905	-4.33378
ENSG00000143384	ENST00000617352	4170	MCL1	MCL1 apoptosis regulator, BCL2 family member [Source:HGNC Symbol;Acc:HGNC:6943]	1	150560895	150574552	0.00229621	10.8738	3.30656	0.000972168	0.0240905	-4.06735
ENSG00000121406	ENST00000240719	256051	ZNF549	zinc finger protein 549 [Source:HGNC Symbol;Acc:HGNC:26632]	19	57527325	57540763	-0.00154919	4.37432	-3.30593	0.000974331	0.0241081	-4.30131
ENSG00000236021	ENST00000456125	NA	NA	novel transcript	1	176207648	176229330	0.00355931	1.98427	3.30517	0.000976931	0.0241081	-3.95663
ENSG00000120942	ENST00000376810	29914	UBIAD1	UbiA prenyltransferase domain containing 1 [Source:HGNC Symbol;Acc:HGNC:30791]	1	11273198	11288434	-0.00133647	4.00364	-3.30512	0.000977128	0.0241081	-4.26889
ENSG00000107566	ENST00000421367	10613	ERLIN1	ER lipid raft associated 1 [Source:HGNC Symbol;Acc:HGNC:16947]	10	100150094	100186029	0.00163581	4.61013	3.30417	0.00098042	0.0241544	-4.32585
ENSG00000130713	ENST00000491115	23404	EXOSC2	exosome component 2 [Source:HGNC Symbol;Acc:HGNC:17097]	9	130693721	130703774	-0.00133445	4.8468	-3.30341	0.000983054	0.0241621	-4.33737
ENSG00000178802	ENST00000569931	4351	MPI	mannose phosphate isomerase [Source:HGNC Symbol;Acc:HGNC:7216]	15	74890005	74897092	-0.00186415	3.6683	-3.30326	0.000983571	0.0241621	-4.23305
ENSG00000197956	ENST00000368719	6277	S100A6	S100 calcium binding protein A6 [Source:HGNC Symbol;Acc:HGNC:10496]	1	153534599	153535991	0.00242198	6.42156	3.30106	0.000991249	0.0243156	-4.33263
ENSG00000231607	ENST00000665220	8847	DLEU2	deleted in lymphocytic leukemia 2 [Source:HGNC Symbol;Acc:HGNC:13748]	13	49956670	49979183	0.00190891	6.84968	3.2993	0.000997432	0.0243982	-4.32011
ENSG00000232208	ENST00000424862	NA	NA	zinc finger protein 271 (ZNF) pseudogene	1	8907393	8907744	-0.00525299	-0.037386	-3.29928	0.000997482	0.0243982	-3.56858
ENSG00000090615	ENST00000450791	2802	GOLGA3	golgin A3 [Source:HGNC Symbol;Acc:HGNC:4426]	12	132768914	132828864	-0.00193898	6.36125	-3.29601	0.00100905	0.0246403	-4.3533
ENSG00000091490	ENST00000399878	23231	SEL1L3	SEL1L family member 3 [Source:HGNC Symbol;Acc:HGNC:29108]	4	25747433	25862988	-0.00191892	6.27285	-3.29567	0.00101028	0.0246403	-4.35775
ENSG00000148290	ENST00000371974	6834	SURF1	SURF1 cytochrome c oxidase assembly factor [Source:HGNC Symbol;Acc:HGNC:11474]	9	133351758	133356487	0.00134369	3.99642	3.29512	0.00101222	0.0246524	-4.30591
ENSG00000247287	ENST00000554086	NA	NA	novel transcript, antisense to PRKCH	14	61298164	61322794	-0.00206283	3.36559	-3.29459	0.00101414	0.0246638	-4.21784
ENSG00000261737	ENST00000565575	105378828	NA	CLCA4 antisense RNA 1 [Source:NCBI gene (formerly Entrezgene);Acc:105378828]	1	86703502	86704462	0.00308903	-0.179369	3.29395	0.00101641	0.0246838	-3.58112
ENSG00000088888	ENST00000416600	57506	MAVS	mitochondrial antiviral signaling protein [Source:HGNC Symbol;Acc:HGNC:29233]	20	3846799	3876123	-0.00282718	6.03409	-3.2927	0.00102093	0.0246948	-4.37474
ENSG00000234432	ENST00000610122	100129484	NA	novel transcript	7	5426277	5428927	0.00326731	1.4618	3.29267	0.00102101	0.0246948	-3.89554
ENSG00000169592	ENST00000304516	283899	INO80E	INO80 complex subunit E [Source:HGNC Symbol;Acc:HGNC:26905]	16	29995715	30005717	-0.0022422	5.08709	-3.29247	0.00102174	0.0246948	-4.381
ENSG00000170892	ENST00000455798	79042	TSEN34	tRNA splicing endonuclease subunit 34 [Source:HGNC Symbol;Acc:HGNC:15506]	19	54189938	54194532	0.00227292	6.11716	3.29221	0.00102266	0.0246948	-4.37269
ENSG00000150995	ENST00000649669	3708	ITPR1	inositol 1,4,5-trisphosphate receptor type 1 [Source:HGNC Symbol;Acc:HGNC:6180]	3	4493345	4521164	-0.00168104	7.68448	-3.29174	0.00102437	0.0247008	-4.30512
ENSG00000100359	ENST00000457767	27352	SGSM3	small G protein signaling modulator 3 [Source:HGNC Symbol;Acc:HGNC:25228]	22	40370591	40406223	-0.00257023	1.45716	-3.28994	0.00103088	0.0248227	-3.89001
ENSG00000204227	ENST00000374656	6015	RING1	ring finger protein 1 [Source:HGNC Symbol;Acc:HGNC:10018]	6	33208500	33212716	-0.00149442	3.77203	-3.28931	0.00103319	0.0248433	-4.29507
ENSG00000135378	ENST00000257836	79056	PRRG4	proline rich and Gla domain 4 [Source:HGNC Symbol;Acc:HGNC:30799]	11	32829927	32858120	0.00330611	5.35295	3.28817	0.00103733	0.0249077	-4.39901
ENSG00000285793	ENST00000648819	285074	NA	ANAPC1 pseudogene 2 [Source:NCBI gene (formerly Entrezgene);Acc:285074]	2	87030675	87076429	0.00189918	4.30668	3.28756	0.00103955	0.0249257	-4.36022
ENSG00000112294	ENST00000491546	7915	ALDH5A1	aldehyde dehydrogenase 5 family member A1 [Source:HGNC Symbol;Acc:HGNC:408]	6	24494867	24533757	-0.00298486	4.47477	-3.28712	0.00104116	0.0249293	-4.36775
ENSG00000274523	ENST00000614461	81554	RCC1L	RCC1 like [Source:HGNC Symbol;Acc:HGNC:14948]	7	75027122	75073881	-0.00140457	4.06258	-3.28669	0.00104274	0.0249319	-4.33628
ENSG00000177125	ENST00000319119	403341	ZBTB34	zinc finger and BTB domain containing 34 [Source:HGNC Symbol;Acc:HGNC:31446]	9	126860665	126885878	0.00216169	6.89518	3.2854	0.00104748	0.0250082	-4.36318
ENSG00000051523	ENST00000261623	1535	CYBA	cytochrome b-245 alpha chain [Source:HGNC Symbol;Acc:HGNC:2577]	16	88643289	88651053	0.00203587	8.2481	3.28503	0.00104886	0.0250082	-4.29251
ENSG00000225864	ENST00000427340	NA	NA	HLA complex group 4 pseudogene 11	6	29722981	29723971	0.00397886	-0.0586302	3.28379	0.00105345	0.0250825	-3.63786
ENSG00000101596	ENST00000320876	23347	SMCHD1	structural maintenance of chromosomes flexible hinge domain containing 1 [Source:HGNC Symbol;Acc:HGNC:29090]	18	2655726	2805017	0.00299233	10.8569	3.27961	0.00106902	0.0254092	-4.15547
ENSG00000125166	ENST00000245206	2806	GOT2	glutamic-oxaloacetic transaminase 2 [Source:HGNC Symbol;Acc:HGNC:4433]	16	58707131	58734316	-0.00169479	3.59212	-3.27931	0.00107016	0.0254092	-4.30182
ENSG00000135114	ENST00000680620	8638	OASL	2'-5'-oligoadenylate synthetase like [Source:HGNC Symbol;Acc:HGNC:8090]	12	121017763	121038980	0.00445286	4.33944	3.27833	0.00107384	0.0254612	-4.39572
ENSG00000124019	ENST00000389874	79843	FAM124B	family with sequence similarity 124 member B [Source:HGNC Symbol;Acc:HGNC:26224]	2	224378698	224401994	0.0028168	1.35769	3.27778	0.00107593	0.0254752	-3.92502
ENSG00000162929	ENST00000482513	84542	KIAA1841	KIAA1841 [Source:HGNC Symbol;Acc:HGNC:29387]	2	61065871	61089670	0.00141415	3.48142	3.27498	0.00108654	0.0256905	-4.30744
ENSG00000285976	ENST00000370651	NA	NA	novel protein	6	63572472	63583587	0.00265719	1.13765	3.27415	0.00108972	0.0257302	-3.89244
ENSG00000252464	ENST00000516655	NA	RN7SKP70	RN7SK pseudogene 70 [Source:HGNC Symbol;Acc:HGNC:45794]	5	178619728	178619998	0.0021368	1.31962	3.27363	0.00109172	0.0257416	-3.9274
ENSG00000115325	ENST00000409429	1796	DOK1	docking protein 1 [Source:HGNC Symbol;Acc:HGNC:2990]	2	74549026	74557536	0.00164955	5.04582	3.27248	0.00109613	0.0257936	-4.44639
ENSG00000284691	ENST00000641330	NA	NA	novel zinc finger protein	7	150400702	150412470	-0.00240974	2.80394	-3.27191	0.00109831	0.0257936	-4.19881
ENSG00000168685	ENST00000508941	3575	IL7R	interleukin 7 receptor [Source:HGNC Symbol;Acc:HGNC:6024]	5	35852695	35860948	-0.00265072	9.19358	-3.27187	0.00109847	0.0257936	-4.28399
ENSG00000213542	ENST00000453064	NA	NA	ribosomal protein L7a (RPL7A) pseudogene	7	77115399	77116192	0.00259096	1.05076	3.27046	0.0011039	0.0258854	-3.8876
ENSG00000168899	ENST00000306384	10791	VAMP5	vesicle associated membrane protein 5 [Source:HGNC Symbol;Acc:HGNC:12646]	2	85584431	85593406	0.00268727	2.55345	3.26709	0.00111701	0.0261357	-4.18395
ENSG00000118217	ENST00000680688	22926	ATF6	activating transcription factor 6 [Source:HGNC Symbol;Acc:HGNC:791]	1	161766298	161959632	0.00185709	7.31438	3.26652	0.00111924	0.0261357	-4.40407
ENSG00000174206	ENST00000311915	144577	C12orf66	chromosome 12 open reading frame 66 [Source:HGNC Symbol;Acc:HGNC:26517]	12	64186316	64222265	-0.00139633	3.65026	-3.26645	0.00111952	0.0261357	-4.3524
ENSG00000163399	ENST00000418797	476	ATP1A1	ATPase Na+/K+ transporting subunit alpha 1 [Source:HGNC Symbol;Acc:HGNC:799]	1	116372668	116388155	-0.0015784	6.71317	-3.26615	0.00112072	0.0261357	-4.4364
ENSG00000237886	ENST00000429224	NA	NALT1	NOTCH1 associated lncRNA in T cell acute lymphoblastic leukemia 1 [Source:HGNC Symbol;Acc:HGNC:51192]	9	136546212	136549449	0.00275215	2.09144	3.26468	0.0011265	0.0262194	-4.10683
ENSG00000167280	ENST00000311595	64772	ENGASE	endo-beta-N-acetylglucosaminidase [Source:HGNC Symbol;Acc:HGNC:24622]	17	79074824	79082530	-0.00221117	5.12117	-3.26394	0.00112941	0.0262194	-4.47379
ENSG00000230438	ENST00000661223	NA	SERPINB9P1	serpin family B member 9 pseudogene 1 [Source:HGNC Symbol;Acc:HGNC:28590]	6	2851230	2876517	-0.00217299	3.55814	-3.26372	0.00113026	0.0262194	-4.34655
ENSG00000179869	ENST00000417403	154664	ABCA13	ATP binding cassette subfamily A member 13 [Source:HGNC Symbol;Acc:HGNC:14638]	7	48171458	48272995	0.00612357	3.33583	3.26329	0.00113197	0.0262194	-4.33238
ENSG00000123130	ENST00000379303	23597	ACOT9	acyl-CoA thioesterase 9 [Source:HGNC Symbol;Acc:HGNC:17152]	X	23701055	23743276	0.00180554	5.64191	3.26328	0.00113201	0.0262194	-4.47788
ENSG00000230492	ENST00000440798	NA	NA	novel transcript	20	23010209	23030785	0.00446335	0.398543	3.26134	0.00113973	0.0263516	-3.7953
ENSG00000240065	ENST00000395330	5698	PSMB9	proteasome 20S subunit beta 9 [Source:HGNC Symbol;Acc:HGNC:9546]	6	32844136	32859585	0.0024236	7.44463	3.26107	0.00114081	0.0263516	-4.41425
ENSG00000155099	ENST00000285419	55529	PIP4P2	phosphatidylinositol-4,5-bisphosphate 4-phosphatase 2 [Source:HGNC Symbol;Acc:HGNC:25452]	8	90993802	91040859	0.00293404	5.83281	3.2588	0.00114988	0.0265251	-4.48854
ENSG00000196154	ENST00000368715	6275	S100A4	S100 calcium binding protein A4 [Source:HGNC Symbol;Acc:HGNC:10494]	1	153543613	153545063	0.00258247	8.43847	3.25827	0.001152	0.0265382	-4.36812
ENSG00000100413	ENST00000355209	171568	POLR3H	RNA polymerase III subunit H [Source:HGNC Symbol;Acc:HGNC:30349]	22	41525799	41544470	-0.00231971	3.64808	-3.25735	0.00115573	0.0265879	-4.37979
ENSG00000204149	ENST00000618025	414189	AGAP6	ArfGAP with GTPase domain, ankyrin repeat and PH domain 6 [Source:HGNC Symbol;Acc:HGNC:23466]	10	49982190	50010497	-0.00260832	2.5489	-3.25593	0.00116148	0.0266734	-4.20556
ENSG00000234771	ENST00000418747	NA	SLC25A25-AS1	SLC25A25 antisense RNA 1 [Source:HGNC Symbol;Acc:HGNC:27844]	9	128108581	128118693	-0.00412027	1.9365	-3.25566	0.00116258	0.0266734	-4.08938
ENSG00000170619	ENST00000530332	28991	COMMD5	COMM domain containing 5 [Source:HGNC Symbol;Acc:HGNC:17902]	8	144841042	144851174	0.00111458	4.17437	3.25501	0.00116518	0.0266743	-4.45377
ENSG00000160613	ENST00000320934	9159	PCSK7	proprotein convertase subtilisin/kexin type 7 [Source:HGNC Symbol;Acc:HGNC:8748]	11	117204337	117232073	-0.00191069	7.16225	-3.25463	0.00116673	0.0266743	-4.45267
ENSG00000204590	ENST00000376621	2794	GNL1	G protein nucleolar 1 (putative) [Source:HGNC Symbol;Acc:HGNC:4413]	6	30541381	30556489	-0.00120622	4.80724	-3.25429	0.00116811	0.0266743	-4.49602
ENSG00000261087	ENST00000565617	NA	ZNNT1	ZNF706 neighboring transcript 1 [Source:HGNC Symbol;Acc:HGNC:54438]	8	101166805	101169629	-0.00246966	2.13723	-3.25411	0.00116888	0.0266743	-4.13455
ENSG00000111058	ENST00000616449	79611	ACSS3	acyl-CoA synthetase short chain family member 3 [Source:HGNC Symbol;Acc:HGNC:24723]	12	80936414	80940246	0.00325315	5.64615	3.25288	0.00117388	0.0267526	-4.51127
NA	NA	NA	NA	NA	NA	NA	NA	NA	NA	NA	NA	NA	NA
ENSG00000271856	ENST00000607746	101929623	LINC01215	long intergenic non-protein coding RNA 1215 [Source:HGNC Symbol;Acc:HGNC:49651]	3	108125821	108138610	-0.00225772	4.22314	-3.24853	0.00119182	0.0270888	-4.4742
ENSG00000110987	ENST00000538010	605	BCL7A	BAF chromatin remodeling complex subunit BCL7A [Source:HGNC Symbol;Acc:HGNC:1004]	12	122019422	122062044	-0.00348953	1.82627	-3.24746	0.00119627	0.0271538	-4.09567
ENSG00000204371	ENST00000478491	10919	EHMT2	euchromatic histone lysine methyltransferase 2 [Source:HGNC Symbol;Acc:HGNC:14129]	6	31879759	31884806	-0.00239809	3.97813	-3.24639	0.00120074	0.0272188	-4.45679
ENSG00000130066	ENST00000379251	6303	SAT1	spermidine/spermine N1-acetyltransferase 1 [Source:HGNC Symbol;Acc:HGNC:10540]	X	23783173	23784213	0.0028318	8.28678	3.24517	0.00120587	0.0272988	-4.41835
ENSG00000250274	ENST00000511921	100128059	NA	novel transcript	5	170308701	170312806	0.00281174	0.516744	3.24283	0.0012157	0.0274848	-3.8734
ENSG00000176619	ENST00000532465	84823	LMNB2	lamin B2 [Source:HGNC Symbol;Acc:HGNC:6638]	19	2427638	2433899	-0.00191321	3.63889	-3.24188	0.00121973	0.0275267	-4.43063
ENSG00000231999	ENST00000660444	400761	LRRC8C-DT	LRRC8C divergent transcript [Source:HGNC Symbol;Acc:HGNC:53731]	1	89581291	89589542	-0.00174407	3.55342	-3.24163	0.00122079	0.0275267	-4.41748
ENSG00000281128	ENST00000667245	101243555	PTENP1-AS	PTENP1 antisense RNA [Source:HGNC Symbol;Acc:HGNC:48773]	9	33676785	33687990	0.00606368	0.367096	3.24112	0.00122295	0.027539	-3.86005
ENSG00000206344	ENST00000383331	253018	HCG27	HLA complex group 27 [Source:HGNC Symbol;Acc:HGNC:27366]	6	31197760	31203968	0.00255416	7.64602	3.23937	0.00123044	0.0276711	-4.47383
ENSG00000092820	ENST00000337147	7430	EZR	ezrin [Source:HGNC Symbol;Acc:HGNC:12691]	6	158765741	158818227	-0.00198735	6.74574	-3.23748	0.00123855	0.027782	-4.52735
ENSG00000099956	ENST00000407422	6598	SMARCB1	SWI/SNF related, matrix associated, actin dependent regulator of chromatin, subfamily b, member 1 [Source:HGNC Symbol;Acc:HGNC:11103]	22	23786931	23834540	-0.00282732	3.91084	-3.23746	0.00123864	0.027782	-4.47619
ENSG00000122224	ENST00000368037	4063	LY9	lymphocyte antigen 9 [Source:HGNC Symbol;Acc:HGNC:6730]	1	160796074	160828261	-0.00228109	4.81637	-3.23516	0.00124857	0.0279679	-4.55626
ENSG00000168280	ENST00000679018	3800	KIF5C	kinesin family member 5C [Source:HGNC Symbol;Acc:HGNC:6325]	2	148875227	148932049	-0.00256101	3.54093	-3.23454	0.00125124	0.0279911	-4.43571
ENSG00000197635	ENST00000677015	1803	DPP4	dipeptidyl peptidase 4 [Source:HGNC Symbol;Acc:HGNC:3009]	2	161992245	162025485	-0.00230265	5.0087	-3.23311	0.00125746	0.0280932	-4.56978
ENSG00000181751	ENST00000319933	90355	MACIR	macrophage immunometabolism regulator [Source:HGNC Symbol;Acc:HGNC:25052]	5	103258763	103278660	0.00205881	2.72836	3.23242	0.00126048	0.0281237	-4.3246
ENSG00000179088	ENST00000547347	374470	C12orf42	chromosome 12 open reading frame 42 [Source:HGNC Symbol;Acc:HGNC:24729]	12	103237591	103495968	-0.00256272	2.93873	-3.23191	0.00126272	0.0281369	-4.3496
ENSG00000170088	ENST00000306480	201931	TMEM192	transmembrane protein 192 [Source:HGNC Symbol;Acc:HGNC:26775]	4	165070608	165112860	-0.00109256	3.97103	-3.23017	0.00127037	0.0282704	-4.50998
ENSG00000163754	ENST00000627418	2992	GYG1	glycogenin 1 [Source:HGNC Symbol;Acc:HGNC:4699]	3	148991408	149027668	0.00177188	4.66493	3.2292	0.00127465	0.0283284	-4.57214
ENSG00000026103	ENST00000612663	355	FAS	Fas cell surface death receptor [Source:HGNC Symbol;Acc:HGNC:11920]	10	88990582	89014474	0.00272141	6.2328	3.22698	0.00128449	0.02851	-4.57924
ENSG00000138613	ENST00000560890	83464	APH1B	aph-1 homolog B, gamma-secretase subunit [Source:HGNC Symbol;Acc:HGNC:24080]	15	63276018	63305735	0.00136335	5.32755	3.22516	0.0012926	0.0286474	-4.60226
ENSG00000126246	ENST00000246532	79713	IGFLR1	IGF like family receptor 1 [Source:HGNC Symbol;Acc:HGNC:23620]	19	35738801	35742452	0.00197233	2.56334	3.22484	0.00129405	0.0286474	-4.31997
ENSG00000065150	ENST00000482642	3843	IPO5	importin 5 [Source:HGNC Symbol;Acc:HGNC:6402]	13	97953658	97969905	-0.00149773	5.48893	-3.22381	0.00129869	0.0286823	-4.60634
ENSG00000117090	ENST00000302035	6504	SLAMF1	signaling lymphocytic activation molecule family member 1 [Source:HGNC Symbol;Acc:HGNC:10903]	1	160608106	160647044	-0.00185182	4.25537	-3.22359	0.00129967	0.0286823	-4.55772
ENSG00000136161	ENST00000344532	1102	RCBTB2	RCC1 and BTB domain containing protein 2 [Source:HGNC Symbol;Acc:HGNC:1914]	13	48488963	48533080	0.00199927	6.61727	3.22333	0.00130084	0.0286823	-4.57644
ENSG00000115129	ENST00000335934	9540	TP53I3	tumor protein p53 inducible protein 3 [Source:HGNC Symbol;Acc:HGNC:19373]	2	24077433	24085215	0.00259313	2.00386	3.22299	0.00130236	0.0286823	-4.22445
ENSG00000234572	ENST00000445865	101927438	LINC01800	long intergenic non-protein coding RNA 1800 [Source:HGNC Symbol;Acc:HGNC:52590]	2	64846130	64863626	-0.00368558	0.0349163	-3.22209	0.00130643	0.0286998	-3.8362
ENSG00000241657	ENST00000471935	NA	TRBV11-2	T cell receptor beta variable 11-2 [Source:HGNC Symbol;Acc:HGNC:12181]	7	142433895	142434394	-0.003769	-0.0419543	-3.22207	0.00130653	0.0286998	-3.8214
ENSG00000139641	ENST00000551790	23344	ESYT1	extended synaptotagmin 1 [Source:HGNC Symbol;Acc:HGNC:29534]	12	56118250	56131099	-0.00236343	6.21261	-3.22136	0.00130974	0.0287332	-4.59991
ENSG00000171223	ENST00000302754	3726	JUNB	JunB proto-oncogene, AP-1 transcription factor subunit [Source:HGNC Symbol;Acc:HGNC:6205]	19	12791486	12793315	0.00250252	7.022	3.2206	0.00131319	0.0287718	-4.56624
ENSG00000101158	ENST00000602795	51497	NELFCD	negative elongation factor complex member C/D [Source:HGNC Symbol;Acc:HGNC:15934]	20	58981208	58995131	-0.00147318	4.78006	-3.21927	0.00131922	0.0288482	-4.6068
ENSG00000205356	ENST00000447648	25851	TECPR1	tectonin beta-propeller repeat containing 1 [Source:HGNC Symbol;Acc:HGNC:22214]	7	98214624	98252232	-0.00210982	5.85377	-3.21897	0.0013206	0.0288482	-4.61717
ENSG00000118508	ENST00000367495	10981	RAB32	RAB32, member RAS oncogene family [Source:HGNC Symbol;Acc:HGNC:9772]	6	146543833	146554953	0.00238721	4.85152	3.21833	0.00132352	0.0288482	-4.61543
ENSG00000211945	ENST00000390605	NA	IGHV1-18	immunoglobulin heavy variable 1-18 [Source:HGNC Symbol;Acc:HGNC:5549]	14	106184901	106185394	-0.00470704	0.163408	-3.21801	0.00132498	0.0288482	-3.87081
ENSG00000268240	ENST00000594927	NA	NA	novel transcript	19	21587432	21594006	0.00483436	0.951315	3.21798	0.00132515	0.0288482	-4.0438
ENSG00000182308	ENST00000333141	285429	DCAF4L1	DDB1 and CUL4 associated factor 4 like 1 [Source:HGNC Symbol;Acc:HGNC:27723]	4	41981756	41986465	0.00278164	1.43223	3.21659	0.00133152	0.02895	-4.13461
ENSG00000271394	ENST00000603504	NA	NA	7SK RNA [Source:RFAM;Acc:RF00100]	17	35889558	35889804	0.005678	3.53847	3.21533	0.00133733	0.0290057	-4.51554
ENSG00000174132	ENST00000312637	345757	FAM174A	family with sequence similarity 174 member A [Source:HGNC Symbol;Acc:HGNC:24943]	5	100535374	100586741	0.00258574	4.70456	3.21522	0.00133784	0.0290057	-4.61986
ENSG00000168769	ENST00000305737	54790	TET2	tet methylcytosine dioxygenase 2 [Source:HGNC Symbol;Acc:HGNC:25941]	4	105145875	105242771	0.00224989	8.69388	3.21492	0.0013392	0.0290057	-4.49249
ENSG00000200312	ENST00000363442	NA	RN7SKP255	RN7SK pseudogene 255 [Source:HGNC Symbol;Acc:HGNC:45979]	14	89712511	89712823	0.00596071	7.21677	3.21394	0.00134374	0.0290311	-4.57498
ENSG00000103064	ENST00000618043	9057	SLC7A6	solute carrier family 7 member 6 [Source:HGNC Symbol;Acc:HGNC:11064]	16	68264516	68301823	-0.00194659	6.04034	-3.21393	0.00134378	0.0290311	-4.62902
ENSG00000178146	ENST00000328462	NA	GK4P	glycerol kinase 4 pseudogene [Source:HGNC Symbol;Acc:HGNC:4295]	X	101778969	101780538	0.00400012	0.0198244	3.21305	0.00134789	0.0290678	-3.88025
ENSG00000227057	ENST00000473611	9277	WDR46	WD repeat domain 46 [Source:HGNC Symbol;Acc:HGNC:13923]	6	33279108	33280851	-0.00148415	4.35089	-3.21283	0.00134889	0.0290678	-4.60088
ENSG00000265458	ENST00000653651	NA	NARF-AS2	NARF antisense RNA 2 [Source:HGNC Symbol;Acc:HGNC:55327]	17	82454140	82458207	0.00278411	1.39157	3.20954	0.00136434	0.0293634	-4.15069
ENSG00000286408	ENST00000665702	NA	NA	novel transcript	5	133051065	133051893	0.00317003	1.53481	3.2082	0.00137063	0.0293735	-4.18331
ENSG00000113269	ENST00000522208	55819	RNF130	ring finger protein 130 [Source:HGNC Symbol;Acc:HGNC:18280]	5	179911651	180071721	0.00196351	7.6527	3.20804	0.00137137	0.0293735	-4.57398
ENSG00000185101	ENST00000526142	338440	ANO9	anoctamin 9 [Source:HGNC Symbol;Acc:HGNC:20679]	11	417933	429758	-0.00306996	3.73724	-3.20768	0.00137311	0.0293735	-4.54987
ENSG00000093167	ENST00000354379	9209	LRRFIP2	LRR binding FLII interacting protein 2 [Source:HGNC Symbol;Acc:HGNC:6703]	3	37052656	37176360	0.00146975	6.35308	3.20751	0.0013739	0.0293735	-4.63769
ENSG00000082516	ENST00000285873	25929	GEMIN5	gem nuclear organelle associated protein 5 [Source:HGNC Symbol;Acc:HGNC:20043]	5	154887411	154938211	-0.00131943	4.15662	-3.20735	0.00137464	0.0293735	-4.60084
ENSG00000254477	ENST00000648249	NA	NA	novel transcript	11	59752578	59754718	0.00247357	2.0469	3.20724	0.00137516	0.0293735	-4.28019
ENSG00000159692	ENST00000382952	1487	CTBP1	C-terminal binding protein 1 [Source:HGNC Symbol;Acc:HGNC:2494]	4	1211445	1249130	-0.00150143	6.98747	-3.20567	0.00138265	0.0294965	-4.6174
ENSG00000101246	ENST00000612256	10139	ARFRP1	ADP ribosylation factor related protein 1 [Source:HGNC Symbol;Acc:HGNC:662]	20	63698642	63707658	-0.00152049	5.44887	-3.20495	0.00138609	0.029533	-4.66658
ENSG00000100836	ENST00000216727	8106	PABPN1	poly(A) binding protein nuclear 1 [Source:HGNC Symbol;Acc:HGNC:8565]	14	23321457	23326163	-0.0012551	5.37137	-3.20335	0.00139373	0.0296586	-4.67153
ENSG00000182372	ENST00000524258	2055	CLN8	CLN8 transmembrane ER and ERGIC protein [Source:HGNC Symbol;Acc:HGNC:2079]	8	1755778	1771461	-0.00145178	4.61328	-3.20208	0.00139986	0.029726	-4.65243
ENSG00000256039	ENST00000544591	NA	LINC02446	long intergenic non-protein coding RNA 2446 [Source:HGNC Symbol;Acc:HGNC:53378]	12	10553363	10558049	-0.00526611	2.37081	-3.20197	0.00140039	0.029726	-4.33693
ENSG00000234358	ENST00000413552	NA	NA	ribosomal protein L8 (RPL8) pseudogene	7	111971222	111971988	0.00478069	0.990408	3.20102	0.00140496	0.0297858	-4.10136
ENSG00000058673	ENST00000466470	9877	ZC3H11A	zinc finger CCCH-type containing 11A [Source:HGNC Symbol;Acc:HGNC:29093]	1	203795654	203802173	0.00168023	1.97233	3.20053	0.00140733	0.0297989	-4.28604
ENSG00000129595	ENST00000507810	64097	EPB41L4A	erythrocyte membrane protein band 4.1 like 4A [Source:HGNC Symbol;Acc:HGNC:13278]	5	112142441	112228778	0.00368807	2.52671	3.19918	0.00141388	0.0299006	-4.39903
ENSG00000068654	ENST00000263857	25885	POLR1A	RNA polymerase I subunit A [Source:HGNC Symbol;Acc:HGNC:17264]	2	86020216	86105886	-0.00210065	4.84712	-3.1981	0.00141913	0.0299742	-4.6761
ENSG00000164125	ENST00000585682	51313	GASK1B	golgi associated kinase 1B [Source:HGNC Symbol;Acc:HGNC:25312]	4	158124474	158173025	0.00271724	5.25679	3.1977	0.00142109	0.0299784	-4.68908
ENSG00000117151	ENST00000370630	1486	CTBS	chitobiase [Source:HGNC Symbol;Acc:HGNC:2496]	1	84549611	84574440	0.00272598	6.96564	3.19647	0.00142711	0.0300006	-4.64531
ENSG00000101916	ENST00000218032	51311	TLR8	toll like receptor 8 [Source:HGNC Symbol;Acc:HGNC:15632]	X	12906620	12923169	0.00261207	7.4378	3.19635	0.00142771	0.0300006	-4.62204
ENSG00000117419	ENST00000456170	79033	ERI3	ERI1 exoribonuclease family member 3 [Source:HGNC Symbol;Acc:HGNC:17276]	1	44221070	44319744	-0.00178888	3.99763	-3.19631	0.00142787	0.0300006	-4.61825
ENSG00000148300	ENST00000371935	57109	REXO4	REX4 homolog, 3'-5' exonuclease [Source:HGNC Symbol;Acc:HGNC:12820]	9	133406059	133418096	-0.00134405	4.2853	-3.19605	0.00142919	0.0300006	-4.64881
ENSG00000177192	ENST00000443358	80324	PUS1	pseudouridine synthase 1 [Source:HGNC Symbol;Acc:HGNC:15508]	12	131929200	131943859	-0.00163301	3.78679	-3.19567	0.00143105	0.0300027	-4.59661
ENSG00000137414	ENST00000259963	51439	FAM8A1	family with sequence similarity 8 member A1 [Source:HGNC Symbol;Acc:HGNC:16372]	6	17600302	17611715	0.00295688	6.9539	3.18941	0.00146212	0.0305957	-4.66772
ENSG00000009954	ENST00000339594	9031	BAZ1B	bromodomain adjacent to zinc finger domain 1B [Source:HGNC Symbol;Acc:HGNC:961]	7	73440406	73522293	-0.00143747	6.24311	-3.18925	0.00146293	0.0305957	-4.70079
ENSG00000082996	ENST00000392894	11342	RNF13	ring finger protein 13 [Source:HGNC Symbol;Acc:HGNC:10057]	3	149813215	149962139	0.00255547	7.53256	3.1875	0.00147172	0.0307418	-4.64474
ENSG00000173281	ENST00000310455	79660	PPP1R3B	protein phosphatase 1 regulatory subunit 3B [Source:HGNC Symbol;Acc:HGNC:14942]	8	9136255	9150658	0.00263011	7.22645	3.18642	0.00147719	0.0307917	-4.66455
ENSG00000261716	ENST00000564237	337873	H2BC20P	H2B clustered histone 20, pseudogene [Source:HGNC Symbol;Acc:HGNC:20516]	1	149844498	149850937	0.00203992	5.66074	3.18632	0.00147773	0.0307917	-4.72382
ENSG00000096384	ENST00000371646	3326	HSP90AB1	heat shock protein 90 alpha family class B member 1 [Source:HGNC Symbol;Acc:HGNC:5258]	6	44247101	44253883	-0.00189268	6.08448	-3.18584	0.00148016	0.0308046	-4.71684
ENSG00000121858	ENST00000241261	8743	TNFSF10	TNF superfamily member 10 [Source:HGNC Symbol;Acc:HGNC:11925]	3	172505508	172523430	0.00280546	7.39529	3.18538	0.00148249	0.0308154	-4.65862
ENSG00000226833	ENST00000452212	100505774	NA	novel transcript	2	28708953	28736205	0.00196051	2.20811	3.18417	0.00148863	0.0309054	-4.38241
ENSG00000076604	ENST00000618771	9618	TRAF4	TNF receptor associated factor 4 [Source:HGNC Symbol;Acc:HGNC:12034]	17	28744005	28749577	-0.00210511	2.41878	-3.18308	0.00149418	0.030981	-4.41644
ENSG00000235831	ENST00000615178	100507582	BHLHE40-AS1	BHLHE40 antisense RNA 1 [Source:HGNC Symbol;Acc:HGNC:44471]	3	4896809	4979961	0.00192882	1.66501	3.18275	0.00149591	0.030981	-4.28547
ENSG00000152766	ENST00000371930	118932	ANKRD22	ankyrin repeat domain 22 [Source:HGNC Symbol;Acc:HGNC:28321]	10	88819896	88851844	0.00524503	2.0435	3.18182	0.00150066	0.0310417	-4.37042
ENSG00000135426	ENST00000524622	9840	TESPA1	thymocyte expressed, positive selection associated 1 [Source:HGNC Symbol;Acc:HGNC:29109]	12	54948018	54973930	-0.00198985	5.60309	-3.181	0.00150489	0.0310751	-4.74152
ENSG00000263528	ENST00000605818	9641	IKBKE	inhibitor of nuclear factor kappa B kinase subunit epsilon [Source:HGNC Symbol;Acc:HGNC:14552]	1	206470476	206478297	-0.00161769	5.31901	-3.18058	0.00150703	0.0310751	-4.74325
ENSG00000224373	ENST00000390629	NA	IGHV4-59	immunoglobulin heavy variable 4-59 [Source:HGNC Symbol;Acc:HGNC:5654]	14	106627249	106627825	-0.00467952	0.698125	-3.18018	0.00150913	0.0310751	-4.09093
ENSG00000287131	ENST00000658676	NA	NA	novel transcript	3	71785428	71786425	0.00411304	0.268534	3.18009	0.00150958	0.0310751	-4.03016
ENSG00000169397	ENST00000304639	6037	RNASE3	ribonuclease A family member 3 [Source:HGNC Symbol;Acc:HGNC:10046]	14	20891385	20892348	0.0063028	-0.288583	3.17953	0.00151248	0.0310901	-3.94438
ENSG00000271789	ENST00000607386	NA	NA	novel transcript	6	111297126	111298510	-0.00219753	1.6963	-3.17924	0.00151396	0.0310901	-4.29326
ENSG00000073605	ENST00000479136	55876	GSDMB	gasdermin B [Source:HGNC Symbol;Acc:HGNC:23690]	17	39904595	39907739	-0.00219487	5.22816	-3.17833	0.0015187	0.0311498	-4.74904
ENSG00000154957	ENST00000580306	7566	ZNF18	zinc finger protein 18 [Source:HGNC Symbol;Acc:HGNC:12969]	17	11977439	11997475	0.00107761	4.84986	3.17638	0.00152884	0.0313201	-4.74761
ENSG00000154027	ENST00000354567	26289	AK5	adenylate kinase 5 [Source:HGNC Symbol;Acc:HGNC:365]	1	77282019	77559966	-0.00324431	3.65026	-3.17532	0.0015344	0.0313593	-4.638
ENSG00000232912	ENST00000449895	NA	RERE-AS1	RERE antisense RNA 1 [Source:HGNC Symbol;Acc:HGNC:40501]	1	8424645	8434838	0.0026171	2.20819	3.17531	0.00153444	0.0313593	-4.41175
ENSG00000066044	ENST00000407627	1994	ELAVL1	ELAV like RNA binding protein 1 [Source:HGNC Symbol;Acc:HGNC:3312]	19	7958573	8005641	-0.00155244	4.40907	-3.17489	0.00153667	0.0313672	-4.72554
ENSG00000112053	ENST00000490799	116369	SLC26A8	solute carrier family 26 member 8 [Source:HGNC Symbol;Acc:HGNC:14468]	6	35943516	36024641	0.00430525	2.7449	3.17225	0.00155057	0.0316131	-4.52281
ENSG00000232487	ENST00000454005	NA	RASA3-IT1	RASA3 intronic transcript 1 [Source:HGNC Symbol;Acc:HGNC:39938]	13	114107569	114108820	-0.00435363	2.29747	-3.17149	0.00155459	0.0316559	-4.42574
ENSG00000071626	ENST00000336761	26528	DAZAP1	DAZ associated protein 1 [Source:HGNC Symbol;Acc:HGNC:2683]	19	1407569	1435684	-0.0020547	5.74759	-3.17093	0.0015576	0.0316559	-4.77137
ENSG00000128311	ENST00000403892	7263	TST	thiosulfate sulfurtransferase [Source:HGNC Symbol;Acc:HGNC:12388]	22	37010859	37019467	0.00213231	3.83954	3.17023	0.00156129	0.0316559	-4.68935
ENSG00000211955	ENST00000390615	NA	IGHV3-33	immunoglobulin heavy variable 3-33 [Source:HGNC Symbol;Acc:HGNC:5596]	14	106359793	106360324	-0.00563472	0.993429	-3.17017	0.00156165	0.0316559	-4.17787
ENSG00000173334	ENST00000311922	10221	TRIB1	tribbles pseudokinase 1 [Source:HGNC Symbol;Acc:HGNC:16891]	8	125430358	125438403	0.0022134	4.62158	3.16992	0.00156295	0.0316559	-4.75866
ENSG00000079819	ENST00000452150	2037	EPB41L2	erythrocyte membrane protein band 4.1 like 2 [Source:HGNC Symbol;Acc:HGNC:3379]	6	130839347	130868907	-0.00209345	3.88603	-3.16976	0.00156383	0.0316559	-4.68893
ENSG00000152102	ENST00000409185	130074	FAM168B	family with sequence similarity 168 member B [Source:HGNC Symbol;Acc:HGNC:27016]	2	131047876	131093428	-0.00134792	6.00996	-3.16882	0.00156886	0.03172	-4.7723
ENSG00000138439	ENST00000392238	150864	FAM117B	family with sequence similarity 117 member B [Source:HGNC Symbol;Acc:HGNC:14440]	2	202634969	202769757	-0.00163627	5.19951	-3.16699	0.00157868	0.0318807	-4.78501
ENSG00000108788	ENST00000435881	6945	MLX	MAX dimerization protein MLX [Source:HGNC Symbol;Acc:HGNC:11645]	17	42567100	42573203	0.00127184	5.47775	3.16396	0.00159506	0.0321477	-4.79617
ENSG00000151327	ENST00000396472	283635	FAM177A1	family with sequence similarity 177 member A1 [Source:HGNC Symbol;Acc:HGNC:19829]	14	35044907	35083381	0.00123737	4.67272	3.16385	0.00159568	0.0321477	-4.77965
ENSG00000182463	ENST00000371497	128553	TSHZ2	teashirt zinc finger homeobox 2 [Source:HGNC Symbol;Acc:HGNC:13010]	20	52972358	53495330	-0.00322383	3.83553	-3.162	0.00160574	0.0323122	-4.70338
ENSG00000151623	ENST00000344721	4306	NR3C2	nuclear receptor subfamily 3 group C member 2 [Source:HGNC Symbol;Acc:HGNC:7979]	4	148078762	148444698	-0.00195157	4.82827	-3.16064	0.00161317	0.0324234	-4.79313
ENSG00000168615	ENST00000678474	8754	ADAM9	ADAM metallopeptidase domain 9 [Source:HGNC Symbol;Acc:HGNC:216]	8	38996754	39105445	0.00204629	4.94733	3.15925	0.00162083	0.0325389	-4.80525
ENSG00000123636	ENST00000392782	29994	BAZ2B	bromodomain adjacent to zinc finger domain 2B [Source:HGNC Symbol;Acc:HGNC:963]	2	159318979	159616569	0.00237066	8.66885	3.15709	0.00163278	0.0326404	-4.67656
ENSG00000015475	ENST00000317361	637	BID	BH3 interacting domain death agonist [Source:HGNC Symbol;Acc:HGNC:1050]	22	17734138	17774016	0.00173394	6.2884	3.15695	0.00163357	0.0326404	-4.7997
ENSG00000101846	ENST00000664306	412	STS	steroid sulfatase [Source:HGNC Symbol;Acc:HGNC:11425]	X	7147237	7804358	0.00190542	3.17092	3.15673	0.00163479	0.0326404	-4.63778
ENSG00000204427	ENST00000468205	7920	ABHD16A	abhydrolase domain containing 16A, phospholipase [Source:HGNC Symbol;Acc:HGNC:13921]	6	31686955	31688389	0.00158649	3.2593	3.15642	0.0016365	0.0326404	-4.65285
ENSG00000240823	ENST00000484055	NA	RN7SL23P	RNA, 7SL, cytoplasmic 23, pseudogene [Source:HGNC Symbol;Acc:HGNC:46039]	11	61444149	61444423	-0.00325155	-0.0161507	-3.15636	0.00163686	0.0326404	-4.03756
ENSG00000107829	ENST00000470093	6468	FBXW4	F-box and WD repeat domain containing 4 [Source:HGNC Symbol;Acc:HGNC:10847]	10	101610664	101626899	-0.00135026	5.59651	-3.15607	0.0016385	0.0326404	-4.81985
ENSG00000232940	ENST00000666260	414765	HCG25	HLA complex group 25 [Source:HGNC Symbol;Acc:HGNC:20196]	6	33249534	33252465	-0.00177895	1.97546	-3.15592	0.0016393	0.0326404	-4.41863
ENSG00000141524	ENST00000590602	11322	TMC6	transmembrane channel like 6 [Source:HGNC Symbol;Acc:HGNC:18021]	17	78107397	78128755	-0.00259657	6.68824	-3.15415	0.00164923	0.0327996	-4.79438
ENSG00000171453	ENST00000428025	9533	POLR1C	RNA polymerase I and III subunit C [Source:HGNC Symbol;Acc:HGNC:20194]	6	43509702	43520310	-0.00135045	3.57401	-3.15333	0.0016538	0.0328289	-4.70156
ENSG00000138449	ENST00000261024	30061	SLC40A1	solute carrier family 40 member 1 [Source:HGNC Symbol;Acc:HGNC:10909]	2	189560590	189580786	0.00244569	6.62258	3.15317	0.00165468	0.0328289	-4.79786
ENSG00000188938	ENST00000649557	158293	FAM120AOS	family with sequence similarity 120A opposite strand [Source:HGNC Symbol;Acc:HGNC:23389]	9	93431441	93451588	0.00123397	5.8978	3.15285	0.00165649	0.0328289	-4.82468
ENSG00000105948	ENST00000430935	79989	TTC26	tetratricopeptide repeat domain 26 [Source:HGNC Symbol;Acc:HGNC:21882]	7	139133744	139191985	0.00330257	2.44168	3.15186	0.00166208	0.0329015	-4.5305
ENSG00000185298	ENST00000329214	339230	CCDC137	coiled-coil domain containing 137 [Source:HGNC Symbol;Acc:HGNC:33451]	17	81666737	81673899	-0.00150869	2.9775	-3.15076	0.00166831	0.0329864	-4.61838
ENSG00000104852	ENST00000601065	6625	SNRNP70	small nuclear ribonucleoprotein U1 subunit 70 [Source:HGNC Symbol;Acc:HGNC:11150]	19	49085419	49108598	-0.00303852	5.72528	-3.1472	0.00168858	0.0333485	-4.84601
ENSG00000258355	ENST00000552486	NA	NA	novel transcript, sense intronic to CKAP4	12	106245613	106246956	0.00371567	-0.0153329	3.14649	0.00169267	0.0333906	-4.07889
ENSG00000147475	ENST00000519872	11160	ERLIN2	ER lipid raft associated 2 [Source:HGNC Symbol;Acc:HGNC:1356]	8	37736601	37740714	0.000893715	4.85722	3.14522	0.00169997	0.0334956	-4.8457
ENSG00000139719	ENST00000267199	65082	VPS33A	VPS33A core subunit of CORVET and HOPS complexes [Source:HGNC Symbol;Acc:HGNC:18179]	12	122229564	122266494	-0.000852423	4.49992	-3.14465	0.00170326	0.0335217	-4.82767
ENSG00000186265	ENST00000334529	151888	BTLA	B and T lymphocyte associated [Source:HGNC Symbol;Acc:HGNC:21087]	3	112463966	112499472	-0.00328879	4.82681	-3.14336	0.00171069	0.0335685	-4.84764
ENSG00000227388	ENST00000574939	NA	NA	novel transcript	9	35772163	35780598	-0.00283858	2.06723	-3.14327	0.00171125	0.0335685	-4.47107
ENSG00000156052	ENST00000286548	2776	GNAQ	G protein subunit alpha q [Source:HGNC Symbol;Acc:HGNC:4390]	9	77716097	78031811	0.00197921	7.66112	3.14322	0.00171155	0.0335685	-4.77764
ENSG00000165029	ENST00000374736	19	ABCA1	ATP binding cassette subfamily A member 1 [Source:HGNC Symbol;Acc:HGNC:29]	9	104781006	104928155	0.00320141	7.1921	3.1425	0.00171567	0.0336106	-4.80356
ENSG00000071462	ENST00000464615	114049	BUD23	BUD23 rRNA methyltransferase and ribosome maturation factor [Source:HGNC Symbol;Acc:HGNC:16405]	7	73683025	73686734	-0.00147214	3.95009	-3.14013	0.00172953	0.0338432	-4.79139
ENSG00000134326	ENST00000458098	129607	CMPK2	cytidine/uridine monophosphate kinase 2 [Source:HGNC Symbol;Acc:HGNC:27015]	2	6840570	6865819	0.00487261	4.35575	3.13961	0.00173257	0.0338638	-4.83953
ENSG00000142230	ENST00000594144	10055	SAE1	SUMO1 activating enzyme subunit 1 [Source:HGNC Symbol;Acc:HGNC:30660]	19	47113274	47169853	-0.0013256	4.75066	-3.13782	0.00174311	0.0340306	-4.86256
ENSG00000175294	ENST00000312106	117144	CATSPER1	cation channel sperm associated 1 [Source:HGNC Symbol;Acc:HGNC:17116]	11	66016752	66026479	0.00228411	1.65484	3.13662	0.0017502	0.0341299	-4.42782
ENSG00000134909	ENST00000310343	9743	ARHGAP32	Rho GTPase activating protein 32 [Source:HGNC Symbol;Acc:HGNC:17399]	11	128965060	129192198	-0.00198506	3.4494	-3.1362	0.00175266	0.0341388	-4.735
ENSG00000113742	ENST00000265085	80315	CPEB4	cytoplasmic polyadenylation element binding protein 4 [Source:HGNC Symbol;Acc:HGNC:21747]	5	173888349	173961980	0.00211192	7.53366	3.1355	0.00175681	0.0341615	-4.80848
ENSG00000211778	ENST00000390426	NA	TRAV4	T cell receptor alpha variable 4 [Source:HGNC Symbol;Acc:HGNC:12140]	14	21736152	21736982	-0.00291122	1.46235	-3.1344	0.0017634	0.0341615	-4.3843
ENSG00000120915	ENST00000521400	2053	EPHX2	epoxide hydrolase 2 [Source:HGNC Symbol;Acc:HGNC:3402]	8	27491143	27545564	-0.00259994	3.73718	-3.1343	0.00176401	0.0341615	-4.77927
ENSG00000143499	ENST00000491455	56950	SMYD2	SET and MYND domain containing 2 [Source:HGNC Symbol;Acc:HGNC:20982]	1	214281102	214337131	-0.00124268	5.0734	-3.13416	0.00176482	0.0341615	-4.8853
ENSG00000152495	ENST00000508074	814	CAMK4	calcium/calmodulin dependent protein kinase IV [Source:HGNC Symbol;Acc:HGNC:1464]	5	111223653	111394749	-0.00287313	6.94167	-3.134	0.00176576	0.0341615	-4.8466
ENSG00000174021	ENST00000487806	2787	GNG5	G protein subunit gamma 5 [Source:HGNC Symbol;Acc:HGNC:4408]	1	84498325	84503833	0.0020277	3.402	3.13398	0.00176587	0.0341615	-4.7435
ENSG00000119596	ENST00000325680	56252	YLPM1	YLP motif containing 1 [Source:HGNC Symbol;Acc:HGNC:17798]	14	74763316	74837318	-0.00153501	6.67277	-3.13181	0.00177888	0.0343742	-4.86477
ENSG00000231160	ENST00000440181	NA	KLF3-AS1	KLF3 antisense RNA 1 [Source:HGNC Symbol;Acc:HGNC:25796]	4	38611779	38664628	-0.00219266	2.91079	-3.13141	0.0017813	0.034382	-4.66207
ENSG00000263766	ENST00000582389	NA	KPNB1-DT	KPNB1 divergent transcript [Source:HGNC Symbol;Acc:HGNC:55336]	17	47603860	47649402	0.00195778	2.85793	3.12987	0.00179059	0.034522	-4.66949
ENSG00000275202	ENST00000619666	NA	NA	novel transcript, antisense to FNDC3A	13	48974967	48976867	0.00293512	0.266661	3.12932	0.0017939	0.0345468	-4.18507
ENSG00000002330	ENST00000394532	572	BAD	BCL2 associated agonist of cell death [Source:HGNC Symbol;Acc:HGNC:936]	11	64269830	64284639	0.00170033	3.4848	3.12784	0.0018029	0.0346809	-4.77549
ENSG00000243660	ENST00000315429	642819	ZNF487	zinc finger protein 487 [Source:HGNC Symbol;Acc:HGNC:23488]	10	43436841	43481678	0.00174004	3.83203	3.12524	0.00181877	0.0349466	-4.82924
ENSG00000197296	ENST00000396825	128486	FITM2	fat storage inducing transmembrane protein 2 [Source:HGNC Symbol;Acc:HGNC:16135]	20	44302840	44311202	-0.00192411	2.88966	-3.12471	0.00182203	0.0349497	-4.68029
ENSG00000211938	ENST00000390598	NA	IGHV3-7	immunoglobulin heavy variable 3-7 [Source:HGNC Symbol;Acc:HGNC:5620]	14	106062151	106062683	-0.00479894	0.48963	-3.12455	0.00182304	0.0349497	-4.22533
ENSG00000141664	ENST00000269499	54877	ZCCHC2	zinc finger CCHC-type containing 2 [Source:HGNC Symbol;Acc:HGNC:22916]	18	62523025	62578579	0.00263192	6.37322	3.12391	0.00182697	0.0349857	-4.89882
ENSG00000225611	ENST00000432377	729083	LINC02158	long intergenic non-protein coding RNA 2158 [Source:HGNC Symbol;Acc:HGNC:53019]	3	42770612	42773635	0.00280267	1.86058	3.12298	0.0018327	0.0350296	-4.51239
ENSG00000229320	ENST00000468527	NA	KRT8P12	keratin 8 pseudogene 12 [Source:HGNC Symbol;Acc:HGNC:28057]	3	160565447	160568199	0.0019579	3.48562	3.12265	0.00183471	0.0350296	-4.79362
ENSG00000215193	ENST00000329627	55670	PEX26	peroxisomal biogenesis factor 26 [Source:HGNC Symbol;Acc:HGNC:22965]	22	18077923	18105396	-0.00171905	5.36415	-3.12254	0.00183543	0.0350296	-4.92486
ENSG00000143486	ENST00000472709	1939	EIF2D	eukaryotic translation initiation factor 2D [Source:HGNC Symbol;Acc:HGNC:6583]	1	206571292	206597116	-0.00106244	4.68302	-3.12004	0.00185093	0.035207	-4.91449
ENSG00000255112	ENST00000526991	57132	CHMP1B	charged multivesicular body protein 1B [Source:HGNC Symbol;Acc:HGNC:24287]	18	11851413	11854444	0.00228212	6.89831	3.11998	0.00185131	0.035207	-4.8885
ENSG00000161010	ENST00000522663	51149	MRNIP	MRN complex interacting protein [Source:HGNC Symbol;Acc:HGNC:30817]	5	179835133	179858860	-0.00253623	3.89655	-3.11984	0.00185215	0.035207	-4.84571
ENSG00000142089	ENST00000679793	10410	IFITM3	interferon induced transmembrane protein 3 [Source:HGNC Symbol;Acc:HGNC:5414]	11	319676	320494	0.00592271	2.49818	3.11945	0.00185463	0.035207	-4.64727
ENSG00000168421	ENST00000505618	399	RHOH	ras homolog family member H [Source:HGNC Symbol;Acc:HGNC:686]	4	40191053	40243995	-0.00173878	6.55041	-3.11938	0.00185507	0.035207	-4.90855
ENSG00000215114	ENST00000399598	137886	UBXN2B	UBX domain protein 2B [Source:HGNC Symbol;Acc:HGNC:27035]	8	58411361	58451501	0.00220152	6.66419	3.1184	0.00186115	0.0352831	-4.90428
ENSG00000145191	ENST00000491144	8893	EIF2B5	eukaryotic translation initiation factor 2B subunit epsilon [Source:HGNC Symbol;Acc:HGNC:3261]	3	184135038	184145311	-0.00111135	5.25405	-3.11617	0.0018752	0.035475	-4.94419
ENSG00000156299	ENST00000286827	7074	TIAM1	TIAM Rac1 associated GEF 1 [Source:HGNC Symbol;Acc:HGNC:11805]	21	31118416	31558977	-0.00177253	6.05977	-3.11613	0.00187544	0.035475	-4.93559
ENSG00000152213	ENST00000282026	115761	ARL11	ADP ribosylation factor like GTPase 11 [Source:HGNC Symbol;Acc:HGNC:24046]	13	49628507	49633872	0.00203647	5.86636	3.11522	0.00188121	0.0355447	-4.94229
ENSG00000241685	ENST00000262942	10552	ARPC1A	actin related protein 2/3 complex subunit 1A [Source:HGNC Symbol;Acc:HGNC:703]	7	99325898	99366262	0.00116549	3.17835	3.11468	0.00188464	0.03557	-4.76843
ENSG00000271966	ENST00000607397	NA	ARFGEF1-DT	ARFGEF1 divergent transcript [Source:HGNC Symbol;Acc:HGNC:55237]	8	67343975	67345087	0.00213436	0.488171	3.11308	0.00189476	0.0356528	-4.27725
ENSG00000207962	ENST00000385227	407031	MIR30C1	microRNA 30c-1 [Source:HGNC Symbol;Acc:HGNC:31626]	1	40757284	40757372	0.00214951	0.805315	3.11299	0.00189535	0.0356528	-4.33604
ENSG00000105499	ENST00000599111	8605	PLA2G4C	phospholipase A2 group IVC [Source:HGNC Symbol;Acc:HGNC:9037]	19	48047843	48110817	0.00613449	1.08624	3.11284	0.00189628	0.0356528	-4.40289
ENSG00000128284	ENST00000349314	80833	APOL3	apolipoprotein L3 [Source:HGNC Symbol;Acc:HGNC:14868]	22	36140330	36160929	-0.00182227	6.9656	-3.1121	0.00190103	0.0356528	-4.91231
ENSG00000228363	ENST00000597638	NA	NA	novel transcript	2	86562070	86617349	0.00428093	0.142536	3.11183	0.00190277	0.0356528	-4.22443
ENSG00000123609	ENST00000243346	9111	NMI	N-myc and STAT interactor [Source:HGNC Symbol;Acc:HGNC:7854]	2	151270470	151289668	0.00240957	6.2765	3.11172	0.00190346	0.0356528	-4.94022
ENSG00000168395	ENST00000636051	84289	ING5	inhibitor of growth family member 5 [Source:HGNC Symbol;Acc:HGNC:19421]	2	241687085	241721805	-0.00136268	5.17484	-3.11114	0.00190717	0.0356528	-4.95846
ENSG00000073331	ENST00000514594	80216	ALPK1	alpha kinase 1 [Source:HGNC Symbol;Acc:HGNC:20917]	4	112285509	112315851	0.00260792	7.66327	3.11062	0.00191048	0.0356528	-4.87867
ENSG00000184270	ENST00000331128	317772	H2AC21	H2A clustered histone 21 [Source:HGNC Symbol;Acc:HGNC:20508]	1	149887469	149887965	0.00307983	4.4631	3.1104	0.00191192	0.0356528	-4.93536
ENSG00000117862	ENST00000469458	51060	TXNDC12	thioredoxin domain containing 12 [Source:HGNC Symbol;Acc:HGNC:24626]	1	52020131	52023574	0.00178329	3.75063	3.11022	0.00191308	0.0356528	-4.86656
ENSG00000267169	ENST00000588387	100507373	ADGRL1-AS1	ADGRL1 antisense RNA 1 [Source:HGNC Symbol;Acc:HGNC:55309]	19	14137146	14171264	-0.00224596	2.99466	-3.1099	0.00191515	0.0356528	-4.74829
ENSG00000101161	ENST00000266079	24148	PRPF6	pre-mRNA processing factor 6 [Source:HGNC Symbol;Acc:HGNC:15860]	20	63981132	64033100	-0.00163707	5.79266	-3.10975	0.00191607	0.0356528	-4.96136
ENSG00000198286	ENST00000396946	84433	CARD11	caspase recruitment domain family member 11 [Source:HGNC Symbol;Acc:HGNC:16393]	7	2906142	3043867	-0.00261163	5.0645	-3.10973	0.00191626	0.0356528	-4.95982
ENSG00000124256	ENST00000371173	81030	ZBP1	Z-DNA binding protein 1 [Source:HGNC Symbol;Acc:HGNC:16176]	20	57603852	57620426	0.00269137	5.7514	3.107	0.00193389	0.0359417	-4.96988
ENSG00000188986	ENST00000343053	25920	NELFB	negative elongation factor complex member B [Source:HGNC Symbol;Acc:HGNC:24324]	9	137255327	137273542	-0.00151825	4.8382	-3.10423	0.00195192	0.0362166	-4.97105
ENSG00000131634	ENST00000253934	79652	TMEM204	transmembrane protein 204 [Source:HGNC Symbol;Acc:HGNC:14158]	16	1528688	1555580	-0.00249523	4.26819	-3.10407	0.00195294	0.0362166	-4.9332
ENSG00000109466	ENST00000226725	11275	KLHL2	kelch like family member 2 [Source:HGNC Symbol;Acc:HGNC:6353]	4	165207561	165323147	0.00235945	6.7008	3.10367	0.00195558	0.0362261	-4.94825
ENSG00000198818	ENST00000361731	113402	SFT2D1	SFT2 domain containing 1 [Source:HGNC Symbol;Acc:HGNC:21102]	6	166319728	166342545	0.00167345	5.52096	3.10028	0.00197796	0.0366009	-4.99395
ENSG00000128383	ENST00000495988	200315	APOBEC3A	apolipoprotein B mRNA editing enzyme catalytic subunit 3A [Source:HGNC Symbol;Acc:HGNC:17343]	22	38952741	38953416	0.00301769	7.31537	3.09984	0.00198084	0.0366143	-4.92975
ENSG00000120800	ENST00000261637	27340	UTP20	UTP20 small subunit processome component [Source:HGNC Symbol;Acc:HGNC:17897]	12	101280105	101386618	-0.00144207	4.99319	-3.09868	0.00198856	0.0367172	-4.99269
ENSG00000263482	ENST00000604933	NA	ANTXRLP1	ANTXR like pseudogene 1 [Source:HGNC Symbol;Acc:HGNC:45004]	10	46233885	46273557	-0.00253847	3.21899	-3.09765	0.00199544	0.0367836	-4.81921
ENSG00000235750	ENST00000423313	9674	KIAA0040	KIAA0040 [Source:HGNC Symbol;Acc:HGNC:28950]	1	175156986	175192776	0.00187053	6.96039	3.09724	0.00199818	0.0367836	-4.95637
ENSG00000156398	ENST00000602831	118980	SFXN2	sideroflexin 2 [Source:HGNC Symbol;Acc:HGNC:16086]	10	102714538	102729390	-0.00248412	2.99438	-3.09717	0.00199864	0.0367836	-4.78203
ENSG00000156931	ENST00000287546	23355	VPS8	VPS8 subunit of CORVET complex [Source:HGNC Symbol;Acc:HGNC:29122]	3	184812143	185052614	0.00201617	8.11917	3.09594	0.00200686	0.0368949	-4.89847
ENSG00000068001	ENST00000447092	8692	HYAL2	hyaluronidase 2 [Source:HGNC Symbol;Acc:HGNC:5321]	3	50317790	50322782	0.00164963	2.36517	3.0955	0.00200987	0.0369104	-4.68716
ENSG00000156313	ENST00000642395	6103	RPGR	retinitis pigmentosa GTPase regulator [Source:HGNC Symbol;Acc:HGNC:10295]	X	38269163	38327509	0.00210384	5.56615	3.09493	0.0020137	0.036941	-5.01006
ENSG00000145041	ENST00000423656	9730	DCAF1	DDB1 and CUL4 associated factor 1 [Source:HGNC Symbol;Acc:HGNC:30911]	3	51395867	51499994	-0.00131681	5.27619	-3.09351	0.00202325	0.0370763	-5.01403
ENSG00000244097	ENST00000479057	NA	RPS4XP17	ribosomal protein S4X pseudogene 17 [Source:HGNC Symbol;Acc:HGNC:36789]	17	656794	657547	-0.00280658	-0.150522	-3.09282	0.0020279	0.0371215	-4.21039
ENSG00000113263	ENST00000521769	3702	ITK	IL2 inducible T cell kinase [Source:HGNC Symbol;Acc:HGNC:6171]	5	157142933	157222963	-0.00189678	7.61483	-3.09219	0.00203222	0.0371607	-4.94151
ENSG00000279236	ENST00000625052	NA	NA	novel transcript	18	62551203	62552505	0.00284987	3.48528	3.09059	0.00204313	0.0373199	-4.89273
ENSG00000160049	ENST00000377038	1676	DFFA	DNA fragmentation factor subunit alpha [Source:HGNC Symbol;Acc:HGNC:2772]	1	10456522	10472529	-0.00127793	5.12045	-3.08819	0.00205957	0.0375404	-5.02824
ENSG00000119599	ENST00000358377	26094	DCAF4	DDB1 and CUL4 associated factor 4 [Source:HGNC Symbol;Acc:HGNC:20229]	14	72926464	72959703	-0.00254493	2.5698	-3.08786	0.00206181	0.0375404	-4.73701
ENSG00000196954	ENST00000525116	837	CASP4	caspase 4 [Source:HGNC Symbol;Acc:HGNC:1505]	11	104942866	104948894	0.00245616	7.88044	3.08765	0.00206325	0.0375404	-4.93696
ENSG00000200488	ENST00000363618	NA	RN7SKP203	RN7SK pseudogene 203 [Source:HGNC Symbol;Acc:HGNC:45927]	2	76445079	76445410	0.0052963	6.07749	3.08718	0.00206649	0.0375404	-5.02151
ENSG00000229124	ENST00000437232	100507347	VIM-AS1	VIM antisense RNA 1 [Source:HGNC Symbol;Acc:HGNC:44879]	10	17214239	17226898	0.00174435	5.29597	3.08711	0.00206696	0.0375404	-5.03483
ENSG00000154429	ENST00000366687	126731	CCSAP	centriole, cilia and spindle associated protein [Source:HGNC Symbol;Acc:HGNC:29578]	1	229321011	229342517	0.00204254	5.72666	3.08668	0.00206996	0.0375404	-5.03274
ENSG00000090565	ENST00000262305	9727	RAB11FIP3	RAB11 family interacting protein 3 [Source:HGNC Symbol;Acc:HGNC:17224]	16	425649	523011	-0.00277668	3.56452	-3.08658	0.00207063	0.0375404	-4.90591
ENSG00000275023	ENST00000620609	4302	MLLT6	MLLT6, PHD finger containing [Source:HGNC Symbol;Acc:HGNC:7138]	17	38705542	38714756	-0.00313762	6.33313	-3.0847	0.00208367	0.0376792	-5.02368
ENSG00000269919	ENST00000602426	NA	NA	novel transcript, sense intronic to PRDM1	6	106100140	106100593	0.00257555	1.67322	3.08469	0.00208373	0.0376792	-4.59508
ENSG00000197813	ENST00000602554	NA	NA	novel transcript	19	49331617	49340282	-0.00246773	1.06409	-3.08452	0.00208493	0.0376792	-4.46468
ENSG00000163563	ENST00000491210	4332	MNDA	myeloid cell nuclear differentiation antigen [Source:HGNC Symbol;Acc:HGNC:7183]	1	158831351	158842723	0.00316293	9.84683	3.08384	0.00208962	0.037724	-4.83333
ENSG00000143013	ENST00000370544	8543	LMO4	LIM domain only 4 [Source:HGNC Symbol;Acc:HGNC:6644]	1	87328880	87348923	0.00127095	4.8546	3.0834	0.00209275	0.0377404	-5.03697
ENSG00000258301	ENST00000556072	100506603	VASH1-AS1	VASH1 antisense RNA 1 [Source:HGNC Symbol;Acc:HGNC:53215]	14	76781733	76786724	-0.00271122	1.09346	-3.08083	0.00211075	0.0380248	-4.4811
ENSG00000178035	ENST00000466147	3615	IMPDH2	inosine monophosphate dehydrogenase 2 [Source:HGNC Symbol;Acc:HGNC:6053]	3	49024325	49025193	-0.00170004	4.70189	-3.0805	0.00211303	0.0380257	-5.03653
ENSG00000185201	ENST00000681810	10581	IFITM2	interferon induced transmembrane protein 2 [Source:HGNC Symbol;Acc:HGNC:5413]	11	303655	308438	0.00344437	7.70407	3.07957	0.00211961	0.0380424	-4.9716
ENSG00000109065	ENST00000357814	26151	NAT9	N-acetyltransferase 9 (putative) [Source:HGNC Symbol;Acc:HGNC:23133]	17	74770529	74776345	-0.00130828	3.83709	-3.07945	0.00212044	0.0380424	-4.96593
ENSG00000005206	ENST00000585725	56928	SPPL2B	signal peptide peptidase like 2B [Source:HGNC Symbol;Acc:HGNC:30627]	19	2328615	2338526	-0.00362257	3.21722	-3.07942	0.00212067	0.0380424	-4.87502
ENSG00000207763	ENST00000385030	693202	MIR617	microRNA 617 [Source:HGNC Symbol;Acc:HGNC:32873]	12	80832533	80832629	0.00341873	0.0492749	3.07896	0.00212388	0.0380599	-4.30112
ENSG00000115415	ENST00000673816	6772	STAT1	signal transducer and activator of transcription 1 [Source:HGNC Symbol;Acc:HGNC:11362]	2	190908460	191014228	0.0027984	8.6702	3.07812	0.00212988	0.0381273	-4.92012
ENSG00000251259	ENST00000504082	NA	NA	novel transcript	4	105137280	105140619	0.00297637	1.52827	3.0778	0.00213213	0.0381276	-4.58763
ENSG00000278869	ENST00000623759	NA	NA	novel transcript	22	49933198	49934074	0.00308965	2.77357	3.07729	0.00213578	0.0381526	-4.8191
ENSG00000141447	ENST00000319481	114876	OSBPL1A	oxysterol binding protein like 1A [Source:HGNC Symbol;Acc:HGNC:16398]	18	24162052	24397824	0.00206403	3.71192	3.07523	0.00215047	0.0383542	-4.96818
ENSG00000232031	ENST00000457116	NA	NA	novel transcript	6	81724722	81736353	0.00267341	1.37083	3.07451	0.0021556	0.0383542	-4.56747
ENSG00000135870	ENST00000367696	149041	RC3H1	ring finger and CCCH-type domains 1 [Source:HGNC Symbol;Acc:HGNC:29434]	1	173931084	174022357	0.00157501	8.17621	3.07413	0.00215832	0.0383542	-4.96241
ENSG00000267672	ENST00000588369	NA	NA	novel transcript	19	37091341	37092564	-0.00251443	1.27721	-3.07406	0.00215881	0.0383542	-4.53523
ENSG00000124224	ENST00000497138	NA	PPP4R1L	protein phosphatase 4 regulatory subunit 1 like (pseudogene) [Source:HGNC Symbol;Acc:HGNC:15755]	20	58228940	58246244	0.00198187	5.05406	3.07381	0.00216062	0.0383542	-5.07201
ENSG00000227189	ENST00000417557	NA	NA	novel transcript	4	1151372	1153701	-0.00438221	0.753757	-3.07369	0.00216151	0.0383542	-4.43151
ENSG00000165733	ENST00000374518	9790	BMS1	BMS1 ribosome biogenesis factor [Source:HGNC Symbol;Acc:HGNC:23505]	10	42782795	42834937	-0.00152313	5.38267	-3.07346	0.00216311	0.0383542	-5.07615
ENSG00000180233	ENST00000323037	223082	ZNRF2	zinc and ring finger 2 [Source:HGNC Symbol;Acc:HGNC:22316]	7	30284597	30367689	0.00225101	5.78563	3.07319	0.00216508	0.0383542	-5.07299
ENSG00000148346	ENST00000373017	3934	LCN2	lipocalin 2 [Source:HGNC Symbol;Acc:HGNC:6526]	9	128149071	128153133	0.00415436	1.56057	3.07199	0.00217377	0.038468	-4.61475
ENSG00000185986	ENST00000652578	NA	SDHAP3	succinate dehydrogenase complex flavoprotein subunit A pseudogene 3 [Source:HGNC Symbol;Acc:HGNC:18781]	5	1567495	1594476	-0.00160438	3.85863	-3.07135	0.00217839	0.0385098	-4.99268
ENSG00000188785	ENST00000366197	147694	ZNF548	zinc finger protein 548 [Source:HGNC Symbol;Acc:HGNC:26561]	19	57389850	57402992	-0.00144485	4.76266	-3.07004	0.00218785	0.0385538	-5.07176
ENSG00000163421	ENST00000353065	60675	PROK2	prokineticin 2 [Source:HGNC Symbol;Acc:HGNC:18455]	3	71771656	71785206	0.00352111	6.42901	3.06996	0.00218847	0.0385538	-5.06237
ENSG00000279637	ENST00000624177	NA	NA	TEC	18	79420836	79422780	-0.00286388	2.21114	-3.06981	0.00218954	0.0385538	-4.72833
ENSG00000070785	ENST00000360403	8891	EIF2B3	eukaryotic translation initiation factor 2B subunit gamma [Source:HGNC Symbol;Acc:HGNC:3259]	1	44850522	44986595	-0.00121088	3.48467	-3.06976	0.00218994	0.0385538	-4.94792
ENSG00000213760	ENST00000376151	534	ATP6V1G2	ATPase H+ transporting V1 subunit G2 [Source:HGNC Symbol;Acc:HGNC:862]	6	31544462	31546637	-0.00258643	0.450382	-3.06739	0.00220721	0.0388177	-4.39769
ENSG00000231365	ENST00000425884	101929147	WARS2-AS1	WARS2 antisense RNA 1 [Source:HGNC Symbol;Acc:HGNC:40612]	1	119140396	119150934	-0.00182502	4.32731	-3.06674	0.00221198	0.0388248	-5.05249
ENSG00000138646	ENST00000264350	51191	HERC5	HECT and RLD domain containing E3 ubiquitin protein ligase 5 [Source:HGNC Symbol;Acc:HGNC:24368]	4	88457119	88506163	0.00474773	5.21911	3.06671	0.00221217	0.0388248	-5.09645
ENSG00000065923	ENST00000328306	84679	SLC9A7	solute carrier family 9 member A7 [Source:HGNC Symbol;Acc:HGNC:17123]	X	46605318	46759055	-0.002017	4.76205	-3.06598	0.00221757	0.038863	-5.08375
ENSG00000149932	ENST00000414689	124446	TMEM219	transmembrane protein 219 [Source:HGNC Symbol;Acc:HGNC:25201]	16	29940885	29973050	0.00133966	3.80892	3.06542	0.0022217	0.038863	-5.00968
ENSG00000197880	ENST00000477916	259283	MDS2	myelodysplastic syndrome 2 translocation associated [Source:HGNC Symbol;Acc:HGNC:29633]	1	23581495	23640568	-0.00312965	1.25932	-3.06503	0.00222454	0.038863	-4.55709
ENSG00000227730	ENST00000448266	NA	MTND6P5	MT-ND6 pseudogene 5 [Source:HGNC Symbol;Acc:HGNC:39468]	9	5091093	5091604	0.00356459	0.40407	3.06495	0.00222516	0.038863	-4.41049
ENSG00000108984	ENST00000590474	5608	MAP2K6	mitogen-activated protein kinase kinase 6 [Source:HGNC Symbol;Acc:HGNC:6846]	17	69414697	69553865	0.00186026	6.2683	3.06487	0.00222577	0.038863	-5.08496
ENSG00000182117	ENST00000557912	55505	NOP10	NOP10 ribonucleoprotein [Source:HGNC Symbol;Acc:HGNC:14378]	15	34341719	34343123	0.00242918	5.18236	3.06062	0.00225736	0.0393599	-5.11476
ENSG00000010030	ENST00000339796	51513	ETV7	ETS variant transcription factor 7 [Source:HGNC Symbol;Acc:HGNC:18160]	6	36354091	36387566	0.00607639	1.73781	3.06039	0.00225903	0.0393599	-4.68934
ENSG00000100097	ENST00000215909	3956	LGALS1	galectin 1 [Source:HGNC Symbol;Acc:HGNC:6561]	22	37675636	37679802	0.00275248	6.15259	3.06004	0.00226166	0.0393599	-5.10306
ENSG00000111364	ENST00000542286	57696	DDX55	DEAD-box helicase 55 [Source:HGNC Symbol;Acc:HGNC:20085]	12	123602077	123619716	-0.00106928	4.30545	-3.0598	0.00226347	0.0393599	-5.07389
ENSG00000100802	ENST00000299088	60686	C14orf93	chromosome 14 open reading frame 93 [Source:HGNC Symbol;Acc:HGNC:20162]	14	22985894	23010143	0.00108262	3.29902	3.05895	0.00226984	0.0394304	-4.95815
ENSG00000130204	ENST00000589253	10452	TOMM40	translocase of outer mitochondrial membrane 40 [Source:HGNC Symbol;Acc:HGNC:18001]	19	44890569	44891525	-0.00176566	3.10258	-3.05831	0.00227465	0.0394407	-4.92308
ENSG00000161405	ENST00000346872	22806	IKZF3	IKAROS family zinc finger 3 [Source:HGNC Symbol;Acc:HGNC:13178]	17	39757718	39864312	-0.0020684	7.2044	-3.05826	0.00227507	0.0394407	-5.06601
ENSG00000127954	ENST00000380079	79689	STEAP4	STEAP4 metalloreductase [Source:HGNC Symbol;Acc:HGNC:21923]	7	88270892	88306894	0.00291031	8.59354	3.05766	0.00227955	0.0394782	-4.98718
ENSG00000235621	ENST00000416742	284749	LINC00494	long intergenic non-protein coding RNA 494 [Source:HGNC Symbol;Acc:HGNC:27657]	20	48359950	48370629	-0.00395083	1.71916	-3.05655	0.00228795	0.0395833	-4.66992
ENSG00000147324	ENST00000276282	9258	MFHAS1	malignant fibrous histiocytoma amplified sequence 1 [Source:HGNC Symbol;Acc:HGNC:16982]	8	8783354	8893630	-0.00169293	4.70075	-3.05495	0.00230014	0.0397539	-5.1142
ENSG00000090621	ENST00000677006	8761	PABPC4	poly(A) binding protein cytoplasmic 4 [Source:HGNC Symbol;Acc:HGNC:8557]	1	39560709	39575686	-0.00133807	5.40541	-3.05382	0.00230876	0.0398624	-5.13598
ENSG00000269220	ENST00000600723	200298	LINC00528	long intergenic non-protein coding RNA 528 [Source:HGNC Symbol;Acc:HGNC:26875]	22	17777322	17779481	0.00199904	3.15636	3.05226	0.00232063	0.0399949	-4.95864
ENSG00000161921	ENST00000293778	58191	CXCL16	C-X-C motif chemokine ligand 16 [Source:HGNC Symbol;Acc:HGNC:16642]	17	4733533	4739928	0.00285581	4.06182	3.05202	0.00232248	0.0399949	-5.08056
ENSG00000198231	ENST00000581135	11325	DDX42	DEAD-box helicase 42 [Source:HGNC Symbol;Acc:HGNC:18676]	17	63773603	63792504	-0.00119579	6.47135	-3.05189	0.00232348	0.0399949	-5.11798
ENSG00000107968	ENST00000542547	1326	MAP3K8	mitogen-activated protein kinase kinase kinase 8 [Source:HGNC Symbol;Acc:HGNC:6860]	10	30434021	30461833	0.00133401	5.7325	3.0505	0.00233422	0.0400075	-5.14326
ENSG00000228242	ENST00000420253	NA	XPC-AS1	XPC antisense RNA 1 [Source:HGNC Symbol;Acc:HGNC:55014]	3	14144637	14148423	0.00243527	4.71074	3.05049	0.00233426	0.0400075	-5.13186
ENSG00000185760	ENST00000342056	56479	KCNQ5	potassium voltage-gated channel subfamily Q member 5 [Source:HGNC Symbol;Acc:HGNC:6299]	6	72621792	73198848	-0.00258506	2.65378	-3.05028	0.00233591	0.0400075	-4.86664
ENSG00000184178	ENST00000401642	152579	SCFD2	sec1 family domain containing 2 [Source:HGNC Symbol;Acc:HGNC:30676]	4	52872982	53366061	-0.00131336	4.61214	-3.05025	0.00233614	0.0400075	-5.12367
ENSG00000240849	ENST00000371652	387521	PEDS1	plasmanylethanolamine desaturase 1 [Source:HGNC Symbol;Acc:HGNC:16735]	20	50118254	50153723	-0.00227474	2.8723	-3.05021	0.00233645	0.0400075	-4.90734
ENSG00000168461	ENST00000578921	11031	RAB31	RAB31, member RAS oncogene family [Source:HGNC Symbol;Acc:HGNC:9771]	18	9708301	9862551	0.00218631	7.4532	3.04997	0.00233831	0.0400075	-5.07533
ENSG00000220008	ENST00000585527	645191	LINGO3	leucine rich repeat and Ig domain containing 3 [Source:HGNC Symbol;Acc:HGNC:21206]	19	2289784	2292024	0.00309598	0.610727	3.04868	0.00234825	0.0401371	-4.4978
ENSG00000216490	ENST00000597802	10437	IFI30	IFI30 lysosomal thiol reductase [Source:HGNC Symbol;Acc:HGNC:5398]	19	18173162	18175222	0.00222159	2.91536	3.0469	0.00236213	0.0403339	-4.9357
ENSG00000229899	ENST00000434995	NA	NA	pseudogene similar to part of the cytochrome c oxidase subunit I (COX1)	12	40286289	40286662	0.00325883	3.35118	3.04596	0.00236945	0.0404184	-5.00983
ENSG00000019991	ENST00000222390	3082	HGF	hepatocyte growth factor [Source:HGNC Symbol;Acc:HGNC:4893]	7	81699010	81770047	0.0026241	3.97415	3.04347	0.00238902	0.0407037	-5.09843
ENSG00000107951	ENST00000263063	55149	MTPAP	mitochondrial poly(A) polymerase [Source:HGNC Symbol;Acc:HGNC:25532]	10	30309801	30349278	-0.00088934	4.46202	-3.04322	0.00239096	0.0407037	-5.1365
ENSG00000116729	ENST00000354777	79971	WLS	Wnt ligand secretion mediator [Source:HGNC Symbol;Acc:HGNC:30238]	1	68098473	68232545	0.00362684	5.80382	3.04233	0.002398	0.0407828	-5.16601
ENSG00000104689	ENST00000221132	8797	TNFRSF10A	TNF receptor superfamily member 10a [Source:HGNC Symbol;Acc:HGNC:11904]	8	23190452	23225102	-0.00142292	4.9003	-3.0419	0.00240139	0.0407996	-5.16291
ENSG00000143753	ENST00000415210	8560	DEGS1	delta 4-desaturase, sphingolipid 1 [Source:HGNC Symbol;Acc:HGNC:13709]	1	224175756	224192353	0.00152877	5.63501	3.04107	0.00240801	0.0408713	-5.17338
ENSG00000178605	ENST00000485332	8225	GTPBP6	GTP binding protein 6 (putative) [Source:HGNC Symbol;Acc:HGNC:30189]	X	304529	312463	-0.0015532	4.05962	-3.03945	0.00242087	0.0410487	-5.11219
ENSG00000155093	ENST00000389413	5799	PTPRN2	protein tyrosine phosphatase receptor type N2 [Source:HGNC Symbol;Acc:HGNC:9677]	7	157539056	158587773	0.00298043	3.23782	3.03896	0.00242478	0.0410741	-5.01333
ENSG00000150457	ENST00000382592	26524	LATS2	large tumor suppressor kinase 2 [Source:HGNC Symbol;Acc:HGNC:6515]	13	20973036	21061586	0.00167082	4.4216	3.03818	0.00243098	0.0411382	-5.15137
ENSG00000123810	ENST00000675972	80776	B9D2	B9 domain containing 2 [Source:HGNC Symbol;Acc:HGNC:28636]	19	41354417	41363930	0.00172513	3.58195	3.03781	0.00243397	0.0411479	-5.06468
ENSG00000120656	ENST00000471683	6883	TAF12	TATA-box binding protein associated factor 12 [Source:HGNC Symbol;Acc:HGNC:11545]	1	28589323	28618030	0.00158529	4.50375	3.036	0.00244855	0.0413533	-5.16372
ENSG00000107957	ENST00000369774	9644	SH3PXD2A	SH3 and PX domains 2A [Source:HGNC Symbol;Acc:HGNC:23664]	10	103594027	103855543	-0.0033742	3.18339	-3.03545	0.002453	0.0413874	-5.00062
ENSG00000203666	ENST00000391837	84288	EFCAB2	EF-hand calcium binding domain 2 [Source:HGNC Symbol;Acc:HGNC:28166]	1	244969705	245091789	0.00225466	2.79227	3.03511	0.00245572	0.0413922	-4.9495
ENSG00000117242	ENST00000451424	100861548	PINK1-AS	PINK1 antisense RNA [Source:HGNC Symbol;Acc:HGNC:38872]	1	20642657	20652193	-0.00210719	2.36682	-3.03443	0.00246117	0.0414057	-4.86299
ENSG00000129347	ENST00000536689	65095	KRI1	KRI1 homolog [Source:HGNC Symbol;Acc:HGNC:25769]	19	10553085	10565997	-0.00185201	4.23265	-3.03415	0.00246351	0.0414057	-5.14422
ENSG00000173597	ENST00000310613	27284	SULT1B1	sulfotransferase family 1B member 1 [Source:HGNC Symbol;Acc:HGNC:17845]	4	69721167	69760620	0.00290564	7.08699	3.03411	0.00246382	0.0414057	-5.14193
ENSG00000162496	ENST00000616661	9249	DHRS3	dehydrogenase/reductase 3 [Source:HGNC Symbol;Acc:HGNC:17693]	1	12567910	12618210	-0.00175969	3.53906	-3.03313	0.00247175	0.0414981	-5.06534
ENSG00000137074	ENST00000672846	54840	APTX	aprataxin [Source:HGNC Symbol;Acc:HGNC:15984]	9	32886601	33001608	-0.000950587	4.73218	-3.03275	0.00247489	0.0415031	-5.18357
ENSG00000130956	ENST00000375251	22927	HABP4	hyaluronan binding protein 4 [Source:HGNC Symbol;Acc:HGNC:17062]	9	96450201	96491336	-0.0017168	3.80915	-3.03233	0.00247828	0.0415031	-5.1035
ENSG00000160193	ENST00000330317	10785	WDR4	WD repeat domain 4 [Source:HGNC Symbol;Acc:HGNC:12756]	21	42843094	42879531	-0.00223818	3.09186	-3.0322	0.00247936	0.0415031	-4.99836
ENSG00000256742	ENST00000541574	NA	KDM2B-DT	KDM2B divergent transcript [Source:HGNC Symbol;Acc:HGNC:53287]	12	121580792	121593504	-0.00243815	0.654148	-3.03099	0.0024892	0.0416269	-4.54533
ENSG00000172322	ENST00000355690	160364	CLEC12A	C-type lectin domain family 12 member A [Source:HGNC Symbol;Acc:HGNC:31713]	12	9951316	9985595	0.00495695	6.84888	3.03041	0.00249393	0.0416651	-5.1617
ENSG00000258727	ENST00000555968	102724814	NA	novel transcript, antisense to AP1G2	14	23561097	23568073	-0.00286465	3.17359	-3.02942	0.0025021	0.0417418	-5.01973
ENSG00000104880	ENST00000668164	23370	ARHGEF18	Rho/Rac guanine nucleotide exchange factor 18 [Source:HGNC Symbol;Acc:HGNC:17090]	19	7348937	7472478	-0.00226677	5.16399	-3.02926	0.00250343	0.0417418	-5.20769
ENSG00000156642	ENST00000345330	27020	NPTN	neuroplastin [Source:HGNC Symbol;Acc:HGNC:17867]	15	73560014	73633389	0.00133322	5.85363	3.02806	0.00251331	0.0418655	-5.2086
ENSG00000204264	ENST00000490613	5696	PSMB8	proteasome 20S subunit beta 8 [Source:HGNC Symbol;Acc:HGNC:9545]	6	32840717	32842034	0.00185491	6.74683	3.02681	0.00252364	0.0419966	-5.1802
ENSG00000284707	ENST00000641390	NA	NA	novel transcript	7	97851688	97972299	-0.00199454	3.13129	-3.02645	0.00252665	0.0420055	-5.02186
ENSG00000163840	ENST00000296161	151636	DTX3L	deltex E3 ubiquitin ligase 3L [Source:HGNC Symbol;Acc:HGNC:30323]	3	122564338	122575203	0.00216417	6.9912	3.02557	0.00253391	0.0420852	-5.17228
ENSG00000138688	ENST00000679879	84162	KIAA1109	KIAA1109 [Source:HGNC Symbol;Acc:HGNC:26953]	4	122152331	122362752	0.00191155	8.90212	3.02391	0.00254775	0.0422738	-5.0717
ENSG00000198829	ENST00000362032	56670	SUCNR1	succinate receptor 1 [Source:HGNC Symbol;Acc:HGNC:4542]	3	151873643	151884619	0.00366629	0.634081	3.02184	0.00256507	0.0424106	-4.59035
ENSG00000175792	ENST00000585057	8607	RUVBL1	RuvB like AAA ATPase 1 [Source:HGNC Symbol;Acc:HGNC:10474]	3	128064778	128097496	-0.00140577	4.41954	-3.0217	0.00256632	0.0424106	-5.19725
ENSG00000196943	ENST00000267425	161424	NOP9	NOP9 nucleolar protein [Source:HGNC Symbol;Acc:HGNC:19826]	14	24299850	24309124	-0.00154121	5.515	-3.02151	0.0025679	0.0424106	-5.23327
ENSG00000148926	ENST00000534464	133	ADM	adrenomedullin [Source:HGNC Symbol;Acc:HGNC:259]	11	10305073	10307395	0.0033975	4.97204	3.02143	0.00256854	0.0424106	-5.22926
ENSG00000178252	ENST00000395474	11180	WDR6	WD repeat domain 6 [Source:HGNC Symbol;Acc:HGNC:12758]	3	49007062	49015953	-0.0019879	5.38528	-3.02095	0.00257263	0.0424106	-5.23498
ENSG00000104763	ENST00000637790	427	ASAH1	N-acylsphingosine amidohydrolase 1 [Source:HGNC Symbol;Acc:HGNC:735]	8	18055992	18084107	0.00221613	8.44021	3.02091	0.0025729	0.0424106	-5.10756
ENSG00000068784	ENST00000263736	55133	SRBD1	S1 RNA binding domain 1 [Source:HGNC Symbol;Acc:HGNC:25521]	2	45388680	45611267	0.00184998	5.5951	3.02085	0.00257343	0.0424106	-5.2347
ENSG00000267751	ENST00000589457	105372233	BSG-AS1	BSG antisense RNA 1 [Source:HGNC Symbol;Acc:HGNC:55286]	19	567210	571745	0.00351666	0.447425	3.02033	0.00257784	0.0424422	-4.5558
ENSG00000185730	ENST00000523891	79943	ZNF696	zinc finger protein 696 [Source:HGNC Symbol;Acc:HGNC:25872]	8	143289676	143295964	-0.00169552	3.4418	-3.01925	0.002587	0.0425517	-5.09416
ENSG00000242324	ENST00000453770	NA	NA	PTPNS (protein tyrosine phosphatase, non-receptor type substrate 1) protein family pseudogene	20	1516759	1557653	0.00254208	2.33801	3.01759	0.00260108	0.0427313	-4.92106
ENSG00000196305	ENST00000443024	3376	IARS1	isoleucyl-tRNA synthetase 1 [Source:HGNC Symbol;Acc:HGNC:5330]	9	92210207	92293697	-0.00134961	5.99608	-3.01737	0.00260294	0.0427313	-5.23796
ENSG00000165688	ENST00000612553	23203	PMPCA	peptidase, mitochondrial processing subunit alpha [Source:HGNC Symbol;Acc:HGNC:18667]	9	136410641	136416904	-0.00149712	3.73129	-3.01698	0.00260624	0.0427444	-5.14152
ENSG00000169891	ENST00000357277	9185	REPS2	RALBP1 associated Eps domain containing 2 [Source:HGNC Symbol;Acc:HGNC:9963]	X	16946658	17153272	0.00281029	6.68336	3.01602	0.00261446	0.0428378	-5.21549
ENSG00000181852	ENST00000345093	10193	RNF41	ring finger protein 41 [Source:HGNC Symbol;Acc:HGNC:18401]	12	56202179	56221922	0.00118156	6.13562	3.01496	0.00262359	0.0428935	-5.24035
ENSG00000165030	ENST00000297689	4783	NFIL3	nuclear factor, interleukin 3 regulated [Source:HGNC Symbol;Acc:HGNC:7787]	9	91409045	91423832	0.00265583	4.55755	3.01486	0.0026244	0.0428935	-5.2317
ENSG00000122642	ENST00000538336	11328	FKBP9	FKBP prolyl isomerase 9 [Source:HGNC Symbol;Acc:HGNC:3725]	7	32957404	33006930	0.00343092	2.00927	3.01474	0.00262541	0.0428935	-4.87083
ENSG00000286129	ENST00000652112	NA	NA	novel transcript	22	22298124	22329122	-0.00272402	1.43014	-3.01434	0.00262889	0.0429092	-4.7446
ENSG00000257093	ENST00000536163	57189	DENND11	DENN domain containing 11 [Source:HGNC Symbol;Acc:HGNC:29472]	7	141656728	141702166	-0.00155551	6.62682	-3.014	0.00263182	0.0429159	-5.22614
ENSG00000256660	ENST00000544853	387837	CLEC12B	C-type lectin domain family 12 member B [Source:HGNC Symbol;Acc:HGNC:31966]	12	10010627	10018563	0.00452071	3.01894	3.01348	0.00263634	0.0429344	-5.06106
ENSG00000212370	ENST00000391068	NA	RNU6-482P	RNA, U6 small nuclear 482, pseudogene [Source:HGNC Symbol;Acc:HGNC:47445]	5	112778363	112778469	0.00250904	0.138981	3.01328	0.002638	0.0429344	-4.51578
ENSG00000162490	ENST00000294485	374946	DRAXIN	dorsal inhibitory axon guidance protein [Source:HGNC Symbol;Acc:HGNC:25054]	1	11691710	11725857	0.00300987	2.07304	3.01118	0.00265622	0.0431664	-4.89216
ENSG00000237772	ENST00000661346	NA	LINC02631	long intergenic non-protein coding RNA 2631 [Source:HGNC Symbol;Acc:HGNC:54112]	2	138602089	138613252	0.00244074	3.45503	3.01085	0.00265903	0.0431664	-5.12818
ENSG00000225217	ENST00000445535	NA	HSPA7	heat shock protein family A (Hsp70) member 7 (pseudogene) [Source:HGNC Symbol;Acc:HGNC:5240]	1	161606291	161608217	0.0031098	4.99838	3.01076	0.00265987	0.0431664	-5.26233
ENSG00000119655	ENST00000434013	10577	NPC2	NPC intracellular cholesterol transporter 2 [Source:HGNC Symbol;Acc:HGNC:14537]	14	74476192	74493307	0.00196875	5.75733	3.00973	0.00266885	0.0432709	-5.26549
ENSG00000164610	ENST00000683432	6100	RP9	RP9 pre-mRNA splicing factor [Source:HGNC Symbol;Acc:HGNC:10288]	7	33094797	33109383	-0.00140904	2.22099	-3.00893	0.00267581	0.043324	-4.91603
ENSG00000183019	ENST00000333598	199675	MCEMP1	mast cell expressed membrane protein 1 [Source:HGNC Symbol;Acc:HGNC:27291]	19	7676628	7679826	0.00362184	1.59093	3.00877	0.00267721	0.043324	-4.80982
ENSG00000086300	ENST00000416246	29887	SNX10	sorting nexin 10 [Source:HGNC Symbol;Acc:HGNC:14974]	7	26291921	26372022	0.00245475	6.6553	3.00582	0.0027031	0.0437014	-5.24669
ENSG00000196652	ENST00000326775	23660	ZKSCAN5	zinc finger with KRAB and SCAN domains 5 [Source:HGNC Symbol;Acc:HGNC:12867]	7	99504662	99534700	0.00107262	4.31669	3.00462	0.00271371	0.0438122	-5.24401
ENSG00000268170	ENST00000595842	NA	NA	novel transcript, antisense to TAS2R40	7	143220468	143222267	0.00361184	2.44907	3.00446	0.0027151	0.0438122	-4.98313
ENSG00000248334	ENST00000563942	NA	WHAMMP2	WAS protein homolog associated with actin, golgi membranes and microtubules pseudogene 2 [Source:HGNC Symbol;Acc:HGNC:32360]	15	28737583	28754869	-0.00184822	4.01271	-3.00371	0.00272176	0.0438781	-5.21325
ENSG00000275491	ENST00000613868	101929125	LINC01730	long intergenic non-protein coding RNA 1730 [Source:HGNC Symbol;Acc:HGNC:52518]	20	3808357	3812434	-0.00383238	0.159342	-3.00246	0.00273292	0.0440163	-4.53685
ENSG00000197043	ENST00000522664	309	ANXA6	annexin A6 [Source:HGNC Symbol;Acc:HGNC:544]	5	151100712	151105272	-0.0018097	7.80514	-3.00162	0.00274036	0.0440945	-5.20436
ENSG00000287586	ENST00000658045	NA	NA	novel transcript, antisense to AJAP1	1	4730211	4733745	0.00387163	1.93681	3.00068	0.00274879	0.0441883	-4.903
ENSG00000101695	ENST00000217740	54941	RNF125	ring finger protein 125 [Source:HGNC Symbol;Acc:HGNC:21150]	18	32018825	32073219	-0.00146931	5.70295	-2.99954	0.00275903	0.0442677	-5.29723
ENSG00000100401	ENST00000405486	5905	RANGAP1	Ran GTPase activating protein 1 [Source:HGNC Symbol;Acc:HGNC:9854]	22	41245611	41285965	-0.0020587	4.34771	-2.99943	0.00275998	0.0442677	-5.25783
ENSG00000033800	ENST00000249636	8554	PIAS1	protein inhibitor of activated STAT 1 [Source:HGNC Symbol;Acc:HGNC:2752]	15	68054315	68193847	0.00185195	7.56753	2.99926	0.00276153	0.0442677	-5.2216
ENSG00000135862	ENST00000258341	3915	LAMC1	laminin subunit gamma 1 [Source:HGNC Symbol;Acc:HGNC:6492]	1	183023420	183145592	-0.00356727	2.47611	-2.99862	0.00276734	0.0443005	-4.98731
ENSG00000257433	ENST00000547799	105369748	NA	novel transcript, antisense to ENDOU and RAPGEF3	12	47706085	47742294	0.00214254	3.71654	2.99846	0.00276878	0.0443005	-5.20184
ENSG00000112033	ENST00000360694	5467	PPARD	peroxisome proliferator activated receptor delta [Source:HGNC Symbol;Acc:HGNC:9235]	6	35342558	35428178	-0.00227222	3.85915	-2.99798	0.00277308	0.0443276	-5.21236
ENSG00000170832	ENST00000300896	84669	USP32	ubiquitin specific peptidase 32 [Source:HGNC Symbol;Acc:HGNC:19143]	17	60177327	60392133	0.00187776	8.24235	2.9962	0.00278919	0.0445309	-5.19323
ENSG00000202058	ENST00000365188	NA	RN7SKP80	RN7SK pseudogene 80 [Source:HGNC Symbol;Acc:HGNC:45804]	22	42565048	42565330	0.00514088	9.30967	2.99591	0.00279189	0.0445309	-5.12918
ENSG00000225975	ENST00000433232	101927621	LINC01534	long intergenic non-protein coding RNA 1534 [Source:HGNC Symbol;Acc:HGNC:51281]	19	36685440	36687449	-0.00116092	3.24826	-2.99571	0.00279364	0.0445309	-5.13451
ENSG00000138678	ENST00000514309	84803	GPAT3	glycerol-3-phosphate acyltransferase 3 [Source:HGNC Symbol;Acc:HGNC:28157]	4	83535914	83544613	0.00249149	5.47669	2.99402	0.00280911	0.044716	-5.31574
ENSG00000171940	ENST00000371471	7764	ZNF217	zinc finger protein 217 [Source:HGNC Symbol;Acc:HGNC:13009]	20	53567071	53593839	0.00157653	8.17893	2.99332	0.00281544	0.044716	-5.20579
ENSG00000148110	ENST00000375344	84641	MFSD14B	major facilitator superfamily domain containing 14B [Source:HGNC Symbol;Acc:HGNC:23376]	9	94374569	94461042	0.00178454	6.35358	2.99327	0.00281595	0.044716	-5.29701
ENSG00000119922	ENST00000681850	3433	IFIT2	interferon induced protein with tetratricopeptide repeats 2 [Source:HGNC Symbol;Acc:HGNC:5409]	10	89283694	89292473	0.00434584	7.62884	2.99297	0.00281867	0.044716	-5.23462
ENSG00000272498	ENST00000607363	NA	NA	novel transcript, antisense to RFTN1	3	16339308	16339871	-0.00285774	2.5288	-2.99288	0.00281952	0.044716	-5.01299
ENSG00000138185	ENST00000453258	953	ENTPD1	ectonucleoside triphosphate diphosphohydrolase 1 [Source:HGNC Symbol;Acc:HGNC:3363]	10	95711779	95869695	0.00218534	8.07261	2.99272	0.00282102	0.044716	-5.21347
ENSG00000160307	ENST00000291700	6285	S100B	S100 calcium binding protein B [Source:HGNC Symbol;Acc:HGNC:10500]	21	46598604	46605082	-0.00792727	0.218052	-2.99182	0.00282928	0.0448053	-4.56973
ENSG00000069966	ENST00000261837	10681	GNB5	G protein subunit beta 5 [Source:HGNC Symbol;Acc:HGNC:4401]	15	52115100	52191392	-0.00127776	5.24955	-2.99072	0.00283933	0.0449227	-5.32436
ENSG00000229587	ENST00000455336	NA	NA	novel transcript	9	75009828	75016036	-0.00229265	0.616311	-2.98985	0.00284742	0.0450088	-4.66305
ENSG00000145868	ENST00000340253	81545	FBXO38	F-box protein 38 [Source:HGNC Symbol;Acc:HGNC:28844]	5	148383958	148442836	0.00174221	7.30566	2.98872	0.00285788	0.0451323	-5.26717
ENSG00000272092	ENST00000607047	NA	NA	novel transcript	8	38382364	38383461	0.00281701	1.79377	2.9883	0.00286177	0.0451517	-4.90829
ENSG00000172594	ENST00000368440	10924	SMPDL3A	sphingomyelin phosphodiesterase acid like 3A [Source:HGNC Symbol;Acc:HGNC:17389]	6	122789258	122809720	0.00231516	2.62754	2.98771	0.00286724	0.0451962	-5.06238
ENSG00000176171	ENST00000368636	664	BNIP3	BCL2 interacting protein 3 [Source:HGNC Symbol;Acc:HGNC:1084]	10	131966455	131982013	-0.00154876	3.6939	-2.98654	0.00287818	0.0452868	-5.22668
ENSG00000285006	ENST00000556700	NA	NA	novel transcript	14	73366897	73463625	0.00316953	0.590772	2.98594	0.00288382	0.0452868	-4.68435
ENSG00000286872	ENST00000654100	NA	NA	novel transcript, antisense to TM6SF1	15	83095333	83106891	0.00277676	1.5446	2.98584	0.00288474	0.0452868	-4.86834
ENSG00000198771	ENST00000367854	92241	RCSD1	RCSD domain containing 1 [Source:HGNC Symbol;Acc:HGNC:28310]	1	167630232	167708696	-0.00146407	8.04611	-2.9858	0.00288507	0.0452868	-5.23779
ENSG00000214975	ENST00000414949	NA	PPIAP29	peptidylprolyl isomerase A pseudogene 29 [Source:HGNC Symbol;Acc:HGNC:43021]	6	24976419	24976982	0.00309377	1.25347	2.98556	0.00288739	0.0452868	-4.81336
ENSG00000154217	ENST00000580974	26207	PITPNC1	phosphatidylinositol transfer protein cytoplasmic 1 [Source:HGNC Symbol;Acc:HGNC:21045]	17	67377459	67697256	-0.00104558	5.79987	-2.98521	0.00289063	0.0452868	-5.33823
ENSG00000197694	ENST00000372731	6709	SPTAN1	spectrin alpha, non-erythrocytic 1 [Source:HGNC Symbol;Acc:HGNC:11273]	9	128552558	128633662	-0.00241721	6.8752	-2.98511	0.00289161	0.0452868	-5.30158
ENSG00000123353	ENST00000552672	29095	ORMDL2	ORMDL sphingolipid biosynthesis regulator 2 [Source:HGNC Symbol;Acc:HGNC:16037]	12	55818041	55820712	0.00106629	4.4514	2.98445	0.00289775	0.0453225	-5.31381
ENSG00000131378	ENST00000607320	23180	RFTN1	raftlin, lipid raft linker 1 [Source:HGNC Symbol;Acc:HGNC:30278]	3	16313574	16326867	-0.00141403	5.27003	-2.9843	0.00289922	0.0453225	-5.34368
ENSG00000196371	ENST00000358752	2526	FUT4	fucosyltransferase 4 [Source:HGNC Symbol;Acc:HGNC:4015]	11	94543921	94549895	0.0012696	4.35499	2.9836	0.0029058	0.0453838	-5.30986
ENSG00000174607	ENST00000310836	7368	UGT8	UDP glycosyltransferase 8 [Source:HGNC Symbol;Acc:HGNC:12555]	4	114598807	114678225	-0.00365302	1.26279	-2.98327	0.00290889	0.0453904	-4.80424
ENSG00000103569	ENST00000558772	366	AQP9	aquaporin 9 [Source:HGNC Symbol;Acc:HGNC:643]	15	58138169	58184579	0.00278093	8.89554	2.9829	0.0029124	0.0453928	-5.1942
ENSG00000277763	ENST00000614633	NA	NA	novel transcript	14	56117316	56117990	0.00278968	1.40932	2.98269	0.00291438	0.0453928	-4.85146
ENSG00000172936	ENST00000396334	4615	MYD88	MYD88 innate immune signal transduction adaptor [Source:HGNC Symbol;Acc:HGNC:7562]	3	38138478	38143022	0.00265494	5.86257	2.98201	0.00292081	0.0454514	-5.34555
ENSG00000106070	ENST00000335866	2887	GRB10	growth factor receptor bound protein 10 [Source:HGNC Symbol;Acc:HGNC:4564]	7	50590063	50793462	0.00345466	3.5435	2.98121	0.00292837	0.0454814	-5.23031
ENSG00000109046	ENST00000581440	26118	WSB1	WD repeat and SOCS box containing 1 [Source:HGNC Symbol;Acc:HGNC:19221]	17	27294076	27304903	0.00200916	7.96701	2.98105	0.00292992	0.0454814	-5.25365
ENSG00000127957	ENST00000394921	5387	PMS2P3	PMS1 homolog 2, mismatch repair system component pseudogene 3 [Source:HGNC Symbol;Acc:HGNC:9128]	7	75507747	75528051	-0.00123527	3.74536	-2.98095	0.00293087	0.0454814	-5.25091
ENSG00000267040	ENST00000591854	NA	NA	novel transcript, antisense to ATP8B1	18	57630302	57667636	-0.00148939	3.62527	-2.98068	0.00293342	0.0454814	-5.23528
ENSG00000185745	ENST00000546318	3434	IFIT1	interferon induced protein with tetratricopeptide repeats 1 [Source:HGNC Symbol;Acc:HGNC:5407]	10	89392546	89406486	0.00624705	5.24707	2.98003	0.00293964	0.0454993	-5.35595
ENSG00000168826	ENST00000515012	166793	ZBTB49	zinc finger and BTB domain containing 49 [Source:HGNC Symbol;Acc:HGNC:19883]	4	4290251	4321398	0.000954624	3.91334	2.9798	0.00294177	0.0454993	-5.27826
ENSG00000213930	ENST00000605275	2592	GALT	galactose-1-phosphate uridylyltransferase [Source:HGNC Symbol;Acc:HGNC:4135]	9	34638133	34647146	-0.00186786	4.70725	-2.97972	0.0029426	0.0454993	-5.34033
ENSG00000273096	ENST00000609428	NA	NA	novel transcript, sense intronic to SUN2	22	38736610	38736792	-0.00253666	1.79346	-2.97925	0.00294705	0.0455269	-4.92274
ENSG00000180573	ENST00000314088	8334	H2AC6	H2A clustered histone 6 [Source:HGNC Symbol;Acc:HGNC:4733]	6	26124145	26139116	0.0025156	8.51338	2.97829	0.00295618	0.0456256	-5.23036
ENSG00000171862	ENST00000371953	5728	PTEN	phosphatase and tensin homolog [Source:HGNC Symbol;Acc:HGNC:9588]	10	87863625	87971930	0.00272523	9.5831	2.97794	0.00295958	0.0456256	-5.16783
ENSG00000105447	ENST00000598711	83743	GRWD1	glutamate rich WD repeat containing 1 [Source:HGNC Symbol;Acc:HGNC:21270]	19	48445841	48451202	-0.00174581	3.24659	-2.97756	0.00296325	0.0456256	-5.18774
ENSG00000096968	ENST00000636127	3717	JAK2	Janus kinase 2 [Source:HGNC Symbol;Acc:HGNC:6192]	9	4984390	5078444	0.00275898	7.48279	2.97746	0.00296416	0.0456256	-5.28971
ENSG00000138363	ENST00000444305	471	ATIC	5-aminoimidazole-4-carboxamide ribonucleotide formyltransferase/IMP cyclohydrolase [Source:HGNC Symbol;Acc:HGNC:794]	2	215311956	215326056	-0.00147167	3.73756	-2.97657	0.00297269	0.0457156	-5.26129
ENSG00000088876	ENST00000465019	79175	ZNF343	zinc finger protein 343 [Source:HGNC Symbol;Acc:HGNC:16017]	20	2481817	2493030	-0.00130421	3.07639	-2.9761	0.0029773	0.0457451	-5.16484
ENSG00000161267	ENST00000392378	622	BDH1	3-hydroxybutyrate dehydrogenase 1 [Source:HGNC Symbol;Acc:HGNC:1027]	3	197509783	197556048	-0.00248377	3.58072	-2.97385	0.00299899	0.0460367	-5.24499
ENSG00000169641	ENST00000302291	7798	LUZP1	leucine zipper protein 1 [Source:HGNC Symbol;Acc:HGNC:14985]	1	23084030	23177808	-0.00109117	4.73094	-2.97344	0.00300297	0.0460563	-5.36048
ENSG00000115828	ENST00000650442	25797	QPCT	glutaminyl-peptide cyclotransferase [Source:HGNC Symbol;Acc:HGNC:9753]	2	37342827	37367290	0.00300059	6.2582	2.97283	0.0030089	0.0461058	-5.36068
ENSG00000186230	ENST00000334181	388567	ZNF749	zinc finger protein 749 [Source:HGNC Symbol;Acc:HGNC:32783]	19	57435325	57447101	-0.00194038	2.68775	-2.9723	0.00301407	0.0461246	-5.10932
ENSG00000157036	ENST00000412107	9941	EXOG	exo/endonuclease G [Source:HGNC Symbol;Acc:HGNC:3347]	3	38496127	38524413	-0.00159828	4.20368	-2.97189	0.00301809	0.0461246	-5.3272
ENSG00000043514	ENST00000648678	54802	TRIT1	tRNA isopentenyltransferase 1 [Source:HGNC Symbol;Acc:HGNC:20286]	1	39838110	39883425	-0.00119649	4.23398	-2.97166	0.0030203	0.0461246	-5.33115
ENSG00000118564	ENST00000341285	26234	FBXL5	F-box and leucine rich repeat protein 5 [Source:HGNC Symbol;Acc:HGNC:13602]	4	15604381	15655357	0.00298281	8.94961	2.9716	0.00302097	0.0461246	-5.22358
ENSG00000171649	ENST00000598726	284307	ZIK1	zinc finger protein interacting with K protein 1 [Source:HGNC Symbol;Acc:HGNC:33104]	19	57578456	57588625	-0.00192193	3.03974	-2.97129	0.00302394	0.0461287	-5.17259
ENSG00000173530	ENST00000312584	8793	TNFRSF10D	TNF receptor superfamily member 10d [Source:HGNC Symbol;Acc:HGNC:11907]	8	23135588	23164027	-0.00133956	3.35795	-2.97059	0.00303083	0.0461475	-5.22563
ENSG00000275074	ENST00000613958	79873	NUDT18	nudix hydrolase 18 [Source:HGNC Symbol;Acc:HGNC:26194]	8	22106874	22109419	0.00166049	3.0544	2.97039	0.00303275	0.0461475	-5.18562
ENSG00000185252	ENST00000611540	7625	ZNF74	zinc finger protein 74 [Source:HGNC Symbol;Acc:HGNC:13144]	22	20394115	20408461	-0.00172221	2.90843	-2.97008	0.00303582	0.0461475	-5.15408
ENSG00000117118	ENST00000375499	6390	SDHB	succinate dehydrogenase complex iron sulfur subunit B [Source:HGNC Symbol;Acc:HGNC:10681]	1	17018722	17054032	0.00147225	5.26052	2.97006	0.00303602	0.0461475	-5.38661
ENSG00000088298	ENST00000374491	55741	EDEM2	ER degradation enhancing alpha-mannosidase like protein 2 [Source:HGNC Symbol;Acc:HGNC:15877]	20	35115364	35147319	0.00124132	5.44291	2.96728	0.00306342	0.0465224	-5.39516
ENSG00000068831	ENST00000464324	10235	RASGRP2	RAS guanyl releasing protein 2 [Source:HGNC Symbol;Acc:HGNC:9879]	11	64726911	64740883	-0.00165616	7.4202	-2.96649	0.00307121	0.0465502	-5.32899
ENSG00000168214	ENST00000512351	3516	RBPJ	recombination signal binding protein for immunoglobulin kappa J region [Source:HGNC Symbol;Acc:HGNC:5724]	4	26163455	26415605	0.00188205	7.4392	2.9663	0.00307313	0.0465502	-5.32625
ENSG00000159082	ENST00000438952	8867	SYNJ1	synaptojanin 1 [Source:HGNC Symbol;Acc:HGNC:11503]	21	32628763	32645710	0.00162874	6.06269	2.96626	0.00307345	0.0465502	-5.38695
ENSG00000154102	ENST00000602758	404550	C16orf74	chromosome 16 open reading frame 74 [Source:HGNC Symbol;Acc:HGNC:23362]	16	85690084	85751010	-0.00249525	2.05363	-2.96541	0.00308191	0.0466368	-5.01253
ENSG00000162645	ENST00000370466	2634	GBP2	guanylate binding protein 2 [Source:HGNC Symbol;Acc:HGNC:4183]	1	89106132	89126114	0.00249839	8.37091	2.96494	0.00308663	0.0466668	-5.27769
ENSG00000273160	ENST00000610044	NA	NA	novel transcript	1	167457742	167459891	-0.00413343	2.52937	-2.96293	0.00310672	0.0468891	-5.10098
ENSG00000106829	ENST00000376552	7091	TLE4	TLE family member 4, transcriptional corepressor [Source:HGNC Symbol;Acc:HGNC:11840]	9	79571965	79726882	0.00144998	7.32192	2.96274	0.00310861	0.0468891	-5.3433
ENSG00000170456	ENST00000389082	160518	DENND5B	DENN domain containing 5B [Source:HGNC Symbol;Acc:HGNC:28338]	12	31382226	31591136	-0.00286371	3.05606	-2.96264	0.0031096	0.0468891	-5.19762
ENSG00000101361	ENST00000329276	10528	NOP56	NOP56 ribonucleoprotein [Source:HGNC Symbol;Acc:HGNC:15911]	20	2652632	2658393	-0.00128951	5.38739	-2.96134	0.00312261	0.0470098	-5.41229
ENSG00000197013	ENST00000594022	353088	ZNF429	zinc finger protein 429 [Source:HGNC Symbol;Acc:HGNC:20817]	19	21496682	21536499	0.00251107	4.73526	2.96129	0.00312313	0.0470098	-5.40018
ENSG00000279913	ENST00000624114	NA	NA	TEC	4	99844138	99844696	0.00233648	2.98953	2.96003	0.00313585	0.0471419	-5.20814
ENSG00000129197	ENST00000536255	84268	RPAIN	RPA interacting protein [Source:HGNC Symbol;Acc:HGNC:28641]	17	5419641	5432715	-0.00127827	5.5323	-2.95987	0.00313744	0.0471419	-5.41637
ENSG00000172007	ENST00000507271	83452	RAB33B	RAB33B, member RAS oncogene family [Source:HGNC Symbol;Acc:HGNC:16075]	4	139453232	139454285	0.00258998	5.0579	2.95845	0.00315189	0.0473131	-5.41852
ENSG00000254791	ENST00000525233	NA	FAR1-IT1	FAR1 intronic transcript 1 [Source:HGNC Symbol;Acc:HGNC:41485]	11	13669327	13670149	0.00213395	1.38783	2.95793	0.00315715	0.0473131	-4.91495
ENSG00000224914	ENST00000439559	439994	LINC00863	long intergenic non-protein coding RNA 863 [Source:HGNC Symbol;Acc:HGNC:45162]	10	87342736	87357882	0.00196102	3.21062	2.95793	0.00315717	0.0473131	-5.24928
ENSG00000102010	ENST00000357607	660	BMX	BMX non-receptor tyrosine kinase [Source:HGNC Symbol;Acc:HGNC:1079]	X	15464246	15556529	0.00395194	2.89655	2.95691	0.00316749	0.0474032	-5.20406
ENSG00000116005	ENST00000422380	51449	PCYOX1	prenylcysteine oxidase 1 [Source:HGNC Symbol;Acc:HGNC:20588]	2	70257386	70275084	-0.00122694	4.37379	-2.95679	0.00316875	0.0474032	-5.3873
ENSG00000172817	ENST00000523954	9420	CYP7B1	cytochrome P450 family 7 subfamily B member 1 [Source:HGNC Symbol;Acc:HGNC:2652]	8	64587763	64615814	0.00426094	0.707806	2.95512	0.00318589	0.0475548	-4.80268
ENSG00000278743	ENST00000622671	NA	NA	novel transcript	12	25385670	25386241	0.00257211	1.52969	2.95501	0.00318695	0.0475548	-4.95633
ENSG00000117228	ENST00000459831	2633	GBP1	guanylate binding protein 1 [Source:HGNC Symbol;Acc:HGNC:4182]	1	89051882	89065360	0.00380564	6.3869	2.95472	0.00318999	0.0475548	-5.40811
ENSG00000236017	ENST00000443929	NA	ASMTL-AS1	ASMTL antisense RNA 1 [Source:HGNC Symbol;Acc:HGNC:25811]	X	1401769	1403493	-0.00531434	1.16246	-2.95447	0.00319254	0.0475548	-4.8692
ENSG00000111802	ENST00000341060	51567	TDP2	tyrosyl-DNA phosphodiesterase 2 [Source:HGNC Symbol;Acc:HGNC:17768]	6	24649979	24666591	0.00214545	6.47375	2.95441	0.00319317	0.0475548	-5.40698
ENSG00000119917	ENST00000679781	3437	IFIT3	interferon induced protein with tetratricopeptide repeats 3 [Source:HGNC Symbol;Acc:HGNC:5411]	10	89327307	89342166	0.00499771	6.80789	2.95416	0.00319565	0.0475548	-5.39042
ENSG00000141376	ENST00000588168	54828	BCAS3	BCAS3 microtubule associated cell migration factor [Source:HGNC Symbol;Acc:HGNC:14347]	17	60677453	60747282	0.00123193	6.00075	2.95317	0.00320584	0.0476524	-5.42746
ENSG00000111490	ENST00000674237	23329	TBC1D30	TBC1 domain family member 30 [Source:HGNC Symbol;Acc:HGNC:29164]	12	64759484	64878623	0.00246702	2.91606	2.95298	0.0032078	0.0476524	-5.21442
ENSG00000234076	ENST00000444488	100874043	TPRG1-AS1	TPRG1 antisense RNA 1 [Source:HGNC Symbol;Acc:HGNC:42391]	3	188941715	188947639	0.00393087	-0.289186	2.95226	0.00321533	0.0477225	-4.62686
ENSG00000227782	ENST00000442828	NA	NA	novel transcript, antisense to NCOR1	17	16040472	16041273	-0.00277855	0.38533	-2.95161	0.00322198	0.0477797	-4.73108
ENSG00000277715	ENST00000611145	NA	NA	novel transcript, antisense to CKAP4	12	106250759	106252786	0.0021552	1.16116	2.95046	0.00323397	0.0479009	-4.89533
ENSG00000213923	ENST00000396832	1454	CSNK1E	casein kinase 1 epsilon [Source:HGNC Symbol;Acc:HGNC:2453]	22	38290691	38317433	-0.00194891	3.34054	-2.95028	0.00323579	0.0479009	-5.28266
ENSG00000276533	ENST00000611214	NA	NA	novel transcript, sense intronic to RAB27A	15	55288849	55289346	0.00226414	3.11373	2.94877	0.0032515	0.0480917	-5.25907
ENSG00000124225	ENST00000341744	56937	PMEPA1	prostate transmembrane protein, androgen induced 1 [Source:HGNC Symbol;Acc:HGNC:14107]	20	57648396	57710015	-0.00366328	1.46352	-2.94843	0.00325506	0.0481026	-4.94399
ENSG00000185361	ENST00000327473	126282	TNFAIP8L1	TNF alpha induced protein 8 like 1 [Source:HGNC Symbol;Acc:HGNC:28279]	19	4639516	4655568	-0.00177748	3.15786	-2.9474	0.00326593	0.0482214	-5.26267
ENSG00000140199	ENST00000354181	9990	SLC12A6	solute carrier family 12 member 6 [Source:HGNC Symbol;Acc:HGNC:10914]	15	34229784	34337781	0.00190786	8.44913	2.94633	0.00327715	0.0483384	-5.32893
ENSG00000170006	ENST00000304385	201799	TMEM154	transmembrane protein 154 [Source:HGNC Symbol;Acc:HGNC:26489]	4	152618628	152679997	0.00198287	9.34753	2.9461	0.00327954	0.0483384	-5.27645
ENSG00000156587	ENST00000340573	9246	UBE2L6	ubiquitin conjugating enzyme E2 L6 [Source:HGNC Symbol;Acc:HGNC:12490]	11	57551656	57568284	0.00273086	5.02253	2.94552	0.00328567	0.0483851	-5.45557
ENSG00000100376	ENST00000491671	55007	FAM118A	family with sequence similarity 118 member A [Source:HGNC Symbol;Acc:HGNC:1313]	22	45308968	45310173	-0.00313677	5.25376	-2.94526	0.00328839	0.0483851	-5.45773
ENSG00000101391	ENST00000427097	51654	CDK5RAP1	CDK5 regulatory subunit associated protein 1 [Source:HGNC Symbol;Acc:HGNC:15880]	20	33358839	33387533	-0.000980387	4.66555	-2.94459	0.00329549	0.0484117	-5.44224
ENSG00000188921	ENST00000495827	401494	HACD4	3-hydroxyacyl-CoA dehydratase 4 [Source:HGNC Symbol;Acc:HGNC:20920]	9	20999509	21031640	0.00185043	6.95188	2.9439	0.00330276	0.0484117	-5.41658
ENSG00000267481	ENST00000590697	NA	NA	novel transcript, sense intronic to ZNF506	19	19788755	19790531	-0.00144373	3.50309	-2.94381	0.00330372	0.0484117	-5.32682
ENSG00000108439	ENST00000583599	55163	PNPO	pyridoxamine 5'-phosphate oxidase [Source:HGNC Symbol;Acc:HGNC:30260]	17	47941506	47946733	-0.00130245	3.16028	-2.94355	0.00330645	0.0484117	-5.2745
ENSG00000286480	ENST00000657946	NA	NA	novel transcript, antisense to WDPCP	2	63106879	63197037	0.00380063	0.787528	2.94309	0.00331138	0.0484117	-4.84771
ENSG00000163823	ENST00000296140	1230	CCR1	C-C motif chemokine receptor 1 [Source:HGNC Symbol;Acc:HGNC:1602]	3	46201711	46208313	0.00285866	5.5653	2.94308	0.00331152	0.0484117	-5.46527
ENSG00000137288	ENST00000606961	84300	UQCC2	ubiquinol-cytochrome c reductase complex assembly factor 2 [Source:HGNC Symbol;Acc:HGNC:21237]	6	33694293	33698657	-0.00126584	3.31726	-2.94281	0.00331434	0.0484117	-5.30246
ENSG00000275888	ENST00000620937	NA	NA	novel transcript, antisense to CSNK1D	17	82244770	82245591	0.00257576	2.29753	2.94249	0.0033177	0.0484117	-5.1377
ENSG00000105618	ENST00000419967	26121	PRPF31	pre-mRNA processing factor 31 [Source:HGNC Symbol;Acc:HGNC:15446]	19	54115410	54131719	-0.00155576	4.66222	-2.94238	0.00331892	0.0484117	-5.44852
ENSG00000211771	ENST00000390419	NA	TRBJ2-7	T cell receptor beta joining 2-7 [Source:HGNC Symbol;Acc:HGNC:12175]	7	142797456	142797502	-0.00286167	0.462059	-2.94231	0.00331963	0.0484117	-4.7727
ENSG00000186162	ENST00000432401	152302	CIDECP1	cell death inducing DFFA like effector c pseudogene 1 [Source:HGNC Symbol;Acc:HGNC:24230]	3	10014238	10026357	0.00126049	2.83336	2.94214	0.00332148	0.0484117	-5.22936
ENSG00000206562	ENST00000443029	131965	METTL6	methyltransferase like 6 [Source:HGNC Symbol;Acc:HGNC:28343]	3	15381275	15427518	-0.000996733	3.88091	-2.94177	0.00332542	0.0484276	-5.38359
ENSG00000252222	ENST00000516413	NA	RNU7-13P	RNA, U7 small nuclear 13 pseudogene [Source:HGNC Symbol;Acc:HGNC:34109]	1	184821428	184821489	0.00287716	1.82537	2.94123	0.0033312	0.0484704	-5.05025
ENSG00000279059	ENST00000623493	NA	NA	TEC	17	54956760	54958426	-0.00174816	2.1095	-2.93952	0.00334952	0.0486954	-5.0993
ENSG00000107937	ENST00000360803	23560	GTPBP4	GTP binding protein 4 [Source:HGNC Symbol;Acc:HGNC:21535]	10	988434	1019932	-0.00113616	4.6634	-2.93803	0.00336545	0.0488852	-5.46117
ENSG00000253669	ENST00000522715	NA	GASAL1	growth arrest associated lncRNA 1 [Source:HGNC Symbol;Acc:HGNC:53461]	8	102805517	102809566	0.00245131	1.49067	2.93771	0.00336895	0.0488943	-4.99667
ENSG00000090487	ENST00000204566	51324	SPG21	SPG21 abhydrolase domain containing, maspardin [Source:HGNC Symbol;Acc:HGNC:20373]	15	64963022	64989914	0.00122224	6.2331	2.9373	0.0033734	0.0489116	-5.46668
ENSG00000183347	ENST00000370456	163351	GBP6	guanylate binding protein family member 6 [Source:HGNC Symbol;Acc:HGNC:25395]	1	89364059	89388160	0.00428375	0.748559	2.93707	0.00337589	0.0489116	-4.86032
ENSG00000168795	ENST00000307750	9925	ZBTB5	zinc finger and BTB domain containing 5 [Source:HGNC Symbol;Acc:HGNC:23836]	9	37438102	37465450	-0.00128302	4.00622	-2.9355	0.00339285	0.0491029	-5.4157
ENSG00000270419	ENST00000604200	100526820	CAHM	colon adenocarcinoma hypermethylated [Source:HGNC Symbol;Acc:HGNC:42860]	6	163413065	163413960	0.00185924	1.66779	2.93532	0.00339486	0.0491029	-5.03707
ENSG00000152242	ENST00000587591	147339	C18orf25	chromosome 18 open reading frame 25 [Source:HGNC Symbol;Acc:HGNC:28172]	18	46173553	46216318	0.00143956	6.78331	2.93499	0.00339837	0.0491119	-5.451
ENSG00000149357	ENST00000545249	55004	LAMTOR1	late endosomal/lysosomal adaptor, MAPK and MTOR activator 1 [Source:HGNC Symbol;Acc:HGNC:26068]	11	72085895	72103246	0.00145349	5.88584	2.93414	0.00340762	0.0491735	-5.48602
ENSG00000132274	ENST00000425490	10346	TRIM22	tripartite motif containing 22 [Source:HGNC Symbol;Acc:HGNC:16379]	11	5689697	5698406	0.00259538	8.33942	2.93407	0.00340841	0.0491735	-5.36964
ENSG00000182782	ENST00000328880	338442	HCAR2	hydroxycarboxylic acid receptor 2 [Source:HGNC Symbol;Acc:HGNC:24827]	12	122701293	122703357	0.00277982	4.50925	2.93347	0.00341493	0.0492259	-5.46886
ENSG00000284882	ENST00000646567	105378819	NA	novel transcript	1	84574129	84583620	0.00231871	3.10158	2.93296	0.00342059	0.0492305	-5.30418
ENSG00000160746	ENST00000466658	55129	ANO10	anoctamin 10 [Source:HGNC Symbol;Acc:HGNC:25519]	3	43354859	43366208	0.00152917	4.00712	2.9328	0.00342235	0.0492305	-5.42655
ENSG00000182568	ENST00000338745	6304	SATB1	SATB homeobox 1 [Source:HGNC Symbol;Acc:HGNC:10541]	3	18345377	18425339	-0.00159452	6.96766	-2.93265	0.00342393	0.0492305	-5.45145
ENSG00000120594	ENST00000377242	84898	PLXDC2	plexin domain containing 2 [Source:HGNC Symbol;Acc:HGNC:21013]	10	19816239	20280357	0.0020832	7.42501	2.93193	0.00343188	0.0493033	-5.42776
ENSG00000138772	ENST00000512884	306	ANXA3	annexin A3 [Source:HGNC Symbol;Acc:HGNC:541]	4	78551747	78610415	0.00399445	4.93346	2.93156	0.00343595	0.04932	-5.49452
ENSG00000233791	ENST00000457348	730227	LINC01136	long intergenic non-protein coding RNA 1136 [Source:HGNC Symbol;Acc:HGNC:49452]	1	203298758	203305309	0.00305799	1.6627	2.93062	0.00344623	0.0494133	-5.05217
ENSG00000214140	ENST00000592432	768206	PRCD	photoreceptor disc component [Source:HGNC Symbol;Acc:HGNC:32528]	17	76527586	76553578	-0.00476482	0.451772	-2.93044	0.00344825	0.0494133	-4.7996
ENSG00000273017	ENST00000609910	NA	NA	novel transcript, sense intronic BACH1	21	29359002	29359453	0.002364	1.15556	2.92867	0.00346776	0.049651	-4.96054
ENSG00000269918	ENST00000602575	NA	NA	novel transcript	8	11104691	11106704	-0.00186859	2.87065	-2.92778	0.00347769	0.049686	-5.2706
ENSG00000188906	ENST00000416796	120892	LRRK2	leucine rich repeat kinase 2 [Source:HGNC Symbol;Acc:HGNC:18618]	12	40196744	40283952	0.00287269	10.4895	2.92774	0.0034781	0.049686	-5.26181
ENSG00000175538	ENST00000310128	10008	KCNE3	potassium voltage-gated channel subfamily E regulatory subunit 3 [Source:HGNC Symbol;Acc:HGNC:6243]	11	74454841	74467549	0.0021701	7.42001	2.92766	0.00347895	0.049686	-5.44045
ENSG00000118308	ENST00000636465	4033	IRAG2	inositol 1,4,5-triphosphate receptor associated 2 [Source:HGNC Symbol;Acc:HGNC:6690]	12	25004342	25108235	0.0019407	7.61109	2.92725	0.00348353	0.0497096	-5.43118
ENSG00000220323	ENST00000608318	NA	H2BC19P	H2B clustered histone 19, pseudogene [Source:HGNC Symbol;Acc:HGNC:20517]	1	149842875	149846486	0.00190584	4.34231	2.92672	0.00348942	0.0497519	-5.4764
ENSG00000128594	ENST00000249363	64101	LRRC4	leucine rich repeat containing 4 [Source:HGNC Symbol;Acc:HGNC:15586]	7	128027071	128031437	0.00268057	5.36155	2.92642	0.00349281	0.0497587	-5.51499
ENSG00000132382	ENST00000381556	10514	MYBBP1A	MYB binding protein 1a [Source:HGNC Symbol;Acc:HGNC:7546]	17	4538897	4555386	-0.00259133	3.3188	-2.92503	0.00350834	0.049899	-5.35139
ENSG00000158481	ENST00000368170	911	CD1C	CD1c molecule [Source:HGNC Symbol;Acc:HGNC:1636]	1	158289923	158294774	-0.00256116	3.15436	-2.9248	0.00351091	0.049899	-5.32577
ENSG00000261996	ENST00000576138	NA	NA	novel transcript	17	6653464	6655009	-0.00240803	0.803762	-2.92458	0.00351333	0.049899	-4.88961
ENSG00000176160	ENST00000323777	124535	HSF5	heat shock transcription factor 5 [Source:HGNC Symbol;Acc:HGNC:26862]	17	58420167	58488408	-0.00226096	1.68736	-2.92447	0.00351462	0.049899	-5.0619
ENSG00000253276	ENST00000523505	168455	CCDC71L	coiled-coil domain containing 71 like [Source:HGNC Symbol;Acc:HGNC:26685]	7	106654360	106661158	0.00217559	4.78168	2.92423	0.00351732	0.049899	-5.51022
ENSG00000168575	ENST00000342228	6575	SLC20A2	solute carrier family 20 member 2 [Source:HGNC Symbol;Acc:HGNC:10947]	8	42416475	42541926	-0.00103584	4.5862	-2.9235	0.00352545	0.0499728	-5.49877

### Sheet: PPMI_DEG_GO
query	significant	p_value	term_size	query_size	intersection_size	precision	recall	term_id	source	term_name	effective_domain_size	source_order	parents
down-regulated	TRUE	1.85393e-12	82	605	24	0.0396694	0.292683	GO:0050853	GO:BP	B cell receptor signaling pathway	16999	15418	GO:0050851
down-regulated	TRUE	1.85393e-12	598	605	65	0.107438	0.108696	GO:0046649	GO:BP	lymphocyte activation	16999	14309	GO:0045321
down-regulated	TRUE	1.90332e-11	242	605	38	0.0628099	0.157025	GO:0042113	GO:BP	B cell activation	16999	11575	GO:0046649
down-regulated	TRUE	6.41221e-09	384	605	44	0.0727273	0.114583	GO:0051249	GO:BP	regulation of lymphocyte activation	16999	15750	c("GO:0002694", "GO:0046649")
down-regulated	TRUE	6.41221e-09	133	605	25	0.0413223	0.18797	GO:0050864	GO:BP	regulation of B cell activation	16999	15429	c("GO:0042113", "GO:0051249")
down-regulated	TRUE	6.41221e-09	253	605	35	0.0578512	0.13834	GO:0050851	GO:BP	antigen receptor-mediated signaling pathway	16999	15416	GO:0002429
down-regulated	TRUE	6.77477e-09	448	605	48	0.0793388	0.107143	GO:0002694	GO:BP	regulation of leukocyte activation	16999	1344	c("GO:0002682", "GO:0045321", "GO:0050865")
down-regulated	TRUE	1.63507e-08	477	605	49	0.0809917	0.102725	GO:0050865	GO:BP	regulation of cell activation	16999	15430	c("GO:0001775", "GO:0050794")
down-regulated	TRUE	4.15489e-08	475	605	48	0.0793388	0.101053	GO:0002250	GO:BP	adaptive immune response	16999	914	GO:0006955
down-regulated	TRUE	1.80093e-07	264	605	33	0.0545455	0.125	GO:0051251	GO:BP	positive regulation of lymphocyte activation	16999	15752	c("GO:0002696", "GO:0046649", "GO:0051249")
down-regulated	TRUE	2.00463e-07	295	605	35	0.0578512	0.118644	GO:0002696	GO:BP	positive regulation of leukocyte activation	16999	1346	c("GO:0002684", "GO:0002694", "GO:0045321", "GO:0050867")
down-regulated	TRUE	3.80138e-07	303	605	35	0.0578512	0.115512	GO:0050867	GO:BP	positive regulation of cell activation	16999	15432	c("GO:0001775", "GO:0048522", "GO:0050865")
down-regulated	TRUE	4.77918e-07	248	605	31	0.0512397	0.125	GO:0002460	GO:BP	adaptive immune response based on somatic recombination of immune receptors built from immunoglobulin superfamily domains	16999	1115	GO:0002250
down-regulated	TRUE	4.82459e-07	450	605	44	0.0727273	0.0977778	GO:0022613	GO:BP	ribonucleoprotein complex biogenesis	16999	7628	GO:0044085
down-regulated	TRUE	5.40309e-07	78	605	17	0.0280992	0.217949	GO:0099024	GO:BP	plasma membrane invagination	16999	22285	GO:0010324
down-regulated	TRUE	7.3114e-07	70	605	16	0.0264463	0.228571	GO:0006911	GO:BP	phagocytosis, engulfment	16999	2864	c("GO:0006897", "GO:0006909", "GO:0099024")
down-regulated	TRUE	1.46245e-06	55	605	14	0.0231405	0.254545	GO:0006958	GO:BP	complement activation, classical pathway	16999	2904	c("GO:0002455", "GO:0006956")
down-regulated	TRUE	1.46245e-06	64	605	15	0.0247934	0.234375	GO:0002455	GO:BP	humoral immune response mediated by circulating immunoglobulin	16999	1110	c("GO:0006959", "GO:0016064")
down-regulated	TRUE	1.99893e-06	785	605	61	0.100826	0.077707	GO:0002684	GO:BP	positive regulation of immune system process	16999	1334	c("GO:0002376", "GO:0002682", "GO:0048518")
down-regulated	TRUE	1.99893e-06	86	605	17	0.0280992	0.197674	GO:0010324	GO:BP	membrane invagination	16999	4554	GO:0061024
down-regulated	TRUE	2.29495e-06	171	605	24	0.0396694	0.140351	GO:0006959	GO:BP	humoral immune response	16999	2905	GO:0006955
down-regulated	TRUE	2.40488e-06	365	605	37	0.061157	0.10137	GO:0002429	GO:BP	immune response-activating cell surface receptor signaling pathway	16999	1084	c("GO:0002757", "GO:0002768")
down-regulated	TRUE	2.40488e-06	365	605	37	0.061157	0.10137	GO:0002757	GO:BP	immune response-activating signal transduction	16999	1401	c("GO:0002253", "GO:0002764")
down-regulated	TRUE	3.64784e-06	125	605	20	0.0330579	0.16	GO:0016064	GO:BP	immunoglobulin mediated immune response	16999	5684	GO:0019724
down-regulated	TRUE	4.10269e-06	1083	605	75	0.123967	0.0692521	GO:0045321	GO:BP	leukocyte activation	16999	13259	c("GO:0001775", "GO:0002376")
down-regulated	TRUE	4.38004e-06	52	605	13	0.0214876	0.25	GO:0006910	GO:BP	phagocytosis, recognition	16999	2863	c("GO:0006897", "GO:0006909", "GO:0008037")
down-regulated	TRUE	4.38004e-06	127	605	20	0.0330579	0.15748	GO:0019724	GO:BP	B cell mediated immunity	16999	6956	c("GO:0002449", "GO:0002460")
down-regulated	TRUE	4.84435e-06	93	605	17	0.0280992	0.182796	GO:0050871	GO:BP	positive regulation of B cell activation	16999	15436	c("GO:0042113", "GO:0050864", "GO:0051251")
down-regulated	TRUE	5.7434e-06	398	605	38	0.0628099	0.0954774	GO:0002768	GO:BP	immune response-regulating cell surface receptor signaling pathway	16999	1412	c("GO:0002764", "GO:0007166")
down-regulated	TRUE	5.7434e-06	415	605	39	0.0644628	0.0939759	GO:0034470	GO:BP	ncRNA processing	16999	9964	c("GO:0006396", "GO:0034660")
down-regulated	TRUE	5.7434e-06	73	605	15	0.0247934	0.205479	GO:0006956	GO:BP	complement activation	16999	2902	c("GO:0002252", "GO:0002253", "GO:0006959")
down-regulated	TRUE	6.71311e-06	401	605	38	0.0628099	0.0947631	GO:0002764	GO:BP	immune response-regulating signaling pathway	16999	1408	c("GO:0007165", "GO:0050776")
down-regulated	TRUE	8.48474e-06	492	605	43	0.0710744	0.0873984	GO:0034660	GO:BP	ncRNA metabolic process	16999	10040	GO:0016070
down-regulated	TRUE	8.48474e-06	307	605	32	0.0528926	0.104235	GO:0030098	GO:BP	lymphocyte differentiation	16999	7724	c("GO:0046649", "GO:1903131")
down-regulated	TRUE	1.03214e-05	24	605	9	0.014876	0.375	GO:0000466	GO:BP	maturation of 5.8S rRNA from tricistronic rRNA transcript (SSU-rRNA, 5.8S rRNA, LSU-rRNA)	16999	210	GO:0000460
down-regulated	TRUE	1.13471e-05	344	605	34	0.0561983	0.0988372	GO:1903131	GO:BP	mononuclear cell differentiation	16999	26209	GO:0002521
down-regulated	TRUE	1.43236e-05	126	605	19	0.031405	0.150794	GO:0008037	GO:BP	cell recognition	16999	3516	GO:0009987
down-regulated	TRUE	1.57096e-05	1194	605	78	0.128926	0.0653266	GO:0001775	GO:BP	cell activation	16999	561	GO:0009987
down-regulated	TRUE	1.57096e-05	417	605	38	0.0628099	0.0911271	GO:0002253	GO:BP	activation of immune response	16999	917	c("GO:0002376", "GO:0050778")
down-regulated	TRUE	2.29865e-05	259	605	28	0.046281	0.108108	GO:0006364	GO:BP	rRNA processing	16999	2374	c("GO:0016072", "GO:0034470", "GO:0042254")
down-regulated	TRUE	2.44911e-05	324	605	32	0.0528926	0.0987654	GO:0042254	GO:BP	ribosome biogenesis	16999	11668	GO:0022613
down-regulated	TRUE	2.80152e-05	27	605	9	0.014876	0.333333	GO:0000469	GO:BP	cleavage involved in rRNA processing	16999	213	c("GO:0006364", "GO:0090501")
down-regulated	TRUE	2.98551e-05	35	605	10	0.0165289	0.285714	GO:0000460	GO:BP	maturation of 5.8S rRNA	16999	204	GO:0006364
down-regulated	TRUE	3.30713e-05	908	605	63	0.104132	0.0693833	GO:0006396	GO:BP	RNA processing	16999	2400	c("GO:0010467", "GO:0016070")
down-regulated	TRUE	3.84279e-05	267	605	28	0.046281	0.104869	GO:0016072	GO:BP	rRNA metabolic process	16999	5689	GO:0034660
down-regulated	TRUE	3.8519e-05	15	605	7	0.0115702	0.466667	GO:0000479	GO:BP	endonucleolytic cleavage of tricistronic rRNA transcript (SSU-rRNA, 5.8S rRNA, LSU-rRNA)	16999	223	GO:0000478
down-regulated	TRUE	3.8519e-05	15	605	7	0.0115702	0.466667	GO:0000478	GO:BP	endonucleolytic cleavage involved in rRNA processing	16999	222	c("GO:0000469", "GO:0090502")
down-regulated	TRUE	4.65725e-05	239	605	26	0.0429752	0.108787	GO:0002449	GO:BP	lymphocyte mediated immunity	16999	1104	GO:0002443
down-regulated	TRUE	5.92809e-05	391	605	35	0.0578512	0.0895141	GO:0042110	GO:BP	T cell activation	16999	11574	GO:0046649
down-regulated	TRUE	0.000110582	1240	605	77	0.127273	0.0620968	GO:0002682	GO:BP	regulation of immune system process	16999	1332	c("GO:0002376", "GO:0050789")
down-regulated	TRUE	0.000130801	441	605	37	0.061157	0.0839002	GO:0002521	GO:BP	leukocyte differentiation	16999	1175	c("GO:0030097", "GO:0030154")
down-regulated	TRUE	0.0001321	72	605	13	0.0214876	0.180556	GO:0042100	GO:BP	B cell proliferation	16999	11570	c("GO:0042113", "GO:0046651")
down-regulated	TRUE	0.000176918	559	605	43	0.0710744	0.0769231	GO:0050778	GO:BP	positive regulation of immune response	16999	15361	c("GO:0002684", "GO:0006955", "GO:0048584", "GO:0050776")
down-regulated	TRUE	0.000197005	4447	605	209	0.345455	0.046998	GO:0010467	GO:BP	gene expression	16999	4661	GO:0043170
down-regulated	TRUE	0.00029511	66	605	12	0.0198347	0.181818	GO:0002920	GO:BP	regulation of humoral immune response	16999	1563	c("GO:0006959", "GO:0050776")
down-regulated	TRUE	0.000437744	176	605	20	0.0330579	0.113636	GO:0050870	GO:BP	positive regulation of T cell activation	16999	15435	c("GO:0042110", "GO:0050863", "GO:0051251", "GO:1903039")
down-regulated	TRUE	0.000497	193	605	21	0.0347107	0.108808	GO:1903039	GO:BP	positive regulation of leukocyte cell-cell adhesion	16999	26125	c("GO:0007159", "GO:0022409", "GO:1903037")
down-regulated	TRUE	0.000497	38	605	9	0.014876	0.236842	GO:0000387	GO:BP	spliceosomal snRNP assembly	16999	161	c("GO:0000398", "GO:0022618")
down-regulated	TRUE	0.00069314	3964	605	187	0.309091	0.0471746	GO:0090304	GO:BP	nucleic acid metabolic process	16999	21373	c("GO:0006139", "GO:0043170")
down-regulated	TRUE	0.000802138	4933	605	224	0.370248	0.0454085	GO:0034641	GO:BP	cellular nitrogen compound metabolic process	16999	10027	c("GO:0006807", "GO:0044237")
down-regulated	TRUE	0.000855662	266	605	25	0.0413223	0.093985	GO:0050863	GO:BP	regulation of T cell activation	16999	15428	c("GO:0042110", "GO:0051249")
down-regulated	TRUE	0.0010038	4480	605	206	0.340496	0.0459821	GO:0006725	GO:BP	cellular aromatic compound metabolic process	16999	2705	GO:0044237
down-regulated	TRUE	0.00112795	4359	605	201	0.332231	0.0461115	GO:0006139	GO:BP	nucleobase-containing compound metabolic process	16999	2173	c("GO:0006725", "GO:0034641", "GO:0044238", "GO:0046483", "GO:1901360")
down-regulated	TRUE	0.00119534	159	605	18	0.0297521	0.113208	GO:0042742	GO:BP	defense response to bacterium	16999	11958	c("GO:0009617", "GO:0098542")
down-regulated	TRUE	0.00156197	34	605	8	0.0132231	0.235294	GO:0008228	GO:BP	opsonization	16999	3575	c("GO:0002252", "GO:0006910")
down-regulated	TRUE	0.00157843	842	605	54	0.0892562	0.064133	GO:0010628	GO:BP	positive regulation of gene expression	16999	4786	c("GO:0010467", "GO:0010468", "GO:0010604")
down-regulated	TRUE	0.00157843	3539	605	168	0.277686	0.047471	GO:0016070	GO:BP	RNA metabolic process	16999	5687	GO:0090304
down-regulated	TRUE	0.00163763	4624	605	210	0.347107	0.0454152	GO:1901360	GO:BP	organic cyclic compound metabolic process	16999	24636	GO:0071704
down-regulated	TRUE	0.00163763	4467	605	204	0.33719	0.0456682	GO:0046483	GO:BP	heterocycle metabolic process	16999	14204	GO:0044237
down-regulated	TRUE	0.00185387	213	605	21	0.0347107	0.0985915	GO:0022409	GO:BP	positive regulation of cell-cell adhesion	16999	7607	c("GO:0022407", "GO:0045785", "GO:0098609")
down-regulated	TRUE	0.00210041	57	605	10	0.0165289	0.175439	GO:0030449	GO:BP	regulation of complement activation	16999	7874	c("GO:0002697", "GO:0002920", "GO:0006956")
down-regulated	TRUE	0.00222128	216	605	21	0.0347107	0.0972222	GO:0030217	GO:BP	T cell differentiation	16999	7779	c("GO:0030098", "GO:0042110")
down-regulated	TRUE	0.00230974	285	605	25	0.0413223	0.0877193	GO:0007159	GO:BP	leukocyte cell-cell adhesion	16999	3072	GO:0098609
down-regulated	TRUE	0.00231486	217	605	21	0.0347107	0.0967742	GO:0046651	GO:BP	lymphocyte proliferation	16999	14310	c("GO:0032943", "GO:0046649")
down-regulated	TRUE	0.00261639	219	605	21	0.0347107	0.0958904	GO:0032943	GO:BP	mononuclear cell proliferation	16999	9162	GO:0070661
down-regulated	TRUE	0.00284077	48	605	9	0.014876	0.1875	GO:0018149	GO:BP	peptide cross-linking	16999	6053	GO:0006464
down-regulated	TRUE	0.00329216	257	605	23	0.0380165	0.0894942	GO:1903037	GO:BP	regulation of leukocyte cell-cell adhesion	16999	26123	c("GO:0007159", "GO:0022407")
down-regulated	TRUE	0.00378125	832	605	52	0.0859504	0.0625	GO:0050776	GO:BP	regulation of immune response	16999	15359	c("GO:0002682", "GO:0006955", "GO:0048583")
down-regulated	TRUE	0.00400625	62	605	10	0.0165289	0.16129	GO:0050854	GO:BP	regulation of antigen receptor-mediated signaling pathway	16999	15419	c("GO:0009966", "GO:0050776", "GO:0050851")
down-regulated	TRUE	0.00640827	234	605	21	0.0347107	0.0897436	GO:0070661	GO:BP	leukocyte proliferation	16999	19045	GO:0008283
down-regulated	TRUE	0.00682418	325	605	26	0.0429752	0.08	GO:0022407	GO:BP	regulation of cell-cell adhesion	16999	7605	c("GO:0030155", "GO:0098609")
down-regulated	TRUE	0.0070443	122	605	14	0.0231405	0.114754	GO:0045727	GO:BP	positive regulation of translation	16999	13497	c("GO:0006412", "GO:0006417", "GO:0010557", "GO:0010628", "GO:0031328", "GO:0032270", "GO:0034250")
down-regulated	TRUE	0.00939426	2460	605	120	0.198347	0.0487805	GO:0002376	GO:BP	immune system process	16999	1038	GO:0008150
down-regulated	TRUE	0.0106678	9	605	4	0.00661157	0.444444	GO:0000447	GO:BP	endonucleolytic cleavage in ITS1 to separate SSU-rRNA from 5.8S rRNA and LSU-rRNA from tricistronic rRNA transcript (SSU-rRNA, 5.8S rRNA, LSU-rRNA)	16999	191	c("GO:0000462", "GO:0000466", "GO:0000479")
down-regulated	TRUE	0.0113595	1792	605	92	0.152066	0.0513393	GO:0006955	GO:BP	immune response	16999	2901	c("GO:0002376", "GO:0050896")
down-regulated	TRUE	0.0126173	4421	605	196	0.323967	0.0443339	GO:0048518	GO:BP	positive regulation of biological process	16999	14885	c("GO:0008150", "GO:0050789")
down-regulated	TRUE	0.0127291	11563	605	451	0.745455	0.0390037	GO:0008150	GO:BP	biological_process	16999	3543	character(0)
down-regulated	TRUE	0.014638	73	605	10	0.0165289	0.136986	GO:0042274	GO:BP	ribosomal small subunit biogenesis	16999	11682	c("GO:0022613", "GO:0042254")
down-regulated	TRUE	0.0151677	269	605	22	0.0363636	0.0817844	GO:0043414	GO:BP	macromolecule methylation	16999	12343	c("GO:0032259", "GO:0043412", "GO:0044260")
down-regulated	TRUE	0.0160876	37	605	7	0.0115702	0.189189	GO:0000462	GO:BP	maturation of SSU-rRNA from tricistronic rRNA transcript (SSU-rRNA, 5.8S rRNA, LSU-rRNA)	16999	206	GO:0030490
down-regulated	TRUE	0.0160876	88	605	11	0.0181818	0.125	GO:0006400	GO:BP	tRNA modification	16999	2404	c("GO:0008033", "GO:0009451")
down-regulated	TRUE	0.0160876	61	605	9	0.014876	0.147541	GO:0033077	GO:BP	T cell differentiation in thymus	16999	9260	GO:0030217
down-regulated	TRUE	0.0162131	779	605	47	0.077686	0.0603338	GO:0048534	GO:BP	hematopoietic or lymphoid organ development	16999	14899	c("GO:0002520", "GO:0048513")
down-regulated	TRUE	0.01784	761	605	46	0.0760331	0.0604468	GO:0030097	GO:BP	hemopoiesis	16999	7723	GO:0048534
down-regulated	TRUE	0.0189495	429	605	30	0.0495868	0.0699301	GO:0009617	GO:BP	response to bacterium	16999	4001	GO:0051707
down-regulated	TRUE	0.0189495	50	605	8	0.0132231	0.16	GO:0030490	GO:BP	maturation of SSU-rRNA	16999	7894	c("GO:0006364", "GO:0042274")
down-regulated	TRUE	0.0194172	2095	605	103	0.170248	0.0491647	GO:0007166	GO:BP	cell surface receptor signaling pathway	16999	3079	GO:0007165
down-regulated	TRUE	0.0194172	831	605	49	0.0809917	0.0589651	GO:0002520	GO:BP	immune system development	16999	1174	c("GO:0002376", "GO:0048731")
down-regulated	TRUE	0.0199484	314	605	24	0.0396694	0.0764331	GO:0045785	GO:BP	positive regulation of cell adhesion	16999	13553	c("GO:0007155", "GO:0030155", "GO:0048522")
down-regulated	TRUE	0.0209097	5	605	3	0.00495868	0.6	GO:0033153	GO:BP	T cell receptor V(D)J recombination	16999	9306	c("GO:0002681", "GO:0033151")
down-regulated	TRUE	0.0209097	5	605	3	0.00495868	0.6	GO:0002681	GO:BP	somatic recombination of T cell receptor gene segments	16999	1331	c("GO:0002562", "GO:0002568")
down-regulated	TRUE	0.0209097	51	605	8	0.0132231	0.156863	GO:0031295	GO:BP	T cell costimulation	16999	8274	c("GO:0031294", "GO:0050870")
down-regulated	TRUE	0.0209097	5	605	3	0.00495868	0.6	GO:0002568	GO:BP	somatic diversification of T cell receptor genes	16999	1221	c("GO:0002200", "GO:0030217")
down-regulated	TRUE	0.0209097	5	605	3	0.00495868	0.6	GO:0000967	GO:BP	rRNA 5'-end processing	16999	343	c("GO:0006364", "GO:0034471")
down-regulated	TRUE	0.0209097	5	605	3	0.00495868	0.6	GO:0000472	GO:BP	endonucleolytic cleavage to generate mature 5'-end of SSU-rRNA from (SSU-rRNA, 5.8S rRNA, LSU-rRNA)	16999	216	c("GO:0000462", "GO:0000479", "GO:0000967")
down-regulated	TRUE	0.0213756	8214	605	333	0.550413	0.0405405	GO:0065007	GO:BP	biological regulation	16999	18663	GO:0008150
down-regulated	TRUE	0.021979	52	605	8	0.0132231	0.153846	GO:0031294	GO:BP	lymphocyte costimulation	16999	8273	c("GO:0002376", "GO:0051251")
down-regulated	TRUE	0.021979	52	605	8	0.0132231	0.153846	GO:0006305	GO:BP	DNA alkylation	16999	2329	GO:0006304
down-regulated	TRUE	0.021979	52	605	8	0.0132231	0.153846	GO:0006306	GO:BP	DNA methylation	16999	2330	c("GO:0006305", "GO:0043414", "GO:0044728")
down-regulated	TRUE	0.0220969	11128	605	434	0.717355	0.0390007	GO:0009987	GO:BP	cellular process	16999	4286	GO:0008150
down-regulated	TRUE	0.0220969	377	605	27	0.0446281	0.071618	GO:0006417	GO:BP	regulation of translation	16999	2419	c("GO:0006412", "GO:0010608", "GO:0032268", "GO:0034248", "GO:2000112")
down-regulated	TRUE	0.0226999	157	605	15	0.0247934	0.0955414	GO:0009451	GO:BP	RNA modification	16999	3953	c("GO:0016070", "GO:0043412")
down-regulated	TRUE	0.0247791	110	605	12	0.0198347	0.109091	GO:0030183	GO:BP	B cell differentiation	16999	7754	c("GO:0030098", "GO:0042113")
down-regulated	TRUE	0.0322225	21	605	5	0.00826446	0.238095	GO:0031061	GO:BP	negative regulation of histone methylation	16999	8158	c("GO:0016571", "GO:0031057", "GO:0031060")
down-regulated	TRUE	0.0344591	7988	605	323	0.533884	0.0404357	GO:0071704	GO:BP	organic substance metabolic process	16999	19739	GO:0008152
down-regulated	TRUE	0.0344591	147	605	14	0.0231405	0.0952381	GO:0034250	GO:BP	positive regulation of cellular amide metabolic process	16999	9825	c("GO:0031325", "GO:0034248", "GO:0043603", "GO:0051173")
down-regulated	TRUE	0.0365368	6	605	3	0.00495868	0.5	GO:0006189	GO:BP	'de novo' IMP biosynthetic process	16999	2218	GO:0006188
down-regulated	TRUE	0.038989	776	605	45	0.0743802	0.0579897	GO:0061024	GO:BP	membrane organization	16999	17818	GO:0016043
down-regulated	TRUE	0.038989	71	605	9	0.014876	0.126761	GO:0090502	GO:BP	RNA phosphodiester bond hydrolysis, endonucleolytic	16999	21523	GO:0090501
down-regulated	TRUE	0.0428213	72	605	9	0.014876	0.125	GO:0044728	GO:BP	DNA methylation or demethylation	16999	12998	GO:0006304
down-regulated	TRUE	0.0461291	338	605	24	0.0396694	0.0710059	GO:0050900	GO:BP	leukocyte migration	16999	15459	c("GO:0002376", "GO:0016477")
down-regulated	TRUE	0.0482188	136	605	13	0.0214876	0.0955882	GO:0038095	GO:BP	Fc-epsilon receptor signaling pathway	16999	11212	GO:0038093
down-regulated	TRUE	2.39855e-10	243	605	36	0.0595041	0.148148	GO:0009897	GO:CC	external side of plasma membrane	16999	784	c("GO:0005886", "GO:0009986", "GO:0098552")
down-regulated	TRUE	3.06611e-10	26	605	13	0.0214876	0.5	GO:0042571	GO:CC	immunoglobulin complex, circulating	16999	2037	c("GO:0005615", "GO:0019814")
down-regulated	TRUE	4.14975e-10	413	605	47	0.077686	0.113801	GO:0098552	GO:CC	side of membrane	16999	3551	c("GO:0016020", "GO:0110165")
down-regulated	TRUE	7.14999e-09	47	605	15	0.0247934	0.319149	GO:0019814	GO:CC	immunoglobulin complex	16999	971	GO:0032991
down-regulated	TRUE	5.54174e-08	516	605	49	0.0809917	0.0949612	GO:0009986	GO:CC	cell surface	16999	791	GO:0110165
down-regulated	TRUE	3.28743e-07	840	605	65	0.107438	0.077381	GO:0005730	GO:CC	nucleolus	16999	378	c("GO:0031981", "GO:0043232")
down-regulated	TRUE	5.93516e-06	76	605	15	0.0247934	0.197368	GO:0030684	GO:CC	preribosome	16999	1137	GO:1990904
down-regulated	TRUE	3.05442e-05	15	605	7	0.0115702	0.466667	GO:0030688	GO:CC	preribosome, small subunit precursor	16999	1141	GO:0030684
down-regulated	TRUE	0.00013039	123	605	17	0.0280992	0.138211	GO:0001650	GO:CC	fibrillar center	16999	166	c("GO:0005730", "GO:0110165")
down-regulated	TRUE	0.000398794	3741	605	179	0.295868	0.0478482	GO:0031981	GO:CC	nuclear lumen	16999	1452	c("GO:0005634", "GO:0070013")
down-regulated	TRUE	0.00111902	3409	605	163	0.269421	0.0478146	GO:0071944	GO:CC	cell periphery	16999	3132	GO:0110165
down-regulated	TRUE	0.00111902	3482	605	166	0.27438	0.0476738	GO:0005654	GO:CC	nucleoplasm	16999	312	c("GO:0031981", "GO:0110165")
down-regulated	TRUE	0.00381575	3187	605	151	0.249587	0.04738	GO:0005886	GO:CC	plasma membrane	16999	515	c("GO:0016020", "GO:0071944")
down-regulated	TRUE	0.00593471	23	605	6	0.00991736	0.26087	GO:0030687	GO:CC	preribosome, large subunit precursor	16999	1140	GO:0030684
down-regulated	TRUE	0.0063946	4582	605	203	0.335537	0.0443038	GO:0043233	GO:CC	organelle lumen	16999	2134	c("GO:0031974", "GO:0043226")
down-regulated	TRUE	0.0063946	4582	605	203	0.335537	0.0443038	GO:0031974	GO:CC	membrane-enclosed lumen	16999	1446	GO:0110165
down-regulated	TRUE	0.0063946	4582	605	203	0.335537	0.0443038	GO:0070013	GO:CC	intracellular organelle lumen	16999	2720	c("GO:0043229", "GO:0043233")
down-regulated	TRUE	0.00805476	11981	605	465	0.768595	0.0388115	GO:0005575	GO:CC	cellular_component	16999	240	character(0)
down-regulated	TRUE	0.0115696	11896	605	461	0.761983	0.0387525	GO:0110165	GO:CC	cellular anatomical entity	16999	3856	GO:0005575
down-regulated	TRUE	0.0133242	28	605	6	0.00991736	0.214286	GO:0030686	GO:CC	90S preribosome	16999	1139	GO:0030684
down-regulated	TRUE	0.0207727	12	605	4	0.00661157	0.333333	GO:0097504	GO:CC	Gemini of coiled bodies	16999	3383	GO:0016604
down-regulated	TRUE	0.0280191	6259	605	260	0.429752	0.0415402	GO:0016020	GO:CC	membrane	16999	850	GO:0110165
down-regulated	TRUE	0.0378092	35	605	6	0.00991736	0.171429	GO:0008180	GO:CC	COP9 signalosome	16999	606	GO:0140513
down-regulated	TRUE	0.0378092	7	605	3	0.00495868	0.428571	GO:0008091	GO:CC	spectrin	16999	605	c("GO:0030864", "GO:0032991")
down-regulated	TRUE	0.0378092	7	605	3	0.00495868	0.428571	GO:0042622	GO:CC	photoreceptor outer segment membrane	16999	2058	c("GO:0001750", "GO:0060170")
down-regulated	TRUE	0.0378092	1086	605	58	0.0958678	0.053407	GO:0140513	GO:CC	nuclear protein-containing complex	16999	3961	c("GO:0005634", "GO:0032991")
down-regulated	TRUE	2.93033e-09	28	605	13	0.0214876	0.464286	GO:0034987	GO:MF	immunoglobulin receptor binding	16999	6247	GO:0005102
down-regulated	TRUE	2.71444e-06	1528	605	98	0.161983	0.0641361	GO:0003723	GO:MF	RNA binding	16999	438	GO:0003676
down-regulated	TRUE	2.37482e-05	88	605	16	0.0264463	0.181818	GO:0003823	GO:MF	antigen binding	16999	511	GO:0005488
down-regulated	TRUE	2.37482e-05	3131	605	163	0.269421	0.05206	GO:0003676	GO:MF	nucleic acid binding	16999	399	c("GO:0097159", "GO:1901363")
down-regulated	TRUE	0.000727664	4586	605	213	0.352066	0.0464457	GO:0097159	GO:MF	organic cyclic compound binding	16999	10305	GO:0005488
down-regulated	TRUE	0.000733135	4546	605	211	0.34876	0.0464144	GO:1901363	GO:MF	heterocyclic compound binding	16999	11949	GO:0005488
down-regulated	TRUE	0.00487784	510	605	37	0.061157	0.072549	GO:0008289	GO:MF	lipid binding	16999	2080	GO:0005488
down-regulated	TRUE	0.0123946	361	605	28	0.046281	0.0775623	GO:0140098	GO:MF	catalytic activity, acting on RNA	16999	11781	GO:0003824
down-regulated	TRUE	0.0228254	643	605	41	0.0677686	0.0637636	GO:0038023	GO:MF	signaling receptor activity	16999	6505	GO:0060089
down-regulated	TRUE	0.0228254	643	605	41	0.0677686	0.0637636	GO:0060089	GO:MF	molecular transducer activity	16999	9593	GO:0003674
down-regulated	TRUE	0.0343497	314	605	24	0.0396694	0.0764331	GO:0005543	GO:MF	phospholipid binding	16999	1903	GO:0008289
up-regulated	TRUE	2.06261e-08	695	594	62	0.104377	0.0892086	GO:0045087	GO:BP	innate immune response	16999	13159	GO:0098542
up-regulated	TRUE	2.06261e-08	589	594	56	0.0942761	0.0950764	GO:0002274	GO:BP	myeloid leukocyte activation	16999	938	GO:0045321
up-regulated	TRUE	2.06261e-08	1110	594	84	0.141414	0.0756757	GO:0009607	GO:BP	response to biotic stimulus	16999	3992	GO:0050896
up-regulated	TRUE	3.12765e-08	912	594	73	0.122896	0.0800439	GO:0034097	GO:BP	response to cytokine	16999	9696	GO:0010033
up-regulated	TRUE	4.05769e-08	1792	594	115	0.193603	0.0641741	GO:0006955	GO:BP	immune response	16999	2901	c("GO:0002376", "GO:0050896")
up-regulated	TRUE	4.05769e-08	1082	594	81	0.136364	0.0748614	GO:0043207	GO:BP	response to external biotic stimulus	16999	12235	c("GO:0009605", "GO:0009607")
up-regulated	TRUE	4.05769e-08	1082	594	81	0.136364	0.0748614	GO:0051707	GO:BP	response to other organism	16999	16102	c("GO:0043207", "GO:0044419")
up-regulated	TRUE	4.89358e-08	1233	594	88	0.148148	0.0713706	GO:0006952	GO:BP	defense response	16999	2898	GO:0006950
up-regulated	TRUE	4.89358e-08	842	594	68	0.114478	0.0807601	GO:0071345	GO:BP	cellular response to cytokine stimulus	16999	19430	c("GO:0034097", "GO:0071310")
up-regulated	TRUE	3.84904e-07	828	594	65	0.109428	0.0785024	GO:0098542	GO:BP	defense response to other organism	16999	22049	c("GO:0006952", "GO:0006955", "GO:0051707")
up-regulated	TRUE	6.2091e-07	2460	594	140	0.23569	0.0569106	GO:0002376	GO:BP	immune system process	16999	1038	GO:0008150
up-regulated	TRUE	1.23172e-06	1219	594	83	0.139731	0.0680886	GO:0044419	GO:BP	biological process involved in interspecies interaction between organisms	16999	12824	GO:0008150
up-regulated	TRUE	1.26238e-06	1962	594	117	0.19697	0.059633	GO:0009605	GO:BP	response to external stimulus	16999	3990	GO:0050896
up-regulated	TRUE	4.24456e-06	600	594	50	0.0841751	0.0833333	GO:0019221	GO:BP	cytokine-mediated signaling pathway	16999	6495	c("GO:0007166", "GO:0071345")
up-regulated	TRUE	5.38538e-06	152	594	22	0.037037	0.144737	GO:0034341	GO:BP	response to interferon-gamma	16999	9881	c("GO:0034097", "GO:0045087")
up-regulated	TRUE	7.10028e-06	503	594	44	0.0740741	0.0874751	GO:0002275	GO:BP	myeloid cell activation involved in immune response	16999	939	c("GO:0002274", "GO:0002366")
up-regulated	TRUE	7.74649e-06	1194	594	79	0.132997	0.0661642	GO:0001775	GO:BP	cell activation	16999	561	GO:0009987
up-regulated	TRUE	8.22736e-06	74	594	15	0.0252525	0.202703	GO:0060337	GO:BP	type I interferon signaling pathway	16999	17162	c("GO:0019221", "GO:0071357")
up-regulated	TRUE	8.22736e-06	455	594	41	0.0690236	0.0901099	GO:0002283	GO:BP	neutrophil activation involved in immune response	16999	947	c("GO:0002275", "GO:0042119")
up-regulated	TRUE	8.22736e-06	473	594	42	0.0707071	0.0887949	GO:0036230	GO:BP	granulocyte activation	16999	10980	GO:0002274
up-regulated	TRUE	9.48309e-06	75	594	15	0.0252525	0.2	GO:0071357	GO:BP	cellular response to type I interferon	16999	19442	c("GO:0034340", "GO:0071345")
up-regulated	TRUE	9.73103e-06	12	594	7	0.0117845	0.583333	GO:0051770	GO:BP	positive regulation of nitric-oxide synthase biosynthetic process	16999	16129	c("GO:0010557", "GO:0051767", "GO:0051769")
up-regulated	TRUE	1.13003e-05	280	594	30	0.0505051	0.107143	GO:0009615	GO:BP	response to virus	16999	3999	GO:0051707
up-regulated	TRUE	1.13003e-05	464	594	41	0.0690236	0.0883621	GO:0002446	GO:BP	neutrophil mediated immunity	16999	1101	GO:0002444
up-regulated	TRUE	1.14173e-05	593	594	48	0.0808081	0.0809444	GO:0031347	GO:BP	regulation of defense response	16999	8304	c("GO:0006952", "GO:0080134")
up-regulated	TRUE	1.14173e-05	466	594	41	0.0690236	0.0879828	GO:0042119	GO:BP	neutrophil activation	16999	11579	GO:0036230
up-regulated	TRUE	1.28986e-05	451	594	40	0.0673401	0.0886918	GO:0043312	GO:BP	neutrophil degranulation	16999	12281	c("GO:0002283", "GO:0002446", "GO:0043299")
up-regulated	TRUE	1.70059e-05	80	594	15	0.0252525	0.1875	GO:0034340	GO:BP	response to type I interferon	16999	9880	c("GO:0034097", "GO:0045087")
up-regulated	TRUE	1.70059e-05	80	594	15	0.0252525	0.1875	GO:0060333	GO:BP	interferon-gamma-mediated signaling pathway	16999	17158	c("GO:0019221", "GO:0071346")
up-regulated	TRUE	2.10298e-05	2329	594	127	0.213805	0.0545298	GO:0010033	GO:BP	response to organic substance	16999	4320	GO:0042221
up-regulated	TRUE	3.24955e-05	1020	594	68	0.114478	0.0666667	GO:0140352	GO:BP	export from cell	16999	23108	c("GO:0006810", "GO:0009987")
up-regulated	TRUE	3.24955e-05	1083	594	71	0.119529	0.0655586	GO:0045321	GO:BP	leukocyte activation	16999	13259	c("GO:0001775", "GO:0002376")
up-regulated	TRUE	4.50248e-05	988	594	66	0.111111	0.0668016	GO:0032940	GO:BP	secretion by cell	16999	9160	c("GO:0046903", "GO:0140352")
up-regulated	TRUE	4.53373e-05	15	594	7	0.0117845	0.466667	GO:0051767	GO:BP	nitric-oxide synthase biosynthetic process	16999	16127	GO:0009059
up-regulated	TRUE	4.53373e-05	15	594	7	0.0117845	0.466667	GO:0051769	GO:BP	regulation of nitric-oxide synthase biosynthetic process	16999	16128	c("GO:0010556", "GO:0051767")
up-regulated	TRUE	4.86296e-05	210	594	24	0.040404	0.114286	GO:0051607	GO:BP	defense response to virus	16999	16015	c("GO:0009615", "GO:0140546")
up-regulated	TRUE	4.86296e-05	210	594	24	0.040404	0.114286	GO:0140546	GO:BP	defense response to symbiont	16999	23186	GO:0098542
up-regulated	TRUE	6.16629e-05	1064	594	69	0.116162	0.0648496	GO:0046903	GO:BP	secretion	16999	14485	GO:0006810
up-regulated	TRUE	6.29539e-05	637	594	48	0.0808081	0.0753532	GO:0002366	GO:BP	leukocyte activation involved in immune response	16999	1030	c("GO:0002263", "GO:0045321")
up-regulated	TRUE	7.03228e-05	640	594	48	0.0808081	0.075	GO:0002263	GO:BP	cell activation involved in immune response	16999	927	c("GO:0001775", "GO:0002252", "GO:0006955")
up-regulated	TRUE	8.13246e-05	69	594	13	0.0218855	0.188406	GO:0032755	GO:BP	positive regulation of interleukin-6 production	16999	9028	c("GO:0001819", "GO:0032635", "GO:0032675")
up-regulated	TRUE	8.34366e-05	511	594	41	0.0690236	0.0802348	GO:0002444	GO:BP	myeloid leukocyte mediated immunity	16999	1099	GO:0002443
up-regulated	TRUE	8.86079e-05	494	594	40	0.0673401	0.0809717	GO:0043299	GO:BP	leukocyte degranulation	16999	12268	c("GO:0002252", "GO:0045055", "GO:0051649")
up-regulated	TRUE	8.90744e-05	570	594	44	0.0740741	0.077193	GO:0006954	GO:BP	inflammatory response	16999	2900	GO:0006952
up-regulated	TRUE	0.000102862	1916	594	106	0.178451	0.0553236	GO:0071310	GO:BP	cellular response to organic substance	16999	19397	c("GO:0010033", "GO:0070887")
up-regulated	TRUE	0.000122562	135	594	18	0.030303	0.133333	GO:0071346	GO:BP	cellular response to interferon-gamma	16999	19431	c("GO:0034341", "GO:0071345")
up-regulated	TRUE	0.000127464	2306	594	122	0.205387	0.0529055	GO:0070887	GO:BP	cellular response to chemical stimulus	16999	19167	c("GO:0042221", "GO:0051716")
up-regulated	TRUE	0.000143105	85	594	14	0.023569	0.164706	GO:0050729	GO:BP	positive regulation of inflammatory response	16999	15326	c("GO:0006954", "GO:0031349", "GO:0032103", "GO:0050727")
up-regulated	TRUE	0.000148909	803	594	55	0.0925926	0.0684932	GO:0032101	GO:BP	regulation of response to external stimulus	16999	8566	c("GO:0009605", "GO:0048583")
up-regulated	TRUE	0.000173313	646	594	47	0.0791246	0.0727554	GO:0045055	GO:BP	regulated exocytosis	16999	13142	GO:0006887
up-regulated	TRUE	0.000188501	2915	594	146	0.245791	0.0500858	GO:0042221	GO:BP	response to chemical	16999	11657	GO:0050896
up-regulated	TRUE	0.000206478	44	594	10	0.016835	0.227273	GO:0032653	GO:BP	regulation of interleukin-10 production	16999	8926	c("GO:0001817", "GO:0032613")
up-regulated	TRUE	0.000206478	44	594	10	0.016835	0.227273	GO:0032613	GO:BP	interleukin-10 production	16999	8886	GO:0001816
up-regulated	TRUE	0.000295655	270	594	26	0.043771	0.0962963	GO:0031349	GO:BP	positive regulation of defense response	16999	8306	c("GO:0006952", "GO:0031347", "GO:0048584")
up-regulated	TRUE	0.000300582	79	594	13	0.0218855	0.164557	GO:0048525	GO:BP	negative regulation of viral process	16999	14892	c("GO:0016032", "GO:0048519", "GO:0050792")
up-regulated	TRUE	0.00030145	46	594	10	0.016835	0.217391	GO:0045071	GO:BP	negative regulation of viral genome replication	16999	13158	c("GO:0019079", "GO:0045069", "GO:0048525")
up-regulated	TRUE	0.000377254	14	594	6	0.010101	0.428571	GO:0098543	GO:BP	detection of other organism	16999	22050	c("GO:0051707", "GO:0098581")
up-regulated	TRUE	0.000450443	734	594	50	0.0841751	0.0681199	GO:0006887	GO:BP	exocytosis	16999	2843	c("GO:0016192", "GO:0032940")
up-regulated	TRUE	0.000545758	30	594	8	0.013468	0.266667	GO:0032733	GO:BP	positive regulation of interleukin-10 production	16999	9006	c("GO:0001819", "GO:0032613", "GO:0032653")
up-regulated	TRUE	0.000607856	353	594	30	0.0505051	0.0849858	GO:0002831	GO:BP	regulation of response to biotic stimulus	16999	1474	c("GO:0009607", "GO:0048583")
up-regulated	TRUE	0.000776282	23	594	7	0.0117845	0.304348	GO:0009595	GO:BP	detection of biotic stimulus	16999	3983	c("GO:0009607", "GO:0051606")
up-regulated	TRUE	0.000871104	16	594	6	0.010101	0.375	GO:0098581	GO:BP	detection of external biotic stimulus	16999	22053	c("GO:0009595", "GO:0043207")
up-regulated	TRUE	0.00100862	240	594	23	0.0387205	0.0958333	GO:0034612	GO:BP	response to tumor necrosis factor	16999	10008	GO:0034097
up-regulated	TRUE	0.00108307	888	594	56	0.0942761	0.0630631	GO:0002252	GO:BP	immune effector process	16999	916	GO:0002376
up-regulated	TRUE	0.00114202	721	594	48	0.0808081	0.0665742	GO:0002443	GO:BP	leukocyte mediated immunity	16999	1098	GO:0002252
up-regulated	TRUE	0.00143385	316	594	27	0.0454545	0.085443	GO:0050727	GO:BP	regulation of inflammatory response	16999	15324	c("GO:0006954", "GO:0031347", "GO:0032101")
up-regulated	TRUE	0.00156029	80	594	12	0.020202	0.15	GO:0032760	GO:BP	positive regulation of tumor necrosis factor production	16999	9033	c("GO:0032640", "GO:0032680", "GO:1903557")
up-regulated	TRUE	0.00170538	26	594	7	0.0117845	0.269231	GO:0035456	GO:BP	response to interferon-beta	16999	10430	GO:0034097
up-regulated	TRUE	0.00193833	138	594	16	0.026936	0.115942	GO:0071347	GO:BP	cellular response to interleukin-1	16999	19432	c("GO:0070555", "GO:0071345")
up-regulated	TRUE	0.00197635	36	594	8	0.013468	0.222222	GO:0001774	GO:BP	microglial cell activation	16999	560	GO:0042116
up-regulated	TRUE	0.00198926	1154	594	67	0.112795	0.0580589	GO:0080134	GO:BP	regulation of response to stress	16999	20932	c("GO:0006950", "GO:0048583")
up-regulated	TRUE	0.00204096	110	594	14	0.023569	0.127273	GO:0032635	GO:BP	interleukin-6 production	16999	8908	GO:0001816
up-regulated	TRUE	0.00204096	110	594	14	0.023569	0.127273	GO:0032675	GO:BP	regulation of interleukin-6 production	16999	8948	c("GO:0001817", "GO:0032635")
up-regulated	TRUE	0.00206468	83	594	12	0.020202	0.144578	GO:1903557	GO:BP	positive regulation of tumor necrosis factor superfamily cytokine production	16999	26585	c("GO:0001819", "GO:0071706", "GO:1903555")
up-regulated	TRUE	0.00207571	47	594	9	0.0151515	0.191489	GO:0032757	GO:BP	positive regulation of interleukin-8 production	16999	9030	c("GO:0001819", "GO:0032637", "GO:0032677")
up-regulated	TRUE	0.00223127	12	594	5	0.00841751	0.416667	GO:0016045	GO:BP	detection of bacterium	16999	5666	c("GO:0009617", "GO:0098543")
up-regulated	TRUE	0.00241214	48	594	9	0.0151515	0.1875	GO:0032731	GO:BP	positive regulation of interleukin-1 beta production	16999	9004	c("GO:0032611", "GO:0032651", "GO:0032732")
up-regulated	TRUE	0.00245054	366	594	29	0.0488215	0.079235	GO:0032103	GO:BP	positive regulation of response to external stimulus	16999	8568	c("GO:0009605", "GO:0032101", "GO:0048584")
up-regulated	TRUE	0.0026542	159	594	17	0.0286195	0.106918	GO:0070555	GO:BP	response to interleukin-1	16999	18976	GO:0034097
up-regulated	TRUE	0.0026542	3	594	3	0.00505051	1	GO:0070340	GO:BP	detection of bacterial lipopeptide	16999	18853	c("GO:0042494", "GO:0070339")
up-regulated	TRUE	0.0026542	159	594	17	0.0286195	0.106918	GO:0042742	GO:BP	defense response to bacterium	16999	11958	c("GO:0009617", "GO:0098542")
up-regulated	TRUE	0.0026542	3	594	3	0.00505051	1	GO:0042494	GO:BP	detection of bacterial lipoprotein	16999	11838	c("GO:0016045", "GO:0032490", "GO:0032493")
up-regulated	TRUE	0.00293308	7	594	4	0.00673401	0.571429	GO:0032490	GO:BP	detection of molecule of bacterial origin	16999	8821	c("GO:0002237", "GO:0009593", "GO:0098581")
up-regulated	TRUE	0.00294232	244	594	22	0.037037	0.0901639	GO:0002237	GO:BP	response to molecule of bacterial origin	16999	902	c("GO:0009617", "GO:0010033", "GO:0043207")
up-regulated	TRUE	0.00294232	429	594	32	0.0538721	0.0745921	GO:0009617	GO:BP	response to bacterium	16999	4001	GO:0051707
up-regulated	TRUE	0.00295134	177	594	18	0.030303	0.101695	GO:0071216	GO:BP	cellular response to biotic stimulus	16999	19307	c("GO:0009607", "GO:0051716")
up-regulated	TRUE	0.00396085	832	594	51	0.0858586	0.0612981	GO:0050776	GO:BP	regulation of immune response	16999	15359	c("GO:0002682", "GO:0006955", "GO:0048583")
up-regulated	TRUE	0.00396085	64	594	10	0.016835	0.15625	GO:0032677	GO:BP	regulation of interleukin-8 production	16999	8950	c("GO:0001817", "GO:0032637")
up-regulated	TRUE	0.00396085	64	594	10	0.016835	0.15625	GO:0032637	GO:BP	interleukin-8 production	16999	8910	GO:0001816
up-regulated	TRUE	0.00396085	64	594	10	0.016835	0.15625	GO:0071260	GO:BP	cellular response to mechanical stimulus	16999	19348	c("GO:0009612", "GO:0071214", "GO:0071496")
up-regulated	TRUE	0.00401167	77	594	11	0.0185185	0.142857	GO:0042116	GO:BP	macrophage activation	16999	11576	GO:0002274
up-regulated	TRUE	0.00435839	1240	594	69	0.116162	0.0556452	GO:0002682	GO:BP	regulation of immune system process	16999	1332	c("GO:0002376", "GO:0050789")
up-regulated	TRUE	0.00554726	221	594	20	0.03367	0.0904977	GO:0071356	GO:BP	cellular response to tumor necrosis factor	16999	19441	c("GO:0034612", "GO:0071345")
up-regulated	TRUE	0.00585522	155	594	16	0.026936	0.103226	GO:0071219	GO:BP	cellular response to molecule of bacterial origin	16999	19310	c("GO:0002237", "GO:0071216")
up-regulated	TRUE	0.00596357	55	594	9	0.0151515	0.163636	GO:0032732	GO:BP	positive regulation of interleukin-1 production	16999	9005	c("GO:0001819", "GO:0032612", "GO:0032652")
up-regulated	TRUE	0.00632849	2095	594	104	0.175084	0.049642	GO:0007166	GO:BP	cell surface receptor signaling pathway	16999	3079	GO:0007165
up-regulated	TRUE	0.00690959	126	594	14	0.023569	0.111111	GO:1903900	GO:BP	regulation of viral life cycle	16999	26887	c("GO:0019058", "GO:0050792")
up-regulated	TRUE	0.00693226	575	594	38	0.0639731	0.066087	GO:0001817	GO:BP	regulation of cytokine production	16999	595	c("GO:0001816", "GO:0010468", "GO:0051239")
up-regulated	TRUE	0.00767209	1597	594	83	0.139731	0.0519724	GO:0048584	GO:BP	positive regulation of response to stimulus	16999	14941	c("GO:0048518", "GO:0048583", "GO:0050896")
up-regulated	TRUE	0.00782317	579	594	38	0.0639731	0.0656304	GO:0001816	GO:BP	cytokine production	16999	594	c("GO:0010467", "GO:0032501")
up-regulated	TRUE	0.0082423	16	594	5	0.00841751	0.3125	GO:0034134	GO:BP	toll-like receptor 2 signaling pathway	16999	9730	GO:0002224
up-regulated	TRUE	0.0091526	267	594	22	0.037037	0.082397	GO:0045088	GO:BP	regulation of innate immune response	16999	13160	c("GO:0002831", "GO:0031347", "GO:0032101", "GO:0045087", "GO:0050776")
up-regulated	TRUE	0.00996575	325	594	25	0.0420875	0.0769231	GO:0001525	GO:BP	angiogenesis	16999	445	c("GO:0048514", "GO:0048646")
up-regulated	TRUE	0.0106109	73	594	10	0.016835	0.136986	GO:0045069	GO:BP	regulation of viral genome replication	16999	13156	c("GO:0019079", "GO:1903900")
up-regulated	TRUE	0.0106432	234	594	20	0.03367	0.0854701	GO:0032496	GO:BP	response to lipopolysaccharide	16999	8827	c("GO:0002237", "GO:0033993", "GO:1901700")
up-regulated	TRUE	0.0120373	37	594	7	0.0117845	0.189189	GO:2001238	GO:BP	positive regulation of extrinsic apoptotic signaling pathway	16999	30380	c("GO:0097191", "GO:2001235", "GO:2001236")
up-regulated	TRUE	0.0120373	37	594	7	0.0117845	0.189189	GO:1900015	GO:BP	regulation of cytokine production involved in inflammatory response	16999	23338	c("GO:0001817", "GO:0002534")
up-regulated	TRUE	0.0120373	37	594	7	0.0117845	0.189189	GO:0002534	GO:BP	cytokine production involved in inflammatory response	16999	1188	c("GO:0001816", "GO:0002532")
up-regulated	TRUE	0.0126895	75	594	10	0.016835	0.133333	GO:0050764	GO:BP	regulation of phagocytosis	16999	15347	c("GO:0006909", "GO:0060627")
up-regulated	TRUE	0.0146956	374	594	27	0.0454545	0.0721925	GO:0001819	GO:BP	positive regulation of cytokine production	16999	597	c("GO:0001816", "GO:0001817", "GO:0010628", "GO:0051240")
up-regulated	TRUE	0.0157987	224	594	19	0.0319865	0.0848214	GO:0001818	GO:BP	negative regulation of cytokine production	16999	596	c("GO:0001816", "GO:0001817", "GO:0010629", "GO:0051241")
up-regulated	TRUE	0.0178151	460	594	31	0.0521886	0.0673913	GO:0043068	GO:BP	positive regulation of programmed cell death	16999	12165	c("GO:0010942", "GO:0012501", "GO:0043067")
up-regulated	TRUE	0.0181593	11	594	4	0.00673401	0.363636	GO:0034135	GO:BP	regulation of toll-like receptor 2 signaling pathway	16999	9731	c("GO:0034121", "GO:0034134")
up-regulated	TRUE	0.0184233	503	594	33	0.0555556	0.0656064	GO:0010942	GO:BP	positive regulation of cell death	16999	5076	c("GO:0008219", "GO:0010941", "GO:0048522")
up-regulated	TRUE	0.0184233	964	594	54	0.0909091	0.0560166	GO:0006629	GO:BP	lipid metabolic process	16999	2614	c("GO:0044238", "GO:0071704")
up-regulated	TRUE	0.0199993	1678	594	84	0.141414	0.0500596	GO:0016192	GO:BP	vesicle-mediated transport	16999	5762	c("GO:0006810", "GO:0009987")
up-regulated	TRUE	0.0233983	54	594	8	0.013468	0.148148	GO:0050830	GO:BP	defense response to Gram-positive bacterium	16999	15398	GO:0042742
up-regulated	TRUE	0.0234204	128	594	13	0.0218855	0.101562	GO:0071706	GO:BP	tumor necrosis factor superfamily cytokine production	16999	19741	GO:0001816
up-regulated	TRUE	0.0234204	128	594	13	0.0218855	0.101562	GO:1903555	GO:BP	regulation of tumor necrosis factor superfamily cytokine production	16999	26583	c("GO:0001817", "GO:0071706")
up-regulated	TRUE	0.0257387	370	594	26	0.043771	0.0702703	GO:0048514	GO:BP	blood vessel morphogenesis	16999	14881	c("GO:0001568", "GO:0035239")
up-regulated	TRUE	0.0257387	163	594	15	0.0252525	0.0920245	GO:0050792	GO:BP	regulation of viral process	16999	15369	c("GO:0016032", "GO:0050789")
up-regulated	TRUE	0.0259348	98	594	11	0.0185185	0.112245	GO:2001235	GO:BP	positive regulation of apoptotic signaling pathway	16999	30377	c("GO:0009967", "GO:0043065", "GO:0097190", "GO:2001233")
up-regulated	TRUE	0.0272761	21	594	5	0.00841751	0.238095	GO:0035455	GO:BP	response to interferon-alpha	16999	10429	GO:0034097
up-regulated	TRUE	0.0274286	668	594	40	0.0673401	0.0598802	GO:0040012	GO:BP	regulation of locomotion	16999	11495	c("GO:0040011", "GO:0050789")
up-regulated	TRUE	0.0279961	4200	594	181	0.304714	0.0430952	GO:0023052	GO:BP	signaling	16999	7671	GO:0008150
up-regulated	TRUE	0.0281836	148	594	14	0.023569	0.0945946	GO:0071222	GO:BP	cellular response to lipopolysaccharide	16999	19313	c("GO:0032496", "GO:0071219", "GO:0071396", "GO:1901701")
up-regulated	TRUE	0.0288925	6	594	3	0.00505051	0.5	GO:0045541	GO:BP	negative regulation of cholesterol biosynthetic process	16999	13331	c("GO:0006695", "GO:0045540", "GO:0090206", "GO:0106119", "GO:1902931")
up-regulated	TRUE	0.0288925	71	594	9	0.0151515	0.126761	GO:0032651	GO:BP	regulation of interleukin-1 beta production	16999	8924	c("GO:0032611", "GO:0032652")
up-regulated	TRUE	0.0288925	785	594	45	0.0757576	0.0573248	GO:0002684	GO:BP	positive regulation of immune system process	16999	1334	c("GO:0002376", "GO:0002682", "GO:0048518")
up-regulated	TRUE	0.0288925	85	594	10	0.016835	0.117647	GO:0032649	GO:BP	regulation of interferon-gamma production	16999	8922	c("GO:0001817", "GO:0032609")
up-regulated	TRUE	0.0288925	71	594	9	0.0151515	0.126761	GO:0032611	GO:BP	interleukin-1 beta production	16999	8884	GO:0032612
up-regulated	TRUE	0.0288925	6	594	3	0.00505051	0.5	GO:0032493	GO:BP	response to bacterial lipoprotein	16999	8824	GO:0002237
up-regulated	TRUE	0.0288925	6	594	3	0.00505051	0.5	GO:0032020	GO:BP	ISG15-protein conjugation	16999	8517	GO:0006464
up-regulated	TRUE	0.0288925	6	594	3	0.00505051	0.5	GO:0090206	GO:BP	negative regulation of cholesterol metabolic process	16999	21277	c("GO:0008203", "GO:0045939", "GO:0062014", "GO:0090181")
up-regulated	TRUE	0.0288925	1222	594	64	0.107744	0.0523732	GO:0023056	GO:BP	positive regulation of signaling	16999	7675	c("GO:0023051", "GO:0023052", "GO:0048518")
up-regulated	TRUE	0.0288925	6	594	3	0.00505051	0.5	GO:0106119	GO:BP	negative regulation of sterol biosynthetic process	16999	22614	c("GO:0010894", "GO:0016126", "GO:0106118")
up-regulated	TRUE	0.0288925	6	594	3	0.00505051	0.5	GO:2000766	GO:BP	negative regulation of cytoplasmic translation	16999	29947	c("GO:0002181", "GO:0017148", "GO:2000765")
up-regulated	TRUE	0.0288925	6	594	3	0.00505051	0.5	GO:0071220	GO:BP	cellular response to bacterial lipoprotein	16999	19311	c("GO:0032493", "GO:0071219")
up-regulated	TRUE	0.0288925	6	594	3	0.00505051	0.5	GO:0071221	GO:BP	cellular response to bacterial lipopeptide	16999	19312	c("GO:0070339", "GO:0071220")
up-regulated	TRUE	0.0288925	6	594	3	0.00505051	0.5	GO:0070339	GO:BP	response to bacterial lipopeptide	16999	18852	GO:0032493
up-regulated	TRUE	0.0292673	117	594	12	0.020202	0.102564	GO:2001236	GO:BP	regulation of extrinsic apoptotic signaling pathway	16999	30378	c("GO:0097191", "GO:2001233")
up-regulated	TRUE	0.0293303	86	594	10	0.016835	0.116279	GO:0032609	GO:BP	interferon-gamma production	16999	8882	GO:0001816
up-regulated	TRUE	0.0293303	1109	594	59	0.0993266	0.0532011	GO:0009967	GO:BP	positive regulation of signal transduction	16999	4280	c("GO:0007165", "GO:0009966", "GO:0010647", "GO:0023056", "GO:0048584")
up-regulated	TRUE	0.0294813	168	594	15	0.0252525	0.0892857	GO:0097191	GO:BP	extrinsic apoptotic signaling pathway	16999	21754	c("GO:0007166", "GO:0097190")
up-regulated	TRUE	0.0297236	743	594	43	0.0723906	0.0578735	GO:0044255	GO:BP	cellular lipid metabolic process	16999	12736	c("GO:0006629", "GO:0044237")
up-regulated	TRUE	0.0308183	656	594	39	0.0656566	0.0594512	GO:0051241	GO:BP	negative regulation of multicellular organismal process	16999	15745	c("GO:0032501", "GO:0048519", "GO:0051239")
up-regulated	TRUE	0.0308183	33	594	6	0.010101	0.181818	GO:0002755	GO:BP	MyD88-dependent toll-like receptor signaling pathway	16999	1399	GO:0002224
up-regulated	TRUE	0.0346931	955	594	52	0.0875421	0.0544503	GO:0007267	GO:BP	cell-cell signaling	16999	3171	c("GO:0007154", "GO:0023052")
up-regulated	TRUE	0.0349081	23	594	5	0.00841751	0.217391	GO:0060334	GO:BP	regulation of interferon-gamma-mediated signaling pathway	16999	17159	c("GO:0001959", "GO:0060330", "GO:0060333")
up-regulated	TRUE	0.0349081	23	594	5	0.00841751	0.217391	GO:0060330	GO:BP	regulation of response to interferon-gamma	16999	17155	c("GO:0034341", "GO:0045088", "GO:0060759")
up-regulated	TRUE	0.0349279	34	594	6	0.010101	0.176471	GO:0046596	GO:BP	regulation of viral entry into host cell	16999	14267	c("GO:0046718", "GO:0052372", "GO:1903900")
up-regulated	TRUE	0.0349279	34	594	6	0.010101	0.176471	GO:0042304	GO:BP	regulation of fatty acid biosynthetic process	16999	11688	c("GO:0006633", "GO:0019217", "GO:0031326", "GO:0046890")
up-regulated	TRUE	0.0349561	208	594	17	0.0286195	0.0817308	GO:0002833	GO:BP	positive regulation of response to biotic stimulus	16999	1476	c("GO:0002831", "GO:0009607", "GO:0048584")
up-regulated	TRUE	0.0350464	3047	594	136	0.228956	0.0446341	GO:0006950	GO:BP	response to stress	16999	2897	GO:0050896
up-regulated	TRUE	0.03507	1216	594	63	0.106061	0.0518092	GO:0010647	GO:BP	positive regulation of cell communication	16999	4805	c("GO:0007154", "GO:0010646", "GO:0048522")
up-regulated	TRUE	0.0364627	14	594	4	0.00673401	0.285714	GO:0060143	GO:BP	positive regulation of syncytium formation by plasma membrane fusion	16999	16993	c("GO:0000768", "GO:0051094", "GO:0051130", "GO:0060142")
up-regulated	TRUE	0.0364627	14	594	4	0.00673401	0.285714	GO:0036152	GO:BP	phosphatidylethanolamine acyl-chain remodeling	16999	10934	GO:0046470
up-regulated	TRUE	0.0383364	2	594	2	0.003367	1	GO:0042495	GO:BP	detection of triacyl bacterial lipopeptide	16999	11839	c("GO:0070340", "GO:0071725")
up-regulated	TRUE	0.0383364	2	594	2	0.003367	1	GO:0034239	GO:BP	regulation of macrophage fusion	16999	9816	c("GO:0034238", "GO:0060142")
up-regulated	TRUE	0.0383364	2	594	2	0.003367	1	GO:1900248	GO:BP	negative regulation of cytoplasmic translational elongation	16999	23563	c("GO:0002182", "GO:0045900", "GO:1900247", "GO:2000766")
up-regulated	TRUE	0.0383364	2	594	2	0.003367	1	GO:0034241	GO:BP	positive regulation of macrophage fusion	16999	9818	c("GO:0034238", "GO:0034239", "GO:0060143")
up-regulated	TRUE	0.0383364	2	594	2	0.003367	1	GO:1903786	GO:BP	regulation of glutathione biosynthetic process	16999	26791	c("GO:0006750", "GO:0031326", "GO:0034248", "GO:0042762")
up-regulated	TRUE	0.0383364	2	594	2	0.003367	1	GO:0042496	GO:BP	detection of diacyl bacterial lipopeptide	16999	11840	c("GO:0070340", "GO:0071724")
up-regulated	TRUE	0.039741	91	594	10	0.016835	0.10989	GO:0006664	GO:BP	glycolipid metabolic process	16999	2646	c("GO:0006643", "GO:1903509")
up-regulated	TRUE	0.0411975	124	594	12	0.020202	0.0967742	GO:0032640	GO:BP	tumor necrosis factor production	16999	8913	GO:0071706
up-regulated	TRUE	0.0411975	693	594	40	0.0673401	0.0577201	GO:0051270	GO:BP	regulation of cellular component movement	16999	15765	c("GO:0006928", "GO:0032879", "GO:0050794")
up-regulated	TRUE	0.0411975	124	594	12	0.020202	0.0967742	GO:0032680	GO:BP	regulation of tumor necrosis factor production	16999	8953	c("GO:0032640", "GO:1903555")
up-regulated	TRUE	0.0421959	92	594	10	0.016835	0.108696	GO:1903509	GO:BP	liposaccharide metabolic process	16999	26538	c("GO:0006629", "GO:1901135")
up-regulated	TRUE	0.0430974	77	594	9	0.0151515	0.116883	GO:0042590	GO:BP	antigen processing and presentation of exogenous peptide antigen via MHC class I	16999	11868	c("GO:0002474", "GO:0002478")
up-regulated	TRUE	0.0431298	125	594	12	0.020202	0.096	GO:0032479	GO:BP	regulation of type I interferon production	16999	8810	c("GO:0001817", "GO:0032606")
up-regulated	TRUE	0.0431298	125	594	12	0.020202	0.096	GO:0032606	GO:BP	type I interferon production	16999	8879	GO:0001816
up-regulated	TRUE	0.0436326	15	594	4	0.00673401	0.266667	GO:1900017	GO:BP	positive regulation of cytokine production involved in inflammatory response	16999	23340	c("GO:0001819", "GO:0002534", "GO:1900015")
up-regulated	TRUE	0.0436326	15	594	4	0.00673401	0.266667	GO:0060142	GO:BP	regulation of syncytium formation by plasma membrane fusion	16999	16992	c("GO:0000768", "GO:0050793", "GO:0051128")
up-regulated	TRUE	0.0436326	15	594	4	0.00673401	0.266667	GO:1902883	GO:BP	negative regulation of response to oxidative stress	16999	25979	c("GO:0006979", "GO:0048585", "GO:1902882")
up-regulated	TRUE	0.0478882	180	594	15	0.0252525	0.0833333	GO:0002221	GO:BP	pattern recognition receptor signaling pathway	16999	887	GO:0007165
up-regulated	TRUE	0.0478882	50	594	7	0.0117845	0.14	GO:0032722	GO:BP	positive regulation of chemokine production	16999	8995	c("GO:0001819", "GO:0032602", "GO:0032642")
up-regulated	TRUE	0.0478882	180	594	15	0.0252525	0.0833333	GO:0045765	GO:BP	regulation of angiogenesis	16999	13533	c("GO:0001525", "GO:0022603", "GO:1901342")
up-regulated	TRUE	0.0478882	127	594	12	0.020202	0.0944882	GO:0006575	GO:BP	cellular modified amino acid metabolic process	16999	2561	c("GO:0044237", "GO:1901564")
up-regulated	TRUE	2.26331e-05	733	594	55	0.0925926	0.0750341	GO:0099503	GO:CC	secretory vesicle	16999	3780	GO:0031410
up-regulated	TRUE	2.26331e-05	635	594	50	0.0841751	0.0787402	GO:0030141	GO:CC	secretory granule	16999	1080	c("GO:0012505", "GO:0099503")
up-regulated	TRUE	4.09732e-05	1819	594	104	0.175084	0.0571743	GO:0031410	GO:CC	cytoplasmic vesicle	16999	1322	c("GO:0005737", "GO:0097708")
up-regulated	TRUE	4.09732e-05	1824	594	104	0.175084	0.0570175	GO:0097708	GO:CC	intracellular vesicle	16999	3497	c("GO:0031982", "GO:0043231")
up-regulated	TRUE	8.16053e-05	3264	594	162	0.272727	0.0496324	GO:0031224	GO:CC	intrinsic component of membrane	16999	1237	c("GO:0016020", "GO:0110165")
up-regulated	TRUE	8.16053e-05	3198	594	159	0.267677	0.0497186	GO:0016021	GO:CC	integral component of membrane	16999	851	GO:0031224
up-regulated	TRUE	0.000180847	3374	594	164	0.276094	0.048607	GO:0012505	GO:CC	endomembrane system	16999	817	GO:0110165
up-regulated	TRUE	0.000221188	907	594	59	0.0993266	0.0650496	GO:0012506	GO:CC	vesicle membrane	16999	818	c("GO:0031090", "GO:0031982")
up-regulated	TRUE	0.000331963	150	594	18	0.030303	0.12	GO:0042581	GO:CC	specific granule	16999	2041	GO:0030141
up-regulated	TRUE	0.00219952	582	594	40	0.0673401	0.0687285	GO:0030659	GO:CC	cytoplasmic vesicle membrane	16999	1118	c("GO:0012506", "GO:0031410", "GO:0043229")
up-regulated	TRUE	0.00232623	2836	594	136	0.228956	0.0479549	GO:0031982	GO:CC	vesicle	16999	1453	GO:0043227
up-regulated	TRUE	0.00237711	593	594	40	0.0673401	0.0674536	GO:0005764	GO:CC	lysosome	16999	409	GO:0000323
up-regulated	TRUE	0.00237711	593	594	40	0.0673401	0.0674536	GO:0000323	GO:CC	lytic vacuole	16999	67	GO:0005773
up-regulated	TRUE	0.00237711	1689	594	89	0.149832	0.0526939	GO:0098588	GO:CC	bounding membrane of organelle	16999	3582	GO:0031090
up-regulated	TRUE	0.00367663	670	594	43	0.0723906	0.0641791	GO:0005773	GO:CC	vacuole	16999	417	c("GO:0005737", "GO:0043231")
up-regulated	TRUE	0.00384572	257	594	22	0.037037	0.0856031	GO:0030667	GO:CC	secretory granule membrane	16999	1125	c("GO:0030141", "GO:0030659", "GO:0098588")
up-regulated	TRUE	0.00520366	70	594	10	0.016835	0.142857	GO:0030670	GO:CC	phagocytic vesicle membrane	16999	1128	c("GO:0030666", "GO:0045335")
up-regulated	TRUE	0.00644606	131	594	14	0.023569	0.10687	GO:0045335	GO:CC	phagocytic vesicle	16999	2496	GO:0030139
up-regulated	TRUE	0.00884434	152	594	15	0.0252525	0.0986842	GO:0070820	GO:CC	tertiary granule	16999	2895	GO:0030141
up-regulated	TRUE	0.0147503	3409	594	152	0.255892	0.0445879	GO:0071944	GO:CC	cell periphery	16999	3132	GO:0110165
up-regulated	TRUE	0.0166942	3187	594	143	0.240741	0.0448698	GO:0005886	GO:CC	plasma membrane	16999	515	c("GO:0016020", "GO:0071944")
up-regulated	TRUE	0.0206136	57	594	8	0.013468	0.140351	GO:0035580	GO:CC	specific granule lumen	16999	1865	c("GO:0034774", "GO:0042581")
up-regulated	TRUE	0.0310592	2	594	2	0.003367	1	GO:0035354	GO:CC	Toll-like receptor 1-Toll-like receptor 2 protein complex	16999	1845	GO:0098802
up-regulated	TRUE	0.0336434	786	594	44	0.0740741	0.0559796	GO:0005768	GO:CC	endosome	16999	413	c("GO:0012505", "GO:0031410")
up-regulated	TRUE	0.0336434	142	594	13	0.0218855	0.0915493	GO:0030666	GO:CC	endocytic vesicle membrane	16999	1124	c("GO:0030139", "GO:0030659", "GO:0098588")
up-regulated	TRUE	0.0377897	439	594	28	0.047138	0.0637813	GO:0010008	GO:CC	endosome membrane	16999	795	c("GO:0005768", "GO:0012506", "GO:0098588")
up-regulated	TRUE	0.0452389	8	594	3	0.00505051	0.375	GO:1990124	GO:CC	messenger ribonucleoprotein complex	16999	4161	GO:1990904
up-regulated	TRUE	0.0333132	12	594	5	0.00841751	0.416667	GO:0035325	GO:MF	Toll-like receptor binding	16999	6290	GO:0005102

### Sheet: PPMI_DEG_KEGG
query	significant	p_value	term_size	query_size	intersection_size	precision	recall	term_id	source	term_name	effective_domain_size	source_order	parents
down-regulated	TRUE	0.0352832	33	605	7	0.0115702	0.212121	KEGG:05340	KEGG	Primary immunodeficiency	16999	464	KEGG:00000
down-regulated	TRUE	0.0452118	79	605	10	0.0165289	0.126582	KEGG:04640	KEGG	Hematopoietic cell lineage	16999	313	KEGG:00000
down-regulated	TRUE	0.0452118	143	605	14	0.0231405	0.0979021	KEGG:04060	KEGG	Cytokine-cytokine receptor interaction	16999	234	KEGG:00000
down-regulated	TRUE	0.0452118	31	605	6	0.00991736	0.193548	KEGG:03020	KEGG	RNA polymerase	16999	210	KEGG:00000
up-regulated	TRUE	0.000417321	63	594	12	0.020202	0.190476	KEGG:05140	KEGG	Leishmaniasis	16999	411	KEGG:00000
up-regulated	TRUE	0.000965942	139	594	17	0.0286195	0.122302	KEGG:05152	KEGG	Tuberculosis	16999	418	KEGG:00000
up-regulated	TRUE	0.00444534	161	594	17	0.0286195	0.10559	KEGG:04613	KEGG	Neutrophil extracellular trap formation	16999	303	KEGG:00000
up-regulated	TRUE	0.00454668	165	594	17	0.0286195	0.10303	KEGG:05417	KEGG	Lipid and atherosclerosis	16999	470	KEGG:00000
up-regulated	TRUE	0.00711669	111	594	13	0.0218855	0.117117	KEGG:04380	KEGG	Osteoclast differentiation	16999	289	KEGG:00000
up-regulated	TRUE	0.0150412	77	594	10	0.016835	0.12987	KEGG:04620	KEGG	Toll-like receptor signaling pathway	16999	305	KEGG:00000
up-regulated	TRUE	0.018282	143	594	14	0.023569	0.0979021	KEGG:04621	KEGG	NOD-like receptor signaling pathway	16999	306	KEGG:00000
up-regulated	TRUE	0.018282	128	594	13	0.0218855	0.101562	KEGG:04217	KEGG	Necroptosis	16999	274	KEGG:00000
up-regulated	TRUE	0.0348931	90	594	10	0.016835	0.111111	KEGG:04668	KEGG	TNF signaling pathway	16999	322	KEGG:00000
up-regulated	TRUE	0.0458537	79	594	9	0.0151515	0.113924	KEGG:05142	KEGG	Chagas disease	16999	412	KEGG:00000

### Sheet: PPMI_DEG_REACTOME
query	significant	p_value	term_size	query_size	intersection_size	precision	recall	term_id	source	term_name	effective_domain_size	source_order	parents
down-regulated	TRUE	1.07963e-07	58	605	16	0.0264463	0.275862	REAC:R-HSA-983695	REAC	Antigen activates B Cell Receptor (BCR) leading to generation of second messengers	16999	143	REAC:R-HSA-983705
down-regulated	TRUE	4.93124e-07	34	605	12	0.0198347	0.352941	REAC:R-HSA-5690714	REAC	CD22 mediated BCR regulation	16999	248	REAC:R-HSA-983705
down-regulated	TRUE	0.000163465	56	605	12	0.0198347	0.214286	REAC:R-HSA-2871809	REAC	FCERI mediated Ca+2 mobilization	16999	817	REAC:R-HSA-2454202
down-regulated	TRUE	0.00035504	135	605	18	0.0297521	0.133333	REAC:R-HSA-983705	REAC	Signaling by the B Cell Receptor (BCR)	16999	2116	REAC:R-HSA-1280218
down-regulated	TRUE	0.00154255	52	605	10	0.0165289	0.192308	REAC:R-HSA-2029485	REAC	Role of phospholipids in phagocytosis	16999	1922	REAC:R-HSA-2029480
down-regulated	TRUE	0.00154255	31	605	8	0.0132231	0.258065	REAC:R-HSA-173623	REAC	Classical antibody-mediated complement activation	16999	346	REAC:R-HSA-166786
down-regulated	TRUE	0.00154255	32	605	8	0.0132231	0.25	REAC:R-HSA-166786	REAC	Creation of C4 and C2 activators	16999	381	REAC:R-HSA-166663
down-regulated	TRUE	0.00154255	51	605	10	0.0165289	0.196078	REAC:R-HSA-977606	REAC	Regulation of Complement cascade	16999	1815	REAC:R-HSA-166658
down-regulated	TRUE	0.00194552	54	605	10	0.0165289	0.185185	REAC:R-HSA-166658	REAC	Complement cascade	16999	359	REAC:R-HSA-168249
down-regulated	TRUE	0.00244384	56	605	10	0.0165289	0.178571	REAC:R-HSA-2871796	REAC	FCERI mediated MAPK activation	16999	818	REAC:R-HSA-2454202
down-regulated	TRUE	0.00257902	122	605	15	0.0247934	0.122951	REAC:R-HSA-202733	REAC	Cell surface interactions at the vascular wall	16999	306	REAC:R-HSA-109582
down-regulated	TRUE	0.00279845	59	605	10	0.0165289	0.169492	REAC:R-HSA-9664323	REAC	FCGR3A-mediated IL10 synthesis	16999	821	REAC:R-HSA-9662851
down-regulated	TRUE	0.00279845	37	605	8	0.0132231	0.216216	REAC:R-HSA-166663	REAC	Initial triggering of complement	16999	1096	REAC:R-HSA-166658
down-regulated	TRUE	0.00279845	37	605	8	0.0132231	0.216216	REAC:R-HSA-2168880	REAC	Scavenging of heme from plasma	16999	1984	REAC:R-HSA-2173782
down-regulated	TRUE	0.00457146	40	605	8	0.0132231	0.2	REAC:R-HSA-2029481	REAC	FCGR activation	16999	820	REAC:R-HSA-2029480
down-regulated	TRUE	0.00516047	41	605	8	0.0132231	0.195122	REAC:R-HSA-2730905	REAC	Role of LAT2/NTAL/LAB on calcium mobilization	16999	1921	REAC:R-HSA-2454202
down-regulated	TRUE	0.0113428	46	605	8	0.0132231	0.173913	REAC:R-HSA-73762	REAC	RNA Polymerase I Transcription Initiation	16999	1734	REAC:R-HSA-73854
down-regulated	TRUE	0.0115709	640	605	41	0.0677686	0.0640625	REAC:R-HSA-8953854	REAC	Metabolism of RNA	16999	1295	REAC:0000000
down-regulated	TRUE	0.0128138	197	605	18	0.0297521	0.0913706	REAC:R-HSA-72312	REAC	rRNA processing	16999	2497	REAC:R-HSA-8953854
down-regulated	TRUE	0.0173082	152	605	15	0.0247934	0.0986842	REAC:R-HSA-2454202	REAC	Fc epsilon receptor (FCERI) signaling	16999	861	REAC:R-HSA-168249
down-regulated	TRUE	0.0181243	187	605	17	0.0280992	0.0909091	REAC:R-HSA-8868773	REAC	rRNA processing in the nucleus and cytosol	16999	2499	REAC:R-HSA-72312
down-regulated	TRUE	0.0182979	51	605	8	0.0132231	0.156863	REAC:R-HSA-2173782	REAC	Binding and Uptake of Ligands by Scavenger Receptors	16999	207	REAC:R-HSA-5653656
down-regulated	TRUE	0.0258825	177	605	16	0.0264463	0.0903955	REAC:R-HSA-6791226	REAC	Major pathway of rRNA processing in the nucleolus and cytosol	16999	1271	REAC:R-HSA-8868773
down-regulated	TRUE	0.0259212	12	605	4	0.00661157	0.333333	REAC:R-HSA-73817	REAC	Purine ribonucleoside monophosphate biosynthesis	16999	1672	REAC:R-HSA-8956320
down-regulated	TRUE	0.0297161	130	605	13	0.0214876	0.1	REAC:R-HSA-198933	REAC	Immunoregulatory interactions between a Lymphoid and a non-Lymphoid cell	16999	1072	REAC:R-HSA-1280218
down-regulated	TRUE	0.0420333	59	605	8	0.0132231	0.135593	REAC:R-HSA-6790901	REAC	rRNA modification in the nucleus and cytosol	16999	2496	REAC:R-HSA-8868773
up-regulated	TRUE	1.32323e-10	1634	594	115	0.193603	0.0703794	REAC:R-HSA-168256	REAC	Immune System	16999	1071	REAC:0000000
up-regulated	TRUE	6.64137e-08	166	594	26	0.043771	0.156627	REAC:R-HSA-913531	REAC	Interferon Signaling	16999	1123	REAC:R-HSA-1280215
up-regulated	TRUE	4.36256e-07	878	594	67	0.112795	0.0763098	REAC:R-HSA-168249	REAC	Innate Immune System	16999	1100	REAC:R-HSA-168256
up-regulated	TRUE	2.12257e-06	558	594	48	0.0808081	0.0860215	REAC:R-HSA-1280215	REAC	Cytokine Signaling in Immune system	16999	393	REAC:R-HSA-168256
up-regulated	TRUE	2.57372e-05	444	594	39	0.0656566	0.0878378	REAC:R-HSA-6798695	REAC	Neutrophil degranulation	16999	1458	REAC:R-HSA-168249
up-regulated	TRUE	3.56704e-05	53	594	12	0.020202	0.226415	REAC:R-HSA-909733	REAC	Interferon alpha/beta signaling	16999	1124	REAC:R-HSA-913531
up-regulated	TRUE	0.000294342	76	594	13	0.0218855	0.171053	REAC:R-HSA-877300	REAC	Interferon gamma signaling	16999	1125	REAC:R-HSA-913531
up-regulated	TRUE	0.00480421	28	594	7	0.0117845	0.25	REAC:R-HSA-6803157	REAC	Antimicrobial peptides	16999	147	REAC:R-HSA-168249
up-regulated	TRUE	0.00633268	337	594	27	0.0454545	0.0801187	REAC:R-HSA-983169	REAC	Class I MHC mediated antigen processing & presentation	16999	343	REAC:R-HSA-1280218
up-regulated	TRUE	0.0115336	95	594	12	0.020202	0.126316	REAC:R-HSA-1236975	REAC	Antigen processing-Cross presentation	16999	144	REAC:R-HSA-983169
up-regulated	TRUE	0.0218963	10	594	4	0.00673401	0.4	REAC:R-HSA-5602498	REAC	MyD88 deficiency (TLR2/4)	16999	1369	REAC:R-HSA-5602358
up-regulated	TRUE	0.0218963	10	594	4	0.00673401	0.4	REAC:R-HSA-5686938	REAC	Regulation of TLR by endogenous ligand	16999	1836	REAC:R-HSA-168898
up-regulated	TRUE	0.0308856	11	594	4	0.00673401	0.363636	REAC:R-HSA-5603041	REAC	IRAK4 deficiency (TLR2/4)	16999	1059	REAC:R-HSA-5602358
