## Supplementary Table 10 for "Progression GWAS followed by functional characterization implicates E3 ubiquitin ligase *TRIM2* as a potential genetic modifier of Parkinson’s disease progression"

### Sheet: PPMI_DMG
Cpg_Probe	logFC	CI.L	CI.R	AveExpr	t	P.Value	adj.P.Val	B	isDMP	DMPDirection	CHR	MAPINFO	Gene	GeneLocation	UCSC_RefGene_Name	UCSC_RefGene_Group	CpGI	CpGIRollup	ChromHMM_GM12878	ChromHMM_Rollup
cg05024925	-0.00255427	-0.00328237	-0.00182617	0.725592	-6.88481	1.07e-11	8.29e-06	13.0121	DMP	Hypomethylated	18	8791486	MTCL1	Body	MTCL1	Body	None	None	12_Repressed	Repressed
cg18715243	-0.00198174	-0.00259023	-0.00137325	-0.0792471	-6.39161	2.6e-10	6.73e-05	9.88415	DMP	Hypomethylated	8	37658755	GPR124	Body	GPR124	Body	S_Shelf	Shelf	12_Repressed	Repressed
cg26680656	0.00223557	0.00155093	0.0029202	-0.648718	6.40835	2.34e-10	6.73e-05	9.98687	DMP	Hypermethylated	13	43979482	ENOX1	Body	ENOX1;ENOX1;ENOX1	Body;Body;Body	None	None	13_Heterochrom/lo	Inactive
cg21350115	0.00245647	0.0016888	0.00322413	-2.83734	6.27997	5.21e-10	0.000101041	9.20561	DMP	Hypermethylated	2	188312833	CALCRL	1stExon;5'UTR	CALCRL;CALCRL	1stExon;5'UTR	None	None	1_Active_Promoter	Promoter
cg04181892	0.00300954	0.00206233	0.00395674	-1.96117	6.23552	6.84e-10	0.000106241	8.93849	DMP	Hypermethylated	2	54936027					None	None	3_Poised_Promoter	Promoter
cg18306198	-0.00249696	-0.00330344	-0.00169048	-2.6322	-6.07627	1.8e-09	0.000224843	7.9958	DMP	Hypomethylated	11	116819384	SIK3	Body;5'UTR	SIK3;SIK3;SIK3	Body;Body;5'UTR	None	None	9_Txn_Transition	Transcribed
cg25896883	-0.0030313	-0.00401363	-0.00204898	-0.899223	-6.05608	2.03e-09	0.000224843	7.87788	DMP	Hypomethylated	2	190272670					None	None	13_Heterochrom/lo	Inactive
cg11184748	0.00269051	0.00179754	0.00358348	-1.20321	5.91311	4.72e-09	0.000458217	7.05335	DMP	Hypermethylated	3	36806179					Island	Island	12_Repressed	Repressed
cg07768103	0.00269857	0.00179108	0.00360607	2.85841	5.83592	7.4e-09	0.000612115	6.6158	DMP	Hypermethylated	5	175956344	RNF44	Body	RNF44	Body	None	None	9_Txn_Transition	Transcribed
cg20125920	-0.00267643	-0.00357818	-0.00177469	0.676271	-5.82492	7.89e-09	0.000612115	6.55382	DMP	Hypomethylated	10	21804624	C10orf140	Body	C10orf140	Body	N_Shore	Shore	12_Repressed	Repressed
cg04368942	-0.00216517	-0.00290095	-0.00142939	0.422907	-5.77515	1.05e-08	0.000740965	6.27501	DMP	Hypomethylated	7	134571320	CALD1	Body	CALD1;CALD1;CALD1	Body;Body;Body	None	None	13_Heterochrom/lo	Inactive
cg20454887	0.00241088	0.00158716	0.00323461	-1.99736	5.74397	1.25e-08	0.000811773	6.10149	DMP	Hypermethylated	2	54935920					None	None	3_Poised_Promoter	Promoter
cg09519959	-0.00217834	-0.00292872	-0.00142795	0.642133	-5.69715	1.64e-08	0.00090796	5.84255	DMP	Hypomethylated	17	26970916	KIAA0100	Body	KIAA0100	Body	N_Shore	Shore	4_Strong_Enhancer	Enhancer
cg10785051	0.00282597	0.0018535	0.00379844	-4.17744	5.70309	1.58e-08	0.00090796	5.87531	DMP	Hypermethylated	5	133449927	TCF7	TSS1500	TCF7;TCF7;TCF7;TCF7;TCF7	TSS1500;TSS1500;TSS1500;TSS1500;TSS1500	Island	Island	4_Strong_Enhancer	Enhancer
cg03026982	-0.0026097	-0.00351542	-0.00170397	0.83835	-5.65473	2.08e-08	0.00107676	5.60962	DMP	Hypomethylated	11	19953699	NAV2	Body	NAV2;NAV2;NAV2;NAV2	Body;Body;Body;Body	None	None	13_Heterochrom/lo	Inactive
cg08538037	-0.00238447	-0.00321719	-0.00155175	1.10241	-5.61968	2.53e-08	0.00122887	5.41841	DMP	Hypomethylated	13	41015415	LINC00598	Body	LINC00598;LINC00598	Body;Body	None	None	11_Weak_Txn	Transcribed
cg00581422	0.00245224	0.00158753	0.00331696	-3.4331	5.56558	3.42e-08	0.00149321	5.12545	DMP	Hypermethylated	3	127794831					Island	Island	2_Weak_Promoter	Promoter
cg13034682	0.00194824	0.001261	0.00263548	-2.77716	5.56356	3.46e-08	0.00149321	5.11461	DMP	Hypermethylated	12	119419123	SRRM4	TSS200	SRRM4	TSS200	Island	Island	12_Repressed	Repressed
cg26408927	-0.00307442	-0.0041635	-0.00198533	0.497765	-5.5401	3.94e-08	0.00161089	4.98841	DMP	Hypomethylated	3	53759723	CACNA1D	Body	CACNA1D;CACNA1D;CACNA1D	Body;Body;Body	None	None	13_Heterochrom/lo	Inactive
cg16539629	0.00245396	0.00158105	0.00332687	-3.45237	5.51717	4.47e-08	0.00173672	4.86555	DMP	Hypermethylated	14	96505722	C14orf132	Body	C14orf132	Body	Island	Island	3_Poised_Promoter	Promoter
cg13721937	-0.00133079	-0.00180538	-0.000856211	-0.0830575	-5.50322	4.83e-08	0.0017859	4.79106	DMP	Hypomethylated	17	48473638	LRRC59	Body	LRRC59	Body	N_Shore	Shore	1_Active_Promoter	Promoter
cg12516875	-0.00209199	-0.00284283	-0.00134115	0.474786	-5.46802	5.86e-08	0.00196061	4.6039	DMP	Hypomethylated	22	46463543					N_Shelf	Shelf	13_Heterochrom/lo	Inactive
cg15762032	0.00214332	0.00137458	0.00291206	-3.53007	5.47175	5.74e-08	0.00196061	4.62366	DMP	Hypermethylated	10	26506933	GAD2	Body	GAD2;GAD2	Body;Body	Island	Island	12_Repressed	Repressed
cg25125231	-0.00193875	-0.00263538	-0.00124212	1.17663	-5.46179	6.06e-08	0.00196061	4.57085	DMP	Hypomethylated	12	630773	B4GALNT3	Body	B4GALNT3	Body	None	None	12_Repressed	Repressed
cg13000649	0.00305342	0.00194922	0.00415763	-4.33551	5.42694	7.33e-08	0.00212694	4.38685	DMP	Hypermethylated	17	17626790	RAI1	5'UTR	RAI1	5'UTR	Island	Island	6_Weak_Enhancer	Enhancer
cg14703403	0.00207156	0.00132258	0.00282055	1.05827	5.42806	7.28e-08	0.00212694	4.39274	DMP	Hypermethylated	14	63975065	PPP2R5E	TSS200;Body	PPP2R5E;PPP2R5E;PPP2R5E;PPP2R5E;PPP2R5E;PPP2R5E	TSS200;TSS200;Body;Body;Body;Body	None	None	11_Weak_Txn	Transcribed
cg25168850	-0.00148858	-0.00202706	-0.00095009	-0.292936	-5.42518	7.4e-08	0.00212694	4.37756	DMP	Hypomethylated	2	72124437					None	None	13_Heterochrom/lo	Inactive
cg06570224	0.00135512	0.00086368	0.00184657	-1.51791	5.41156	7.96e-08	0.00220805	4.30597	DMP	Hypermethylated	3	157812475					Island	Island	3_Poised_Promoter	Promoter
cg08806153	0.00224858	0.00142974	0.00306743	-3.96932	5.3892	8.99e-08	0.00232558	4.18877	DMP	Hypermethylated	2	176971961	HOXD11	TSS200	HOXD11	TSS200	Island	Island	12_Repressed	Repressed
cg08968773	-0.00155445	-0.00212006	-0.000988835	0.176315	-5.39356	8.78e-08	0.00232558	4.21161	DMP	Hypomethylated	1	221567575					None	None	13_Heterochrom/lo	Inactive
cg10163895	-0.00432501	-0.00590207	-0.00274796	-0.208077	-5.38218	9.33e-08	0.00233734	4.15208	DMP	Hypomethylated	1	151712510					None	None	13_Heterochrom/lo	Inactive
cg07928365	-0.00286594	-0.00391313	-0.00181875	-3.37756	-5.37107	9.91e-08	0.00240383	4.0941	DMP	Hypomethylated	11	122649056	UBASH3B	Body	UBASH3B	Body	None	None	12_Repressed	Repressed
cg07434260	0.00209231	0.00132576	0.00285886	-1.90417	5.35679	1.07e-07	0.00251681	4.01974	DMP	Hypermethylated	19	10698036	AP1M2	TSS200	AP1M2	TSS200	Island	Island	13_Heterochrom/lo	Inactive
cg04018749	-0.00217921	-0.00298586	-0.00137256	-2.2607	-5.30187	1.43e-07	0.00316154	3.73551	DMP	Hypomethylated	1	209364090					None	None	8_Insulator	Insulator
cg13800216	-0.00284247	-0.00389545	-0.00178949	0.651635	-5.29778	1.47e-07	0.00316154	3.71442	DMP	Hypomethylated	11	40294708	LRRC4C	Body;5'UTR	LRRC4C;LRRC4C;LRRC4C;LRRC4C	Body;Body;5'UTR;5'UTR	None	None	13_Heterochrom/lo	Inactive
cg15250707	-0.00205738	-0.00281879	-0.00129597	1.57374	-5.30289	1.43e-07	0.00316154	3.74077	DMP	Hypomethylated	17	25948250	KSR1	Body	KSR1	Body	None	None	10_Txn_Elongation	Transcribed
cg08099136	-0.00207556	-0.00284603	-0.00130509	-1.48114	-5.28687	1.55e-07	0.00319127	3.65835	DMP	Hypomethylated	6	32811251	PSMB8	Body	PSMB8;PSMB8	Body;Body	N_Shore	Shore	1_Active_Promoter	Promoter
cg10421247	-0.00182731	-0.00250648	-0.00114814	-1.75877	-5.28021	1.61e-07	0.00319127	3.62414	DMP	Hypomethylated	12	120524653	CCDC64	Body	CCDC64	Body	N_Shore	Shore	4_Strong_Enhancer	Enhancer
cg11003499	-0.00245399	-0.00336653	-0.00154145	-0.78375	-5.27764	1.63e-07	0.00319127	3.61094	DMP	Hypomethylated	17	8313461					None	None	13_Heterochrom/lo	Inactive
cg14970533	0.00192304	0.00120774	0.00263834	-3.87659	5.27615	1.64e-07	0.00319127	3.6033	DMP	Hypermethylated	9	71736075	TJP2	TSS200	TJP2	TSS200	Island	Island	6_Weak_Enhancer	Enhancer
cg08042538	0.00231076	0.00144685	0.00317468	-2.65117	5.24931	1.89e-07	0.00355988	3.46603	DMP	Hypermethylated	20	821854	FAM110A	5'UTR	FAM110A;FAM110A	5'UTR;5'UTR	Island	Island	2_Weak_Promoter	Promoter
cg26402735	0.0025135	0.00157323	0.00345377	-3.00953	5.24621	1.93e-07	0.00355988	3.45021	DMP	Hypermethylated	5	17216952	BASP1;LOC285696	TSS1500;1stExon;5'UTR;Body	BASP1;BASP1;BASP1;LOC285696	TSS1500;1stExon;5'UTR;Body	Island	Island	2_Weak_Promoter	Promoter
cg02544257	-0.00130188	-0.00179216	-0.000811599	-0.268696	-5.21127	2.31e-07	0.00389999	3.27258	DMP	Hypomethylated	16	70510663	FUK	Body	FUK	Body	S_Shelf	Shelf	4_Strong_Enhancer	Enhancer
cg06429483	-0.00105126	-0.00144756	-0.000654968	-1.71759	-5.20607	2.38e-07	0.00389999	3.24624	DMP	Hypomethylated	9	132536018					None	None	12_Repressed	Repressed
cg08805158	-0.0048281	-0.00664741	-0.00300879	-0.835521	-5.20819	2.35e-07	0.00389999	3.257	DMP	Hypomethylated	2	109674376					None	None	13_Heterochrom/lo	Inactive
cg13552692	-0.0026298	-0.00362167	-0.00163793	-1.76887	-5.20338	2.41e-07	0.00389999	3.23265	DMP	Hypomethylated	18	66389447	CCDC102B	5'UTR	CCDC102B	5'UTR	None	None	4_Strong_Enhancer	Enhancer
cg18311537	0.00206105	0.001284	0.0028381	-3.15523	5.20543	2.39e-07	0.00389999	3.24303	DMP	Hypermethylated	7	27209195	MIR196B	TSS200	MIR196B	TSS200	Island	Island	12_Repressed	Repressed
cg26030431	-0.00287927	-0.00396519	-0.00179334	0.185806	-5.20355	2.41e-07	0.00389999	3.23351	DMP	Hypomethylated	5	105712718					None	None	13_Heterochrom/lo	Inactive
cg05330471	-0.00229336	-0.0031594	-0.00142733	0.0315818	-5.19704	2.49e-07	0.0039492	3.20057	DMP	Hypomethylated	9	121771590					None	None	13_Heterochrom/lo	Inactive
cg05444854	0.00325062	0.00202118	0.00448006	0.105666	5.18891	2.6e-07	0.00396252	3.15951	DMP	Hypermethylated	1	46977292	DMBX1	Body	DMBX1;DMBX1	Body;Body	None	None	13_Heterochrom/lo	Inactive
cg20939663	-0.00254361	-0.00350569	-0.00158154	-2.81888	-5.18873	2.6e-07	0.00396252	3.1586	DMP	Hypomethylated	3	118352445					None	None	13_Heterochrom/lo	Inactive
cg23433430	0.00514111	0.00319167	0.00709055	-3.83592	5.17566	2.79e-07	0.00416023	3.09272	DMP	Hypermethylated	4	41362520	LIMCH1	TSS1500;5'UTR	LIMCH1;LIMCH1;LIMCH1;LIMCH1;LIMCH1	TSS1500;TSS1500;TSS1500;TSS1500;5'UTR	Island	Island	12_Repressed	Repressed
cg06826644	-0.00129685	-0.00179139	-0.000802316	0.115407	-5.14647	3.24e-07	0.0043449	2.94613	DMP	Hypomethylated	19	2953482					S_Shelf	Shelf	6_Weak_Enhancer	Enhancer
cg10152715	0.00159961	0.000989937	0.00220929	-0.0739444	5.14913	3.2e-07	0.0043449	2.95944	DMP	Hypermethylated	20	44994449	SLC35C2	TSS1500	SLC35C2;SLC35C2;SLC35C2;SLC35C2;SLC35C2;SLC35C2;SLC35C2	TSS1500;TSS1500;TSS1500;TSS1500;TSS1500;TSS1500;TSS1500	S_Shore	Shore	10_Txn_Elongation	Transcribed
cg10331779	0.00179218	0.0011087	0.00247565	-2.71155	5.1461	3.25e-07	0.0043449	2.94425	DMP	Hypermethylated	5	11904811	CTNND2	TSS1500	CTNND2	TSS1500	S_Shore	Shore	12_Repressed	Repressed
cg10552807	0.00202081	0.00125008	0.00279154	-1.85167	5.14563	3.26e-07	0.0043449	2.94194	DMP	Hypermethylated	1	66258049	PDE4B	TSS1500;TSS200	PDE4B;PDE4B;PDE4B	TSS1500;TSS200;TSS200	N_Shore	Shore	13_Heterochrom/lo	Inactive
cg11136250	-0.00195096	-0.00269544	-0.00120648	-1.78973	-5.14296	3.3e-07	0.0043449	2.92857	DMP	Hypomethylated	1	38273056	C1orf122;YRDC	TSS1500;Body	C1orf122;YRDC;C1orf122	TSS1500;Body;TSS1500	N_Shore	Shore	1_Active_Promoter	Promoter
cg23480341	-0.00278352	-0.00384322	-0.00172382	-3.4038	-5.15501	3.1e-07	0.0043449	2.98894	DMP	Hypomethylated	20	43883705	SLPI	TSS1500	SLPI	TSS1500	None	None	7_Weak_Enhancer	Enhancer
cg24217948	-0.00219683	-0.00303318	-0.00136049	-0.0417046	-5.155	3.1e-07	0.0043449	2.9889	DMP	Hypomethylated	18	42261980	SETBP1	5'UTR	SETBP1;SETBP1	5'UTR;5'UTR	S_Shore	Shore	1_Active_Promoter	Promoter
cg17892556	0.00256554	0.00158526	0.00354583	-3.36285	5.13623	3.42e-07	0.00442398	2.89488	DMP	Hypermethylated	19	12267464	ZNF625	1stExon;5'UTR	ZNF625;ZNF625	1stExon;5'UTR	Island	Island	1_Active_Promoter	Promoter
cg22910449	0.0017921	0.00110521	0.002479	-1.98773	5.12023	3.71e-07	0.00472604	2.81505	DMP	Hypermethylated	11	7274234	SYT9	Body	SYT9	Body	Island	Island	12_Repressed	Repressed
cg16433156	0.00307787	0.00189685	0.00425889	-4.29644	5.1146	3.82e-07	0.00478681	2.78698	DMP	Hypermethylated	18	76740091	SALL3	TSS200	SALL3	TSS200	Island	Island	12_Repressed	Repressed
cg04640687	-0.00337551	-0.00467391	-0.00207712	-2.67102	-5.10211	4.08e-07	0.00479514	2.72487	DMP	Hypomethylated	13	102844744	FGF14	Body	FGF14	Body	None	None	13_Heterochrom/lo	Inactive
cg06807095	0.00223338	0.00137499	0.00309177	-0.652641	5.10616	3.99e-07	0.00479514	2.74498	DMP	Hypermethylated	8	124849453					None	None	13_Heterochrom/lo	Inactive
cg22122862	0.00178228	0.00109709	0.00246747	-1.66914	5.10482	4.02e-07	0.00479514	2.73832	DMP	Hypermethylated	1	2987914	PRDM16	Body	PRDM16;PRDM16	Body;Body	Island	Island	12_Repressed	Repressed
cg22189991	0.00144306	0.000888141	0.00199798	1.18611	5.10355	4.05e-07	0.00479514	2.73201	DMP	Hypermethylated	16	70468543	ST3GAL2	5'UTR	ST3GAL2	5'UTR	None	None	4_Strong_Enhancer	Enhancer
cg24115221	0.00277662	0.00170731	0.00384593	-4.35678	5.09601	4.21e-07	0.00487402	2.69457	DMP	Hypermethylated	19	12267734	ZNF625	TSS1500	ZNF625	TSS1500	S_Shore	Shore	1_Active_Promoter	Promoter
cg01501551	0.00223394	0.00137231	0.00309558	-2.90988	5.08824	4.38e-07	0.00491896	2.65608	DMP	Hypermethylated	14	74100860					Island	Island	3_Poised_Promoter	Promoter
cg03650729	-0.00156076	-0.00216305	-0.000958474	-0.937132	-5.08568	4.44e-07	0.00491896	2.64338	DMP	Hypomethylated	1	47692625	TAL1	5'UTR	TAL1;TAL1;TAL1;TAL1;TAL1;TAL1	5'UTR;5'UTR;5'UTR;5'UTR;5'UTR;5'UTR	S_Shore	Shore	12_Repressed	Repressed
cg18390495	0.00169515	0.00104166	0.00234864	-2.78151	5.09082	4.32e-07	0.00491896	2.66885	DMP	Hypermethylated	20	239809	DEFB132	Body	DEFB132	Body	None	None	8_Insulator	Insulator
cg11839857	-0.00190937	-0.00264664	-0.0011721	-1.99349	-5.08255	4.51e-07	0.00492803	2.62789	DMP	Hypomethylated	2	201344628	SPATS2L	3'UTR	SPATS2L;SPATS2L;SPATS2L;SPATS2L;SPATS2L;SPATS2L;SPATS2L	3'UTR;3'UTR;3'UTR;3'UTR;3'UTR;3'UTR;3'UTR	None	None	11_Weak_Txn	Transcribed
cg05977193	-0.00140053	-0.00194186	-0.000859199	-1.41117	-5.07747	4.63e-07	0.00498779	2.60273	DMP	Hypomethylated	20	62671177	LINC00176	Body	LINC00176;LINC00176	Body;Body	S_Shore	Shore	4_Strong_Enhancer	Enhancer
cg07277559	0.00145373	0.000889984	0.00201747	-1.75011	5.0608	5.04e-07	0.00535243	2.52047	DMP	Hypermethylated	5	71814028					None	None	5_Strong_Enhancer	Enhancer
cg16054275	-0.00151738	-0.0021064	-0.000928352	-1.23331	-5.05567	5.17e-07	0.00535243	2.49514	DMP	Hypomethylated	1	169556022	F5	TSS1500	F5	TSS1500	None	None	6_Weak_Enhancer	Enhancer
cg18525611	0.00208041	0.00127296	0.00288785	-3.51153	5.05655	5.15e-07	0.00535243	2.49951	DMP	Hypermethylated	5	132948185	FSTL4	1stExon;5'UTR	FSTL4;FSTL4	1stExon;5'UTR	Island	Island	3_Poised_Promoter	Promoter
cg13831575	-0.00510229	-0.00708869	-0.0031159	-0.957982	-5.04101	5.57e-07	0.00556378	2.42306	DMP	Hypomethylated	15	48834416	FBN1	Body	FBN1	Body	None	None	4_Strong_Enhancer	Enhancer
cg16993186	0.00161632	0.00098698	0.00224565	-0.534228	5.04036	5.59e-07	0.00556378	2.41987	DMP	Hypermethylated	10	11224102	CELF2	Body	CELF2;CELF2;CELF2;CELF2	Body;Body;Body;Body	None	None	9_Txn_Transition	Transcribed
cg22579265	0.00338175	0.00206627	0.00469723	-2.67981	5.04517	5.46e-07	0.00556378	2.44351	DMP	Hypermethylated	10	94180383					Island	Island	2_Weak_Promoter	Promoter
cg17674228	-0.00273588	-0.00380229	-0.00166947	-0.313941	-5.03488	5.75e-07	0.00557774	2.393	DMP	Hypomethylated	10	74448039					N_Shelf	Shelf	6_Weak_Enhancer	Enhancer
cg22320962	0.00232346	0.00141805	0.00322886	-2.38596	5.03628	5.71e-07	0.00557774	2.39985	DMP	Hypermethylated	8	11560299	GATA4	TSS1500	GATA4	TSS1500	Island	Island	12_Repressed	Repressed
cg17837888	0.00144026	0.000877873	0.00200266	0.617239	5.02599	6.01e-07	0.0057634	2.34939	DMP	Hypermethylated	15	92645017	SLCO3A1	Body	SLCO3A1;SLCO3A1	Body;Body	None	None	4_Strong_Enhancer	Enhancer
cg17144149	-0.00257873	-0.00358697	-0.00157049	-1.68558	-5.01949	6.22e-07	0.00588371	2.3176	DMP	Hypomethylated	17	46656572	HOXB4	TSS1500	HOXB4	TSS1500	S_Shore	Shore	1_Active_Promoter	Promoter
cg08739433	0.00247571	0.00150726	0.00344417	-3.07222	5.01694	6.3e-07	0.00588834	2.30514	DMP	Hypermethylated	1	113051925	WNT2B	Body;1stExon	WNT2B;WNT2B	Body;1stExon	Island	Island	3_Poised_Promoter	Promoter
cg06139341	0.00219667	0.0013364	0.00305694	-3.07978	5.01128	6.48e-07	0.00591709	2.27745	DMP	Hypermethylated	12	126675719					Island	Island	13_Heterochrom/lo	Inactive
cg16736826	-0.001137	-0.00158227	-0.000691726	-1.09202	-5.01131	6.48e-07	0.00591709	2.27763	DMP	Hypomethylated	1	41951512	EDN2	TSS1500	EDN2	TSS1500	None	None	5_Strong_Enhancer	Enhancer
cg03355526	0.00161521	0.000981652	0.00224876	-1.94533	5.00336	6.74e-07	0.0060435	2.23881	DMP	Hypermethylated	5	178368415	ZNF454	5'UTR	ZNF454	5'UTR	Island	Island	13_Heterochrom/lo	Inactive
cg09077934	0.00224635	0.00136468	0.00312802	-2.63265	5.00023	6.85e-07	0.0060435	2.22357	DMP	Hypermethylated	15	29407792	APBA2	Body	APBA2;APBA2	Body;Body	Island	Island	13_Heterochrom/lo	Inactive
cg13460643	0.00448184	0.00272355	0.00624013	-2.57142	5.00246	6.77e-07	0.0060435	2.23445	DMP	Hypermethylated	1	209848845	G0S2	1stExon;5'UTR	G0S2;G0S2	1stExon;5'UTR	Island	Island	3_Poised_Promoter	Promoter
cg09383132	-0.00165697	-0.00230764	-0.00100629	-1.3492	-4.9977	6.94e-07	0.00605256	2.21122	DMP	Hypomethylated	19	45258265	BCL3	Body	BCL3	Body	S_Shore	Shore	4_Strong_Enhancer	Enhancer
cg09754643	-0.00211824	-0.00295163	-0.00128486	-0.474118	-4.98825	7.28e-07	0.0060962	2.16523	DMP	Hypomethylated	16	56142189	LOC283856	Body	LOC283856	Body	None	None	13_Heterochrom/lo	Inactive
cg21091227	0.00164868	0.000999815	0.00229755	-2.61421	4.98654	7.34e-07	0.0060962	2.15694	DMP	Hypermethylated	18	4454304					Island	Island	13_Heterochrom/lo	Inactive
cg22153745	-0.0031489	-0.00438686	-0.00191092	-2.68443	-4.9919	7.15e-07	0.0060962	2.183	DMP	Hypomethylated	1	153894579	GATAD2B	5'UTR	GATAD2B	5'UTR	N_Shore	Shore	1_Active_Promoter	Promoter
cg25992944	-0.00196809	-0.00274284	-0.00119334	-0.459642	-4.98543	7.38e-07	0.0060962	2.15154	DMP	Hypomethylated	4	140843924	MAML3	Body	MAML3	Body	None	None	13_Heterochrom/lo	Inactive
cg27080206	-0.00409143	-0.00570073	-0.00248212	1.59722	-4.98947	7.23e-07	0.0060962	2.17119	DMP	Hypomethylated	4	141624601	TBC1D9	Body	TBC1D9	Body	None	None	13_Heterochrom/lo	Inactive
cg03220366	0.00481867	0.00291167	0.00672567	-4.02192	4.95901	8.43e-07	0.00640587	2.02344	DMP	Hypermethylated	10	23481224	PTF1A	TSS1500	PTF1A	TSS1500	Island	Island	12_Repressed	Repressed
cg03983647	0.00178415	0.00107715	0.00249113	-2.97874	4.95261	8.71e-07	0.00640587	1.99255	DMP	Hypermethylated	5	31194330	CDH6	5'UTR	CDH6	5'UTR	Island	Island	12_Repressed	Repressed
cg05364307	0.00253189	0.00153053	0.00353324	-2.56783	4.96221	8.3e-07	0.00640587	2.03894	DMP	Hypermethylated	10	103539189					Island	Island	2_Weak_Promoter	Promoter
cg06520134	-0.00182259	-0.0025455	-0.00109968	0.808175	-4.9479	8.91e-07	0.00640587	1.9698	DMP	Hypomethylated	20	45146311					S_Shelf	Shelf	13_Heterochrom/lo	Inactive
cg06716655	-0.00297249	-0.00414875	-0.00179622	-2.39934	-4.95944	8.41e-07	0.00640587	2.02553	DMP	Hypomethylated	1	154579727	ADAR	TSS1500;Body;5'UTR	ADAR;ADAR;ADAR;ADAR;ADAR	TSS1500;Body;Body;Body;5'UTR	N_Shore	Shore	1_Active_Promoter	Promoter
cg07076370	-0.0011564	-0.00161342	-0.00069938	-0.210891	-4.96581	8.15e-07	0.00640587	2.05636	DMP	Hypomethylated	3	48161204					None	None	11_Weak_Txn	Transcribed
cg07431199	0.00170816	0.00103255	0.00238377	-3.69713	4.96192	8.31e-07	0.00640587	2.03753	DMP	Hypermethylated	15	41218265					Island	Island	3_Poised_Promoter	Promoter
cg13776526	-0.00221251	-0.00308983	-0.00133518	0.952323	-4.94925	8.85e-07	0.00640587	1.97629	DMP	Hypomethylated	2	102953460	IL1RL1	TSS1500;5'UTR	IL1RL1;IL1RL1;IL1RL1;IL1RL1	TSS1500;TSS1500;5'UTR;5'UTR	None	None	13_Heterochrom/lo	Inactive
cg19925780	0.00206074	0.00124442	0.00287707	0.321132	4.95424	8.63e-07	0.00640587	2.00039	DMP	Hypermethylated	1	101509557					None	None	10_Txn_Elongation	Transcribed
cg20055284	0.00187858	0.00113466	0.00262249	1.14704	4.95593	8.56e-07	0.00640587	2.00854	DMP	Hypermethylated	2	24972292	NCOA1	Body	NCOA1;NCOA1;NCOA1	Body;Body;Body	None	None	11_Weak_Txn	Transcribed
cg20692011	0.00235356	0.00142073	0.0032864	-3.53628	4.95152	8.75e-07	0.00640587	1.98726	DMP	Hypermethylated	7	122526688	CADPS2	1stExon;5'UTR	CADPS2;CADPS2;CADPS2;CADPS2;CADPS2;CADPS2	1stExon;1stExon;1stExon;5'UTR;5'UTR;5'UTR	Island	Island	3_Poised_Promoter	Promoter
cg21793540	-0.00254904	-0.00355843	-0.00153965	2.05913	-4.95605	8.56e-07	0.00640587	2.00913	DMP	Hypomethylated	4	174294384	SAP30	Body	SAP30	Body	S_Shore	Shore	2_Weak_Promoter	Promoter
cg23551979	0.00202416	0.00122304	0.00282527	-1.81251	4.95868	8.44e-07	0.00640587	2.02187	DMP	Hypermethylated	12	6165683	VWF	Body	VWF	Body	N_Shore	Shore	8_Insulator	Insulator
cg25420839	-0.00271548	-0.00378873	-0.00164223	-0.0488413	-4.9655	8.16e-07	0.00640587	2.05485	DMP	Hypomethylated	7	27675436	HIBADH	Body	HIBADH	Body	None	None	13_Heterochrom/lo	Inactive
cg24263283	-0.00221889	-0.00309944	-0.00133834	1.16056	-4.94538	9.03e-07	0.00642755	1.95766	DMP	Hypomethylated	15	59587546	MYO1E	Body	MYO1E	Body	None	None	9_Txn_Transition	Transcribed
cg01289541	-0.00148172	-0.00207071	-0.000892741	-1.34383	-4.93722	9.4e-07	0.00657457	1.91831	DMP	Hypomethylated	3	170282058	SLC7A14	5'UTR	SLC7A14	5'UTR	None	None	2_Weak_Promoter	Promoter
cg25583241	-0.00110171	-0.00153953	-0.000663887	-1.51084	-4.93842	9.35e-07	0.00657457	1.92409	DMP	Hypomethylated	8	27472701	CLU	TSS1500	CLU	TSS1500	S_Shore	Shore	12_Repressed	Repressed
cg01081635	0.00132874	0.000799584	0.0018579	-0.510766	4.92801	9.84e-07	0.00682223	1.87401	DMP	Hypermethylated	11	45181292	PRDM11	5'UTR;Body	PRDM11;PRDM11;PRDM11	5'UTR;5'UTR;Body	None	None	11_Weak_Txn	Transcribed
cg02305853	0.00132971	0.000799851	0.00185958	-1.89452	4.92507	9.99e-07	0.00684296	1.85988	DMP	Hypermethylated	20	1165435	C20orf46	TSS1500	C20orf46	TSS1500	Island	Island	12_Repressed	Repressed
cg13823169	-0.0015955	-0.00223143	-0.000959568	-0.84673	-4.92385	1.01e-06	0.00684296	1.85402	DMP	Hypomethylated	9	139776893					N_Shelf	Shelf	4_Strong_Enhancer	Enhancer
cg04374813	-0.00220115	-0.00307904	-0.00132326	-1.54992	-4.92072	1.02e-06	0.00686153	1.839	DMP	Hypomethylated	8	30012889	DCTN6	TSS1500	DCTN6	TSS1500	N_Shore	Shore	2_Weak_Promoter	Promoter
cg06587767	-0.00203045	-0.0028404	-0.00122049	-0.0385975	-4.91982	1.03e-06	0.00686153	1.83464	DMP	Hypomethylated	19	3691013	PIP5K1C	Body	PIP5K1C;PIP5K1C;PIP5K1C	Body;Body;Body	S_Shelf	Shelf	11_Weak_Txn	Transcribed
cg20846192	-0.0024366	-0.00340988	-0.00146332	1.75457	-4.91321	1.06e-06	0.00703007	1.80297	DMP	Hypomethylated	7	43012776					None	None	13_Heterochrom/lo	Inactive
cg05505872	0.00228423	0.00137032	0.00319813	-3.99761	4.90521	1.1e-06	0.00719235	1.76463	DMP	Hypermethylated	15	96873925	NR2F2	TSS200;Body	NR2F2;NR2F2	TSS200;Body	Island	Island	6_Weak_Enhancer	Enhancer
cg14772800	0.00211862	0.00127108	0.00296616	-2.23053	4.90582	1.1e-06	0.00719235	1.76755	DMP	Hypermethylated	3	127796115					Island	Island	7_Weak_Enhancer	Enhancer
cg03224418	-0.00179955	-0.00252066	-0.00107843	-1.40724	-4.89751	1.15e-06	0.00723269	1.72784	DMP	Hypomethylated	20	62611858	SAMD10;PRPF6	TSS1500	SAMD10;PRPF6	TSS1500;TSS1500	N_Shore	Shore	1_Active_Promoter	Promoter
cg05245822	-0.00365915	-0.00512447	-0.00219383	0.323428	-4.90078	1.13e-06	0.00723269	1.74348	DMP	Hypomethylated	18	37550141					None	None	13_Heterochrom/lo	Inactive
cg18201092	-0.00156529	-0.00219275	-0.000937829	-1.05731	-4.89582	1.16e-06	0.00723269	1.71976	DMP	Hypomethylated	13	111121523	COL4A2	Body	COL4A2	Body	None	None	11_Weak_Txn	Transcribed
cg20823695	-0.00153925	-0.00215628	-0.000922225	-0.805349	-4.89578	1.16e-06	0.00723269	1.71958	DMP	Hypomethylated	1	2345410	PEX10	TSS1500	PEX10;PEX10	TSS1500;TSS1500	N_Shore	Shore	1_Active_Promoter	Promoter
cg22320795	-0.00208437	-0.00291929	-0.00124945	-1.06384	-4.89945	1.13e-06	0.00723269	1.73711	DMP	Hypomethylated	16	19316499	CLEC19A	Body	CLEC19A	Body	None	None	13_Heterochrom/lo	Inactive
cg02983424	0.00219837	0.00131546	0.00308127	-2.38774	4.88658	1.21e-06	0.00744992	1.67564	DMP	Hypermethylated	15	97491433					None	None	13_Heterochrom/lo	Inactive
cg05473205	0.00180363	0.00107927	0.00252799	-2.67815	4.88663	1.21e-06	0.00744992	1.6759	DMP	Hypermethylated	3	16524387	RFTN1	Body	RFTN1	Body	None	None	4_Strong_Enhancer	Enhancer
cg08832418	-0.00166044	-0.0023283	-0.00099257	-0.251282	-4.87923	1.25e-06	0.00760487	1.64063	DMP	Hypomethylated	20	2634766	SNORA51;SNORD110;NOP56	TSS1500;TSS200;Body	SNORA51;SNORD110;NOP56;NOP56	TSS1500;TSS200;Body;Body	S_Shore	Shore	1_Active_Promoter	Promoter
cg26063106	0.00219221	0.00131061	0.00307381	-3.27878	4.8801	1.25e-06	0.00760487	1.64478	DMP	Hypermethylated	13	39261796	FREM2	1stExon	FREM2	1stExon	Island	Island	12_Repressed	Repressed
cg00048759	0.00273545	0.00163456	0.00383633	-1.416	4.87645	1.27e-06	0.00765042	1.62738	DMP	Hypermethylated	7	99775422	STAG3;GPC2	TSS200;TSS1500	STAG3;GPC2	TSS200;TSS1500	Island	Island	2_Weak_Promoter	Promoter
cg00563531	-0.00190304	-0.00267039	-0.00113568	-2.76946	-4.86709	1.33e-06	0.00777773	1.58288	DMP	Hypomethylated	3	140834923	SPSB4	Body	SPSB4	Body	None	None	13_Heterochrom/lo	Inactive
cg07086679	-0.00265979	-0.00373173	-0.00158786	-0.732513	-4.86966	1.31e-06	0.00777773	1.59512	DMP	Hypomethylated	7	140016122					None	None	12_Repressed	Repressed
cg07137845	0.00177373	0.00105849	0.00248897	-2.85834	4.86692	1.33e-06	0.00777773	1.58206	DMP	Hypermethylated	3	170136485	CLDN11	TSS200	CLDN11	TSS200	Island	Island	3_Poised_Promoter	Promoter
cg20595453	-0.00147579	-0.00207045	-0.000881137	-0.294385	-4.87053	1.31e-06	0.00777773	1.59926	DMP	Hypomethylated	6	33219392	VPS52	Body	VPS52	Body	S_Shore	Shore	9_Txn_Transition	Transcribed
cg27580914	0.0028492	0.00169987	0.00399852	-2.15447	4.86517	1.34e-06	0.00778631	1.57378	DMP	Hypermethylated	2	235903101	SH3BP4	5'UTR	SH3BP4	5'UTR	None	None	13_Heterochrom/lo	Inactive
cg22111038	0.00170038	0.0010142	0.00238657	-3.41223	4.86319	1.36e-06	0.00780445	1.56438	DMP	Hypermethylated	5	57879168	RAB3C	Body	RAB3C	Body	Island	Island	3_Poised_Promoter	Promoter
cg04907181	-0.00108793	-0.00152754	-0.000648306	-1.53419	-4.85668	1.4e-06	0.00785135	1.53351	DMP	Hypomethylated	11	66200133					None	None	11_Weak_Txn	Transcribed
cg05512483	-0.00214955	-0.00301762	-0.00128148	-2.6298	-4.85971	1.38e-06	0.00785135	1.54783	DMP	Hypomethylated	11	62621791	SNORD30;SNORD22;SNORD29;SNORD31;SNHG1	TSS1500;Body	SNORD30;SNORD22;SNORD29;SNORD31;SNHG1	TSS1500;TSS1500;TSS1500;TSS1500;Body	N_Shore	Shore	4_Strong_Enhancer	Enhancer
cg09865488	-0.00199375	-0.00279974	-0.00118776	-0.595467	-4.85466	1.42e-06	0.00785135	1.52392	DMP	Hypomethylated	7	2996642	CARD11	Body	CARD11	Body	None	None	10_Txn_Elongation	Transcribed
cg12189962	0.00157848	0.000940358	0.00221661	0.546121	4.85459	1.42e-06	0.00785135	1.52358	DMP	Hypermethylated	20	31098130	LOC101929698;NOL4L	Body	LOC101929698;NOL4L	Body;Body	None	None	7_Weak_Enhancer	Enhancer
cg19395441	-0.00266447	-0.00374105	-0.00158788	-3.10108	-4.85713	1.4e-06	0.00785135	1.53562	DMP	Hypomethylated	12	121454451	C12orf43	TSS200	C12orf43	TSS200	S_Shore	Shore	11_Weak_Txn	Transcribed
cg10202782	-0.00388652	-0.00545972	-0.00231332	-0.457972	-4.84835	1.46e-06	0.00803871	1.49401	DMP	Hypomethylated	9	104135244	BAAT	5'UTR	BAAT;BAAT	5'UTR;5'UTR	None	None	13_Heterochrom/lo	Inactive
cg02947159	-0.0011979	-0.001683	-0.000712794	0.0992082	-4.84624	1.48e-06	0.00806479	1.48404	DMP	Hypomethylated	17	17375741					None	None	13_Heterochrom/lo	Inactive
cg21149269	0.00190681	0.0011344	0.00267921	-1.25915	4.84482	1.49e-06	0.00806479	1.47732	DMP	Hypermethylated	1	25324171					None	None	7_Weak_Enhancer	Enhancer
cg16582779	0.00116027	0.000690105	0.00163044	-2.246	4.84311	1.5e-06	0.00807633	1.46924	DMP	Hypermethylated	14	29237202	FOXG1	1stExon	FOXG1	1stExon	Island	Island	12_Repressed	Repressed
cg05339415	-0.00127597	-0.00179357	-0.000758359	-0.749002	-4.8379	1.54e-06	0.00817204	1.44461	DMP	Hypomethylated	14	105107459					S_Shore	Shore	13_Heterochrom/lo	Inactive
cg18595065	0.00165347	0.0009828	0.00232413	-2.20317	4.83845	1.53e-06	0.00817204	1.44723	DMP	Hypermethylated	5	72597126					N_Shore	Shore	12_Repressed	Repressed
cg26513304	-0.00148461	-0.0020875	-0.00088173	0.774991	-4.83278	1.58e-06	0.0083227	1.42044	DMP	Hypomethylated	5	169780916	KCNIP1	1stExon	KCNIP1	1stExon	None	None	12_Repressed	Repressed
cg12078229	0.00243206	0.00144329	0.00342082	-2.5478	4.82724	1.62e-06	0.00838061	1.39432	DMP	Hypermethylated	19	19245687	TMEM161A	Body	TMEM161A	Body	N_Shelf	Shelf	6_Weak_Enhancer	Enhancer
cg13218710	0.0020782	0.00123353	0.00292288	-2.1333	4.82855	1.61e-06	0.00838061	1.40048	DMP	Hypermethylated	5	132158887	SHROOM1	Body	SHROOM1	Body	Island	Island	13_Heterochrom/lo	Inactive
cg14166494	-0.00213328	-0.00300034	-0.00126621	1.13532	-4.82852	1.61e-06	0.00838061	1.40033	DMP	Hypomethylated	18	63416728	CDH7	TSS1500	CDH7;CDH7	TSS1500;TSS1500	N_Shore	Shore	13_Heterochrom/lo	Inactive
cg08554257	-0.00282941	-0.0039806	-0.00167821	-2.72843	-4.82353	1.65e-06	0.00846731	1.37684	DMP	Hypomethylated	16	50730737	NOD2	TSS1500	NOD2	TSS1500	None	None	4_Strong_Enhancer	Enhancer
cg15565234	0.00155696	0.000922994	0.00219092	-2.10668	4.8198	1.68e-06	0.00846731	1.35929	DMP	Hypermethylated	10	30338072	KIAA1462	5'UTR	KIAA1462	5'UTR	None	None	12_Repressed	Repressed
cg18948125	0.00135637	0.00080413	0.00190861	-2.03373	4.82023	1.68e-06	0.00846731	1.36132	DMP	Hypermethylated	2	31805970	SRD5A2	1stExon;5'UTR	SRD5A2;SRD5A2	1stExon;5'UTR	Island	Island	12_Repressed	Repressed
cg22083892	-0.00288663	-0.00406203	-0.00171124	-0.955729	-4.81976	1.68e-06	0.00846731	1.35907	DMP	Hypomethylated	12	21928661	KCNJ8	TSS1500	KCNJ8	TSS1500	None	None	12_Repressed	Repressed
cg05822888	-0.00153201	-0.0021567	-0.000907316	-1.25102	-4.81296	1.74e-06	0.00863517	1.32709	DMP	Hypomethylated	17	46656892	HOXB4	TSS1500	HOXB4	TSS1500	S_Shore	Shore	2_Weak_Promoter	Promoter
cg13171890	0.0046841	0.00277364	0.00659456	-4.38266	4.81179	1.75e-06	0.00863517	1.3216	DMP	Hypermethylated	6	124124882	NKAIN2	TSS200	NKAIN2	TSS200	Island	Island	3_Poised_Promoter	Promoter
cg27126310	-0.00182328	-0.00256684	-0.00107972	-0.876098	-4.81235	1.74e-06	0.00863517	1.32424	DMP	Hypomethylated	11	116958520	SIK3	Body;5'UTR	SIK3;SIK3;SIK3	Body;Body;5'UTR	None	None	7_Weak_Enhancer	Enhancer
cg22419039	0.00199788	0.00118179	0.00281398	-3.74538	4.80447	1.81e-06	0.00889234	1.28725	DMP	Hypermethylated	1	217263213	ESRRG	TSS1500;5'UTR	ESRRG;ESRRG;ESRRG	TSS1500;TSS1500;5'UTR	Island	Island	13_Heterochrom/lo	Inactive
cg11927233	-0.00245893	-0.00346422	-0.00145364	-2.13726	-4.80035	1.85e-06	0.00890841	1.26793	DMP	Hypomethylated	5	170816542	NPM1	Body	NPM1;NPM1;NPM1	Body;Body;Body	S_Shore	Shore	1_Active_Promoter	Promoter
cg12075659	0.00168682	0.000997367	0.00237627	-3.69461	4.80156	1.84e-06	0.00890841	1.2736	DMP	Hypermethylated	20	19738521					Island	Island	12_Repressed	Repressed
cg17710021	0.00236474	0.00139794	0.00333154	-3.49025	4.80024	1.85e-06	0.00890841	1.26741	DMP	Hypermethylated	1	209848577	G0S2	TSS200	G0S2	TSS200	Island	Island	6_Weak_Enhancer	Enhancer
cg08699047	0.00181158	0.00106849	0.00255468	-3.52682	4.78444	2e-06	0.00915798	1.19343	DMP	Hypermethylated	14	42077320	LRFN5	1stExon;5'UTR	LRFN5;LRFN5	1stExon;5'UTR	S_Shore	Shore	12_Repressed	Repressed
cg10442729	-0.00186262	-0.00262531	-0.00109993	-0.981381	-4.79287	1.92e-06	0.00915798	1.23287	DMP	Hypomethylated	2	241585833					N_Shore	Shore	13_Heterochrom/lo	Inactive
cg10608615	-0.00157869	-0.00222657	-0.000930819	-0.359039	-4.78217	2.02e-06	0.00915798	1.18283	DMP	Hypomethylated	5	169780747	KCNIP1	TSS200	KCNIP1	TSS200	None	None	12_Repressed	Repressed
cg11256607	0.00186491	0.00110092	0.0026289	-2.76141	4.79059	1.94e-06	0.00915798	1.22218	DMP	Hypermethylated	1	58716306	DAB1	TSS200	DAB1	TSS200	S_Shore	Shore	12_Repressed	Repressed
cg11988169	-0.00457736	-0.00645576	-0.00269896	-1.36053	-4.78239	2.02e-06	0.00915798	1.18384	DMP	Hypomethylated	5	52839242					None	None	13_Heterochrom/lo	Inactive
cg13944685	-0.00141168	-0.00199	-0.000833366	0.761846	-4.7906	1.94e-06	0.00915798	1.22226	DMP	Hypomethylated	11	71710643	IL18BP	TSS200;5'UTR;TSS1500;1stExon	IL18BP;IL18BP;IL18BP;IL18BP;IL18BP;IL18BP	TSS200;5'UTR;TSS1500;5'UTR;5'UTR;1stExon	None	None	4_Strong_Enhancer	Enhancer
cg14348932	-0.00132686	-0.00187108	-0.000782642	-0.580527	-4.78487	1.99e-06	0.00915798	1.19542	DMP	Hypomethylated	7	45905370					None	None	13_Heterochrom/lo	Inactive
cg14890168	0.00142637	0.000841168	0.00201157	-2.50808	4.78349	2e-06	0.00915798	1.189	DMP	Hypermethylated	10	6190408	PFKFB3	Body	PFKFB3;PFKFB3	Body;Body	S_Shelf	Shelf	2_Weak_Promoter	Promoter
cg23484392	-0.00168368	-0.00237394	-0.000993414	-0.431943	-4.78699	1.97e-06	0.00915798	1.20535	DMP	Hypomethylated	18	66465334	CCDC102B	5'UTR;1stExon	CCDC102B;CCDC102B;CCDC102B	5'UTR;1stExon;5'UTR	None	None	13_Heterochrom/lo	Inactive
cg24745495	0.00172479	0.00101702	0.00243255	-2.87381	4.78261	2.01e-06	0.00915798	1.18489	DMP	Hypermethylated	19	15344239	EPHX3	TSS1500	EPHX3;EPHX3	TSS1500;TSS1500	Island	Island	11_Weak_Txn	Transcribed
cg10495047	0.0015381	0.000906269	0.00216994	-2.9327	4.77749	2.06e-06	0.00921129	1.16097	DMP	Hypermethylated	5	139017667					Island	Island	4_Strong_Enhancer	Enhancer
cg11191166	-0.00230196	-0.00324806	-0.00135585	-0.762444	-4.77504	2.09e-06	0.00921129	1.14952	DMP	Hypomethylated	8	125640733	MTSS1	Body	MTSS1;MTSS1;MTSS1	Body;Body;Body	None	None	4_Strong_Enhancer	Enhancer
cg16204717	-0.00147832	-0.00208573	-0.000870906	0.126914	-4.77641	2.07e-06	0.00921129	1.15595	DMP	Hypomethylated	12	65894458					None	None	13_Heterochrom/lo	Inactive
cg17364323	-0.00168993	-0.00238433	-0.000995529	-2.42548	-4.77613	2.08e-06	0.00921129	1.15462	DMP	Hypomethylated	15	92486164	SLCO3A1	Body	SLCO3A1;SLCO3A1	Body;Body	None	None	11_Weak_Txn	Transcribed
cg21835046	-0.00100814	-0.00142215	-0.00059412	-0.364641	-4.77881	2.05e-06	0.00921129	1.16714	DMP	Hypomethylated	17	80192341	SLC16A3	5'UTR;TSS1500	SLC16A3;SLC16A3;SLC16A3;SLC16A3;SLC16A3;SLC16A3	5'UTR;5'UTR;5'UTR;5'UTR;TSS1500;TSS1500	N_Shelf	Shelf	9_Txn_Transition	Transcribed
cg00552235	0.00280876	0.00165344	0.00396408	-2.30695	4.77123	2.13e-06	0.0092255	1.13178	DMP	Hypermethylated	7	100943163					None	None	12_Repressed	Repressed
cg11436113	-0.00159316	-0.0022484	-0.000937934	-0.459245	-4.77182	2.12e-06	0.0092255	1.13453	DMP	Hypomethylated	20	19191145					N_Shore	Shore	12_Repressed	Repressed
cg25292882	-0.00217088	-0.00306342	-0.00127833	1.33598	-4.77333	2.11e-06	0.0092255	1.14156	DMP	Hypomethylated	15	39431467					None	None	13_Heterochrom/lo	Inactive
cg21760140	0.00306134	0.00179939	0.00432329	1.12738	4.76088	2.24e-06	0.0096456	1.08359	DMP	Hypermethylated	3	4841366	ITPR1	Body	ITPR1;ITPR1;ITPR1	Body;Body;Body	None	None	10_Txn_Elongation	Transcribed
cg00956315	-0.00106602	-0.00150602	-0.00062601	-0.58465	-4.7547	2.3e-06	0.00969072	1.05485	DMP	Hypomethylated	8	128944009	PVT1	Body	PVT1	Body	None	None	10_Txn_Elongation	Transcribed
cg01908395	0.00207649	0.00121944	0.00293354	-3.1897	4.75491	2.3e-06	0.00969072	1.05582	DMP	Hypermethylated	5	174147991					Island	Island	12_Repressed	Repressed
cg06401019	0.00215343	0.00126472	0.00304214	-3.3043	4.75541	2.3e-06	0.00969072	1.05813	DMP	Hypermethylated	5	92957098	FAM172A;MIR2277	Body;TSS1500	FAM172A;FAM172A;FAM172A;FAM172A;MIR2277	Body;Body;Body;Body;TSS1500	Island	Island	2_Weak_Promoter	Promoter
cg06419846	0.00203823	0.00119685	0.0028796	2.67745	4.75425	2.31e-06	0.00969072	1.05275	DMP	Hypermethylated	11	66083697	CD248	1stExon	CD248	1stExon	Island	Island	11_Weak_Txn	Transcribed
cg26544530	-0.00204836	-0.00289387	-0.00120284	-0.868223	-4.75449	2.31e-06	0.00969072	1.05386	DMP	Hypomethylated	13	28896826	FLT1	Body	FLT1	Body	None	None	11_Weak_Txn	Transcribed
cg14975410	-0.00205962	-0.00291046	-0.00120878	-0.839198	-4.75069	2.35e-06	0.00970136	1.03622	DMP	Hypomethylated	3	171180070					S_Shore	Shore	1_Active_Promoter	Promoter
cg25418001	-0.00402002	-0.00568043	-0.00235961	-2.31938	-4.75151	2.34e-06	0.00970136	1.04003	DMP	Hypomethylated	7	79780310	GNAI1	Body	GNAI1	Body	None	None	13_Heterochrom/lo	Inactive
cg25478266	-0.0010831	-0.00153052	-0.000635679	0.00985146	-4.75085	2.35e-06	0.00970136	1.03696	DMP	Hypomethylated	22	37900137	CARD10	Body	CARD10	Body	None	None	13_Heterochrom/lo	Inactive
cg21019156	0.00143219	0.000840393	0.00202399	-0.439603	4.74947	2.36e-06	0.00970689	1.03057	DMP	Hypermethylated	12	71930408	LGR5	Body	LGR5;LGR5;LGR5;LGR5	Body;Body;Body;Body	None	None	13_Heterochrom/lo	Inactive
cg23412793	0.00217804	0.0012777	0.00307838	-3.65132	4.74764	2.38e-06	0.00974156	1.02207	DMP	Hypermethylated	4	20253922	SLIT2	TSS1500	SLIT2	TSS1500	Island	Island	12_Repressed	Repressed
cg22527533	-0.00165829	-0.00234475	-0.000971828	-2.3129	-4.74092	2.46e-06	0.0100095	0.990931	DMP	Hypomethylated	6	46389140	RCAN2	Body	RCAN2;RCAN2	Body;Body	None	None	13_Heterochrom/lo	Inactive
cg09120938	0.00229126	0.00134194	0.00324059	2.81937	4.73671	2.51e-06	0.0101617	0.971402	DMP	Hypermethylated	12	133424655	CHFR	Body	CHFR;CHFR;CHFR;CHFR;CHFR	Body;Body;Body;Body;Body	None	None	10_Txn_Elongation	Transcribed
cg23213375	-0.00154358	-0.00218344	-0.000903723	-1.88023	-4.73438	2.54e-06	0.0102229	0.960633	DMP	Hypomethylated	1	98451791					None	None	13_Heterochrom/lo	Inactive
cg03963219	0.0020513	0.00119912	0.00290347	-2.79368	4.72407	2.67e-06	0.0105778	0.912997	DMP	Hypermethylated	2	84709147					None	None	13_Heterochrom/lo	Inactive
cg08382072	-0.00164214	-0.00232415	-0.000960128	1.33532	-4.72537	2.65e-06	0.0105778	0.918982	DMP	Hypomethylated	6	10521309	GCNT2	TSS1500	GCNT2	TSS1500	None	None	4_Strong_Enhancer	Enhancer
cg12918473	0.00233246	0.00136356	0.00330136	-2.90813	4.72447	2.67e-06	0.0105778	0.914824	DMP	Hypermethylated	7	116962516	WNT2	Body	WNT2;WNT2	Body;Body	N_Shore	Shore	12_Repressed	Repressed
cg23954153	0.00368787	0.00215456	0.00522117	-2.74913	4.72023	2.72e-06	0.0107199	0.895279	DMP	Hypermethylated	1	44402353	ARTN	Body	ARTN;ARTN;ARTN;ARTN;ARTN	Body;Body;Body;Body;Body	Island	Island	2_Weak_Promoter	Promoter
cg01904393	-0.00175681	-0.00248764	-0.00102598	-3.3829	-4.71768	2.75e-06	0.0107963	0.883502	DMP	Hypomethylated	12	51815083					N_Shelf	Shelf	8_Insulator	Insulator
cg11084334	0.00149995	0.00087584	0.00212406	0.0159055	4.71665	2.77e-06	0.0107963	0.87874	DMP	Hypermethylated	3	9594264	LHFPL4	Body	LHFPL4	Body	Island	Island	12_Repressed	Repressed
cg12634236	0.00181756	0.00106083	0.00257429	-3.23277	4.71373	2.81e-06	0.0108936	0.865298	DMP	Hypermethylated	2	162280498	TBR1	Body	TBR1	Body	Island	Island	3_Poised_Promoter	Promoter
cg14620572	0.00185303	0.00108124	0.00262482	-0.405155	4.71196	2.83e-06	0.0109178	0.857146	DMP	Hypermethylated	9	127215669	GPR144	Body	GPR144	Body	Island	Island	13_Heterochrom/lo	Inactive
cg16609957	0.00178979	0.00104422	0.00253536	-1.98767	4.71119	2.84e-06	0.0109178	0.853604	DMP	Hypermethylated	5	132161867	SHROOM1	5'UTR;1stExon	SHROOM1;SHROOM1	5'UTR;1stExon	S_Shore	Shore	3_Poised_Promoter	Promoter
cg13959831	-0.00236593	-0.0033522	-0.00137966	-0.00118779	-4.70787	2.89e-06	0.0109308	0.838298	DMP	Hypomethylated	9	36938341	PAX5	Body	PAX5	Body	None	None	5_Strong_Enhancer	Enhancer
cg18563599	-0.00127382	-0.00180478	-0.000742871	0.493368	-4.70838	2.88e-06	0.0109308	0.840633	DMP	Hypomethylated	22	39347307					None	None	11_Weak_Txn	Transcribed
cg19188597	-0.0019635	-0.00278169	-0.00114531	1.01697	-4.70971	2.86e-06	0.0109308	0.846785	DMP	Hypomethylated	22	46469942					S_Shore	Shore	6_Weak_Enhancer	Enhancer
cg20103701	-0.00130544	-0.00184991	-0.000760974	-0.00298457	-4.70548	2.92e-06	0.011003	0.82729	DMP	Hypomethylated	19	55870540	FAM71E2	Body	FAM71E2	Body	Island	Island	13_Heterochrom/lo	Inactive
cg06737981	0.0020931	0.00121985	0.00296635	-2.81605	4.70402	2.94e-06	0.0110263	0.820607	DMP	Hypermethylated	22	23523942	BCR	1stExon	BCR;BCR	1stExon;1stExon	Island	Island	2_Weak_Promoter	Promoter
cg05350411	0.00192102	0.00111899	0.00272305	-3.32084	4.70066	2.99e-06	0.0110363	0.805157	DMP	Hypermethylated	4	569174					Island	Island	13_Heterochrom/lo	Inactive
cg07006889	0.00174452	0.00101574	0.00247329	-3.29941	4.69786	3.03e-06	0.0110363	0.792274	DMP	Hypermethylated	12	106980192	RFX4	Body	RFX4	Body	Island	Island	12_Repressed	Repressed
cg07169873	0.00191223	0.00111391	0.00271055	-2.85721	4.70091	2.98e-06	0.0110363	0.806292	DMP	Hypermethylated	17	2652559	MIR1253	TSS1500	MIR1253	TSS1500	Island	Island	13_Heterochrom/lo	Inactive
cg10292376	0.00117945	0.000686752	0.00167216	-1.32449	4.69801	3.03e-06	0.0110363	0.792979	DMP	Hypermethylated	12	52995070	KRT72	1stExon	KRT72;KRT72;KRT72	1stExon;1stExon;1stExon	Island	Island	12_Repressed	Repressed
cg11086764	0.00183581	0.0010692	0.00260242	-3.60684	4.69969	3e-06	0.0110363	0.800684	DMP	Hypermethylated	6	108496811	NR2E1	Body	NR2E1	Body	Island	Island	12_Repressed	Repressed
cg23304747	0.00190782	0.00111161	0.00270404	1.20627	4.70249	2.96e-06	0.0110363	0.813569	DMP	Hypermethylated	12	123605490					None	None	7_Weak_Enhancer	Enhancer
cg16489771	0.00135688	0.000789833	0.00192394	0.749628	4.6961	3.05e-06	0.0110774	0.784205	DMP	Hypermethylated	3	18480409	SATB1	TSS200	SATB1	TSS200	None	None	13_Heterochrom/lo	Inactive
cg04059773	0.001797	0.001045	0.002549	-2.44552	4.68974	3.15e-06	0.0111587	0.754992	DMP	Hypermethylated	19	53561563					Island	Island	13_Heterochrom/lo	Inactive
cg07547549	0.00167946	0.00097714	0.00238178	-1.20198	4.69302	3.1e-06	0.0111587	0.770042	DMP	Hypermethylated	20	44658225	SLC12A5	Body	SLC12A5;SLC12A5	Body;Body	Island	Island	12_Repressed	Repressed
cg13564825	0.00422596	0.00245808	0.00599384	-3.99684	4.69128	3.13e-06	0.0111587	0.762052	DMP	Hypermethylated	19	38747201	PPP1R14A	TSS200	PPP1R14A	TSS200	Island	Island	8_Insulator	Insulator
cg17230773	0.00226014	0.00131439	0.00320589	-0.944639	4.69005	3.14e-06	0.0111587	0.756417	DMP	Hypermethylated	7	142494148					N_Shore	Shore	4_Strong_Enhancer	Enhancer
cg25019343	0.00233455	0.001358	0.00331111	-0.401642	4.69164	3.12e-06	0.0111587	0.763707	DMP	Hypermethylated	1	46939866					N_Shore	Shore	13_Heterochrom/lo	Inactive
cg05873635	-0.00152178	-0.00215898	-0.000884573	-1.72535	-4.68695	3.19e-06	0.0112566	0.742219	DMP	Hypomethylated	3	45980975	FYCO1	Body	FYCO1	Body	None	None	9_Txn_Transition	Transcribed
cg07572341	0.00195527	0.00113622	0.00277431	-3.16859	4.68508	3.22e-06	0.0113061	0.733648	DMP	Hypermethylated	20	22565881	FOXA2	5'UTR;TSS1500	FOXA2;FOXA2	5'UTR;TSS1500	Island	Island	12_Repressed	Repressed
cg08995556	0.00198993	0.00115601	0.00282385	-3.39652	4.68309	3.25e-06	0.0113114	0.724545	DMP	Hypermethylated	6	110299909	GPR6	TSS1500	GPR6	TSS1500	Island	Island	13_Heterochrom/lo	Inactive
cg16888547	-0.00295713	-0.00419631	-0.00171796	1.20262	-4.68335	3.25e-06	0.0113114	0.725749	DMP	Hypomethylated	7	32339497					S_Shore	Shore	12_Repressed	Repressed
cg19076985	-0.00128599	-0.00182527	-0.000746707	-0.488648	-4.67993	3.3e-06	0.0113843	0.710062	DMP	Hypomethylated	3	126277764	C3orf22	5'UTR;1stExon;Body	C3orf22;C3orf22;C3orf22	5'UTR;1stExon;Body	None	None	13_Heterochrom/lo	Inactive
cg27589809	-0.0018112	-0.00257074	-0.00105166	0.336019	-4.67987	3.3e-06	0.0113843	0.709795	DMP	Hypomethylated	3	50650410	CISH	TSS1500	CISH;CISH	TSS1500;TSS1500	S_Shore	Shore	7_Weak_Enhancer	Enhancer
cg00611192	-0.00104606	-0.00148491	-0.000607208	0.126685	-4.67796	3.33e-06	0.0114314	0.701077	DMP	Hypomethylated	1	249151633	ZNF692	Body	ZNF692;ZNF692	Body;Body	N_Shore	Shore	1_Active_Promoter	Promoter
cg06090404	0.00390545	0.00226664	0.00554426	-2.46663	4.67692	3.35e-06	0.0114314	0.69632	DMP	Hypermethylated	17	8644134	CCDC42	Body	CCDC42;CCDC42	Body;Body	None	None	13_Heterochrom/lo	Inactive
cg08924321	-0.00112356	-0.0015951	-0.000652018	0.0979016	-4.67622	3.36e-06	0.0114314	0.693105	DMP	Hypomethylated	11	35663067					None	None	13_Heterochrom/lo	Inactive
cg02509825	0.0023643	0.00137077	0.00335783	-3.23246	4.67024	3.45e-06	0.0114601	0.665748	DMP	Hypermethylated	8	56015399	XKR4	1stExon	XKR4	1stExon	Island	Island	6_Weak_Enhancer	Enhancer
cg06136007	0.00211681	0.00122747	0.00300614	-3.76901	4.67126	3.44e-06	0.0114601	0.67043	DMP	Hypermethylated	18	74207395	C18orf65;ZNF516	TSS200;TSS1500	C18orf65;ZNF516	TSS200;TSS1500	Island	Island	1_Active_Promoter	Promoter
cg07544187	0.00362966	0.00210451	0.00515481	-2.76643	4.67059	3.45e-06	0.0114601	0.667367	DMP	Hypermethylated	19	19651235	CILP2	Body	CILP2	Body	Island	Island	11_Weak_Txn	Transcribed
cg10839272	-0.00158085	-0.00224507	-0.000916629	-2.39081	-4.67085	3.44e-06	0.0114601	0.668578	DMP	Hypomethylated	2	64450285					None	None	4_Strong_Enhancer	Enhancer
cg11836403	-0.0015419	-0.00218927	-0.000894523	-0.80529	-4.67432	3.39e-06	0.0114601	0.684398	DMP	Hypomethylated	16	4821975					S_Shelf	Shelf	7_Weak_Enhancer	Enhancer
cg18396984	0.00179218	0.00103956	0.0025448	-2.83339	4.6733	3.4e-06	0.0114601	0.679753	DMP	Hypermethylated	14	37049893	NKX2-8	3'UTR	NKX2-8	3'UTR	Island	Island	12_Repressed	Repressed
cg01528542	-0.00203707	-0.0028936	-0.00118055	-0.370521	-4.66752	3.5e-06	0.0115055	0.653345	DMP	Hypomethylated	12	81468232					N_Shelf	Shelf	13_Heterochrom/lo	Inactive
cg04536829	-0.00207368	-0.00294584	-0.00120152	-1.85199	-4.66622	3.52e-06	0.0115055	0.647399	DMP	Hypomethylated	3	127771995	SEC61A1	Body	SEC61A1	Body	S_Shore	Shore	1_Active_Promoter	Promoter
cg06296514	0.00198208	0.0011487	0.00281546	-3.86052	4.6676	3.5e-06	0.0115055	0.653723	DMP	Hypermethylated	19	38210684	ZNF607	5'UTR;1stExon	ZNF607;ZNF607	5'UTR;1stExon	Island	Island	1_Active_Promoter	Promoter
cg15209676	0.00369713	0.00214205	0.00525221	-0.0436926	4.66584	3.53e-06	0.0115055	0.645669	DMP	Hypermethylated	19	53169103	ZNF83	5'UTR	ZNF83;ZNF83;ZNF83;ZNF83;ZNF83	5'UTR;5'UTR;5'UTR;5'UTR;5'UTR	None	None	11_Weak_Txn	Transcribed
cg11059147	-0.00144046	-0.0020466	-0.000834321	-0.31463	-4.66386	3.56e-06	0.0115654	0.636659	DMP	Hypomethylated	2	237067144					N_Shore	Shore	13_Heterochrom/lo	Inactive
cg01164187	-0.00225758	-0.00320792	-0.00130724	1.29629	-4.66209	3.59e-06	0.0115786	0.628585	DMP	Hypomethylated	5	68591007	CCDC125	Body	CCDC125;CCDC125;CCDC125	Body;Body;Body	None	None	11_Weak_Txn	Transcribed
cg08649436	-0.00167644	-0.00238313	-0.000969756	1.63954	-4.65564	3.7e-06	0.0115786	0.599205	DMP	Hypomethylated	1	24897105	NCMAP	5'UTR	NCMAP	5'UTR	None	None	13_Heterochrom/lo	Inactive
cg19598924	-0.00151133	-0.00214815	-0.000874522	-1.51395	-4.65765	3.67e-06	0.0115786	0.608345	DMP	Hypomethylated	3	136262383	STAG1	Body	STAG1	Body	None	None	11_Weak_Txn	Transcribed
cg21289015	0.00421204	0.00243854	0.00598555	-3.33482	4.66099	3.61e-06	0.0115786	0.623552	DMP	Hypermethylated	11	17566048	USH1C	TSS200	USH1C;USH1C	TSS200;TSS200	Island	Island	12_Repressed	Repressed
cg21320262	0.00155827	0.000902233	0.00221431	-0.0446074	4.66157	3.6e-06	0.0115786	0.626202	DMP	Hypermethylated	14	24455414	DHRS4L2	5'UTR	DHRS4L2;DHRS4L2;DHRS4L2	5'UTR;5'UTR;5'UTR	N_Shelf	Shelf	13_Heterochrom/lo	Inactive
cg21623028	-0.00124379	-0.00176799	-0.000719593	-0.227444	-4.65661	3.69e-06	0.0115786	0.603606	DMP	Hypomethylated	5	420443	AHRR	Body	AHRR;AHRR	Body;Body	N_Shore	Shore	11_Weak_Txn	Transcribed
cg23628232	0.00195464	0.00113057	0.00277872	-3.98021	4.65499	3.71e-06	0.0115786	0.596207	DMP	Hypermethylated	11	94502388	AMOTL1	Body	AMOTL1	Body	Island	Island	12_Repressed	Repressed
cg24305599	-0.0026222	-0.00372741	-0.00151699	-1.88953	-4.65628	3.69e-06	0.0115786	0.602085	DMP	Hypomethylated	10	19273623					None	None	13_Heterochrom/lo	Inactive
cg25369632	-0.00157049	-0.00223259	-0.000908381	0.182283	-4.65505	3.71e-06	0.0115786	0.596488	DMP	Hypomethylated	3	123351367	MYLK	Body	MYLK;MYLK;MYLK;MYLK	Body;Body;Body;Body	None	None	13_Heterochrom/lo	Inactive
cg26772894	-0.00110789	-0.00157448	-0.000641294	-0.330734	-4.65989	3.63e-06	0.0115786	0.618564	DMP	Hypomethylated	16	85122558	KIAA0513	3'UTR	KIAA0513	3'UTR	None	None	13_Heterochrom/lo	Inactive
cg06355175	-0.00174908	-0.00248678	-0.00101138	-2.89313	-4.65314	3.75e-06	0.0115872	0.587812	DMP	Hypomethylated	7	55482968	LANCL2	Body	LANCL2	Body	None	None	8_Insulator	Insulator
cg09829265	0.00146605	0.000847763	0.00208433	-1.32235	4.65349	3.74e-06	0.0115872	0.589386	DMP	Hypermethylated	8	145925704					Island	Island	13_Heterochrom/lo	Inactive
cg01568402	-0.00232026	-0.0032995	-0.00134101	0.0159576	-4.65008	3.8e-06	0.0116489	0.5739	DMP	Hypomethylated	3	64074407	LINC00994;PRICKLE2-AS1	TSS1500;Body	LINC00994;PRICKLE2-AS1	TSS1500;Body	None	None	13_Heterochrom/lo	Inactive
cg11735311	0.00204514	0.00118176	0.00290851	-2.82689	4.64882	3.82e-06	0.0116489	0.568163	DMP	Hypermethylated	1	41832649					S_Shore	Shore	3_Poised_Promoter	Promoter
cg16493240	-0.00164766	-0.00234288	-0.000952433	0.0280089	-4.65116	3.78e-06	0.0116489	0.578778	DMP	Hypomethylated	20	58156194	PHACTR3	Body	PHACTR3	Body	S_Shelf	Shelf	13_Heterochrom/lo	Inactive
cg27588577	0.00131279	0.000758566	0.001867	1.0185	4.64868	3.83e-06	0.0116489	0.567528	DMP	Hypermethylated	6	160449530	IGF2R	Body	IGF2R	Body	None	None	10_Txn_Elongation	Transcribed
cg07710094	-0.00257247	-0.00365889	-0.00148605	0.0746099	-4.64698	3.86e-06	0.0116743	0.559801	DMP	Hypomethylated	8	130279952					None	None	11_Weak_Txn	Transcribed
cg17861230	0.00197012	0.00113801	0.00280222	-1.25054	4.64657	3.87e-06	0.0116743	0.557937	DMP	Hypermethylated	19	18343901	PDE4C	Body	PDE4C	Body	Island	Island	13_Heterochrom/lo	Inactive
cg11019937	-0.00126581	-0.00180079	-0.000730827	0.179938	-4.64352	3.92e-06	0.0117074	0.544079	DMP	Hypomethylated	17	5488563	NLRP1	TSS1500	NLRP1;NLRP1;NLRP1;NLRP1;NLRP1	TSS1500;TSS1500;TSS1500;TSS1500;TSS1500	None	None	5_Strong_Enhancer	Enhancer
cg12179916	-0.00193685	-0.00275537	-0.00111833	0.0505887	-4.64389	3.91e-06	0.0117074	0.545768	DMP	Hypomethylated	12	22568845					None	None	13_Heterochrom/lo	Inactive
cg22764925	-0.0019099	-0.00271687	-0.00110292	0.275539	-4.64479	3.9e-06	0.0117074	0.549857	DMP	Hypomethylated	22	24979964	GGT1	5'UTR	GGT1	5'UTR	None	None	13_Heterochrom/lo	Inactive
cg01276970	0.00132899	0.000767001	0.00189098	-1.97782	4.64101	3.97e-06	0.0118022	0.532653	DMP	Hypermethylated	20	31148893	NOL4L	Body	NOL4L	Body	None	None	7_Weak_Enhancer	Enhancer
cg04994773	-0.00272395	-0.00387954	-0.00156836	-4.3981	-4.62607	4.26e-06	0.0122928	0.464934	DMP	Hypomethylated	1	109656777	KIAA1324;C1orf194	5'UTR;1stExon;TSS1500	KIAA1324;KIAA1324;C1orf194	5'UTR;1stExon;TSS1500	S_Shore	Shore	3_Poised_Promoter	Promoter
cg11339839	-0.00120883	-0.00172131	-0.000696346	-0.133493	-4.62917	4.2e-06	0.0122928	0.478956	DMP	Hypomethylated	17	77901129					Island	Island	13_Heterochrom/lo	Inactive
cg12150448	-0.00249846	-0.00355746	-0.00143945	1.74105	-4.63012	4.18e-06	0.0122928	0.483285	DMP	Hypomethylated	17	73725791	ITGB4	Body	ITGB4;ITGB4;ITGB4	Body;Body;Body	N_Shore	Shore	13_Heterochrom/lo	Inactive
cg15053869	-0.000922149	-0.00131335	-0.000530946	-1.44623	-4.62611	4.26e-06	0.0122928	0.465123	DMP	Hypomethylated	18	47815588	CXXC1	TSS1500	CXXC1;CXXC1	TSS1500;TSS1500	S_Shore	Shore	13_Heterochrom/lo	Inactive
cg16270526	0.00197513	0.0011373	0.00281295	-3.06237	4.62657	4.25e-06	0.0122928	0.467222	DMP	Hypermethylated	5	50685698	ISL1	Body	ISL1	Body	Island	Island	12_Repressed	Repressed
cg16990168	0.00199255	0.00114723	0.00283787	-2.16013	4.62599	4.26e-06	0.0122928	0.464578	DMP	Hypermethylated	1	119526060	TBX15	5'UTR	TBX15	5'UTR	N_Shore	Shore	12_Repressed	Repressed
cg24539573	0.00195653	0.00112738	0.00278568	-4.00245	4.63094	4.16e-06	0.0122928	0.487012	DMP	Hypermethylated	1	31846542	FABP3	TSS1500	FABP3	TSS1500	None	None	2_Weak_Promoter	Promoter
cg25334575	0.00158509	0.000912997	0.00225719	-2.58077	4.62851	4.21e-06	0.0122928	0.475991	DMP	Hypermethylated	13	100641744					Island	Island	12_Repressed	Repressed
cg13844402	0.00124645	0.000717561	0.00177533	-2.5468	4.6252	4.28e-06	0.0122932	0.460986	DMP	Hypermethylated	13	112716025					Island	Island	13_Heterochrom/lo	Inactive
cg08745595	-0.00139121	-0.00198171	-0.000800699	-0.665958	-4.62364	4.31e-06	0.0123378	0.453966	DMP	Hypomethylated	1	169556012	F5	TSS1500	F5	TSS1500	None	None	6_Weak_Enhancer	Enhancer
cg07300558	0.00156405	0.000899651	0.00222845	-3.07179	4.61998	4.38e-06	0.0124018	0.437387	DMP	Hypermethylated	18	35145353	BRUNOL4	1stExon	BRUNOL4;BRUNOL4;BRUNOL4;BRUNOL4	1stExon;1stExon;1stExon;1stExon	Island	Island	12_Repressed	Repressed
cg11737676	0.00173144	0.000996094	0.00246678	-2.95785	4.62099	4.36e-06	0.0124018	0.441941	DMP	Hypermethylated	1	86042230	DDAH1	5'UTR	DDAH1	5'UTR	Island	Island	2_Weak_Promoter	Promoter
cg13021857	-0.00267015	-0.00380454	-0.00153575	0.164841	-4.61944	4.39e-06	0.0124018	0.434936	DMP	Hypomethylated	8	131740091					None	None	13_Heterochrom/lo	Inactive
cg23767029	0.00141471	0.000813772	0.00201566	0.278673	4.62013	4.38e-06	0.0124018	0.438064	DMP	Hypermethylated	16	15752984	NDE1	5'UTR	NDE1;NDE1	5'UTR;5'UTR	None	None	4_Strong_Enhancer	Enhancer
cg03970850	-0.00243139	-0.00346467	-0.00139811	1.60139	-4.61799	4.42e-06	0.0124414	0.428393	DMP	Hypomethylated	8	26059647					None	None	11_Weak_Txn	Transcribed
cg01895164	-0.00167546	-0.00238796	-0.000962956	0.80988	-4.61493	4.49e-06	0.012576	0.414597	DMP	Hypomethylated	1	26332153					None	None	13_Heterochrom/lo	Inactive
cg04433322	-0.00130388	-0.00185856	-0.000749193	0.00643882	-4.61327	4.52e-06	0.0125839	0.407091	DMP	Hypomethylated	17	42346894	SLC4A1	TSS1500	SLC4A1	TSS1500	None	None	13_Heterochrom/lo	Inactive
cg25244124	-0.00352183	-0.0050199	-0.00202377	-2.01909	-4.61377	4.51e-06	0.0125839	0.409356	DMP	Hypomethylated	11	100483528					None	None	13_Heterochrom/lo	Inactive
cg12868305	0.00191592	0.00110045	0.00273138	-3.81206	4.61093	4.57e-06	0.0126781	0.396505	DMP	Hypermethylated	19	12146439	ZNF433	1stExon;5'UTR	ZNF433;ZNF433	1stExon;5'UTR	Island	Island	1_Active_Promoter	Promoter
cg25865120	-0.00166636	-0.00237578	-0.000956934	-1.55728	-4.60979	4.6e-06	0.0127004	0.391395	DMP	Hypomethylated	15	48625058	DUT	Body	DUT;DUT;DUT	Body;Body;Body	S_Shore	Shore	1_Active_Promoter	Promoter
cg09712683	0.00211382	0.00121263	0.00301501	-3.37654	4.60329	4.74e-06	0.0127522	0.36206	DMP	Hypermethylated	2	95692352	MAL	Body	MAL;MAL;MAL;MAL	Body;Body;Body;Body	Island	Island	2_Weak_Promoter	Promoter
cg10671306	0.0040572	0.00232751	0.0057869	-3.1926	4.60336	4.74e-06	0.0127522	0.362413	DMP	Hypermethylated	1	209848711	G0S2	1stExon;5'UTR	G0S2;G0S2	1stExon;5'UTR	Island	Island	3_Poised_Promoter	Promoter
cg10756887	0.00375525	0.00215545	0.00535505	-3.27214	4.60671	4.66e-06	0.0127522	0.377472	DMP	Hypermethylated	22	24105692	C22orf15	Body	C22orf15	Body	None	None	1_Active_Promoter	Promoter
cg16359696	-0.00238412	-0.00339955	-0.00136868	-1.4368	-4.60779	4.64e-06	0.0127522	0.38238	DMP	Hypomethylated	4	25333208	ZCCHC4	Body	ZCCHC4	Body	None	None	4_Strong_Enhancer	Enhancer
cg17415650	-0.00131638	-0.00187765	-0.000755125	0.716353	-4.60295	4.75e-06	0.0127522	0.360554	DMP	Hypomethylated	12	113370524					None	None	13_Heterochrom/lo	Inactive
cg20526110	-0.00171517	-0.00244633	-0.000984007	0.337367	-4.60375	4.73e-06	0.0127522	0.364151	DMP	Hypomethylated	6	168599051					None	None	13_Heterochrom/lo	Inactive
cg23289235	-0.00269302	-0.00384032	-0.00154571	0.825595	-4.60657	4.67e-06	0.0127522	0.376849	DMP	Hypomethylated	5	130722610	CDC42SE2	Body	CDC42SE2;CDC42SE2	Body;Body	None	None	9_Txn_Transition	Transcribed
cg23842572	0.00156668	0.000898888	0.00223447	1.15078	4.60422	4.72e-06	0.0127522	0.366288	DMP	Hypermethylated	17	17030253	MPRIP	Body	MPRIP;MPRIP	Body;Body	None	None	10_Txn_Elongation	Transcribed
cg24806646	0.00116051	0.000665456	0.00165556	0.409584	4.60061	4.8e-06	0.0128069	0.350002	DMP	Hypermethylated	7	43682670	COA1	Body	COA1;COA1	Body;Body	None	None	10_Txn_Elongation	Transcribed
cg26663696	-0.00250508	-0.00357372	-0.00143645	-0.120847	-4.60057	4.8e-06	0.0128069	0.349837	DMP	Hypomethylated	3	160121275	MIR15B;MIR16-2;SMC4	TSS1500;Body	MIR15B;MIR16-2;SMC4;SMC4;SMC4	TSS1500;TSS1500;Body;Body;Body	S_Shelf	Shelf	1_Active_Promoter	Promoter
cg23031493	0.00155893	0.000893754	0.00222411	-2.26203	4.59946	4.83e-06	0.0128297	0.344836	DMP	Hypermethylated	12	113902799	LHX5	Body	LHX5	Body	Island	Island	12_Repressed	Repressed
cg02639634	0.00192637	0.00110339	0.00274936	-2.9385	4.59376	4.96e-06	0.0130801	0.319199	DMP	Hypermethylated	8	54792161	RGS20	Body;TSS1500	RGS20;RGS20	Body;TSS1500	Island	Island	3_Poised_Promoter	Promoter
cg16171407	0.00203119	0.00116357	0.00289881	-3.5995	4.59451	4.94e-06	0.0130801	0.322551	DMP	Hypermethylated	5	92932481					S_Shore	Shore	12_Repressed	Repressed
cg18178870	0.00163442	0.00093602	0.00233282	-3.03953	4.5928	4.98e-06	0.0130801	0.314861	DMP	Hypermethylated	20	53250604	DOK5	Body	DOK5;DOK5	Body;Body	None	None	6_Weak_Enhancer	Enhancer
cg19773510	-0.00169878	-0.00242493	-0.000972626	-0.166971	-4.5912	5.02e-06	0.0130801	0.307675	DMP	Hypomethylated	22	31257528	OSBP2	Body;5'UTR	OSBP2;OSBP2;OSBP2;OSBP2;OSBP2	Body;Body;Body;Body;5'UTR	None	None	13_Heterochrom/lo	Inactive
cg21303011	0.00354976	0.00203264	0.00506688	-3.49519	4.59195	5e-06	0.0130801	0.311039	DMP	Hypermethylated	3	24537177	THRB	TSS1500	THRB;THRB;THRB	TSS1500;TSS1500;TSS1500	Island	Island	12_Repressed	Repressed
cg25569341	-0.00378727	-0.00540623	-0.00216831	0.495279	-4.591	5.02e-06	0.0130801	0.306781	DMP	Hypomethylated	2	240201981	HDAC4	Body	HDAC4	Body	None	None	11_Weak_Txn	Transcribed
cg26638716	-0.00254966	-0.00363991	-0.00145941	-0.927477	-4.58959	5.05e-06	0.0131229	0.300438	DMP	Hypomethylated	14	80053724	NRXN3	Body	NRXN3;NRXN3;NRXN3;NRXN3;NRXN3;NRXN3	Body;Body;Body;Body;Body;Body	None	None	13_Heterochrom/lo	Inactive
cg05579559	0.0115122	0.00658835	0.0164361	-0.115125	4.5885	5.08e-06	0.0131461	0.295544	DMP	Hypermethylated	12	130023552	TMEM132D	Body	TMEM132D	Body	None	None	13_Heterochrom/lo	Inactive
cg20248822	-0.00133184	-0.00190174	-0.000761953	0.312725	-4.58647	5.13e-06	0.0132273	0.286446	DMP	Hypomethylated	1	19922867	C1orf151	TSS1500	C1orf151	TSS1500	N_Shore	Shore	1_Active_Promoter	Promoter
cg19066160	-0.00125777	-0.00179617	-0.000719356	-0.036525	-4.58464	5.17e-06	0.0132968	0.278236	DMP	Hypomethylated	13	69964332					None	None	13_Heterochrom/lo	Inactive
cg08000754	-0.00308592	-0.00440714	-0.0017647	-1.03526	-4.58381	5.19e-06	0.0133046	0.274506	DMP	Hypomethylated	8	70475485	SULF1	5'UTR	SULF1;SULF1;SULF1;SULF1	5'UTR;5'UTR;5'UTR;5'UTR	None	None	12_Repressed	Repressed
cg06487943	-0.00364024	-0.00519962	-0.00208085	-1.41778	-4.58135	5.25e-06	0.0133755	0.263492	DMP	Hypomethylated	16	11319398					None	None	4_Strong_Enhancer	Enhancer
cg10249489	-0.00168286	-0.00240377	-0.000961951	-2.94007	-4.58127	5.26e-06	0.0133755	0.263099	DMP	Hypomethylated	3	110790945	PVRL3	1stExon;TSS200	PVRL3;PVRL3;PVRL3	1stExon;1stExon;TSS200	Island	Island	3_Poised_Promoter	Promoter
cg06432753	-0.00142919	-0.00204153	-0.000816849	0.504621	-4.58053	5.27e-06	0.0133781	0.259773	DMP	Hypomethylated	4	146118165					None	None	12_Repressed	Repressed
cg23359489	0.00107093	0.000611992	0.00152988	0.237326	4.57955	5.3e-06	0.0133956	0.255388	DMP	Hypermethylated	15	75899870	SNUPN	Body	SNUPN;SNUPN;SNUPN	Body;Body;Body	None	None	10_Txn_Elongation	Transcribed
cg05991454	0.00238462	0.00136232	0.00340692	-2.06529	4.57782	5.34e-06	0.0134515	0.247639	DMP	Hypermethylated	4	147558435					Island	Island	12_Repressed	Repressed
cg07434077	-0.000996458	-0.00142378	-0.000569137	-0.687841	-4.57639	5.38e-06	0.0134515	0.241221	DMP	Hypomethylated	20	35506402	TLDC2	Body	TLDC2;TLDC2	Body;Body	None	None	11_Weak_Txn	Transcribed
cg09329773	0.00236432	0.00135037	0.00337827	1.8943	4.57622	5.38e-06	0.0134515	0.240487	DMP	Hypermethylated	18	24035755	KCTD1	Body	KCTD1;KCTD1;KCTD1;KCTD1;KCTD1	Body;Body;Body;Body;Body	None	None	11_Weak_Txn	Transcribed
cg21321248	0.00156753	0.00089518	0.00223987	-3.16466	4.57551	5.4e-06	0.0134515	0.237314	DMP	Hypermethylated	7	150674972	KCNH2	1stExon	KCNH2;KCNH2	1stExon;1stExon	Island	Island	12_Repressed	Repressed
cg23182559	0.00259805	0.00148361	0.00371248	-3.75022	4.5752	5.41e-06	0.0134515	0.235903	DMP	Hypermethylated	13	37006439	CCNA1	5'UTR;1stExon	CCNA1;CCNA1;CCNA1;CCNA1;CCNA1;CCNA1	5'UTR;5'UTR;5'UTR;5'UTR;1stExon;1stExon	Island	Island	3_Poised_Promoter	Promoter
cg02501187	-0.00113336	-0.00161998	-0.000646741	-1.74684	-4.57085	5.52e-06	0.0136396	0.216457	DMP	Hypomethylated	15	83420281	SNHG21	Body	SNHG21;SNHG21;SNHG21;SNHG21;SNHG21	Body;Body;Body;Body;Body	S_Shore	Shore	1_Active_Promoter	Promoter
cg06746829	-0.00166841	-0.00238472	-0.000952099	-1.15259	-4.57109	5.51e-06	0.0136396	0.217504	DMP	Hypomethylated	1	17424524	PADI2	Body	PADI2	Body	None	None	11_Weak_Txn	Transcribed
cg06674056	-0.00173699	-0.00248319	-0.000990782	-0.372982	-4.56831	5.58e-06	0.0136717	0.205089	DMP	Hypomethylated	11	64428939	NRXN2	Body	NRXN2;NRXN2	Body;Body	S_Shore	Shore	13_Heterochrom/lo	Inactive
cg14620941	-0.00216251	-0.00309152	-0.00123351	-1.65262	-4.56835	5.58e-06	0.0136717	0.205236	DMP	Hypomethylated	9	139776929					N_Shelf	Shelf	4_Strong_Enhancer	Enhancer
cg21201760	0.00150555	0.000858798	0.00215229	0.845797	4.56853	5.58e-06	0.0136717	0.20607	DMP	Hypermethylated	2	99170737	INPP4A	ExonBnd;Body	INPP4A;INPP4A;INPP4A;INPP4A;INPP4A;INPP4A;INPP4A;INPP4A	ExonBnd;ExonBnd;ExonBnd;ExonBnd;Body;Body;Body;Body	None	None	9_Txn_Transition	Transcribed
cg05871405	0.00159765	0.000911067	0.00228424	-1.30536	4.56673	5.62e-06	0.0137298	0.198006	DMP	Hypermethylated	16	84793054	USP10	Body	USP10;USP10;USP10;USP10	Body;Body;Body;Body	None	None	10_Txn_Elongation	Transcribed
cg26832142	0.00178063	0.00101523	0.00254602	-3.81646	4.56567	5.65e-06	0.0137542	0.193288	DMP	Hypermethylated	1	66258441	PDE4B	5'UTR;TSS1500	PDE4B;PDE4B	5'UTR;TSS1500	Island	Island	12_Repressed	Repressed
cg21265419	-0.00131121	-0.00187501	-0.000747423	-0.903819	-4.56429	5.69e-06	0.0137999	0.187107	DMP	Hypomethylated	17	80512363	FOXK2	Body	FOXK2	Body	None	None	4_Strong_Enhancer	Enhancer
cg00351443	-0.00108159	-0.00154675	-0.000616438	-0.736141	-4.56334	5.71e-06	0.0138178	0.182876	DMP	Hypomethylated	10	105252720	NEURL	TSS1500	NEURL	TSS1500	N_Shore	Shore	12_Repressed	Repressed
cg11846141	-0.00204737	-0.00292833	-0.00116642	0.340161	-4.561	5.78e-06	0.0138827	0.17243	DMP	Hypomethylated	21	46714226	LOC642852	Body	LOC642852	Body	N_Shore	Shore	13_Heterochrom/lo	Inactive
cg13468002	0.00264785	0.00150854	0.00378715	-2.21885	4.5611	5.77e-06	0.0138827	0.172876	DMP	Hypermethylated	3	49907468	CAMKV	TSS200	CAMKV	TSS200	Island	Island	3_Poised_Promoter	Promoter
cg26882438	-0.00197526	-0.00282557	-0.00112496	-0.408642	-4.55898	5.83e-06	0.0139712	0.163375	DMP	Hypomethylated	3	122399120	PARP14	TSS1500	PARP14	TSS1500	N_Shore	Shore	1_Active_Promoter	Promoter
cg08062194	-0.00325605	-0.00465836	-0.00185374	-3.46657	-4.55685	5.89e-06	0.0139805	0.153897	DMP	Hypomethylated	1	11919875	NPPB	TSS1500	NPPB	TSS1500	S_Shore	Shore	12_Repressed	Repressed
cg11980016	0.00246192	0.00140188	0.00352196	-3.91803	4.55795	5.86e-06	0.0139805	0.158809	DMP	Hypermethylated	3	96532859	EPHA6	TSS1500	EPHA6	TSS1500	Island	Island	3_Poised_Promoter	Promoter
cg22872396	-0.00344873	-0.00493398	-0.00196348	0.396308	-4.55697	5.89e-06	0.0139805	0.154436	DMP	Hypomethylated	2	167222673	SCN9A	5'UTR	SCN9A	5'UTR	None	None	13_Heterochrom/lo	Inactive
cg08074336	-0.00124534	-0.00178176	-0.000708922	-0.710932	-4.55619	5.91e-06	0.013981	0.150937	DMP	Hypomethylated	1	38189569	EPHA10	Body	EPHA10	Body	None	None	13_Heterochrom/lo	Inactive
cg13195529	-0.00158667	-0.00227026	-0.00090308	0.401771	-4.55522	5.93e-06	0.013994	0.146618	DMP	Hypomethylated	11	834466	CD151	5'UTR	CD151;CD151;CD151;CD151	5'UTR;5'UTR;5'UTR;5'UTR	S_Shore	Shore	11_Weak_Txn	Transcribed
cg26271550	0.00161612	0.000919763	0.00231248	-0.970119	4.55468	5.95e-06	0.013994	0.14422	DMP	Hypermethylated	4	55812322					None	None	13_Heterochrom/lo	Inactive
cg00327355	0.00179671	0.00102215	0.00257127	-3.10453	4.55241	6.01e-06	0.0140015	0.134099	DMP	Hypermethylated	2	240884831					None	None	6_Weak_Enhancer	Enhancer
cg15054753	-0.00211285	-0.00302364	-0.00120206	-2.8889	-4.55269	6e-06	0.0140015	0.135339	DMP	Hypomethylated	16	27327243	IL4R	5'UTR	IL4R;IL4R;IL4R;IL4R	5'UTR;5'UTR;5'UTR;5'UTR	S_Shore	Shore	2_Weak_Promoter	Promoter
cg18537464	-0.0018033	-0.00258077	-0.00102582	0.0312744	-4.55198	6.02e-06	0.0140015	0.132157	DMP	Hypomethylated	18	76345144					None	None	13_Heterochrom/lo	Inactive
cg20690028	-0.0027614	-0.00395179	-0.001571	-1.16725	-4.55255	6.01e-06	0.0140015	0.134723	DMP	Hypomethylated	5	126852955	PRRC1	TSS1500	PRRC1	TSS1500	N_Shore	Shore	2_Weak_Promoter	Promoter
cg02181310	0.00243327	0.00138339	0.00348314	-3.4586	4.54852	6.12e-06	0.0141437	0.116745	DMP	Hypermethylated	19	56616724	ZNF787	5'UTR	ZNF787	5'UTR	S_Shore	Shore	8_Insulator	Insulator
cg13633270	0.00180122	0.00102411	0.00257832	-2.63298	4.54885	6.11e-06	0.0141437	0.118246	DMP	Hypermethylated	18	55095555					Island	Island	13_Heterochrom/lo	Inactive
cg21710826	-0.00176769	-0.00253076	-0.00100462	-1.5772	-4.54632	6.19e-06	0.0142467	0.106945	DMP	Hypomethylated	7	20240145	MACC1	5'UTR	MACC1	5'UTR	None	None	4_Strong_Enhancer	Enhancer
cg09003954	-0.00226894	-0.00324852	-0.00128935	-1.85267	-4.54565	6.2e-06	0.0142487	0.103969	DMP	Hypomethylated	18	57025294	LMAN1	Body	LMAN1	Body	N_Shore	Shore	1_Active_Promoter	Promoter
cg13915063	-0.00340513	-0.00487608	-0.00193419	-0.239773	-4.54314	6.28e-06	0.0143173	0.0927877	DMP	Hypomethylated	16	12740829					None	None	6_Weak_Enhancer	Enhancer
cg14824901	0.00361723	0.0020543	0.00518015	-2.88809	4.54208	6.31e-06	0.0143173	0.0880896	DMP	Hypermethylated	1	209848535	G0S2	TSS200	G0S2	TSS200	Island	Island	6_Weak_Enhancer	Enhancer
cg18050543	0.00391463	0.00222327	0.00560599	-4.83099	4.54226	6.3e-06	0.0143173	0.0888897	DMP	Hypermethylated	12	40618575	LRRK2	TSS1500	LRRK2	TSS1500	Island	Island	1_Active_Promoter	Promoter
cg27136740	0.00154819	0.000879323	0.00221705	-3.37859	4.54259	6.29e-06	0.0143173	0.0903679	DMP	Hypermethylated	2	172965837	DLX2	Body	DLX2	Body	Island	Island	3_Poised_Promoter	Promoter
cg22442032	0.00180679	0.00102595	0.00258763	-3.33176	4.54111	6.34e-06	0.0143399	0.0837816	DMP	Hypermethylated	3	111805034	C3orf52	TSS200	C3orf52;C3orf52	TSS200;TSS200	Island	Island	3_Poised_Promoter	Promoter
cg06590576	0.0014652	0.000831566	0.00209883	-0.0673629	4.53812	6.43e-06	0.0144979	0.0704886	DMP	Hypermethylated	4	16045702	PROM1	Body	PROM1;PROM1;PROM1;PROM1;PROM1;PROM1;PROM1	Body;Body;Body;Body;Body;Body;Body	None	None	13_Heterochrom/lo	Inactive
cg18035229	0.00181542	0.00102994	0.00260091	-3.33548	4.53584	6.49e-06	0.0146098	0.0603404	DMP	Hypermethylated	8	70984270	PRDM14	TSS1500	PRDM14	TSS1500	Island	Island	3_Poised_Promoter	Promoter
cg06728497	0.00249805	0.001417	0.00357911	-3.68523	4.53492	6.52e-06	0.0146292	0.0562947	DMP	Hypermethylated	17	7284351	TNK1	TSS200	TNK1	TSS200	Island	Island	12_Repressed	Repressed
cg16411857	-0.00346111	-0.00495948	-0.00196274	-2.60324	-4.53331	6.57e-06	0.0146596	0.0491043	DMP	Hypomethylated	16	57023191	NLRC5	TSS1500	NLRC5	TSS1500	Island	Island	1_Active_Promoter	Promoter
cg25985734	0.00149036	0.000845063	0.00213566	-0.574578	4.53261	6.59e-06	0.0146596	0.046035	DMP	Hypermethylated	19	58908421					Island	Island	11_Weak_Txn	Transcribed
cg27067618	-0.00170246	-0.00243958	-0.000965341	-2.38349	-4.5327	6.59e-06	0.0146596	0.0464124	DMP	Hypomethylated	19	15751949	CYP4F3	5'UTR	CYP4F3	5'UTR	None	None	13_Heterochrom/lo	Inactive
cg06080459	-0.00168642	-0.00241706	-0.000955787	-0.0772515	-4.52985	6.68e-06	0.0146805	0.0337509	DMP	Hypomethylated	10	134019775					Island	Island	13_Heterochrom/lo	Inactive
cg09155219	0.0015284	0.000866428	0.00219037	-3.36956	4.53123	6.63e-06	0.0146805	0.039888	DMP	Hypermethylated	14	48144280	MDGA2	TSS1500	MDGA2	TSS1500	Island	Island	13_Heterochrom/lo	Inactive
cg26949694	0.00152385	0.00086367	0.00218402	-2.16326	4.53001	6.67e-06	0.0146805	0.0344666	DMP	Hypermethylated	11	27742060	BDNF	Body;5'UTR;TSS1500;1stExon	BDNF;BDNF;BDNF;BDNF;BDNF;BDNF;BDNF	Body;5'UTR;TSS1500;1stExon;5'UTR;1stExon;5'UTR	Island	Island	12_Repressed	Repressed
cg27333952	0.00335515	0.00190177	0.00480853	-0.631841	4.53055	6.65e-06	0.0146805	0.0368844	DMP	Hypermethylated	16	1509206	CLCN7	Body	CLCN7;CLCN7	Body;Body	N_Shore	Shore	4_Strong_Enhancer	Enhancer
cg06101959	-0.00220802	-0.00316479	-0.00125125	-3.53784	-4.52911	6.7e-06	0.014689	0.0304879	DMP	Hypomethylated	2	8615754					None	None	5_Strong_Enhancer	Enhancer
cg05093455	0.00206413	0.00116865	0.00295962	-0.0998222	4.52375	6.87e-06	0.0147775	0.00670536	DMP	Hypermethylated	19	58907454	RNF225	TSS200	RNF225	TSS200	Island	Island	11_Weak_Txn	Transcribed
cg05478779	0.00184504	0.00104457	0.0026455	-3.28857	4.52358	6.87e-06	0.0147775	0.00597062	DMP	Hypermethylated	15	78633437	CRABP1	Body	CRABP1	Body	Island	Island	12_Repressed	Repressed
cg11223101	-0.00121977	-0.0017486	-0.00069095	-1.24435	-4.52674	6.77e-06	0.0147775	0.0199967	DMP	Hypomethylated	6	33360547	KIFC1	Body	KIFC1	Body	S_Shore	Shore	1_Active_Promoter	Promoter
cg15697440	0.00267309	0.00151384	0.00383234	-4.174	4.52538	6.82e-06	0.0147775	0.013937	DMP	Hypermethylated	7	80548718	SEMA3C	TSS200	SEMA3C	TSS200	Island	Island	3_Poised_Promoter	Promoter
cg18969232	0.00156002	0.00088332	0.00223673	-2.37525	4.52429	6.85e-06	0.0147775	0.0091387	DMP	Hypermethylated	2	45156937					Island	Island	12_Repressed	Repressed
cg24490843	0.00155635	0.000881307	0.00223139	-1.03102	4.52475	6.84e-06	0.0147775	0.0111471	DMP	Hypermethylated	17	38752624					None	None	5_Strong_Enhancer	Enhancer
cg27467674	0.00253971	0.00143845	0.00364096	1.14359	4.52598	6.8e-06	0.0147775	0.0165942	DMP	Hypermethylated	8	8930785					None	None	13_Heterochrom/lo	Inactive
cg08892236	0.00247201	0.00139934	0.00354468	-3.7553	4.52275	6.9e-06	0.014793	0.00231661	DMP	Hypermethylated	1	21978698	RAP1GAP	5'UTR;TSS1500	RAP1GAP;RAP1GAP;RAP1GAP	5'UTR;TSS1500;5'UTR	Island	Island	12_Repressed	Repressed
cg01604883	-0.00127954	-0.001835	-0.000724072	-0.0867195	-4.52079	6.96e-06	0.0148075	-0.0063705	DMP	Hypomethylated	5	149674905					N_Shelf	Shelf	13_Heterochrom/lo	Inactive
cg07356771	0.00177857	0.00100646	0.00255068	-3.6313	4.52075	6.96e-06	0.0148075	-0.00657137	DMP	Hypermethylated	3	53879950	IL17RB;CHDH	TSS1500;5'UTR	IL17RB;CHDH	TSS1500;5'UTR	Island	Island	4_Strong_Enhancer	Enhancer
cg09152582	0.00400406	0.00226614	0.00574197	-4.23792	4.52156	6.94e-06	0.0148075	-0.00295232	DMP	Hypermethylated	1	88928362					Island	Island	13_Heterochrom/lo	Inactive
cg11113436	-0.00225051	-0.00322762	-0.0012734	0.708479	-4.52016	6.98e-06	0.0148075	-0.00915549	DMP	Hypomethylated	17	63071046					None	None	13_Heterochrom/lo	Inactive
cg19818890	0.00219256	0.0012402	0.00314491	-3.97583	4.51823	7.04e-06	0.0149	-0.0177333	DMP	Hypermethylated	11	76033391					Island	Island	12_Repressed	Repressed
cg18202502	0.00555564	0.00314216	0.00796912	3.77282	4.51761	7.06e-06	0.0149018	-0.0204558	DMP	Hypermethylated	1	53742380	LRP8	Body	LRP8;LRP8;LRP8;LRP8	Body;Body;Body;Body	Island	Island	10_Txn_Elongation	Transcribed
cg04415310	0.00226818	0.00128215	0.00325421	0.0538648	4.51443	7.17e-06	0.0149468	-0.0345026	DMP	Hypermethylated	12	124743637	ZNF664-FAM101A	5'UTR	ZNF664-FAM101A	5'UTR	None	None	12_Repressed	Repressed
cg06850597	0.000983294	0.000555684	0.00141091	-2.05361	4.51288	7.22e-06	0.0149468	-0.0413963	DMP	Hypermethylated	1	201501212					None	None	13_Heterochrom/lo	Inactive
cg09896909	-0.00157576	-0.00226089	-0.000890632	-1.81829	-4.51373	7.19e-06	0.0149468	-0.0376106	DMP	Hypomethylated	5	124885172	LOC101927460	Body	LOC101927460	Body	None	None	13_Heterochrom/lo	Inactive
cg10504066	0.00157462	0.000890003	0.00225924	-1.32841	4.51384	7.19e-06	0.0149468	-0.037132	DMP	Hypermethylated	15	101418967	ALDH1A3	TSS1500	ALDH1A3	TSS1500	N_Shore	Shore	12_Repressed	Repressed
cg10628818	0.0018227	0.00103011	0.00261528	-3.47795	4.51321	7.21e-06	0.0149468	-0.0399034	DMP	Hypermethylated	1	38100255	RSPO1	1stExon;5'UTR	RSPO1;RSPO1	1stExon;5'UTR	Island	Island	12_Repressed	Repressed
cg14880874	-0.0026095	-0.0037438	-0.0014752	-3.16505	-4.51488	7.15e-06	0.0149468	-0.032526	DMP	Hypomethylated	4	23271344	MIR548AJ2	Body	MIR548AJ2	Body	None	None	13_Heterochrom/lo	Inactive
cg22819964	-0.00174492	-0.00250338	-0.000986466	-0.817637	-4.51506	7.15e-06	0.0149468	-0.0317593	DMP	Hypomethylated	1	202676197	SYT2	5'UTR	SYT2	5'UTR	N_Shelf	Shelf	12_Repressed	Repressed
cg16102930	-0.00147427	-0.0021155	-0.000833032	0.181547	-4.51209	7.25e-06	0.0149613	-0.0448747	DMP	Hypomethylated	17	56606016	SEPT4;SEPT4-AS1	Body;TSS1500	SEPT4;SEPT4;SEPT4;SEPT4;SEPT4;SEPT4;SEPT4;SEPT4;SEPT4;SEPT4-AS1	Body;Body;Body;Body;Body;Body;Body;Body;TSS1500;Body	N_Shelf	Shelf	13_Heterochrom/lo	Inactive
cg00945507	-0.00461374	-0.00662079	-0.00260669	-1.22786	-4.51142	7.27e-06	0.0149678	-0.0478325	DMP	Hypomethylated	7	54827677	SEC61G	TSS1500	SEC61G;SEC61G	TSS1500;TSS1500	S_Shore	Shore	1_Active_Promoter	Promoter
cg08899667	0.00140131	0.00079153	0.0020111	-0.478859	4.51001	7.32e-06	0.0150257	-0.0540717	DMP	Hypermethylated	6	31761055	VARS	Body	VARS	Body	N_Shelf	Shelf	6_Weak_Enhancer	Enhancer
cg00227093	-0.00200096	-0.00287213	-0.00112979	-1.43038	-4.50768	7.4e-06	0.0150694	-0.0643263	DMP	Hypomethylated	5	149979838	SYNPO	TSS1500	SYNPO	TSS1500	None	None	7_Weak_Enhancer	Enhancer
cg11038423	-0.00169149	-0.002428	-0.000954979	-1.34177	-4.50722	7.41e-06	0.0150694	-0.0663985	DMP	Hypomethylated	20	58196543	PHACTR3	Body	PHACTR3;PHACTR3	Body;Body	None	None	13_Heterochrom/lo	Inactive
cg17990814	-0.001912	-0.00274455	-0.00107945	-0.125753	-4.5071	7.42e-06	0.0150694	-0.0669303	DMP	Hypomethylated	2	172735079	SLC25A12	Body	SLC25A12;SLC25A12	Body;Body	None	None	5_Strong_Enhancer	Enhancer
cg19184415	0.00132026	0.000745556	0.00189497	-1.87588	4.50849	7.37e-06	0.0150694	-0.0607702	DMP	Hypermethylated	18	57363691	CCBE1	Body	CCBE1	Body	N_Shore	Shore	3_Poised_Promoter	Promoter
cg01234420	-0.00156765	-0.00225036	-0.000884944	-1.15374	-4.50644	7.44e-06	0.0150758	-0.0698438	DMP	Hypomethylated	22	46453808	LOC150381	Body	LOC150381	Body	N_Shelf	Shelf	4_Strong_Enhancer	Enhancer
cg11282657	0.00167862	0.000947454	0.00240978	-0.588735	4.50563	7.47e-06	0.0150926	-0.0734086	DMP	Hypermethylated	17	79615101	TSPAN10	Body	TSPAN10	Body	Island	Island	13_Heterochrom/lo	Inactive
cg13568302	-0.00131503	-0.00188825	-0.000741808	1.0111	-4.50227	7.58e-06	0.0151652	-0.0882177	DMP	Hypomethylated	22	33694194	LARGE	Body	LARGE;LARGE	Body;Body	None	None	7_Weak_Enhancer	Enhancer
cg15551167	-0.00169712	-0.00243663	-0.000957611	1.03108	-4.50387	7.53e-06	0.0151652	-0.0811502	DMP	Hypomethylated	1	94490031	ABCA4	Body	ABCA4	Body	None	None	12_Repressed	Repressed
cg16861537	-0.00179856	-0.00258264	-0.00101448	-2.95905	-4.50178	7.6e-06	0.0151652	-0.0903946	DMP	Hypomethylated	16	55542330	LPCAT2	TSS1500	LPCAT2	TSS1500	N_Shore	Shore	13_Heterochrom/lo	Inactive
cg17605476	0.00146286	0.000825175	0.00210054	-2.47184	4.5021	7.59e-06	0.0151652	-0.0889906	DMP	Hypermethylated	4	158143917	GRIA2	Body	GRIA2;GRIA2;GRIA2	Body;Body;Body	Island	Island	12_Repressed	Repressed
cg21721649	-0.0011187	-0.00160633	-0.000631061	0.567534	-4.5023	7.58e-06	0.0151652	-0.088099	DMP	Hypomethylated	1	17981114	ARHGEF10L	ExonBnd;Body	ARHGEF10L;ARHGEF10L;ARHGEF10L;ARHGEF10L	ExonBnd;ExonBnd;Body;Body	None	None	13_Heterochrom/lo	Inactive
cg06498267	0.00182423	0.00102823	0.00262022	-2.52358	4.49766	7.75e-06	0.0153761	-0.108532	DMP	Hypermethylated	5	45695922	HCN1	1stExon	HCN1	1stExon	Island	Island	13_Heterochrom/lo	Inactive
cg09380149	0.00191022	0.00107676	0.00274368	1.37273	4.49797	7.73e-06	0.0153761	-0.107171	DMP	Hypermethylated	7	649221	PRKAR1B	Body	PRKAR1B;PRKAR1B;PRKAR1B;PRKAR1B;PRKAR1B;PRKAR1B	Body;Body;Body;Body;Body;Body	S_Shelf	Shelf	7_Weak_Enhancer	Enhancer
cg14853840	0.00137328	0.000773974	0.00197259	0.768098	4.49704	7.77e-06	0.0153807	-0.111265	DMP	Hypermethylated	1	212332486					None	None	5_Strong_Enhancer	Enhancer
cg05492306	-0.00150581	-0.00216319	-0.000848437	-2.2532	-4.49548	7.82e-06	0.0154525	-0.118163	DMP	Hypomethylated	19	45927594	ERCC1	TSS1500	ERCC1;ERCC1;ERCC1	TSS1500;TSS1500;TSS1500	S_Shore	Shore	4_Strong_Enhancer	Enhancer
cg07011163	0.00207899	0.00117102	0.00298696	-3.03418	4.49365	7.89e-06	0.0155041	-0.126217	DMP	Hypermethylated	17	6947325	SLC16A11	TSS200	SLC16A11	TSS200	Island	Island	3_Poised_Promoter	Promoter
cg07713929	0.00174032	0.000980352	0.0025003	-2.86883	4.49417	7.87e-06	0.0155041	-0.123892	DMP	Hypermethylated	17	5000803					Island	Island	11_Weak_Txn	Transcribed
cg10616795	-0.00281247	-0.00404111	-0.00158382	1.17778	-4.4924	7.94e-06	0.0155147	-0.131704	DMP	Hypomethylated	5	76464212					None	None	13_Heterochrom/lo	Inactive
cg15517658	0.00189194	0.0010655	0.00271839	-3.62665	4.49276	7.92e-06	0.0155147	-0.130111	DMP	Hypermethylated	19	58666209					Island	Island	2_Weak_Promoter	Promoter
cg01296603	0.00194857	0.00109688	0.00280026	0.384117	4.49007	8.02e-06	0.0155907	-0.141954	DMP	Hypermethylated	1	53751741	LRP8	Body	LRP8;LRP8;LRP8;LRP8	Body;Body;Body;Body	None	None	9_Txn_Transition	Transcribed
cg17793776	0.00171273	0.000964144	0.00246132	-4.15002	4.49019	8.02e-06	0.0155907	-0.141417	DMP	Hypermethylated	5	77140381					N_Shore	Shore	3_Poised_Promoter	Promoter
cg22861867	0.00172741	0.000972324	0.00248249	-2.90144	4.4897	8.03e-06	0.0155907	-0.14359	DMP	Hypermethylated	14	93897216	UNC79	5'UTR	UNC79	5'UTR	Island	Island	12_Repressed	Repressed
cg03876766	0.0020575	0.00115794	0.00295706	-0.883908	4.48877	8.07e-06	0.0156124	-0.147688	DMP	Hypermethylated	10	71640467	COL13A1	Body	COL13A1;COL13A1;COL13A1;COL13A1;COL13A1;COL13A1;COL13A1;COL13A1;COL13A1;COL13A1;COL13A1;COL13A1;COL13A1;COL13A1;COL13A1;COL13A1;COL13A1;COL13A1;COL13A1;COL13A1	Body;Body;Body;Body;Body;Body;Body;Body;Body;Body;Body;Body;Body;Body;Body;Body;Body;Body;Body;Body	None	None	13_Heterochrom/lo	Inactive
cg07265924	-0.00246332	-0.00354041	-0.00138622	-1.22722	-4.48831	8.09e-06	0.0156124	-0.149698	DMP	Hypomethylated	8	61880470	LOC100130298	TSS200	LOC100130298	TSS200	None	None	6_Weak_Enhancer	Enhancer
cg27106909	0.00156675	0.000881591	0.00225192	-2.06559	4.48771	8.11e-06	0.0156164	-0.152322	DMP	Hypermethylated	16	30106897	YPEL3	1stExon;5'UTR	YPEL3;YPEL3;YPEL3	1stExon;5'UTR;5'UTR	N_Shore	Shore	1_Active_Promoter	Promoter
cg06121808	-0.00166613	-0.00239492	-0.000937331	-1.20665	-4.48664	8.15e-06	0.0156549	-0.157054	DMP	Hypomethylated	2	113404678	SLC20A1	Body	SLC20A1	Body	S_Shore	Shore	1_Active_Promoter	Promoter
cg04694437	0.00168482	0.000947704	0.00242194	-3.39376	4.48574	8.18e-06	0.0156806	-0.160992	DMP	Hypermethylated	5	88185051	MEF2C	5'UTR	MEF2C	5'UTR	N_Shore	Shore	1_Active_Promoter	Promoter
cg26342454	-0.00374957	-0.00539027	-0.00210887	-1.48402	-4.48507	8.21e-06	0.0156902	-0.163941	DMP	Hypomethylated	4	10035262	SLC2A9	5'UTR	SLC2A9	5'UTR	None	None	7_Weak_Enhancer	Enhancer
cg23548885	0.00242948	0.00136628	0.00349269	-3.09964	4.48452	8.23e-06	0.0156914	-0.166367	DMP	Hypermethylated	2	47150	FAM110C	TSS1500	FAM110C	TSS1500	S_Shore	Shore	12_Repressed	Repressed
cg18652900	0.00345129	0.0019406	0.00496197	-2.80308	4.48358	8.26e-06	0.0157202	-0.17047	DMP	Hypermethylated	19	15580445	PGLYRP2	Body	PGLYRP2	Body	Island	Island	6_Weak_Enhancer	Enhancer
cg11667258	0.00258104	0.00145105	0.00371103	-2.63897	4.4827	8.3e-06	0.0157452	-0.174336	DMP	Hypermethylated	5	155107529					Island	Island	12_Repressed	Repressed
cg04086391	0.00349584	0.00196372	0.00502797	0.653702	4.47791	8.48e-06	0.0158645	-0.195393	DMP	Hypermethylated	7	154684493	DPP6	3'UTR	DPP6;DPP6;DPP6	3'UTR;3'UTR;3'UTR	Island	Island	11_Weak_Txn	Transcribed
cg05409945	-0.00157617	-0.00226685	-0.000885496	0.776609	-4.47864	8.45e-06	0.0158645	-0.19217	DMP	Hypomethylated	12	52604025	LOC283404	TSS1500	LOC283404	TSS1500	None	None	13_Heterochrom/lo	Inactive
cg09597335	-0.0010367	-0.00149107	-0.000582317	0.362842	-4.47767	8.49e-06	0.0158645	-0.196447	DMP	Hypomethylated	1	6551948	PLEKHG5	TSS1500;TSS200;Body	PLEKHG5;PLEKHG5;PLEKHG5;PLEKHG5;PLEKHG5;PLEKHG5	TSS1500;TSS1500;TSS200;Body;Body;Body	S_Shore	Shore	6_Weak_Enhancer	Enhancer
cg14852355	0.00124777	0.000700775	0.00179476	-2.01066	4.47683	8.52e-06	0.0158645	-0.200106	DMP	Hypermethylated	15	74238744	LOXL1	Body	LOXL1	Body	None	None	13_Heterochrom/lo	Inactive
cg16060790	-0.00307112	-0.00441697	-0.00172527	0.62979	-4.47835	8.46e-06	0.0158645	-0.193425	DMP	Hypomethylated	9	104135218	BAAT	5'UTR	BAAT;BAAT	5'UTR;5'UTR	None	None	13_Heterochrom/lo	Inactive
cg17739573	-0.0029118	-0.00418813	-0.00163548	0.451372	-4.47733	8.5e-06	0.0158645	-0.197907	DMP	Hypomethylated	4	74905354	CXCL3	TSS1500	CXCL3	TSS1500	S_Shore	Shore	12_Repressed	Repressed
cg18587063	-0.00240867	-0.00346406	-0.00135328	-2.44071	-4.47902	8.44e-06	0.0158645	-0.190521	DMP	Hypomethylated	11	122940457					None	None	4_Strong_Enhancer	Enhancer
cg24293344	0.0025938	0.00145725	0.00373035	-3.18108	4.47885	8.44e-06	0.0158645	-0.191252	DMP	Hypermethylated	1	247512679					None	None	13_Heterochrom/lo	Inactive
cg25037956	-0.0015112	-0.0021739	-0.000848499	1.44462	-4.47531	8.58e-06	0.0159373	-0.206786	DMP	Hypomethylated	9	89348096					None	None	13_Heterochrom/lo	Inactive
cg12040486	0.00223246	0.00125315	0.00321178	-4.43087	4.47382	8.64e-06	0.0159701	-0.21332	DMP	Hypermethylated	19	11959760					Island	Island	1_Active_Promoter	Promoter
cg16125894	0.00154272	0.000865976	0.00221946	0.812626	4.47385	8.64e-06	0.0159701	-0.2132	DMP	Hypermethylated	1	180915357					None	None	13_Heterochrom/lo	Inactive
cg03537032	0.00238861	0.00133977	0.00343745	-3.20707	4.46945	8.82e-06	0.0160857	-0.232481	DMP	Hypermethylated	1	75139139	C1orf173	Body	C1orf173	Body	None	None	3_Poised_Promoter	Promoter
cg14606067	0.00168268	0.000944022	0.00242134	-3.55095	4.4707	8.77e-06	0.0160857	-0.22697	DMP	Hypermethylated	22	18593816	TUBA8	Body	TUBA8	Body	Island	Island	1_Active_Promoter	Promoter
cg16845933	0.00120384	0.000675279	0.00173241	1.5529	4.46982	8.8e-06	0.0160857	-0.230826	DMP	Hypermethylated	12	122252933	SETD1B	Body	SETD1B	Body	N_Shore	Shore	10_Txn_Elongation	Transcribed
cg19624764	0.00172872	0.000969702	0.00248773	-1.15142	4.46983	8.8e-06	0.0160857	-0.230787	DMP	Hypermethylated	18	44775561	SKOR2	TSS200	SKOR2;SKOR2	TSS200;TSS200	Island	Island	12_Repressed	Repressed
cg20481287	-0.00166809	-0.00240069	-0.000935499	0.167803	-4.46863	8.85e-06	0.0160857	-0.236046	DMP	Hypomethylated	12	12224457	BCL2L14	5'UTR;1stExon	BCL2L14;BCL2L14;BCL2L14;BCL2L14;BCL2L14	5'UTR;5'UTR;1stExon;5'UTR;1stExon	None	None	4_Strong_Enhancer	Enhancer
cg25940248	0.00236183	0.00132512	0.00339855	0.156316	4.47102	8.75e-06	0.0160857	-0.225584	DMP	Hypermethylated	4	39448464	KLB	Body	KLB	Body	Island	Island	2_Weak_Promoter	Promoter
cg26445322	-0.00146153	-0.0021034	-0.000819663	-2.52629	-4.46869	8.85e-06	0.0160857	-0.235787	DMP	Hypomethylated	17	36162828					None	None	13_Heterochrom/lo	Inactive
cg06762457	-0.0019926	-0.00286829	-0.00111691	-0.534068	-4.46566	8.97e-06	0.016117	-0.24905	DMP	Hypomethylated	6	149806635	ZC3H12D	TSS1500	ZC3H12D	TSS1500	None	None	4_Strong_Enhancer	Enhancer
cg07585185	0.00176313	0.000988284	0.00253798	-2.60633	4.46567	8.97e-06	0.016117	-0.249015	DMP	Hypermethylated	7	103969682	LHFPL3	Body	LHFPL3	Body	Island	Island	12_Repressed	Repressed
cg09935271	-0.00220574	-0.00317479	-0.0012367	-0.930448	-4.46713	8.91e-06	0.016117	-0.242618	DMP	Hypomethylated	19	19643534	YJEFN3	Body	YJEFN3	Body	S_Shore	Shore	11_Weak_Txn	Transcribed
cg12358061	-0.00144399	-0.00207853	-0.000809448	0.742883	-4.46604	8.95e-06	0.016117	-0.247396	DMP	Hypomethylated	8	139670789	COL22A1	Body	COL22A1	Body	None	None	13_Heterochrom/lo	Inactive
cg16201146	-0.00143692	-0.00206814	-0.000805709	0.478049	-4.46761	8.89e-06	0.016117	-0.240537	DMP	Hypomethylated	20	19191526					N_Shore	Shore	12_Repressed	Repressed
cg12782654	0.00127027	0.000711893	0.00182865	-2.65859	4.46464	9.01e-06	0.0161181	-0.253532	DMP	Hypermethylated	11	66085299	CD248	TSS1500	CD248	TSS1500	S_Shore	Shore	4_Strong_Enhancer	Enhancer
cg17941572	0.00191653	0.00107407	0.00275898	-1.36659	4.46464	9.01e-06	0.0161181	-0.253532	DMP	Hypermethylated	1	63784454					Island	Island	12_Repressed	Repressed
cg01185921	-0.00139113	-0.00200291	-0.000779346	-0.440046	-4.4626	9.1e-06	0.0162315	-0.262444	DMP	Hypomethylated	10	116444463	ABLIM1	TSS200	ABLIM1;ABLIM1	TSS200;TSS200	None	None	13_Heterochrom/lo	Inactive
cg02610360	0.002251	0.00126094	0.00324106	-1.00196	4.46202	9.12e-06	0.0162371	-0.264976	DMP	Hypermethylated	11	120197521	TMEM136	5'UTR	TMEM136	5'UTR	S_Shore	Shore	2_Weak_Promoter	Promoter
cg05449874	0.00158407	0.000886817	0.00228132	-0.749898	4.45863	9.26e-06	0.0164152	-0.279795	DMP	Hypermethylated	1	234276012	SLC35F3	Body	SLC35F3	Body	None	None	13_Heterochrom/lo	Inactive
cg27638196	0.00239468	0.00134069	0.00344866	-2.52342	4.45893	9.25e-06	0.0164152	-0.27849	DMP	Hypermethylated	2	219826870	CDK5R2	3'UTR;1stExon	CDK5R2;CDK5R2	3'UTR;1stExon	N_Shore	Shore	12_Repressed	Repressed
cg06846010	0.0033146	0.00185489	0.0047743	-3.49124	4.4564	9.36e-06	0.0164336	-0.289533	DMP	Hypermethylated	16	56651367	MT1L	TSS200	MT1L	TSS200	Island	Island	3_Poised_Promoter	Promoter
cg09791823	0.00148305	0.000829935	0.00213617	-1.40756	4.45639	9.36e-06	0.0164336	-0.289565	DMP	Hypermethylated	2	234466059	USP40	Body	USP40	Body	None	None	5_Strong_Enhancer	Enhancer
cg18198212	0.00221694	0.00124081	0.00319307	-1.79199	4.45724	9.32e-06	0.0164336	-0.285867	DMP	Hypermethylated	5	39455917					None	None	13_Heterochrom/lo	Inactive
cg24646748	0.00177115	0.000991318	0.00255098	-0.994369	4.45731	9.32e-06	0.0164336	-0.28557	DMP	Hypermethylated	5	82281494					None	None	13_Heterochrom/lo	Inactive
cg09576161	0.0016715	0.000935033	0.00240797	-0.871581	4.4542	9.45e-06	0.0165612	-0.299126	DMP	Hypermethylated	1	236086969					None	None	6_Weak_Enhancer	Enhancer
cg08587685	-0.00116694	-0.00168119	-0.000652692	-0.948529	-4.45342	9.49e-06	0.0165833	-0.302564	DMP	Hypomethylated	10	116392206	ABLIM1	Body	ABLIM1;ABLIM1;ABLIM1	Body;Body;Body	S_Shore	Shore	3_Poised_Promoter	Promoter
cg12115073	0.00135549	0.000758015	0.00195297	-2.53294	4.4524	9.53e-06	0.0165856	-0.306993	DMP	Hypermethylated	1	25197576					None	None	6_Weak_Enhancer	Enhancer
cg15127938	-0.00145263	-0.00209287	-0.000812398	-1.39107	-4.45281	9.51e-06	0.0165856	-0.305188	DMP	Hypomethylated	2	55678826					None	None	13_Heterochrom/lo	Inactive
cg10073842	-0.00203387	-0.00293055	-0.00113719	-1.95346	-4.45148	9.57e-06	0.0165933	-0.311016	DMP	Hypomethylated	15	23894198	MAGEL2	TSS1500	MAGEL2	TSS1500	None	None	13_Heterochrom/lo	Inactive
cg17259065	0.00309828	0.00173228	0.00446428	-3.00604	4.45132	9.58e-06	0.0165933	-0.311718	DMP	Hypermethylated	5	159626770	FABP6	Body	FABP6;FABP6	Body;Body	None	None	2_Weak_Promoter	Promoter
cg00663972	0.00188034	0.00105085	0.00270984	-3.32754	4.44879	9.69e-06	0.0167106	-0.322723	DMP	Hypermethylated	13	112721725	SOX1	TSS200	SOX1	TSS200	Island	Island	7_Weak_Enhancer	Enhancer
cg22232492	0.00118294	0.000661114	0.00170476	-1.44802	4.44894	9.68e-06	0.0167106	-0.322075	DMP	Hypermethylated	20	12152900					None	None	13_Heterochrom/lo	Inactive
cg06675821	-0.00167178	-0.00240955	-0.000934021	-1.48237	-4.44714	9.76e-06	0.0167328	-0.329923	DMP	Hypomethylated	16	70622659	IL34	5'UTR	IL34;IL34	5'UTR;5'UTR	None	None	13_Heterochrom/lo	Inactive
cg18020869	-0.00332171	-0.00478779	-0.00185564	-3.97231	-4.44656	9.79e-06	0.0167328	-0.332459	DMP	Hypomethylated	13	24828544	SPATA13-AS1;SPATA13	Body	SPATA13-AS1;SPATA13;SPATA13;SPATA13	Body;Body;Body;Body	None	None	6_Weak_Enhancer	Enhancer
cg25439496	0.00181149	0.00101199	0.002611	-2.14458	4.44665	9.78e-06	0.0167328	-0.332047	DMP	Hypermethylated	6	85484627					Island	Island	12_Repressed	Repressed
cg26363477	-0.00180402	-0.00260015	-0.0010079	-0.342432	-4.44712	9.76e-06	0.0167328	-0.33	DMP	Hypomethylated	1	152798351					None	None	13_Heterochrom/lo	Inactive
cg20954179	0.0017022	0.000950766	0.00245364	-3.5656	4.44567	9.83e-06	0.016764	-0.336345	DMP	Hypermethylated	4	175138488					S_Shelf	Shelf	12_Repressed	Repressed
cg08101174	-0.00144369	-0.00208137	-0.000806014	0.0862172	-4.44314	9.94e-06	0.0169197	-0.347341	DMP	Hypomethylated	10	104196541					None	None	2_Weak_Promoter	Promoter
cg14095784	-0.00256853	-0.00370317	-0.00143389	-3.65041	-4.44267	9.96e-06	0.0169197	-0.349389	DMP	Hypomethylated	8	145688370	CYHR1	Body	CYHR1	Body	Island	Island	6_Weak_Enhancer	Enhancer
cg23924533	-0.00163536	-0.00235821	-0.000912495	0.768494	-4.43993	1.01e-05	0.0170952	-0.36135	DMP	Hypomethylated	17	42314032					None	None	5_Strong_Enhancer	Enhancer
cg00690544	-0.00191892	-0.00276723	-0.00107061	-2.72278	-4.43935	1.01e-05	0.0171027	-0.363855	DMP	Hypomethylated	19	36618552					N_Shore	Shore	1_Active_Promoter	Promoter
cg13343932	-0.00235397	-0.00339496	-0.00131298	-0.239181	-4.43785	1.02e-05	0.0171823	-0.370377	DMP	Hypomethylated	17	76355061	SOCS3;LOC101928674	Body;TSS1500	SOCS3;LOC101928674;LOC101928674	Body;TSS1500;TSS1500	Island	Island	3_Poised_Promoter	Promoter
cg01302656	0.00164489	0.000917269	0.00237251	-2.22089	4.43658	1.02e-05	0.0172067	-0.375889	DMP	Hypermethylated	14	29254853	C14orf23	Body	C14orf23	Body	Island	Island	6_Weak_Enhancer	Enhancer
cg02491871	0.00135146	0.000753642	0.00194929	-0.836405	4.4366	1.02e-05	0.0172067	-0.375821	DMP	Hypermethylated	12	11911896	ETV6	Body	ETV6	Body	None	None	4_Strong_Enhancer	Enhancer
cg00178850	-0.0020375	-0.00293917	-0.00113583	-2.02631	-4.43475	1.03e-05	0.0172738	-0.383871	DMP	Hypomethylated	1	236559675	EDARADD	Body	EDARADD;EDARADD	Body;Body	S_Shore	Shore	3_Poised_Promoter	Promoter
cg03386144	0.00220794	0.00123065	0.00318524	-3.35633	4.43383	1.04e-05	0.0172738	-0.387856	DMP	Hypermethylated	17	46659751					Island	Island	1_Active_Promoter	Promoter
cg03442914	0.00138909	0.000774334	0.00200384	-0.413747	4.43452	1.03e-05	0.0172738	-0.384861	DMP	Hypermethylated	20	44994454	SLC35C2	TSS1500	SLC35C2;SLC35C2;SLC35C2;SLC35C2;SLC35C2;SLC35C2;SLC35C2	TSS1500;TSS1500;TSS1500;TSS1500;TSS1500;TSS1500;TSS1500	S_Shore	Shore	10_Txn_Elongation	Transcribed
cg22283925	0.00257287	0.00143412	0.00371163	-2.0352	4.4341	1.04e-05	0.0172738	-0.386682	DMP	Hypermethylated	4	188918218	ZFP42	5'UTR	ZFP42	5'UTR	S_Shore	Shore	13_Heterochrom/lo	Inactive
cg09056288	-0.00120486	-0.00173828	-0.000671448	-0.231671	-4.43292	1.04e-05	0.017308	-0.391795	DMP	Hypomethylated	3	101497612	NXPE3	TSS1500	NXPE3;NXPE3	TSS1500;TSS1500	N_Shore	Shore	2_Weak_Promoter	Promoter
cg04731710	0.00209817	0.00116879	0.00302755	-3.64863	4.43062	1.05e-05	0.0173641	-0.401822	DMP	Hypermethylated	9	16870677	BNC2	1stExon;5'UTR	BNC2;BNC2	1stExon;5'UTR	Island	Island	13_Heterochrom/lo	Inactive
cg05798720	0.00196866	0.00109675	0.00284057	-3.61909	4.43116	1.05e-05	0.0173641	-0.399443	DMP	Hypermethylated	18	24235718					Island	Island	12_Repressed	Repressed
cg15143202	-0.00224133	-0.00323418	-0.00124847	-2.35585	-4.43033	1.05e-05	0.0173641	-0.403048	DMP	Hypomethylated	3	168866525	MECOM	TSS1500;5'UTR;Body	MECOM;MECOM;MECOM	TSS1500;5'UTR;Body	N_Shore	Shore	12_Repressed	Repressed
cg20091959	0.000848152	0.000472467	0.00122384	-0.54614	4.43066	1.05e-05	0.0173641	-0.401641	DMP	Hypermethylated	20	42142451	L3MBTL	TSS1500	L3MBTL;L3MBTL	TSS1500;TSS1500	N_Shore	Shore	2_Weak_Promoter	Promoter
cg08291506	-0.00109129	-0.00157488	-0.000607694	-0.613937	-4.42869	1.06e-05	0.0174385	-0.410178	DMP	Hypomethylated	15	89525620					None	None	6_Weak_Enhancer	Enhancer
cg24587080	-0.00274266	-0.00395811	-0.00152721	-0.203211	-4.42846	1.06e-05	0.0174385	-0.411194	DMP	Hypomethylated	6	160016373					None	None	13_Heterochrom/lo	Inactive
cg09614300	0.0019039	0.00105987	0.00274793	-2.38886	4.42695	1.07e-05	0.0175215	-0.417756	DMP	Hypermethylated	10	124894076	HMX3	TSS1500	HMX3	TSS1500	Island	Island	3_Poised_Promoter	Promoter
cg01464052	0.00133643	0.000743422	0.00192943	-2.47267	4.42287	1.09e-05	0.0175729	-0.435416	DMP	Hypermethylated	1	150255137	C1orf51	TSS200	C1orf51	TSS200	S_Shore	Shore	6_Weak_Enhancer	Enhancer
cg01587585	-0.00156947	-0.00226582	-0.000873115	-2.06739	-4.42324	1.09e-05	0.0175729	-0.433845	DMP	Hypomethylated	2	228631179					None	None	8_Insulator	Insulator
cg07643930	-0.00179091	-0.00258523	-0.000996597	-3.27012	-4.42485	1.08e-05	0.0175729	-0.426834	DMP	Hypomethylated	16	2060265	ZNF598	TSS1500	ZNF598	TSS1500	S_Shore	Shore	4_Strong_Enhancer	Enhancer
cg11358114	0.0022065	0.00122716	0.00318583	-0.58799	4.4217	1.1e-05	0.0175729	-0.440519	DMP	Hypermethylated	2	45233390	SIX2	Body	SIX2	Body	S_Shore	Shore	12_Repressed	Repressed
cg14707162	0.00199639	0.0011107	0.00288208	-4.1348	4.42366	1.09e-05	0.0175729	-0.43202	DMP	Hypermethylated	11	17036581	PLEKHA7	TSS1500	PLEKHA7	TSS1500	S_Shore	Shore	3_Poised_Promoter	Promoter
cg16415870	0.0024323	0.00135321	0.00351139	-3.05128	4.4236	1.09e-05	0.0175729	-0.432268	DMP	Hypermethylated	3	6904261	GRM7	Body	GRM7;GRM7	Body;Body	Island	Island	13_Heterochrom/lo	Inactive
cg17045772	0.00174265	0.00096939	0.00251591	1.0953	4.42286	1.09e-05	0.0175729	-0.435493	DMP	Hypermethylated	1	41444651	CTPS	TSS1500	CTPS	TSS1500	N_Shore	Shore	2_Weak_Promoter	Promoter
cg25461762	0.0022783	0.00126735	0.00328926	-3.55331	4.4228	1.09e-05	0.0175729	-0.435753	DMP	Hypermethylated	2	240884646					None	None	7_Weak_Enhancer	Enhancer
cg26132071	-0.00271855	-0.00392495	-0.00151215	-1.65639	-4.42245	1.09e-05	0.0175729	-0.437249	DMP	Hypomethylated	18	47835087					None	None	5_Strong_Enhancer	Enhancer
cg27367871	-0.00347109	-0.00501158	-0.00193059	-3.69182	-4.42205	1.09e-05	0.0175729	-0.439007	DMP	Hypomethylated	2	237478030	CXCR7	TSS1500	CXCR7	TSS1500	S_Shore	Shore	4_Strong_Enhancer	Enhancer
cg06602054	-0.00132403	-0.00191192	-0.000736139	-0.352359	-4.41997	1.1e-05	0.017607	-0.447992	DMP	Hypomethylated	10	73409742	CDH23	Body	CDH23;CDH23;CDH23	Body;Body;Body	None	None	7_Weak_Enhancer	Enhancer
cg09516959	0.00198933	0.0011062	0.00287246	-2.53663	4.42078	1.1e-05	0.017607	-0.444491	DMP	Hypermethylated	7	30721478	CRHR2	Body	CRHR2	Body	Island	Island	12_Repressed	Repressed
cg09744397	-0.00138038	-0.00199332	-0.00076743	0.400536	-4.41971	1.11e-05	0.017607	-0.44913	DMP	Hypomethylated	15	102265293	TARSL2	TSS1500	TARSL2	TSS1500	S_Shore	Shore	13_Heterochrom/lo	Inactive
cg21458907	0.0018655	0.00103704	0.00269396	-3.04282	4.4192	1.11e-05	0.017607	-0.451356	DMP	Hypermethylated	3	62860802	CADPS	5'UTR;1stExon	CADPS;CADPS;CADPS;CADPS;CADPS;CADPS	5'UTR;5'UTR;1stExon;5'UTR;1stExon;1stExon	Island	Island	12_Repressed	Repressed
cg23744638	-0.00286615	-0.00413904	-0.00159326	0.934723	-4.419	1.11e-05	0.017607	-0.452201	DMP	Hypomethylated	11	10323902					N_Shore	Shore	12_Repressed	Repressed
cg18836626	0.00157757	0.000876788	0.00227836	-2.62788	4.41797	1.11e-05	0.0176534	-0.456675	DMP	Hypermethylated	13	26042746	ATP8A2	Body	ATP8A2	Body	Island	Island	12_Repressed	Repressed
cg07509599	-0.00113307	-0.00163683	-0.000629314	0.194546	-4.41421	1.13e-05	0.0178111	-0.472951	DMP	Hypomethylated	16	80497170	LOC102724084	Body	LOC102724084	Body	None	None	13_Heterochrom/lo	Inactive
cg12385825	-0.00136025	-0.00196495	-0.000755543	-0.191567	-4.41461	1.13e-05	0.0178111	-0.471223	DMP	Hypomethylated	14	32943014	AKAP6	Body	AKAP6	Body	None	None	13_Heterochrom/lo	Inactive
cg17551400	-0.00167685	-0.0024222	-0.0009315	-1.21586	-4.41521	1.13e-05	0.0178111	-0.468629	DMP	Hypomethylated	18	3351306					None	None	13_Heterochrom/lo	Inactive
cg19786920	0.00194009	0.00107761	0.00280256	-3.47774	4.41462	1.13e-05	0.0178111	-0.471169	DMP	Hypermethylated	4	40751770	NSUN7	TSS200	NSUN7	TSS200	N_Shore	Shore	3_Poised_Promoter	Promoter
cg17009433	0.00172385	0.000957215	0.00249048	-3.50326	4.41295	1.14e-05	0.0178768	-0.478407	DMP	Hypermethylated	9	6645686	GLDC	5'UTR;1stExon	GLDC;GLDC	5'UTR;1stExon	Island	Island	1_Active_Promoter	Promoter
cg03208742	-0.00351675	-0.00508145	-0.00195206	0.391421	-4.41093	1.15e-05	0.0180042	-0.487126	DMP	Hypomethylated	12	124475432	ZNF664;ZNF664-FAM101A	5'UTR	ZNF664;ZNF664;ZNF664-FAM101A	5'UTR;5'UTR;5'UTR	None	None	10_Txn_Elongation	Transcribed
cg02675353	0.00221273	0.00122806	0.00319741	-3.60744	4.41015	1.15e-05	0.0180318	-0.490517	DMP	Hypermethylated	8	143695529	ARC	1stExon	ARC	1stExon	Island	Island	13_Heterochrom/lo	Inactive
cg04311403	-0.00181021	-0.00261612	-0.00100429	-0.166611	-4.40817	1.16e-05	0.0180502	-0.499078	DMP	Hypomethylated	1	236559646	EDARADD	Body	EDARADD;EDARADD	Body;Body	S_Shore	Shore	3_Poised_Promoter	Promoter
cg09712464	0.0013594	0.000754188	0.00196462	-1.67735	4.40815	1.17e-05	0.0180502	-0.499152	DMP	Hypermethylated	17	2627328					Island	Island	13_Heterochrom/lo	Inactive
cg16688437	0.00270403	0.00150032	0.00390775	-2.81416	4.40866	1.16e-05	0.0180502	-0.496965	DMP	Hypermethylated	2	208632990	FZD5	Body	FZD5	Body	Island	Island	2_Weak_Promoter	Promoter
cg24863335	0.00192994	0.00107081	0.00278908	-3.03861	4.40861	1.16e-05	0.0180502	-0.497189	DMP	Hypermethylated	18	70535406	NETO1	TSS1500	NETO1	TSS1500	Island	Island	14_Repetitive/CNV	Inactive
cg03738853	-0.00192124	-0.00277713	-0.00106536	0.0597721	-4.40538	1.18e-05	0.0182046	-0.511107	DMP	Hypomethylated	2	69711221	AAK1	Body	AAK1	Body	None	None	11_Weak_Txn	Transcribed
cg15030090	0.00236529	0.00131166	0.00341891	0.782994	4.40571	1.18e-05	0.0182046	-0.509707	DMP	Hypermethylated	8	8930709					None	None	13_Heterochrom/lo	Inactive
cg06231962	-0.00160051	-0.00231373	-0.000887285	0.639558	-4.40403	1.19e-05	0.01828	-0.516954	DMP	Hypomethylated	20	44173510	SPINLW1	Body	SPINLW1;SPINLW1	Body;Body	None	None	13_Heterochrom/lo	Inactive
cg08713964	-0.00165977	-0.00239974	-0.000919808	-0.678837	-4.40205	1.2e-05	0.0184073	-0.525485	DMP	Hypomethylated	2	217553593	IGFBP5	Body	IGFBP5	Body	N_Shelf	Shelf	12_Repressed	Repressed
cg11854259	0.00177293	0.000981917	0.00256394	-3.39335	4.39872	1.22e-05	0.0186492	-0.539856	DMP	Hypermethylated	7	155325815	CNPY1	5'UTR	CNPY1	5'UTR	Island	Island	12_Repressed	Repressed
cg14851122	0.00124803	0.000691077	0.00180498	-0.960462	4.39769	1.22e-05	0.0186993	-0.544309	DMP	Hypermethylated	15	69382740	EWSAT1;MIR548H4	Body	EWSAT1;MIR548H4	Body;Body	None	None	13_Heterochrom/lo	Inactive
cg01295203	0.00189931	0.00105141	0.0027472	-2.62239	4.39614	1.23e-05	0.0187564	-0.550983	DMP	Hypermethylated	8	70984199	PRDM14	TSS1500	PRDM14	TSS1500	Island	Island	3_Poised_Promoter	Promoter
cg07314829	0.00187538	0.00103824	0.00271251	-2.79652	4.39655	1.23e-05	0.0187564	-0.549235	DMP	Hypermethylated	1	112058397	ADORA3	Body	ADORA3	Body	Island	Island	4_Strong_Enhancer	Enhancer
cg07035499	0.00122235	0.000676522	0.00176818	1.8526	4.39498	1.24e-05	0.0187814	-0.556004	DMP	Hypermethylated	17	2619578					S_Shelf	Shelf	13_Heterochrom/lo	Inactive
cg13294852	-0.00201485	-0.00291448	-0.00111521	1.17309	-4.39537	1.23e-05	0.0187814	-0.554331	DMP	Hypomethylated	2	102672129					None	None	13_Heterochrom/lo	Inactive
cg03510486	-0.00160192	-0.00231758	-0.000886268	-2.77666	-4.39294	1.25e-05	0.0188501	-0.56478	DMP	Hypomethylated	12	53264540					N_Shelf	Shelf	6_Weak_Enhancer	Enhancer
cg14269716	0.00187154	0.00103542	0.00270766	-1.13168	4.39287	1.25e-05	0.0188501	-0.565089	DMP	Hypermethylated	19	14016603	C19orf57;CC2D1A	5'UTR;TSS1500	C19orf57;CC2D1A	5'UTR;TSS1500	N_Shore	Shore	2_Weak_Promoter	Promoter
cg15284655	0.00136353	0.000754392	0.00197268	-1.98918	4.39304	1.25e-05	0.0188501	-0.564335	DMP	Hypermethylated	2	42720324	KCNG3;MTA3	1stExon;TSS1500	KCNG3;KCNG3;MTA3	1stExon;1stExon;TSS1500	Island	Island	12_Repressed	Repressed
cg05712639	-0.00430741	-0.00623234	-0.00238248	-1.66297	-4.39157	1.26e-05	0.0189239	-0.570684	DMP	Hypomethylated	14	52819386					None	None	7_Weak_Enhancer	Enhancer
cg02018902	0.00151833	0.000839709	0.00219695	-3.01959	4.39093	1.26e-05	0.0189418	-0.573443	DMP	Hypermethylated	15	79576149	ANKRD34C	5'UTR	ANKRD34C	5'UTR	Island	Island	12_Repressed	Repressed
cg21654383	0.00376578	0.00208239	0.00544917	-3.23853	4.39025	1.26e-05	0.0189636	-0.576389	DMP	Hypermethylated	2	85641076					Island	Island	2_Weak_Promoter	Promoter
cg22211198	0.00123607	0.000683323	0.00178882	-1.10272	4.38868	1.27e-05	0.0190611	-0.583138	DMP	Hypermethylated	1	85796657	DDAH1	Body	DDAH1;DDAH1	Body;Body	None	None	13_Heterochrom/lo	Inactive
cg12614898	0.00152871	0.000844875	0.00221255	-1.58324	4.38723	1.28e-05	0.0190995	-0.589373	DMP	Hypermethylated	3	105581164	CBLB	Body	CBLB	Body	None	None	2_Weak_Promoter	Promoter
cg18685561	0.00158483	0.000875846	0.00229382	-2.69495	4.38695	1.28e-05	0.0190995	-0.590578	DMP	Hypermethylated	4	165305022	2021-03-01	TSS1500	2021-03-01	TSS1500	Island	Island	12_Repressed	Repressed
cg20357538	-0.00129632	-0.00187617	-0.000716478	-1.30223	-4.38752	1.28e-05	0.0190995	-0.588123	DMP	Hypomethylated	15	101777761	CHSY1	Body	CHSY1	Body	None	None	10_Txn_Elongation	Transcribed
cg14626309	0.00174489	0.000964192	0.00252558	-1.87774	4.38636	1.29e-05	0.0191134	-0.593107	DMP	Hypermethylated	4	299051					Island	Island	11_Weak_Txn	Transcribed
cg05676400	0.0017748	0.00098026	0.00256933	-3.38683	4.38382	1.3e-05	0.0192958	-0.604013	DMP	Hypermethylated	4	174443865					Island	Island	12_Repressed	Repressed
cg01395111	0.00139372	0.000769687	0.00201776	-3.36436	4.38313	1.3e-05	0.0192963	-0.607014	DMP	Hypermethylated	5	122371727	PPIC	Body	PPIC	Body	Island	Island	3_Poised_Promoter	Promoter
cg16046210	0.00179046	0.000988638	0.00259229	-3.95349	4.38231	1.31e-05	0.0192963	-0.610518	DMP	Hypermethylated	6	17281535	RBM24	TSS1500	RBM24;RBM24;RBM24	TSS1500;TSS1500;TSS1500	Island	Island	12_Repressed	Repressed
cg25865751	-0.00129025	-0.00186809	-0.000712412	-1.20513	-4.38212	1.31e-05	0.0192963	-0.611318	DMP	Hypomethylated	7	75226291	HIP1	Body	HIP1;HIP1	Body;Body	None	None	5_Strong_Enhancer	Enhancer
cg26951577	-0.00227773	-0.00329773	-0.00125772	-0.756604	-4.38245	1.31e-05	0.0192963	-0.609921	DMP	Hypomethylated	3	61827248	PTPRG	Body	PTPRG	Body	None	None	13_Heterochrom/lo	Inactive
cg08829007	0.00169482	0.000935418	0.00245422	-0.605484	4.37996	1.32e-05	0.0194482	-0.620623	DMP	Hypermethylated	12	55353521	KIAA0748	3'UTR	KIAA0748;KIAA0748	3'UTR;3'UTR	None	None	5_Strong_Enhancer	Enhancer
cg02107718	0.00115588	0.000637495	0.00167426	-0.829458	4.37601	1.35e-05	0.019554	-0.63757	DMP	Hypermethylated	20	57463713	GNAS	3'UTR;TSS1500;Body	GNAS;GNAS;GNAS;GNAS	3'UTR;3'UTR;TSS1500;Body	Island	Island	1_Active_Promoter	Promoter
cg10420838	-0.00193542	-0.00280344	-0.00106739	-0.644543	-4.37582	1.35e-05	0.019554	-0.638391	DMP	Hypomethylated	5	96477502	LIX1	Body	LIX1	Body	None	None	13_Heterochrom/lo	Inactive
cg12873476	-0.00190477	-0.0027588	-0.00105075	0.869869	-4.37715	1.34e-05	0.019554	-0.632689	DMP	Hypomethylated	8	142402728					S_Shore	Shore	1_Active_Promoter	Promoter
cg13923516	-0.00166237	-0.00240771	-0.000917021	-0.00473175	-4.37711	1.34e-05	0.019554	-0.632869	DMP	Hypomethylated	3	182389621					None	None	12_Repressed	Repressed
cg15890546	-0.00141128	-0.0020442	-0.000778364	-1.17657	-4.37607	1.35e-05	0.019554	-0.637335	DMP	Hypomethylated	3	194688488					None	None	12_Repressed	Repressed
cg22243439	0.00210836	0.0011629	0.00305383	1.71156	4.37642	1.34e-05	0.019554	-0.635803	DMP	Hypermethylated	4	187580694	FAT1	Body	FAT1	Body	None	None	13_Heterochrom/lo	Inactive
cg22707381	-0.0012912	-0.00187	-0.000712404	0.149734	-4.37809	1.33e-05	0.019554	-0.628636	DMP	Hypomethylated	11	66458942	SPTBN2	Body	SPTBN2	Body	Island	Island	13_Heterochrom/lo	Inactive
cg24035928	-0.00184509	-0.00267274	-0.00101745	0.251648	-4.37514	1.35e-05	0.0195775	-0.641323	DMP	Hypomethylated	19	5822514	NRTN	TSS1500	NRTN	TSS1500	Island	Island	13_Heterochrom/lo	Inactive
cg16070605	-0.00167542	-0.00242703	-0.000923808	-2.14365	-4.37469	1.35e-05	0.01958	-0.643228	DMP	Hypomethylated	8	131330249	ASAP1	Body	ASAP1;ASAP1	Body;Body	None	None	4_Strong_Enhancer	Enhancer
cg11047325	-0.00286721	-0.00415375	-0.00158067	-0.0273494	-4.37375	1.36e-05	0.0196262	-0.647254	DMP	Hypomethylated	17	76354934	SOCS3	Body	SOCS3	Body	Island	Island	3_Poised_Promoter	Promoter
cg16824480	0.00121197	0.000667953	0.00175599	0.72877	4.37218	1.37e-05	0.0197291	-0.654026	DMP	Hypermethylated	17	74189931	RNF157	Body	RNF157	Body	None	None	11_Weak_Txn	Transcribed
cg13843547	-0.00181331	-0.00262742	-0.000999199	-2.8774	-4.37125	1.38e-05	0.019738	-0.657996	DMP	Hypomethylated	11	117873636					None	None	4_Strong_Enhancer	Enhancer
cg26631131	-0.00115623	-0.00167532	-0.000637129	-1.12257	-4.37132	1.38e-05	0.019738	-0.657686	DMP	Hypomethylated	19	45240591					None	None	4_Strong_Enhancer	Enhancer
cg03784258	-0.00192638	-0.00279154	-0.00106122	0.230717	-4.36981	1.38e-05	0.0198073	-0.664159	DMP	Hypomethylated	6	44630385					None	None	7_Weak_Enhancer	Enhancer
cg04287561	-0.00131536	-0.00190613	-0.000724595	0.704502	-4.36965	1.39e-05	0.0198073	-0.664867	DMP	Hypomethylated	3	145940220	PLSCR4	5'UTR	PLSCR4;PLSCR4;PLSCR4;PLSCR4;PLSCR4	5'UTR;5'UTR;5'UTR;5'UTR;5'UTR	None	None	13_Heterochrom/lo	Inactive
cg18343139	0.00317794	0.00174947	0.00460641	-1.92638	4.36608	1.41e-05	0.0200896	-0.680145	DMP	Hypermethylated	22	48637719					None	None	13_Heterochrom/lo	Inactive
cg04548856	0.00187088	0.00102952	0.00271224	-2.92934	4.36398	1.42e-05	0.0201179	-0.689124	DMP	Hypermethylated	14	57284528	OTX2OS1	Body	OTX2OS1	Body	Island	Island	13_Heterochrom/lo	Inactive
cg04590978	0.00246268	0.00135512	0.00357024	-4.29954	4.36372	1.42e-05	0.0201179	-0.69023	DMP	Hypermethylated	10	97802941	CCNJ	TSS1500	CCNJ;CCNJ;CCNJ	TSS1500;TSS1500;TSS1500	Island	Island	1_Active_Promoter	Promoter
cg21448513	-0.000958664	-0.0013898	-0.000527528	-0.446617	-4.36385	1.42e-05	0.0201179	-0.689683	DMP	Hypomethylated	8	57103638	PLAG1	5'UTR	PLAG1;PLAG1;PLAG1	5'UTR;5'UTR;5'UTR	None	None	7_Weak_Enhancer	Enhancer
cg24503146	0.00119511	0.000657769	0.00173245	-1.73184	4.36492	1.42e-05	0.0201179	-0.685097	DMP	Hypermethylated	17	55558110	MSI2	Body	MSI2;MSI2	Body;Body	None	None	5_Strong_Enhancer	Enhancer
cg24889777	0.00137317	0.000755611	0.00199072	0.0912468	4.3638	1.42e-05	0.0201179	-0.6899	DMP	Hypermethylated	16	67552713	LOC100505942	Body	LOC100505942	Body	None	None	4_Strong_Enhancer	Enhancer
cg08148891	0.00153692	0.000845549	0.00222829	-3.81119	4.36272	1.43e-05	0.0201718	-0.694523	DMP	Hypermethylated	11	13030309	RASSF10	TSS1500	RASSF10	TSS1500	N_Shore	Shore	13_Heterochrom/lo	Inactive
cg00474090	0.00156251	0.000859323	0.00226569	-2.87878	4.36084	1.44e-05	0.0203053	-0.70256	DMP	Hypermethylated	12	119419116	SRRM4	TSS200	SRRM4	TSS200	Island	Island	12_Repressed	Repressed
cg22438640	-0.00306376	-0.00444283	-0.00168469	-0.0520184	-4.36	1.45e-05	0.0203455	-0.706182	DMP	Hypomethylated	6	29759543	HCG4;LOC554223	Body;TSS200	HCG4;LOC554223;LOC554223	Body;TSS200;TSS200	N_Shore	Shore	12_Repressed	Repressed
cg04621043	-0.0015807	-0.00229252	-0.000868885	0.792414	-4.35812	1.46e-05	0.0204061	-0.714198	DMP	Hypomethylated	17	16373224	LRRC75A-AS1;LRRC75A	Body	LRRC75A-AS1;LRRC75A-AS1;LRRC75A-AS1;LRRC75A-AS1;LRRC75A-AS1;LRRC75A-AS1;LRRC75A-AS1;LRRC75A-AS1;LRRC75A-AS1;LRRC75A-AS1;LRRC75A;LRRC75A	Body;Body;Body;Body;Body;Body;Body;Body;Body;Body;Body;Body	None	None	13_Heterochrom/lo	Inactive
cg05398036	-0.0014371	-0.00208422	-0.000789978	-1.23709	-4.35832	1.46e-05	0.0204061	-0.713354	DMP	Hypomethylated	1	186504948					None	None	13_Heterochrom/lo	Inactive
cg12686055	-0.00158142	-0.00229353	-0.000869315	0.837894	-4.35834	1.46e-05	0.0204061	-0.71328	DMP	Hypomethylated	12	45628262	ANO6	Body	ANO6;ANO6;ANO6	Body;Body;Body	None	None	4_Strong_Enhancer	Enhancer
cg16655791	0.00153065	0.000841182	0.00222013	-2.28566	4.3569	1.47e-05	0.0204439	-0.719402	DMP	Hypermethylated	6	106429610					Island	Island	3_Poised_Promoter	Promoter
cg25130390	-0.00181142	-0.00262729	-0.000995548	-2.64079	-4.35728	1.46e-05	0.0204439	-0.717811	DMP	Hypomethylated	15	65810150	DPP8	TSS200;TSS1500	DPP8;DPP8;DPP8;DPP8	TSS200;TSS200;TSS1500;TSS200	Island	Island	1_Active_Promoter	Promoter
cg04455430	0.00150285	0.000825694	0.00218	-2.48283	4.35558	1.48e-05	0.0204993	-0.725039	DMP	Hypermethylated	1	50886920	DMRTA2	Body	DMRTA2	Body	Island	Island	12_Repressed	Repressed
cg05429515	-0.00124388	-0.00180436	-0.000683402	-2.14822	-4.3555	1.48e-05	0.0204993	-0.725411	DMP	Hypomethylated	3	69355756	FRMD4B	Body	FRMD4B	Body	None	None	8_Insulator	Insulator
cg20175324	-0.00202237	-0.00293374	-0.001111	-2.51346	-4.35496	1.48e-05	0.0205121	-0.727716	DMP	Hypomethylated	13	50858812	DLEU1	Body	DLEU1	Body	None	None	6_Weak_Enhancer	Enhancer
cg19283806	-0.00258648	-0.00375225	-0.00142071	-1.54212	-4.35426	1.48e-05	0.0205397	-0.7307	DMP	Hypomethylated	18	66389420	CCDC102B	5'UTR	CCDC102B	5'UTR	None	None	4_Strong_Enhancer	Enhancer
cg03147185	-0.00098047	-0.00142251	-0.000538432	-0.731318	-4.35304	1.49e-05	0.0205495	-0.735895	DMP	Hypomethylated	2	97008030	NCAPH	Body	NCAPH	Body	None	None	4_Strong_Enhancer	Enhancer
cg06272854	-0.00200679	-0.00291152	-0.00110206	-2.55506	-4.35311	1.49e-05	0.0205495	-0.735624	DMP	Hypomethylated	11	22850115	SVIP	Body	SVIP	Body	N_Shore	Shore	1_Active_Promoter	Promoter
cg10207189	0.00110766	0.00060827	0.00160705	-1.48955	4.35296	1.49e-05	0.0205495	-0.73625	DMP	Hypermethylated	13	51185590					None	None	13_Heterochrom/lo	Inactive
cg01758805	0.00184108	0.0010109	0.00267126	-3.54259	4.35229	1.5e-05	0.0205748	-0.73912	DMP	Hypermethylated	4	184826953	STOX2	1stExon;5'UTR	STOX2;STOX2	1stExon;5'UTR	Island	Island	12_Repressed	Repressed
cg07348641	0.0034774	0.00190915	0.00504565	0.897932	4.35167	1.5e-05	0.0205949	-0.74174	DMP	Hypermethylated	13	25746495	FAM123A	TSS1500	FAM123A;FAM123A	TSS1500;TSS1500	S_Shore	Shore	3_Poised_Promoter	Promoter
cg03784054	0.00150925	0.000828	0.00219049	-2.60414	4.34784	1.53e-05	0.0207508	-0.758098	DMP	Hypermethylated	16	67564076	FAM65A	5'UTR	FAM65A	5'UTR	Island	Island	2_Weak_Promoter	Promoter
cg05322273	0.0017786	0.000975947	0.00258126	-3.50556	4.34878	1.52e-05	0.0207508	-0.754105	DMP	Hypermethylated	1	46632363					N_Shore	Shore	1_Active_Promoter	Promoter
cg10384036	0.00181225	0.000994194	0.00263031	-2.43616	4.34763	1.53e-05	0.0207508	-0.759007	DMP	Hypermethylated	11	64621218	EHD1	3'UTR	EHD1;EHD1;EHD1	3'UTR;3'UTR;3'UTR	Island	Island	5_Strong_Enhancer	Enhancer
cg15852516	0.0018641	0.00102299	0.00270522	-2.68559	4.34942	1.52e-05	0.0207508	-0.751344	DMP	Hypermethylated	8	17270812	MTMR7	5'UTR;1stExon	MTMR7;MTMR7	5'UTR;1stExon	Island	Island	13_Heterochrom/lo	Inactive
cg19814134	0.00191372	0.00104986	0.00277758	-3.81489	4.34763	1.53e-05	0.0207508	-0.759012	DMP	Hypermethylated	5	82768288	VCAN	5'UTR	VCAN;VCAN;VCAN;VCAN	5'UTR;5'UTR;5'UTR;5'UTR	N_Shore	Shore	3_Poised_Promoter	Promoter
cg23760945	0.00168184	0.000922898	0.00244077	0.527574	4.34906	1.52e-05	0.0207508	-0.752887	DMP	Hypermethylated	19	11665140	ELOF1	Body	ELOF1	Body	None	None	4_Strong_Enhancer	Enhancer
cg07764658	-0.00241272	-0.0035021	-0.00132335	1.99477	-4.34659	1.54e-05	0.0207776	-0.763435	DMP	Hypomethylated	12	67980689					None	None	13_Heterochrom/lo	Inactive
cg11396329	-0.00112227	-0.00162904	-0.000615502	-0.53537	-4.34617	1.54e-05	0.0207776	-0.765237	DMP	Hypomethylated	14	21573039	ZNF219	TSS200	ZNF219	TSS200	S_Shore	Shore	4_Strong_Enhancer	Enhancer
cg18237330	-0.00174355	-0.00253079	-0.000956311	-0.672662	-4.34655	1.54e-05	0.0207776	-0.763585	DMP	Hypomethylated	10	80767136	LOC283050	Body	LOC283050;LOC283050;LOC283050	Body;Body;Body	None	None	13_Heterochrom/lo	Inactive
cg09859034	-0.00115081	-0.00167054	-0.00063109	-1.18262	-4.34561	1.54e-05	0.0207932	-0.767613	DMP	Hypomethylated	7	131233342	PODXL	Body	PODXL;PODXL	Body;Body	None	None	13_Heterochrom/lo	Inactive
cg00911123	0.00152951	0.000838119	0.00222091	-3.01187	4.34155	1.57e-05	0.0208249	-0.784921	DMP	Hypermethylated	14	29226326					None	None	8_Insulator	Insulator
cg04571059	-0.00243257	-0.00353195	-0.00133319	-4.35978	-4.34245	1.56e-05	0.0208249	-0.781072	DMP	Hypomethylated	16	87425456	FBXO31;MAP1LC3B	Body;TSS1500	FBXO31;MAP1LC3B	Body;TSS1500	Island	Island	1_Active_Promoter	Promoter
cg05371578	0.00196725	0.00107814	0.00285636	-2.23739	4.34232	1.57e-05	0.0208249	-0.781636	DMP	Hypermethylated	3	147128157	ZIC1	1stExon	ZIC1	1stExon	Island	Island	12_Repressed	Repressed
cg11009362	0.00139219	0.000763267	0.00202111	-2.6265	4.34429	1.55e-05	0.0208249	-0.773225	DMP	Hypermethylated	12	118313924	KSR2	Body	KSR2	Body	None	None	6_Weak_Enhancer	Enhancer
cg11823511	0.00353385	0.00193654	0.00513117	-2.81366	4.34185	1.57e-05	0.0208249	-0.783614	DMP	Hypermethylated	1	91183697	BARHL2	TSS1500	BARHL2	TSS1500	Island	Island	12_Repressed	Repressed
cg18525486	0.00158397	0.00086818	0.00229975	-2.05638	4.3429	1.56e-05	0.0208249	-0.779139	DMP	Hypermethylated	3	62357176	FEZF2	Body	FEZF2	Body	Island	Island	12_Repressed	Repressed
cg20864517	0.00134538	0.000737202	0.00195356	0.435252	4.34141	1.57e-05	0.0208249	-0.785503	DMP	Hypermethylated	19	16470187	EPS15L1	Body	EPS15L1;EPS15L1	Body;Body	S_Shelf	Shelf	11_Weak_Txn	Transcribed
cg22581187	0.00191373	0.00104915	0.0027783	0.167139	4.34406	1.55e-05	0.0208249	-0.774212	DMP	Hypermethylated	5	75966681	IQGAP2	Body	IQGAP2	Body	None	None	11_Weak_Txn	Transcribed
cg24248562	-0.00206395	-0.00299634	-0.00113155	-3.32474	-4.34426	1.55e-05	0.0208249	-0.773344	DMP	Hypomethylated	14	77843579	TMED8;SAMD15	TSS200	TMED8;SAMD15	TSS200;TSS200	Island	Island	1_Active_Promoter	Promoter
cg25196715	-0.00242978	-0.00352784	-0.00133172	1.56407	-4.34269	1.56e-05	0.0208249	-0.78005	DMP	Hypomethylated	1	94489791	ABCA4	Body	ABCA4	Body	None	None	12_Repressed	Repressed
cg04006143	-0.00191115	-0.00277549	-0.0010468	-1.69568	-4.33935	1.59e-05	0.0209816	-0.794292	DMP	Hypomethylated	4	140217312	NDUFC1	TSS1500	NDUFC1	TSS1500	S_Shore	Shore	2_Weak_Promoter	Promoter
cg06533314	0.00144375	0.000790691	0.00209681	-2.35402	4.33868	1.59e-05	0.021008	-0.797116	DMP	Hypermethylated	1	91176810					S_Shore	Shore	12_Repressed	Repressed
cg10165543	-0.0019394	-0.00281682	-0.00106199	-0.991927	-4.3379	1.6e-05	0.0210457	-0.800452	DMP	Hypomethylated	3	123996394	KALRN	Body	KALRN;KALRN	Body;Body	None	None	13_Heterochrom/lo	Inactive
cg23854008	-0.0017575	-0.00255289	-0.000962119	1.36475	-4.33647	1.61e-05	0.0211442	-0.806527	DMP	Hypomethylated	11	3402774	LOC650368	Body	LOC650368	Body	S_Shelf	Shelf	13_Heterochrom/lo	Inactive
cg03744748	-0.00112318	-0.001632	-0.000614349	-0.323781	-4.33207	1.64e-05	0.021387	-0.825251	DMP	Hypomethylated	15	73595458	NEO1	3'UTR	NEO1;NEO1;NEO1	3'UTR;3'UTR;3'UTR	None	None	13_Heterochrom/lo	Inactive
cg07767033	0.00199864	0.0010933	0.00290398	-1.59947	4.33254	1.64e-05	0.021387	-0.823264	DMP	Hypermethylated	10	76760957	KAT6B	Body	KAT6B;KAT6B;KAT6B	Body;Body;Body	None	None	4_Strong_Enhancer	Enhancer
cg08170489	0.0012858	0.000703292	0.00186831	-0.580283	4.33199	1.64e-05	0.021387	-0.825563	DMP	Hypermethylated	9	99161136	ZNF367	Body	ZNF367	Body	None	None	4_Strong_Enhancer	Enhancer
cg17825846	-0.00151593	-0.00220258	-0.000829278	-1.16058	-4.33273	1.63e-05	0.021387	-0.82245	DMP	Hypomethylated	16	23815246					None	None	2_Weak_Promoter	Promoter
cg22586221	-0.00172776	-0.00251056	-0.000944964	0.377056	-4.33164	1.64e-05	0.021387	-0.827086	DMP	Hypomethylated	15	78984179					None	None	13_Heterochrom/lo	Inactive
cg23676588	0.00195482	0.00106919	0.00284045	-3.41627	4.33184	1.64e-05	0.021387	-0.826225	DMP	Hypermethylated	4	46392526	GABRA2	TSS1500	GABRA2;GABRA2	TSS1500;TSS1500	Island	Island	12_Repressed	Repressed
cg01410359	0.00146517	0.000801261	0.00212907	-2.0245	4.33111	1.65e-05	0.0213969	-0.829328	DMP	Hypermethylated	2	38302230	CYP1B1	Body	CYP1B1	Body	Island	Island	1_Active_Promoter	Promoter
cg07158530	-0.000965517	-0.00140315	-0.00052788	-0.704121	-4.32976	1.66e-05	0.0213969	-0.83508	DMP	Hypomethylated	3	50476083	CACNA2D2	Body	CACNA2D2;CACNA2D2;CACNA2D2;CACNA2D2	Body;Body;Body;Body	None	None	13_Heterochrom/lo	Inactive
cg13291004	-0.00302371	-0.0043943	-0.00165313	-4.90259	-4.32966	1.66e-05	0.0213969	-0.835504	DMP	Hypomethylated	3	47844187	DHX30	TSS1500	DHX30;DHX30	TSS1500;TSS1500	Island	Island	1_Active_Promoter	Promoter
cg22111527	-0.00119851	-0.00174177	-0.000655256	-0.698268	-4.32968	1.66e-05	0.0213969	-0.83542	DMP	Hypomethylated	11	69260136					S_Shore	Shore	13_Heterochrom/lo	Inactive
cg27027206	-0.00114898	-0.0016697	-0.000628268	-1.53991	-4.33043	1.65e-05	0.0213969	-0.832205	DMP	Hypomethylated	13	42151743	VWA8	Body	VWA8	Body	None	None	6_Weak_Enhancer	Enhancer
cg02457680	0.00455878	0.00249207	0.0066255	-4.39918	4.32899	1.66e-05	0.021425	-0.838345	DMP	Hypermethylated	1	154475139	TDRD10;SHE	5'UTR;1stExon;TSS1500	TDRD10;TDRD10;TDRD10;TDRD10;SHE	5'UTR;1stExon;1stExon;5'UTR;TSS1500	Island	Island	12_Repressed	Repressed
cg22482185	-0.00199451	-0.00289902	-0.00108999	-1.7399	-4.32749	1.67e-05	0.0215076	-0.844683	DMP	Hypomethylated	9	128582354	PBX3	Body	PBX3;PBX3;PBX3;PBX3	Body;Body;Body;Body	None	None	7_Weak_Enhancer	Enhancer
cg23897083	-0.00145738	-0.00211832	-0.000796433	0.409391	-4.32738	1.67e-05	0.0215076	-0.845181	DMP	Hypomethylated	12	34755568					None	None	13_Heterochrom/lo	Inactive
cg00453596	-0.00136831	-0.0019909	-0.000745726	0.551611	-4.31324	1.78e-05	0.0217343	-0.905094	DMP	Hypomethylated	6	43903159	LINC01512	Body	LINC01512	Body	None	None	13_Heterochrom/lo	Inactive
cg00528014	0.00154411	0.000842792	0.00224543	0.307888	4.32097	1.72e-05	0.0217343	-0.872363	DMP	Hypermethylated	17	26941267	SGK494;SPAG5-AS1	TSS200;Body	SGK494;SPAG5-AS1	TSS200;Body	None	None	10_Txn_Elongation	Transcribed
cg00822361	-0.00171062	-0.00248795	-0.000933287	1.23267	-4.31881	1.74e-05	0.0217343	-0.881519	DMP	Hypomethylated	3	156271246	SSR3	Body	SSR3	Body	N_Shore	Shore	2_Weak_Promoter	Promoter
cg01770755	0.00184997	0.00100917	0.00269076	-2.51702	4.31811	1.74e-05	0.0217343	-0.884504	DMP	Hypermethylated	15	41914122					Island	Island	2_Weak_Promoter	Promoter
cg03980227	-0.00159538	-0.00232062	-0.000870144	0.659023	-4.3172	1.75e-05	0.0217343	-0.888325	DMP	Hypomethylated	5	154191604	LARP1	Body	LARP1	Body	None	None	10_Txn_Elongation	Transcribed
cg04055989	0.00202059	0.0011021	0.00293906	-3.18194	4.31743	1.75e-05	0.0217343	-0.887362	DMP	Hypermethylated	5	160975360	GABRB2	TSS1500	GABRB2;GABRB2	TSS1500;TSS1500	Island	Island	6_Weak_Enhancer	Enhancer
cg04066885	0.00229221	0.00124886	0.00333556	-3.12693	4.31163	1.79e-05	0.0217343	-0.911934	DMP	Hypermethylated	2	235861715	SH3BP4	5'UTR	SH3BP4	5'UTR	Island	Island	12_Repressed	Repressed
cg05499559	0.00141911	0.000774277	0.00206393	-2.11601	4.31905	1.74e-05	0.0217343	-0.880506	DMP	Hypermethylated	20	48789176	LINC01273	Body	LINC01273	Body	None	None	2_Weak_Promoter	Promoter
cg05552307	0.0030008	0.00163523	0.00436636	-1.48858	4.31262	1.79e-05	0.0217343	-0.907718	DMP	Hypermethylated	1	207224565	YOD1	TSS200;Body	YOD1;YOD1	TSS200;Body	S_Shore	Shore	1_Active_Promoter	Promoter
cg06899953	0.00199192	0.00108654	0.00289731	-3.55506	4.31773	1.75e-05	0.0217343	-0.886096	DMP	Hypermethylated	19	12163679	ZNF878	Body	ZNF878	Body	S_Shore	Shore	1_Active_Promoter	Promoter
cg07422110	-0.00197829	-0.00287717	-0.00107941	-2.40186	-4.31921	1.74e-05	0.0217343	-0.879829	DMP	Hypomethylated	2	60869655					None	None	8_Insulator	Insulator
cg07598930	-0.00107475	-0.00156254	-0.000586966	-0.0522915	-4.32411	1.7e-05	0.0217343	-0.859051	DMP	Hypomethylated	3	52233294	ALAS1	Body	ALAS1;ALAS1	Body;Body	S_Shore	Shore	2_Weak_Promoter	Promoter
cg07757861	0.00168311	0.00091788	0.00244834	-3.11118	4.31656	1.76e-05	0.0217343	-0.891042	DMP	Hypermethylated	7	121513704	PTPRZ1	Body	PTPRZ1	Body	Island	Island	12_Repressed	Repressed
cg08463758	0.00168071	0.000916546	0.00244487	-2.44876	4.31643	1.76e-05	0.0217343	-0.891589	DMP	Hypermethylated	20	39995649	EMILIN3	TSS200	EMILIN3	TSS200	Island	Island	12_Repressed	Repressed
cg11832408	0.00166944	0.000909825	0.00242905	-2.9076	4.31317	1.78e-05	0.0217343	-0.905416	DMP	Hypermethylated	11	128562141	FLI1	TSS1500	FLI1	TSS1500	N_Shore	Shore	6_Weak_Enhancer	Enhancer
cg12153542	0.00160593	0.000875356	0.00233649	-3.98758	4.31402	1.78e-05	0.0217343	-0.901824	DMP	Hypermethylated	20	30063129	REM1	5'UTR;1stExon	REM1;REM1	5'UTR;1stExon	Island	Island	12_Repressed	Repressed
cg14780807	-0.00246879	-0.00358947	-0.00134811	-1.3303	-4.32336	1.7e-05	0.0217343	-0.862244	DMP	Hypomethylated	10	131103499					None	None	13_Heterochrom/lo	Inactive
cg15330298	0.0012831	0.000700218	0.00186598	-0.537951	4.32015	1.73e-05	0.0217343	-0.875856	DMP	Hypermethylated	20	42143174	L3MBTL	5'UTR;1stExon	L3MBTL;L3MBTL;L3MBTL;L3MBTL	5'UTR;1stExon;1stExon;5'UTR	N_Shore	Shore	2_Weak_Promoter	Promoter
cg17330765	0.00215036	0.00117171	0.00312902	0.296935	4.31221	1.79e-05	0.0217343	-0.909458	DMP	Hypermethylated	1	26503778	CNKSR1	TSS1500	CNKSR1;CNKSR1	TSS1500;TSS1500	None	None	11_Weak_Txn	Transcribed
cg17444738	0.00142851	0.00077933	0.0020777	-2.50853	4.31851	1.74e-05	0.0217343	-0.882786	DMP	Hypermethylated	4	85417969	NKX6-1	Body	NKX6-1	Body	Island	Island	12_Repressed	Repressed
cg17642041	0.00124048	0.000677276	0.00180368	0.810246	4.32257	1.71e-05	0.0217343	-0.865588	DMP	Hypermethylated	3	45928007	CCR9	TSS200	CCR9;CCR9	TSS200;TSS200	None	None	7_Weak_Enhancer	Enhancer
cg17663463	0.00143824	0.000783842	0.00209265	-0.318869	4.31326	1.78e-05	0.0217343	-0.905026	DMP	Hypermethylated	19	57349709	PEG3;ZIM2	5'UTR	PEG3;PEG3;ZIM2;PEG3;PEG3;ZIM2;ZIM2	5'UTR;5'UTR;5'UTR;5'UTR;5'UTR;5'UTR;5'UTR	N_Shore	Shore	13_Heterochrom/lo	Inactive
cg17802949	0.00149282	0.000813553	0.00217208	-2.66071	4.31305	1.78e-05	0.0217343	-0.9059	DMP	Hypermethylated	22	40060891	CACNA1I	Body	CACNA1I;CACNA1I	Body;Body	Island	Island	13_Heterochrom/lo	Inactive
cg17817709	0.00159667	0.000870093	0.00232326	-3.48311	4.31271	1.79e-05	0.0217343	-0.90736	DMP	Hypermethylated	3	145878539	PLOD2	Body	PLOD2;PLOD2	Body;Body	Island	Island	12_Repressed	Repressed
cg18303397	-0.00140545	-0.00204421	-0.000766691	-0.901469	-4.31813	1.74e-05	0.0217343	-0.884394	DMP	Hypomethylated	3	129160135	IFT122;MBD4	Body;TSS1500	IFT122;IFT122;MBD4;IFT122;IFT122	Body;Body;TSS1500;Body;Body	S_Shore	Shore	1_Active_Promoter	Promoter
cg19805775	-0.00174476	-0.00253839	-0.000951137	0.689253	-4.31458	1.77e-05	0.0217343	-0.899443	DMP	Hypomethylated	7	82164117					None	None	13_Heterochrom/lo	Inactive
cg20175390	0.00150591	0.000821483	0.00219034	-2.0924	4.31807	1.74e-05	0.0217343	-0.884663	DMP	Hypermethylated	2	119599459					Island	Island	12_Repressed	Repressed
cg20715159	0.00101291	0.000552845	0.00147298	-0.967091	4.32084	1.72e-05	0.0217343	-0.872906	DMP	Hypermethylated	5	142305468	ARHGAP26	Body	ARHGAP26;ARHGAP26	Body;Body	None	None	7_Weak_Enhancer	Enhancer
cg20817487	0.00146131	0.000796161	0.00212646	-2.33432	4.31163	1.79e-05	0.0217343	-0.911911	DMP	Hypermethylated	2	182547771					N_Shore	Shore	12_Repressed	Repressed
cg23227889	-0.00186346	-0.00270954	-0.00101738	1.9381	-4.32242	1.71e-05	0.0217343	-0.866198	DMP	Hypomethylated	6	56405964	RNU6-71P;DST	Body	RNU6-71P;DST;DST;DST;DST	Body;Body;Body;Body;Body	N_Shore	Shore	4_Strong_Enhancer	Enhancer
cg23650171	-0.00159646	-0.00232194	-0.000870983	-0.0316393	-4.31869	1.74e-05	0.0217343	-0.88202	DMP	Hypomethylated	1	110337200					None	None	11_Weak_Txn	Transcribed
cg24633312	-0.00196939	-0.00286411	-0.00107466	0.584902	-4.31977	1.73e-05	0.0217343	-0.877449	DMP	Hypomethylated	7	43300742	HECW1	Body	HECW1	Body	None	None	13_Heterochrom/lo	Inactive
cg24744455	0.00164001	0.000893761	0.00238626	-2.73842	4.313	1.78e-05	0.0217343	-0.906125	DMP	Hypermethylated	5	33892083	ADAMTS12	1stExon;5'UTR	ADAMTS12;ADAMTS12	1stExon;5'UTR	N_Shore	Shore	2_Weak_Promoter	Promoter
cg25330422	0.00168996	0.000920796	0.00245912	0.0792528	4.31196	1.79e-05	0.0217343	-0.910517	DMP	Hypermethylated	17	40467382	STAT3	3'UTR	STAT3;STAT3;STAT3	3'UTR;3'UTR;3'UTR	S_Shelf	Shelf	4_Strong_Enhancer	Enhancer
cg25671500	0.0015853	0.000864384	0.00230622	-3.775	4.31562	1.76e-05	0.0217343	-0.89502	DMP	Hypermethylated	12	54332624	HOXC13	1stExon;5'UTR	HOXC13;HOXC13	1stExon;5'UTR	N_Shore	Shore	12_Repressed	Repressed
cg25771271	0.00173342	0.000945606	0.00252123	-2.88109	4.31816	1.74e-05	0.0217343	-0.884261	DMP	Hypermethylated	1	119550191					Island	Island	12_Repressed	Repressed
cg26448255	-0.0013019	-0.00189297	-0.000710838	0.840207	-4.32275	1.71e-05	0.0217343	-0.864821	DMP	Hypomethylated	2	137114349					None	None	12_Repressed	Repressed
cg13378656	0.00200698	0.00109328	0.00292069	-1.43933	4.31077	1.8e-05	0.0217835	-0.915579	DMP	Hypermethylated	7	142494492					N_Shore	Shore	1_Active_Promoter	Promoter
cg00323305	0.0041726	0.00227208	0.00607312	-4.27482	4.30876	1.82e-05	0.0218419	-0.924063	DMP	Hypermethylated	3	24537182	THRB	TSS1500	THRB;THRB;THRB	TSS1500;TSS1500;TSS1500	Island	Island	12_Repressed	Repressed
cg00707134	-0.00141913	-0.00206536	-0.000772899	-1.28914	-4.30976	1.81e-05	0.0218419	-0.919843	DMP	Hypomethylated	16	66906974					N_Shore	Shore	2_Weak_Promoter	Promoter
cg15464821	0.00188453	0.00102625	0.00274281	-3.05519	4.30914	1.81e-05	0.0218419	-0.922452	DMP	Hypermethylated	1	167682648					N_Shore	Shore	2_Weak_Promoter	Promoter
cg22330213	-0.00155614	-0.00226491	-0.000847378	0.915174	-4.30889	1.82e-05	0.0218419	-0.923513	DMP	Hypomethylated	8	38153424	WHSC1L1	Body	WHSC1L1	Body	None	None	4_Strong_Enhancer	Enhancer
cg05681670	-0.00135432	-0.00197194	-0.000736702	0.18897	-4.30347	1.86e-05	0.0223253	-0.946425	DMP	Hypomethylated	16	2740814	KCTD5	Body	KCTD5	Body	None	None	10_Txn_Elongation	Transcribed
cg19267254	-0.00180526	-0.00262865	-0.000981881	-2.30889	-4.30285	1.87e-05	0.0223519	-0.949033	DMP	Hypomethylated	1	15828075	CASP9	Body	CASP9;CASP9	Body;Body	None	None	8_Insulator	Insulator
cg10945606	-0.000875603	-0.00127506	-0.000476146	-1.2634	-4.30185	1.87e-05	0.0224168	-0.953271	DMP	Hypomethylated	10	105427279	SH3PXD2A	Body	SH3PXD2A	Body	N_Shore	Shore	10_Txn_Elongation	Transcribed
cg15513163	0.00166551	0.000905567	0.00242545	-3.91338	4.30115	1.88e-05	0.0224213	-0.956224	DMP	Hypermethylated	1	70034139					Island	Island	12_Repressed	Repressed
cg22679728	0.00165107	0.000897708	0.00240443	-2.9555	4.30111	1.88e-05	0.0224213	-0.956399	DMP	Hypermethylated	1	242688523	PLD5	TSS1500	PLD5	TSS1500	Island	Island	12_Repressed	Repressed
cg16173675	0.00133728	0.00072694	0.00194763	1.14045	4.29998	1.89e-05	0.0224375	-0.961161	DMP	Hypermethylated	15	92652540	SLCO3A1	Body	SLCO3A1;SLCO3A1	Body;Body	None	None	13_Heterochrom/lo	Inactive
cg17286253	0.0013696	0.000744493	0.0019947	-3.51816	4.2999	1.89e-05	0.0224375	-0.961472	DMP	Hypermethylated	1	185703489	HMCN1	TSS200	HMCN1	TSS200	Island	Island	12_Repressed	Repressed
cg26897744	0.00373341	0.00202947	0.00543735	-3.3273	4.3	1.89e-05	0.0224375	-0.961051	DMP	Hypermethylated	3	158450246	RARRES1	1stExon;5'UTR	RARRES1;RARRES1;RARRES1;RARRES1	1stExon;1stExon;5'UTR;5'UTR	Island	Island	2_Weak_Promoter	Promoter
cg03546163	-0.00219257	-0.00319367	-0.00119147	-0.635476	-4.29828	1.9e-05	0.0224955	-0.968303	DMP	Hypomethylated	6	35654363	FKBP5	5'UTR	FKBP5;FKBP5;FKBP5;FKBP5	5'UTR;5'UTR;5'UTR;5'UTR	N_Shore	Shore	2_Weak_Promoter	Promoter
cg06646922	-0.00112149	-0.00163355	-0.000609434	-1.66985	-4.29829	1.9e-05	0.0224955	-0.968298	DMP	Hypomethylated	3	53742188	CACNA1D	Body	CACNA1D;CACNA1D;CACNA1D	Body;Body;Body	None	None	11_Weak_Txn	Transcribed
cg13286857	-0.00158071	-0.00230238	-0.000859036	-0.156675	-4.29863	1.9e-05	0.0224955	-0.966839	DMP	Hypomethylated	5	66117949	MAST4	Body	MAST4;MAST4;MAST4	Body;Body;Body	None	None	12_Repressed	Repressed
cg00748589	0.00155242	0.000843459	0.00226138	-1.93489	4.2974	1.91e-05	0.0225051	-0.972054	DMP	Hypermethylated	12	11653486					Island	Island	12_Repressed	Repressed
cg07660627	0.00255901	0.00139046	0.00372755	0.0695722	4.29776	1.91e-05	0.0225051	-0.97052	DMP	Hypermethylated	17	35481970	ACACA	Body	ACACA;ACACA;ACACA;ACACA;ACACA	Body;Body;Body;Body;Body	None	None	10_Txn_Elongation	Transcribed
cg18130370	-0.00149588	-0.00217905	-0.000812701	-2.19194	-4.29716	1.91e-05	0.0225051	-0.973057	DMP	Hypomethylated	22	37270153	NCF4	Body	NCF4;NCF4	Body;Body	None	None	4_Strong_Enhancer	Enhancer
cg02611744	0.00215389	0.00116997	0.00313782	-2.82302	4.29614	1.92e-05	0.0225381	-0.977342	DMP	Hypermethylated	18	74962792	GALR1	1stExon	GALR1	1stExon	Island	Island	12_Repressed	Repressed
cg23482891	0.00295021	0.0016026	0.00429783	-2.77687	4.2964	1.92e-05	0.0225381	-0.976244	DMP	Hypermethylated	20	55841841	BMP7	TSS200	BMP7	TSS200	S_Shore	Shore	12_Repressed	Repressed
cg05805445	0.00112183	0.000609321	0.00163434	1.01326	4.2958	1.93e-05	0.0225384	-0.978792	DMP	Hypermethylated	4	124225943	SPATA5	Body	SPATA5	Body	None	None	13_Heterochrom/lo	Inactive
cg21296230	0.00191311	0.00103903	0.0027872	-2.34936	4.29541	1.93e-05	0.0225432	-0.980435	DMP	Hypermethylated	15	33010536	GREM1	5'UTR	GREM1	5'UTR	Island	Island	3_Poised_Promoter	Promoter
cg24424545	0.00208538	0.00113232	0.00303844	-3.94743	4.29421	1.94e-05	0.0226287	-0.985479	DMP	Hypermethylated	10	101089592	CNNM1	1stExon	CNNM1	1stExon	Island	Island	12_Repressed	Repressed
cg15364725	0.00380282	0.00206436	0.00554128	-3.64295	4.29298	1.95e-05	0.022718	-0.99067	DMP	Hypermethylated	10	92617429	HTR7	5'UTR;1stExon	HTR7;HTR7;HTR7;HTR7;HTR7;HTR7	5'UTR;5'UTR;1stExon;1stExon;5'UTR;1stExon	Island	Island	3_Poised_Promoter	Promoter
cg06175101	-0.00194279	-0.00283126	-0.00105432	-1.50634	-4.29142	1.96e-05	0.0228406	-0.997238	DMP	Hypomethylated	1	94529767	ABCA4	Body	ABCA4	Body	None	None	13_Heterochrom/lo	Inactive
cg16767506	0.00183776	0.000997199	0.00267832	0.463455	4.29079	1.97e-05	0.0228702	-0.999899	DMP	Hypermethylated	7	142494244					N_Shore	Shore	4_Strong_Enhancer	Enhancer
cg25823142	0.00155064	0.000841315	0.00225997	-3.88119	4.29025	1.97e-05	0.0228901	-1.00216	DMP	Hypermethylated	21	47394354					Island	Island	3_Poised_Promoter	Promoter
cg25476208	0.00107747	0.000584513	0.00157042	0.463213	4.2896	1.98e-05	0.0229221	-1.00491	DMP	Hypermethylated	14	69434991	ACTN1	Body	ACTN1;ACTN1;ACTN1	Body;Body;Body	None	None	11_Weak_Txn	Transcribed
cg15640375	0.00162006	0.000878762	0.00236136	-3.33146	4.289	1.98e-05	0.0229309	-1.00743	DMP	Hypermethylated	19	821565	LPPR3	5'UTR	LPPR3	5'UTR	Island	Island	13_Heterochrom/lo	Inactive
cg24736989	0.00167063	0.000906161	0.00243509	-3.19814	4.28884	1.99e-05	0.0229309	-1.00812	DMP	Hypermethylated	14	60973904					Island	Island	12_Repressed	Repressed
cg12987318	-0.0017388	-0.00253459	-0.000943005	0.266493	-4.28812	1.99e-05	0.0229697	-1.01115	DMP	Hypomethylated	6	150219675	RAET1E-AS1	Body	RAET1E-AS1;RAET1E-AS1	Body;Body	None	None	12_Repressed	Repressed
cg06408078	0.00188953	0.00102427	0.00275478	-3.05421	4.28574	2.01e-05	0.0231771	-1.02115	DMP	Hypermethylated	4	109090828	LEF1;LOC641518	TSS1500;Body	LEF1;LEF1;LEF1;LOC641518	TSS1500;TSS1500;TSS1500;Body	N_Shore	Shore	12_Repressed	Repressed
cg00817377	-0.00135072	-0.00196953	-0.000731906	-1.9397	-4.28374	2.03e-05	0.0231822	-1.02957	DMP	Hypomethylated	7	73441057	ELN	TSS1500	ELN;ELN;ELN;ELN;ELN	TSS1500;TSS1500;TSS1500;TSS1500;TSS1500	None	None	8_Insulator	Insulator
cg05733154	0.00169149	0.000916547	0.00246643	0.264246	4.28368	2.03e-05	0.0231822	-1.02981	DMP	Hypermethylated	2	171198719	LOC101929753;MYO3B	Body	LOC101929753;MYO3B;MYO3B;MYO3B;MYO3B;MYO3B	Body;Body;Body;Body;Body;Body	None	None	6_Weak_Enhancer	Enhancer
cg14947101	-0.00214422	-0.00312649	-0.00116194	0.275484	-4.28403	2.03e-05	0.0231822	-1.02834	DMP	Hypomethylated	2	207578484	DYTN	Body	DYTN	Body	None	None	4_Strong_Enhancer	Enhancer
cg19702785	0.00171619	0.000930078	0.0025023	-2.54844	4.28448	2.02e-05	0.0231822	-1.02643	DMP	Hypermethylated	20	43727089	KCNS1	Body	KCNS1	Body	Island	Island	3_Poised_Promoter	Promoter
cg20591112	0.00177761	0.000963438	0.00259179	-3.45721	4.28487	2.02e-05	0.0231822	-1.0248	DMP	Hypermethylated	21	32932324	TIAM1	TSS1500	TIAM1	TSS1500	S_Shore	Shore	3_Poised_Promoter	Promoter
cg23616100	0.00340041	0.00184262	0.00495819	-3.98863	4.28391	2.03e-05	0.0231822	-1.02883	DMP	Hypermethylated	1	9884624	CLSTN1	TSS200	CLSTN1;CLSTN1	TSS200;TSS200	Island	Island	2_Weak_Promoter	Promoter
cg04730685	0.00140291	0.000759932	0.00204588	-1.99635	4.28206	2.05e-05	0.0232799	-1.03662	DMP	Hypermethylated	13	95360278					S_Shore	Shore	12_Repressed	Repressed
cg07869023	-0.00166309	-0.00242526	-0.000900917	-1.22285	-4.28232	2.04e-05	0.0232799	-1.03551	DMP	Hypomethylated	20	17212376	PCSK2	Body	PCSK2	Body	S_Shelf	Shelf	12_Repressed	Repressed
cg00157179	0.0021102	0.00114268	0.00307773	1.31191	4.28035	2.06e-05	0.0233229	-1.04379	DMP	Hypermethylated	1	2383687					N_Shelf	Shelf	13_Heterochrom/lo	Inactive
cg02709321	0.00194676	0.00105425	0.00283926	-2.99327	4.28073	2.06e-05	0.0233229	-1.04223	DMP	Hypermethylated	16	52581551	TOX3	5'UTR;TSS1500	TOX3;TOX3	5'UTR;TSS1500	Island	Island	12_Repressed	Repressed
cg04704294	0.00175708	0.000951455	0.00256271	-0.394351	4.28031	2.06e-05	0.0233229	-1.04396	DMP	Hypermethylated	1	66257822	PDE4B	TSS1500	PDE4B;PDE4B	TSS1500;TSS1500	N_Shore	Shore	13_Heterochrom/lo	Inactive
cg05504719	-0.000956101	-0.00139442	-0.000517778	0.0406819	-4.28082	2.06e-05	0.0233229	-1.04182	DMP	Hypomethylated	10	33503366	NRP1	Body	NRP1;NRP1;NRP1;NRP1;NRP1;NRP1	Body;Body;Body;Body;Body;Body	None	None	13_Heterochrom/lo	Inactive
cg27491887	0.00171763	0.000930009	0.00250524	-2.95765	4.27988	2.07e-05	0.0233341	-1.0458	DMP	Hypermethylated	11	2554583	KCNQ1	Body	KCNQ1;KCNQ1	Body;Body	N_Shore	Shore	6_Weak_Enhancer	Enhancer
cg09989644	0.00170851	0.000924874	0.00249215	-2.93446	4.27879	2.08e-05	0.0233442	-1.05037	DMP	Hypermethylated	1	156358119					Island	Island	3_Poised_Promoter	Promoter
cg11508222	-0.00118267	-0.00172511	-0.000640231	-0.281933	-4.27889	2.07e-05	0.0233442	-1.04996	DMP	Hypomethylated	17	6966860					None	None	13_Heterochrom/lo	Inactive
cg19804345	0.0013967	0.000756165	0.00203724	1.0011	4.27934	2.07e-05	0.0233442	-1.04805	DMP	Hypermethylated	19	13908843	ZSWIM4	Body	ZSWIM4	Body	S_Shelf	Shelf	7_Weak_Enhancer	Enhancer
cg09364595	0.0014144	0.000765553	0.00206324	-2.61119	4.27808	2.08e-05	0.0233832	-1.05334	DMP	Hypermethylated	9	139457749					None	None	7_Weak_Enhancer	Enhancer
cg04347354	0.00192302	0.00104041	0.00280563	-2.70272	4.27595	2.1e-05	0.0235208	-1.06228	DMP	Hypermethylated	3	68982020	FAM19A4	TSS1500	FAM19A4;FAM19A4	TSS1500;TSS1500	Island	Island	12_Repressed	Repressed
cg09618291	0.00113412	0.000613491	0.00165475	-1.13635	4.27511	2.11e-05	0.0235208	-1.06581	DMP	Hypermethylated	2	149411300	EPC2	Body	EPC2	Body	None	None	2_Weak_Promoter	Promoter
cg10541181	-0.00289695	-0.00422667	-0.00156723	0.34096	-4.27561	2.1e-05	0.0235208	-1.06372	DMP	Hypomethylated	12	23712593	SOX5	Body	SOX5;SOX5;SOX5;SOX5;SOX5	Body;Body;Body;Body;Body	None	None	13_Heterochrom/lo	Inactive
cg11623587	-0.0015944	-0.00232627	-0.000862524	0.629085	-4.27541	2.11e-05	0.0235208	-1.06453	DMP	Hypomethylated	22	35961722					None	None	13_Heterochrom/lo	Inactive
cg21812923	-0.00119871	-0.00174897	-0.000648445	-2.31338	-4.27524	2.11e-05	0.0235208	-1.06526	DMP	Hypomethylated	15	63127782	TLN2	Body	TLN2	Body	None	None	13_Heterochrom/lo	Inactive
cg03999165	0.000784827	0.000424299	0.00114536	-0.764797	4.27221	2.14e-05	0.0236202	-1.07797	DMP	Hypermethylated	7	87762257	ADAM22	ExonBnd;Body	ADAM22;ADAM22;ADAM22;ADAM22;ADAM22;ADAM22;ADAM22;ADAM22;ADAM22;ADAM22	ExonBnd;ExonBnd;ExonBnd;ExonBnd;ExonBnd;Body;Body;Body;Body;Body	None	None	11_Weak_Txn	Transcribed
cg09736162	0.0021366	0.00115522	0.00311797	-4.05382	4.27274	2.13e-05	0.0236202	-1.07578	DMP	Hypermethylated	3	48700443	CELSR3	TSS200	CELSR3	TSS200	Island	Island	3_Poised_Promoter	Promoter
cg17683110	0.00204859	0.00110761	0.00298957	-1.85691	4.27259	2.13e-05	0.0236202	-1.07637	DMP	Hypermethylated	16	49311934					Island	Island	12_Repressed	Repressed
cg22171785	0.00178141	0.000963374	0.00259944	1.89572	4.27376	2.12e-05	0.0236202	-1.07147	DMP	Hypermethylated	14	62184964	HIF1A	Body	HIF1A;HIF1A;HIF1A	Body;Body;Body	None	None	4_Strong_Enhancer	Enhancer
cg22478121	0.00157854	0.000853402	0.00230369	-3.28789	4.2722	2.14e-05	0.0236202	-1.07802	DMP	Hypermethylated	2	19556066	OSR1	5'UTR	OSR1	5'UTR	Island	Island	12_Repressed	Repressed
cg23043389	-0.00243261	-0.00354996	-0.00131526	0.893139	-4.2727	2.13e-05	0.0236202	-1.07594	DMP	Hypomethylated	19	10174041	C3P1	Body	C3P1	Body	S_Shore	Shore	13_Heterochrom/lo	Inactive
cg08747006	-0.00149437	-0.00218111	-0.000807636	-2.28048	-4.27058	2.15e-05	0.0237083	-1.08483	DMP	Hypomethylated	14	77500753					S_Shore	Shore	4_Strong_Enhancer	Enhancer
cg10706006	0.00193969	0.00104827	0.00283112	1.74837	4.27038	2.15e-05	0.0237083	-1.08564	DMP	Hypermethylated	9	77229866	RORB	Body	RORB	Body	None	None	13_Heterochrom/lo	Inactive
cg17508941	0.00179389	0.000969483	0.0026183	-0.909615	4.27043	2.15e-05	0.0237083	-1.08544	DMP	Hypermethylated	7	19183280					N_Shore	Shore	13_Heterochrom/lo	Inactive
cg01200177	-0.00242926	-0.00354596	-0.00131255	-1.10538	-4.26927	2.16e-05	0.0237087	-1.09032	DMP	Hypomethylated	2	128616082	POLR2D	TSS1500	POLR2D	TSS1500	S_Shore	Shore	2_Weak_Promoter	Promoter
cg12351310	-0.00155535	-0.00227028	-0.000840432	-0.819211	-4.26961	2.16e-05	0.0237087	-1.08887	DMP	Hypomethylated	5	52937992	NDUFS4	Body	NDUFS4	Body	None	None	11_Weak_Txn	Transcribed
cg17218585	0.0012582	0.000679793	0.0018366	1.01383	4.26909	2.17e-05	0.0237087	-1.09105	DMP	Hypermethylated	8	96166876	PLEKHF2	Body	PLEKHF2	Body	None	None	2_Weak_Promoter	Promoter
cg17516539	-0.00175561	-0.00256259	-0.000948633	-2.44152	-4.26957	2.16e-05	0.0237087	-1.08904	DMP	Hypomethylated	5	156680697	ITK	3'UTR	ITK	3'UTR	None	None	6_Weak_Enhancer	Enhancer
cg20884298	0.001366	0.000737833	0.00199417	-2.41666	4.26769	2.18e-05	0.0238222	-1.09694	DMP	Hypermethylated	13	46190037	FAM194B	TSS200	FAM194B	TSS200	None	None	12_Repressed	Repressed
cg13511623	-0.00299039	-0.00436575	-0.00161504	-0.623638	-4.26708	2.18e-05	0.0238518	-1.09947	DMP	Hypomethylated	9	126478958	DENND1A	Body	DENND1A;DENND1A	Body;Body	None	None	5_Strong_Enhancer	Enhancer
cg02676457	-0.00202182	-0.00295218	-0.00109146	-2.89648	-4.26491	2.21e-05	0.0239553	-1.10858	DMP	Hypomethylated	12	93381925					None	None	4_Strong_Enhancer	Enhancer
cg06868946	0.00108763	0.00058723	0.00158803	-1.25545	4.26563	2.2e-05	0.0239553	-1.10556	DMP	Hypermethylated	8	56015785	XKR4	1stExon	XKR4	1stExon	S_Shore	Shore	3_Poised_Promoter	Promoter
cg09232937	0.00167706	0.000905271	0.00244885	-1.91656	4.2645	2.21e-05	0.0239553	-1.11028	DMP	Hypermethylated	5	3595970	IRX1	TSS200	IRX1	TSS200	Island	Island	13_Heterochrom/lo	Inactive
cg14942617	-0.0011813	-0.00172487	-0.00063773	0.333017	-4.26503	2.2e-05	0.0239553	-1.10807	DMP	Hypomethylated	1	16479049	EPHA2	Body	EPHA2	Body	S_Shelf	Shelf	7_Weak_Enhancer	Enhancer
cg16933388	0.00155956	0.000841889	0.00227723	-2.58717	4.26476	2.21e-05	0.0239553	-1.10919	DMP	Hypermethylated	3	49592529	BSN	Body	BSN	Body	Island	Island	3_Poised_Promoter	Promoter
cg24302729	0.00148082	0.000798803	0.00216284	-3.55696	4.26113	2.24e-05	0.0242784	-1.12438	DMP	Hypermethylated	5	17216753	BASP1;LOC285696	TSS1500;TSS200;Body	BASP1;BASP1;LOC285696	TSS1500;TSS200;Body	Island	Island	2_Weak_Promoter	Promoter
cg15730281	0.00109461	0.000590416	0.0015988	-1.06372	4.26071	2.25e-05	0.0242898	-1.12616	DMP	Hypermethylated	7	138064032					None	None	13_Heterochrom/lo	Inactive
cg04420138	0.0015094	0.00081404	0.00220477	-3.43078	4.26002	2.25e-05	0.0243245	-1.12904	DMP	Hypermethylated	11	113932235	ZBTB16	5'UTR	ZBTB16;ZBTB16	5'UTR;5'UTR	S_Shore	Shore	12_Repressed	Repressed
cg08510658	0.00155387	0.000837977	0.00226977	-3.28085	4.25975	2.26e-05	0.0243245	-1.13017	DMP	Hypermethylated	6	10882927	GCM2	TSS1500	GCM2	TSS1500	Island	Island	12_Repressed	Repressed
cg08611289	0.00168035	0.000906096	0.0024546	1.10676	4.25927	2.26e-05	0.0243422	-1.13218	DMP	Hypermethylated	4	146803855	ZNF827	Body	ZNF827;ZNF827	Body;Body	None	None	9_Txn_Transition	Transcribed
cg02577773	0.00160202	0.000863668	0.00234036	-0.665957	4.25818	2.27e-05	0.0243468	-1.13673	DMP	Hypermethylated	2	208027870	KLF7	Body	KLF7	Body	N_Shelf	Shelf	2_Weak_Promoter	Promoter
cg12627844	-0.00148909	-0.00217532	-0.000802855	-1.01835	-4.2586	2.27e-05	0.0243468	-1.13498	DMP	Hypomethylated	2	64245000	VPS54	5'UTR	VPS54;VPS54	5'UTR;5'UTR	N_Shore	Shore	2_Weak_Promoter	Promoter
cg15525848	0.00139301	0.000750921	0.0020351	-0.32906	4.25771	2.28e-05	0.0243468	-1.1387	DMP	Hypermethylated	5	16509123	FAM134B	Body;TSS200	FAM134B;FAM134B	Body;TSS200	None	None	13_Heterochrom/lo	Inactive
cg19319037	-0.00225259	-0.00329091	-0.00121427	-0.592145	-4.25765	2.28e-05	0.0243468	-1.13895	DMP	Hypomethylated	1	117604726	TTF2	Body	TTF2	Body	S_Shore	Shore	4_Strong_Enhancer	Enhancer
cg22367872	0.00318428	0.00171681	0.00465176	-1.01889	4.25852	2.27e-05	0.0243468	-1.13531	DMP	Hypermethylated	1	4718573	AJAP1	Body	AJAP1;AJAP1	Body;Body	S_Shelf	Shelf	13_Heterochrom/lo	Inactive
cg07053114	-0.00115583	-0.00168884	-0.000622814	-0.7249	-4.25572	2.3e-05	0.0244533	-1.14699	DMP	Hypomethylated	10	129794994	PTPRE	5'UTR	PTPRE	5'UTR	None	None	13_Heterochrom/lo	Inactive
cg13649056	0.00163828	0.000882848	0.00239371	-2.39397	4.25609	2.29e-05	0.0244533	-1.14547	DMP	Hypermethylated	9	136474626					Island	Island	11_Weak_Txn	Transcribed
cg14994947	-0.00140072	-0.00204667	-0.000754772	0.132619	-4.25571	2.3e-05	0.0244533	-1.14704	DMP	Hypomethylated	1	101448135					None	None	10_Txn_Elongation	Transcribed
cg18483289	0.00124867	0.00067274	0.0018246	-2.24727	4.25496	2.3e-05	0.0244667	-1.15018	DMP	Hypermethylated	20	644897	SCRT2	Body	SCRT2	Body	Island	Island	12_Repressed	Repressed
cg23108535	-0.00147591	-0.00215664	-0.00079517	-1.94853	-4.25498	2.3e-05	0.0244667	-1.15009	DMP	Hypomethylated	3	152041502	MBNL1	Body	MBNL1;MBNL1;MBNL1;MBNL1;MBNL1;MBNL1;MBNL1	Body;Body;Body;Body;Body;Body;Body	None	None	4_Strong_Enhancer	Enhancer
cg00703513	0.00126083	0.000679082	0.00184258	-1.67579	4.25342	2.32e-05	0.0244984	-1.15661	DMP	Hypermethylated	8	145925258					N_Shore	Shore	13_Heterochrom/lo	Inactive
cg14290904	0.0016329	0.000879616	0.00238618	-2.87205	4.25421	2.31e-05	0.0244984	-1.15332	DMP	Hypermethylated	14	36986585	NKX2-1	Body	NKX2-1;NKX2-1	Body;Body	Island	Island	12_Repressed	Repressed
cg19334176	-0.00135478	-0.00197987	-0.000729694	-1.3155	-4.2535	2.32e-05	0.0244984	-1.15629	DMP	Hypomethylated	10	443029	DIP2C	Body	DIP2C	Body	N_Shore	Shore	13_Heterochrom/lo	Inactive
cg26430560	-0.00157373	-0.00229976	-0.000847714	0.429251	-4.25403	2.31e-05	0.0244984	-1.15408	DMP	Hypomethylated	1	1905618	KIAA1751	Body	KIAA1751	Body	None	None	13_Heterochrom/lo	Inactive
cg00275665	-0.00135245	-0.00197655	-0.000728353	-2.16938	-4.25291	2.32e-05	0.0245201	-1.15875	DMP	Hypomethylated	20	48317973	B4GALT5	Body	B4GALT5	Body	None	None	4_Strong_Enhancer	Enhancer
cg12361830	-0.000999401	-0.00146069	-0.000538115	-1.86478	-4.25194	2.33e-05	0.0245904	-1.16277	DMP	Hypomethylated	15	39627548					None	None	13_Heterochrom/lo	Inactive
cg07198775	-0.00194917	-0.00284919	-0.00104915	-2.18133	-4.25028	2.35e-05	0.0247367	-1.16972	DMP	Hypomethylated	7	92439762	CDK6	Body	CDK6;CDK6	Body;Body	None	None	4_Strong_Enhancer	Enhancer
cg06933384	-0.00208268	-0.00304472	-0.00112064	-2.83466	-4.24859	2.37e-05	0.0248527	-1.17676	DMP	Hypomethylated	5	74808293	COL4A3BP;POLK	TSS1500;5'UTR	COL4A3BP;COL4A3BP;COL4A3BP;POLK	TSS1500;TSS1500;TSS1500;5'UTR	S_Shore	Shore	1_Active_Promoter	Promoter
cg20529070	0.00101085	0.000543931	0.00147777	-0.629318	4.24876	2.37e-05	0.0248527	-1.17605	DMP	Hypermethylated	20	42142751	L3MBTL	TSS1500	L3MBTL;L3MBTL	TSS1500;TSS1500	N_Shore	Shore	2_Weak_Promoter	Promoter
cg20128773	0.00268797	0.00144619	0.00392975	0.487054	4.24813	2.37e-05	0.024869	-1.17869	DMP	Hypermethylated	2	236923534	AGAP1	Body	AGAP1;AGAP1	Body;Body	None	None	13_Heterochrom/lo	Inactive
cg22898516	-0.00174901	-0.00255707	-0.00094095	0.815552	-4.24783	2.38e-05	0.024869	-1.17995	DMP	Hypomethylated	12	3011514	TULP3	Body	TULP3;TULP3	Body;Body	None	None	13_Heterochrom/lo	Inactive
cg26708483	-0.0024181	-0.00353539	-0.00130081	0.371388	-4.24742	2.38e-05	0.0248802	-1.18167	DMP	Hypomethylated	5	131422110					None	None	13_Heterochrom/lo	Inactive
cg12510087	0.00244201	0.0013134	0.00357061	-0.615188	4.24643	2.39e-05	0.0249545	-1.18579	DMP	Hypermethylated	12	132887175	GALNT9	Body	GALNT9	Body	S_Shore	Shore	13_Heterochrom/lo	Inactive
cg00187414	0.00182752	0.000982783	0.00267226	-2.82497	4.24579	2.4e-05	0.024957	-1.18845	DMP	Hypermethylated	4	37892193	TBC1D1	TSS1500	TBC1D1	TSS1500	Island	Island	6_Weak_Enhancer	Enhancer
cg07770854	0.00134982	0.000725933	0.00197371	-2.88463	4.24607	2.4e-05	0.024957	-1.18728	DMP	Hypermethylated	19	4607057					N_Shore	Shore	11_Weak_Txn	Transcribed
cg02278437	0.00182685	0.000982023	0.00267167	-4.0745	4.24379	2.42e-05	0.0251094	-1.1968	DMP	Hypermethylated	18	59001691					Island	Island	13_Heterochrom/lo	Inactive
cg04747102	-0.00148542	-0.00217231	-0.000798534	-2.5139	-4.24406	2.42e-05	0.0251094	-1.19565	DMP	Hypomethylated	2	10418766					None	None	13_Heterochrom/lo	Inactive
cg00205485	0.00198459	0.00106644	0.00290274	-3.9749	4.24203	2.44e-05	0.0251933	-1.20412	DMP	Hypermethylated	1	153958871	RAB13	TSS200	RAB13	TSS200	None	None	2_Weak_Promoter	Promoter
cg00687674	0.0016128	0.000866559	0.00235904	-1.59792	4.2415	2.44e-05	0.0251933	-1.20633	DMP	Hypermethylated	15	69373260	MIR548H4;TMEM84	Body	MIR548H4;TMEM84	Body;Body	None	None	12_Repressed	Repressed
cg13062097	-0.00126131	-0.00184491	-0.000677706	0.172824	-4.24154	2.44e-05	0.0251933	-1.20617	DMP	Hypomethylated	2	44865969	CAMKMT	Body	CAMKMT	Body	None	None	13_Heterochrom/lo	Inactive
cg13408659	-0.00137219	-0.00200702	-0.000737358	1.39612	-4.24204	2.44e-05	0.0251933	-1.20408	DMP	Hypomethylated	18	18803577					None	None	13_Heterochrom/lo	Inactive
cg25102370	0.00140535	0.000755273	0.00205543	-2.65903	4.24265	2.43e-05	0.0251933	-1.20153	DMP	Hypermethylated	4	174451141	HAND2;NBLA00301	5'UTR;TSS1500;1stExon	HAND2;NBLA00301;HAND2	5'UTR;TSS1500;1stExon	Island	Island	12_Repressed	Repressed
cg17500189	0.00251859	0.00135308	0.0036841	-4.37471	4.24092	2.45e-05	0.025224	-1.20875	DMP	Hypermethylated	1	56943686					S_Shore	Shore	12_Repressed	Repressed
cg02992549	-0.0028884	-0.00422584	-0.00155095	1.26629	-4.23838	2.48e-05	0.0253788	-1.21933	DMP	Hypomethylated	2	55098972	EML6	Body	EML6	Body	None	None	13_Heterochrom/lo	Inactive
cg08670831	-0.00133835	-0.00195814	-0.000718551	-1.03358	-4.23777	2.48e-05	0.0253788	-1.22185	DMP	Hypomethylated	12	116610481	MED13L	Body	MED13L	Body	None	None	4_Strong_Enhancer	Enhancer
cg16750801	-0.00271494	-0.00397233	-0.00145755	-2.56149	-4.23748	2.49e-05	0.0253788	-1.22305	DMP	Hypomethylated	10	129706313	PTPRE	5'UTR	PTPRE	5'UTR	S_Shore	Shore	12_Repressed	Repressed
cg21551267	-0.000736075	-0.00107699	-0.000395165	-0.637588	-4.2374	2.49e-05	0.0253788	-1.22339	DMP	Hypomethylated	19	42656090					None	None	13_Heterochrom/lo	Inactive
cg22657780	0.00292931	0.00157265	0.00428596	-3.27344	4.23754	2.49e-05	0.0253788	-1.22283	DMP	Hypermethylated	2	180725907	ZNF385B;MIR1258	1stExon;TSS1500;5'UTR	ZNF385B;MIR1258;ZNF385B	1stExon;TSS1500;5'UTR	Island	Island	3_Poised_Promoter	Promoter
cg23621335	-0.00103136	-0.00150899	-0.000553731	0.697044	-4.23776	2.48e-05	0.0253788	-1.22188	DMP	Hypomethylated	11	65997775	PACS1	Body	PACS1	Body	None	None	10_Txn_Elongation	Transcribed
cg24707200	-0.00095279	-0.00139402	-0.000511558	-1.5285	-4.23788	2.48e-05	0.0253788	-1.22141	DMP	Hypomethylated	1	156833163	NTRK1	Body	NTRK1;NTRK1;NTRK1	Body;Body;Body	S_Shelf	Shelf	6_Weak_Enhancer	Enhancer
cg10658666	0.00152448	0.000818244	0.00223072	-2.45573	4.23631	2.5e-05	0.0254661	-1.22791	DMP	Hypermethylated	2	63276718	OTX1	TSS1500	OTX1	TSS1500	Island	Island	3_Poised_Promoter	Promoter
cg03482682	0.00158547	0.000849762	0.00232118	-3.05376	4.22931	2.58e-05	0.0254856	-1.25703	DMP	Hypermethylated	20	708659					Island	Island	12_Repressed	Repressed
cg03740997	0.00182563	0.000978953	0.0026723	-4.15554	4.23169	2.55e-05	0.0254856	-1.24714	DMP	Hypermethylated	3	154797309	MME	TSS1500;TSS200	MME;MME;MME;MME	TSS1500;TSS1500;TSS1500;TSS200	N_Shore	Shore	12_Repressed	Repressed
cg04127342	0.00195134	0.00104644	0.00285626	-2.24923	4.23201	2.55e-05	0.0254856	-1.24582	DMP	Hypermethylated	8	57358130	PENK	Body	PENK;PENK	Body;Body	Island	Island	13_Heterochrom/lo	Inactive
cg09741855	-0.0010647	-0.00155856	-0.000570835	0.409404	-4.23096	2.56e-05	0.0254856	-1.25017	DMP	Hypomethylated	17	1606559	TLCD2	3'UTR	TLCD2	3'UTR	None	None	13_Heterochrom/lo	Inactive
cg09996019	0.000781797	0.000419553	0.00114404	-0.165375	4.23556	2.51e-05	0.0254856	-1.23105	DMP	Hypermethylated	2	70296389	PCBP1-AS1	Body	PCBP1-AS1	Body	None	None	4_Strong_Enhancer	Enhancer
cg11876715	-0.000968157	-0.00141704	-0.000519278	-0.767901	-4.23286	2.54e-05	0.0254856	-1.24227	DMP	Hypomethylated	11	32197287					None	None	8_Insulator	Insulator
cg12505153	0.00165991	0.000890129	0.00242969	-3.42686	4.2319	2.55e-05	0.0254856	-1.24626	DMP	Hypermethylated	19	859545	CFD	TSS200	CFD	TSS200	N_Shore	Shore	12_Repressed	Repressed
cg13015171	-0.00132348	-0.00193761	-0.000709357	0.638395	-4.2294	2.58e-05	0.0254856	-1.25664	DMP	Hypomethylated	12	102515051	PARPBP	5'UTR	PARPBP	5'UTR	S_Shore	Shore	1_Active_Promoter	Promoter
cg13331550	0.00228945	0.00122721	0.0033517	-3.94575	4.22986	2.57e-05	0.0254856	-1.25475	DMP	Hypermethylated	1	151118416	SEMA6C	5'UTR	SEMA6C	5'UTR	Island	Island	3_Poised_Promoter	Promoter
cg13530937	0.00148785	0.000797838	0.00217787	-2.44164	4.23174	2.55e-05	0.0254856	-1.24693	DMP	Hypermethylated	16	27760277	KIAA0556	Body	KIAA0556	Body	None	None	7_Weak_Enhancer	Enhancer
cg14111464	0.00218103	0.00116876	0.0031933	-4.03927	4.22849	2.59e-05	0.0254856	-1.26045	DMP	Hypermethylated	5	150052180	MYOZ3	Body	MYOZ3;MYOZ3	Body;Body	S_Shore	Shore	3_Poised_Promoter	Promoter
cg14242007	0.00150913	0.000808595	0.00220967	-2.75359	4.22779	2.59e-05	0.0254856	-1.26335	DMP	Hypermethylated	12	119419120	SRRM4	TSS200	SRRM4	TSS200	Island	Island	12_Repressed	Repressed
cg14301158	0.00103532	0.000554771	0.00151586	0.627934	4.2282	2.59e-05	0.0254856	-1.26162	DMP	Hypermethylated	10	112115065					None	None	4_Strong_Enhancer	Enhancer
cg14792595	-0.0017765	-0.00260092	-0.000952071	-2.77404	-4.22893	2.58e-05	0.0254856	-1.25859	DMP	Hypomethylated	22	50980925					N_Shore	Shore	4_Strong_Enhancer	Enhancer
cg17091610	0.000817785	0.000438554	0.00119702	-0.574731	4.23208	2.55e-05	0.0254856	-1.24553	DMP	Hypermethylated	20	42142484	L3MBTL	TSS1500	L3MBTL;L3MBTL	TSS1500;TSS1500	N_Shore	Shore	2_Weak_Promoter	Promoter
cg17606896	0.00151705	0.000813088	0.00222101	-3.20168	4.2293	2.58e-05	0.0254856	-1.25708	DMP	Hypermethylated	1	113392438	LINC01356	Body	LINC01356	Body	Island	Island	12_Repressed	Repressed
cg18384588	-0.00197681	-0.00289392	-0.00105969	1.70541	-4.23018	2.57e-05	0.0254856	-1.25342	DMP	Hypomethylated	22	46463747					N_Shelf	Shelf	13_Heterochrom/lo	Inactive
cg18745131	0.00184037	0.000986102	0.00269464	-3.39954	4.22793	2.59e-05	0.0254856	-1.26274	DMP	Hypermethylated	7	1269963					Island	Island	14_Repetitive/CNV	Inactive
cg18840589	0.00220458	0.00118171	0.00322744	-1.84795	4.22985	2.57e-05	0.0254856	-1.25477	DMP	Hypermethylated	6	100441867	MCHR2-AS1;MCHR2	TSS200;1stExon;5'UTR	MCHR2-AS1;MCHR2;MCHR2;MCHR2	TSS200;1stExon;5'UTR;5'UTR	Island	Island	12_Repressed	Repressed
cg19352290	0.00250118	0.00134021	0.00366216	-0.0508766	4.22805	2.59e-05	0.0254856	-1.26225	DMP	Hypermethylated	10	27969939	MKX	Body	MKX;MKX	Body;Body	None	None	13_Heterochrom/lo	Inactive
cg19930288	0.00149316	0.000800887	0.00218544	-3.21005	4.23297	2.54e-05	0.0254856	-1.2418	DMP	Hypermethylated	4	184021302	WWC2;C4orf38	Body;TSS1500	WWC2;C4orf38	Body;TSS1500	Island	Island	12_Repressed	Repressed
cg20037145	-0.000892004	-0.0013057	-0.000478304	-0.217418	-4.23155	2.55e-05	0.0254856	-1.24773	DMP	Hypomethylated	11	126279702	ST3GAL4	Body	ST3GAL4;ST3GAL4;ST3GAL4;ST3GAL4	Body;Body;Body;Body	None	None	13_Heterochrom/lo	Inactive
cg20556744	-0.00227731	-0.00333332	-0.0012213	-2.37926	-4.23223	2.54e-05	0.0254856	-1.24487	DMP	Hypomethylated	2	9614537	IAH1	TSS200	IAH1	TSS200	Island	Island	1_Active_Promoter	Promoter
cg21054441	0.0018815	0.00100937	0.00275363	-3.32241	4.23389	2.53e-05	0.0254856	-1.23798	DMP	Hypermethylated	15	68871409	CORO2B	TSS200	CORO2B	TSS200	Island	Island	12_Repressed	Repressed
cg21181713	0.00248836	0.00133412	0.00364259	0.402978	4.23093	2.56e-05	0.0254856	-1.25031	DMP	Hypermethylated	2	102803738	IL1RL2	5'UTR	IL1RL2	5'UTR	Island	Island	13_Heterochrom/lo	Inactive
cg21430311	-0.00131772	-0.0019287	-0.000706736	-1.74466	-4.23264	2.54e-05	0.0254856	-1.24317	DMP	Hypomethylated	21	44473450	CBS	3'UTR	CBS;CBS;CBS	3'UTR;3'UTR;3'UTR	N_Shore	Shore	7_Weak_Enhancer	Enhancer
cg23463269	0.00215594	0.00115559	0.0031563	-3.48062	4.22962	2.57e-05	0.0254856	-1.25574	DMP	Hypermethylated	11	15136380	INSC	TSS200;Body	INSC;INSC	TSS200;Body	Island	Island	7_Weak_Enhancer	Enhancer
cg23524741	0.00170863	0.000915444	0.00250181	-2.45115	4.22758	2.6e-05	0.0254856	-1.26422	DMP	Hypermethylated	20	821868	FAM110A	TSS200;5'UTR	FAM110A;FAM110A;FAM110A;FAM110A;FAM110A	TSS200;5'UTR;5'UTR;5'UTR;5'UTR	Island	Island	2_Weak_Promoter	Promoter
cg26834680	0.00157781	0.000846228	0.0023094	-2.76062	4.23261	2.54e-05	0.0254856	-1.2433	DMP	Hypermethylated	1	111814208					S_Shore	Shore	3_Poised_Promoter	Promoter
cg07234102	0.00152452	0.000816539	0.0022325	-3.98832	4.22599	2.62e-05	0.0255377	-1.2708	DMP	Hypermethylated	4	96470237	UNC5C	TSS200	UNC5C	TSS200	Island	Island	12_Repressed	Repressed
cg18539785	0.00324644	0.00173884	0.00475404	0.413811	4.22609	2.61e-05	0.0255377	-1.27039	DMP	Hypermethylated	2	177958328					None	None	13_Heterochrom/lo	Inactive
cg20062254	0.00248945	0.00133344	0.00364546	1.42152	4.22628	2.61e-05	0.0255377	-1.26959	DMP	Hypermethylated	1	201346801	TNNT2	1stExon;5'UTR	TNNT2;TNNT2;TNNT2;TNNT2;TNNT2;TNNT2;TNNT2;TNNT2;TNNT2;TNNT2;TNNT2;TNNT2;TNNT2;TNNT2	1stExon;1stExon;1stExon;1stExon;1stExon;1stExon;1stExon;5'UTR;5'UTR;5'UTR;5'UTR;5'UTR;5'UTR;5'UTR	None	None	13_Heterochrom/lo	Inactive
cg24098951	0.00188157	0.00100777	0.00275538	-3.82121	4.22595	2.62e-05	0.0255377	-1.27097	DMP	Hypermethylated	8	105601036	LRP12	Body	LRP12;LRP12	Body;Body	Island	Island	1_Active_Promoter	Promoter
cg05236348	0.00127721	0.000683924	0.0018705	2.78277	4.22489	2.63e-05	0.0256241	-1.27539	DMP	Hypermethylated	10	73767717	CHST3	Body	CHST3	Body	Island	Island	13_Heterochrom/lo	Inactive
cg23109507	-0.00178871	-0.00261993	-0.000957496	-0.92311	-4.22322	2.65e-05	0.0257783	-1.2823	DMP	Hypomethylated	21	38339412	HLCS	TSS1500;5'UTR	HLCS;HLCS;HLCS	TSS1500;5'UTR;5'UTR	S_Shore	Shore	1_Active_Promoter	Promoter
cg02517189	-0.00153141	-0.00224324	-0.000819585	0.409638	-4.22216	2.66e-05	0.0258001	-1.28668	DMP	Hypomethylated	19	42553354	GRIK5	Body	GRIK5;GRIK5	Body;Body	None	None	2_Weak_Promoter	Promoter
cg04213565	0.001824	0.000976246	0.00267176	-1.57362	4.22252	2.65e-05	0.0258001	-1.28519	DMP	Hypermethylated	5	35900039					None	None	5_Strong_Enhancer	Enhancer
cg11251472	0.00122326	0.000654685	0.00179183	-2.23286	4.2223	2.66e-05	0.0258001	-1.28611	DMP	Hypermethylated	21	47336140	PCBP3	Body	PCBP3;PCBP3	Body;Body	S_Shore	Shore	13_Heterochrom/lo	Inactive
cg08443717	0.00103203	0.000552264	0.00151179	-1.99868	4.22165	2.67e-05	0.0258119	-1.28883	DMP	Hypermethylated	21	45585347					N_Shore	Shore	11_Weak_Txn	Transcribed
cg16433462	-0.00116334	-0.00170417	-0.000622512	0.900241	-4.22149	2.67e-05	0.0258119	-1.2895	DMP	Hypomethylated	7	155461344	RBM33	Body	RBM33	Body	None	None	9_Txn_Transition	Transcribed
cg00063748	-0.001094	-0.00160268	-0.000585321	0.227718	-4.22077	2.68e-05	0.0258606	-1.29248	DMP	Hypomethylated	1	3352986	PRDM16	3'UTR	PRDM16;PRDM16	3'UTR;3'UTR	S_Shore	Shore	13_Heterochrom/lo	Inactive
cg01915609	0.00172811	0.0009243	0.00253192	-3.02573	4.21926	2.69e-05	0.0259988	-1.29874	DMP	Hypermethylated	6	146864388	RAB32	TSS1500	RAB32	TSS1500	N_Shore	Shore	6_Weak_Enhancer	Enhancer
cg22581809	0.00393287	0.00210326	0.00576248	2.26066	4.2186	2.7e-05	0.0260409	-1.30147	DMP	Hypermethylated	2	96951776	SNRNP200	Body	SNRNP200	Body	None	None	10_Txn_Elongation	Transcribed
cg11097541	0.0017619	0.000942091	0.00258171	-3.12683	4.2178	2.71e-05	0.0260991	-1.30478	DMP	Hypermethylated	7	27208188					N_Shore	Shore	12_Repressed	Repressed
cg15524101	-0.00105353	-0.00154394	-0.000563125	0.685881	-4.21608	2.73e-05	0.0262307	-1.31189	DMP	Hypomethylated	17	1838264	RTN4RL1	3'UTR	RTN4RL1	3'UTR	N_Shore	Shore	13_Heterochrom/lo	Inactive
cg16407471	0.00195254	0.00104366	0.00286143	-3.86853	4.21607	2.73e-05	0.0262307	-1.31192	DMP	Hypermethylated	11	43602914	MIR129-2	TSS200	MIR129-2	TSS200	Island	Island	12_Repressed	Repressed
cg11670651	0.00209904	0.00112182	0.00307625	-3.36168	4.21548	2.74e-05	0.026266	-1.31438	DMP	Hypermethylated	12	119419106	SRRM4	TSS1500	SRRM4	TSS1500	Island	Island	12_Repressed	Repressed
cg01983373	-0.0010994	-0.00161134	-0.000587465	-0.343465	-4.21461	2.75e-05	0.026316	-1.31797	DMP	Hypomethylated	14	101196130	DLK1	Body	DLK1	Body	S_Shelf	Shelf	13_Heterochrom/lo	Inactive
cg20849146	0.00116508	0.00062254	0.00170761	-1.32876	4.21447	2.75e-05	0.026316	-1.31854	DMP	Hypermethylated	7	17314686					None	None	13_Heterochrom/lo	Inactive
cg21848524	0.00192716	0.00102965	0.00282468	-2.89179	4.21401	2.76e-05	0.0263364	-1.32046	DMP	Hypermethylated	3	27771053					N_Shore	Shore	12_Repressed	Repressed
cg18309333	-0.00269521	-0.00395077	-0.00143966	-2.7494	-4.21284	2.77e-05	0.0264377	-1.32529	DMP	Hypomethylated	11	108535422	DDX10	TSS1500	DDX10	TSS1500	N_Shore	Shore	4_Strong_Enhancer	Enhancer
cg13425391	0.00160367	0.000856448	0.00235089	-3.3932	4.21195	2.78e-05	0.0265077	-1.32897	DMP	Hypermethylated	8	55382539					N_Shore	Shore	12_Repressed	Repressed
cg14484649	0.00109296	0.000583659	0.00160225	-2.25192	4.21162	2.78e-05	0.0265136	-1.33036	DMP	Hypermethylated	11	82444456	FAM181B	1stExon	FAM181B	1stExon	Island	Island	12_Repressed	Repressed
cg22659414	0.00161036	0.000859867	0.00236086	-2.38116	4.21107	2.79e-05	0.0265438	-1.33261	DMP	Hypermethylated	10	26223008	LOC101929073;MYO3A	TSS1500;1stExon;5'UTR	LOC101929073;MYO3A;MYO3A	TSS1500;1stExon;5'UTR	Island	Island	12_Repressed	Repressed
cg02078943	0.00151085	0.000806599	0.00221511	-2.64163	4.21028	2.8e-05	0.0265707	-1.3359	DMP	Hypermethylated	7	155175194					Island	Island	12_Repressed	Repressed
cg05217962	0.0036121	0.0019284	0.00529581	-4.8046	4.21029	2.8e-05	0.0265707	-1.33586	DMP	Hypermethylated	14	59932128	GPR135	TSS200	GPR135	TSS200	Island	Island	2_Weak_Promoter	Promoter
cg22980293	0.00144941	0.00077368	0.00212514	-0.698465	4.20955	2.81e-05	0.0266221	-1.33891	DMP	Hypermethylated	10	126158010	LHPP	Body	LHPP;LHPP	Body;Body	None	None	13_Heterochrom/lo	Inactive
cg09121402	0.00192709	0.00102856	0.00282563	-3.90556	4.20905	2.82e-05	0.0266474	-1.34097	DMP	Hypermethylated	7	136555725	CHRM2	5'UTR	CHRM2;CHRM2;CHRM2;CHRM2;CHRM2;CHRM2;CHRM2;CHRM2	5'UTR;5'UTR;5'UTR;5'UTR;5'UTR;5'UTR;5'UTR;5'UTR	Island	Island	13_Heterochrom/lo	Inactive
cg04324917	0.00125532	0.000669841	0.0018408	0.988587	4.20786	2.83e-05	0.0267531	-1.3459	DMP	Hypermethylated	16	87734877	LOC100129637	Body	LOC100129637	Body	N_Shore	Shore	7_Weak_Enhancer	Enhancer
cg22672242	-0.00121365	-0.00177975	-0.000647545	-1.75274	-4.20742	2.84e-05	0.0267718	-1.34773	DMP	Hypomethylated	5	43068049	LOC100132356;LOC648987;LOC100506639	TSS1500;Body	LOC100132356;LOC648987;LOC100506639	TSS1500;TSS1500;Body	S_Shore	Shore	1_Active_Promoter	Promoter
cg04719819	0.00182467	0.000973449	0.00267589	-3.69093	4.20688	2.84e-05	0.0268017	-1.34995	DMP	Hypermethylated	11	30037696	KCNA4	5'UTR	KCNA4	5'UTR	Island	Island	12_Repressed	Repressed
cg24591827	-0.00101548	-0.00148924	-0.000541715	0.559126	-4.20656	2.85e-05	0.0268068	-1.35128	DMP	Hypomethylated	12	113288428	RPH3A	Body	RPH3A;RPH3A	Body;Body	None	None	13_Heterochrom/lo	Inactive
cg00317728	0.00336505	0.00179446	0.00493564	-3.57594	4.20481	2.87e-05	0.02683	-1.35849	DMP	Hypermethylated	7	130126188	MEST	1stExon;5'UTR	MEST;MEST;MEST;MEST;MEST;MEST	1stExon;1stExon;5'UTR;5'UTR;1stExon;5'UTR	Island	Island	2_Weak_Promoter	Promoter
cg01611783	-0.00160769	-0.00235813	-0.000857252	0.186779	-4.20441	2.87e-05	0.02683	-1.36016	DMP	Hypomethylated	7	140016443					None	None	12_Repressed	Repressed
cg02961101	-0.00167558	-0.00245769	-0.000893466	-2.3628	-4.20449	2.87e-05	0.02683	-1.35982	DMP	Hypomethylated	16	48533155					S_Shelf	Shelf	13_Heterochrom/lo	Inactive
cg02976561	-0.00184349	-0.00270382	-0.000983148	-1.29525	-4.20522	2.86e-05	0.02683	-1.35682	DMP	Hypomethylated	20	60100552	CDH4	Body	CDH4;CDH4	Body;Body	None	None	13_Heterochrom/lo	Inactive
cg08038761	-0.00220184	-0.00322941	-0.00117428	-2.62843	-4.20528	2.86e-05	0.02683	-1.35656	DMP	Hypomethylated	19	42829919	MEGF8	1stExon;5'UTR	MEGF8;MEGF8	1stExon;5'UTR	Island	Island	1_Active_Promoter	Promoter
cg10216762	-0.0019943	-0.00292517	-0.00106342	-2.3923	-4.20449	2.87e-05	0.02683	-1.3598	DMP	Hypomethylated	17	76313052					S_Shelf	Shelf	4_Strong_Enhancer	Enhancer
cg14670681	-0.00162225	-0.00237927	-0.000865226	-2.9971	-4.20559	2.86e-05	0.02683	-1.35528	DMP	Hypomethylated	3	46233442					None	None	2_Weak_Promoter	Promoter
cg11235829	-0.00151527	-0.00222266	-0.000807881	-0.113056	-4.20387	2.88e-05	0.02686	-1.36237	DMP	Hypomethylated	1	44439777	ATP6V0B	TSS1500	ATP6V0B;ATP6V0B;ATP6V0B	TSS1500;TSS1500;TSS1500	N_Shore	Shore	2_Weak_Promoter	Promoter
cg05464552	-0.00162498	-0.00238366	-0.000866309	-0.0860779	-4.2035	2.88e-05	0.0268708	-1.3639	DMP	Hypomethylated	10	104043748	GBF1	Body	GBF1;GBF1;GBF1	Body;Body;Body	None	None	5_Strong_Enhancer	Enhancer
cg01758336	0.00169781	0.00090466	0.00249096	-1.21094	4.20098	2.92e-05	0.0271161	-1.3743	DMP	Hypermethylated	16	89323312					Island	Island	11_Weak_Txn	Transcribed
cg20093099	0.00424151	0.00225998	0.00622304	-4.13371	4.20085	2.92e-05	0.0271161	-1.37483	DMP	Hypermethylated	6	133562592	EYA4	TSS200;1stExon;5'UTR	EYA4;EYA4;EYA4;EYA4;EYA4;EYA4;EYA4;EYA4	TSS200;TSS200;1stExon;1stExon;1stExon;5'UTR;5'UTR;5'UTR	Island	Island	12_Repressed	Repressed
cg06978769	0.00126197	0.000672367	0.00185157	-2.11331	4.20056	2.92e-05	0.027118	-1.37604	DMP	Hypermethylated	5	72678202					Island	Island	12_Repressed	Repressed
cg03991297	-0.00199575	-0.00292836	-0.00106314	-1.45228	-4.19975	2.93e-05	0.0271746	-1.37939	DMP	Hypomethylated	16	30429837	ZNF771	3'UTR	ZNF771;ZNF771	3'UTR;3'UTR	S_Shore	Shore	1_Active_Promoter	Promoter
cg17736928	-0.00193122	-0.00283373	-0.00102871	0.24156	-4.19948	2.93e-05	0.0271746	-1.3805	DMP	Hypomethylated	14	62461722	SYT16	TSS1500	SYT16	TSS1500	None	None	13_Heterochrom/lo	Inactive
cg19414741	0.00160347	0.000854026	0.00235291	-2.22566	4.19895	2.94e-05	0.0271746	-1.38268	DMP	Hypermethylated	8	57358240	PENK	Body	PENK;PENK	Body;Body	Island	Island	13_Heterochrom/lo	Inactive
cg19646445	0.00503135	0.00267965	0.00738306	-4.9777	4.19875	2.94e-05	0.0271746	-1.3835	DMP	Hypermethylated	1	215740697	KCTD3	TSS200	KCTD3	TSS200	Island	Island	1_Active_Promoter	Promoter
cg22644012	0.00212519	0.00113185	0.00311854	-3.35751	4.1987	2.94e-05	0.0271746	-1.3837	DMP	Hypermethylated	21	38353183	HLCS	5'UTR	HLCS	5'UTR	Island	Island	2_Weak_Promoter	Promoter
cg06271067	0.00247457	0.00131717	0.00363197	-2.25915	4.19598	2.98e-05	0.0272379	-1.39493	DMP	Hypermethylated	2	225384862	CUL3	Body	CUL3	Body	None	None	5_Strong_Enhancer	Enhancer
cg06299644	-0.00150964	-0.00221564	-0.000803652	-2.70175	-4.19655	2.97e-05	0.0272379	-1.39257	DMP	Hypomethylated	2	54686203	SPTBN1	5'UTR	SPTBN1	5'UTR	S_Shore	Shore	12_Repressed	Repressed
cg08701832	-0.00128322	-0.00188337	-0.000683074	-2.21109	-4.19625	2.98e-05	0.0272379	-1.39381	DMP	Hypomethylated	9	101544642	ANKS6	Body	ANKS6	Body	None	None	13_Heterochrom/lo	Inactive
cg10555068	-0.00165315	-0.00242622	-0.000880078	0.00523634	-4.19672	2.97e-05	0.0272379	-1.39187	DMP	Hypomethylated	2	177383920					None	None	13_Heterochrom/lo	Inactive
cg12534424	0.00120244	0.000640175	0.00176471	-1.52444	4.197	2.97e-05	0.0272379	-1.39074	DMP	Hypermethylated	7	127992316	PRRT4	Body	PRRT4	Body	Island	Island	12_Repressed	Repressed
cg12966875	-0.00188894	-0.00277217	-0.00100572	-2.86204	-4.19726	2.96e-05	0.0272379	-1.38968	DMP	Hypomethylated	20	43883746	SLPI	TSS1500	SLPI	TSS1500	None	None	7_Weak_Enhancer	Enhancer
cg20991421	0.00145897	0.000776602	0.00214134	-1.93061	4.19609	2.98e-05	0.0272379	-1.39448	DMP	Hypermethylated	6	87646740	HTR1E	TSS1500	HTR1E	TSS1500	N_Shore	Shore	8_Insulator	Insulator
cg26770907	0.00115469	0.00061483	0.00169456	-1.43963	4.1976	2.96e-05	0.0272379	-1.38826	DMP	Hypermethylated	16	48844808					Island	Island	12_Repressed	Repressed
cg05380982	0.0016698	0.000888682	0.00245092	-2.73424	4.19532	2.99e-05	0.027284	-1.39766	DMP	Hypermethylated	21	39288378	KCNJ6	1stExon;5'UTR	KCNJ6;KCNJ6	1stExon;5'UTR	Island	Island	13_Heterochrom/lo	Inactive
cg01852585	0.0015976	0.000850164	0.00234503	-2.80754	4.19481	2.99e-05	0.027312	-1.39976	DMP	Hypermethylated	4	106817015	NPNT	Body	NPNT	Body	Island	Island	1_Active_Promoter	Promoter
cg22998476	-0.00129236	-0.00189703	-0.000687684	-1.80637	-4.1945	3e-05	0.0273165	-1.40103	DMP	Hypomethylated	10	74058092					S_Shore	Shore	4_Strong_Enhancer	Enhancer
cg14142283	0.00260213	0.00138428	0.00381997	-3.28943	4.19329	3.01e-05	0.0274277	-1.40602	DMP	Hypermethylated	5	50685716	ISL1	Body	ISL1	Body	Island	Island	12_Repressed	Repressed
cg00695112	-0.00111328	-0.00163465	-0.000591909	-0.264555	-4.19059	3.05e-05	0.0275283	-1.41714	DMP	Hypomethylated	9	71862747	TJP2	Body	TJP2;TJP2;TJP2;TJP2;TJP2;TJP2	Body;Body;Body;Body;Body;Body	N_Shore	Shore	10_Txn_Elongation	Transcribed
cg08638989	-0.00263022	-0.00386162	-0.00139882	-3.5461	-4.19189	3.03e-05	0.0275283	-1.41177	DMP	Hypomethylated	11	43304192					None	None	13_Heterochrom/lo	Inactive
cg10677645	0.00206009	0.00109526	0.00302493	-3.87706	4.19036	3.05e-05	0.0275283	-1.41808	DMP	Hypermethylated	3	32858660	TRIM71	TSS1500	TRIM71	TSS1500	Island	Island	3_Poised_Promoter	Promoter
cg10731362	0.00286676	0.00152451	0.00420901	2.34451	4.19156	3.04e-05	0.0275283	-1.41315	DMP	Hypermethylated	12	49801790	SPATS2	5'UTR;Body	SPATS2;SPATS2;SPATS2;SPATS2	5'UTR;5'UTR;5'UTR;Body	None	None	11_Weak_Txn	Transcribed
cg11244005	-0.00206239	-0.00302832	-0.00109646	-3.78099	-4.19029	3.05e-05	0.0275283	-1.41839	DMP	Hypomethylated	22	26943564	TPST2	5'UTR	TPST2;TPST2	5'UTR;5'UTR	None	None	7_Weak_Enhancer	Enhancer
cg13655385	-0.00186372	-0.00273643	-0.00099101	1.32662	-4.1911	3.04e-05	0.0275283	-1.41502	DMP	Hypomethylated	6	168121752					S_Shore	Shore	13_Heterochrom/lo	Inactive
cg20252022	0.00147124	0.000782367	0.00216011	-3.61894	4.19144	3.04e-05	0.0275283	-1.41363	DMP	Hypermethylated	12	77272172	CSRP2	5'UTR	CSRP2	5'UTR	N_Shore	Shore	3_Poised_Promoter	Promoter
cg23780947	0.00201025	0.00106892	0.00295159	-1.81682	4.19107	3.04e-05	0.0275283	-1.41517	DMP	Hypermethylated	1	54304852	TMEM48	TSS1500	TMEM48;TMEM48;TMEM48	TSS1500;TSS1500;TSS1500	S_Shore	Shore	6_Weak_Enhancer	Enhancer
cg23799226	0.00228782	0.00121619	0.00335946	-3.06945	4.1898	3.06e-05	0.0275546	-1.4204	DMP	Hypermethylated	9	4225970	GLIS3	Body	GLIS3	Body	None	None	8_Insulator	Insulator
cg03992259	0.00168889	0.000897715	0.00248007	-2.91794	4.18934	3.07e-05	0.0275772	-1.42228	DMP	Hypermethylated	2	134024418	NCKAP5	Body	NCKAP5;NCKAP5	Body;Body	Island	Island	13_Heterochrom/lo	Inactive
cg00071739	-0.00213394	-0.00313431	-0.00113357	0.0649994	-4.18639	3.11e-05	0.0276511	-1.43441	DMP	Hypomethylated	22	19220482	CLTCL1	Body	CLTCL1;CLTCL1	Body;Body	None	None	12_Repressed	Repressed
cg02200914	-0.00156532	-0.0022988	-0.000831834	0.536267	-4.18822	3.08e-05	0.0276511	-1.42688	DMP	Hypomethylated	7	150892047	IQCA1L	Body	IQCA1L	Body	None	None	13_Heterochrom/lo	Inactive
cg03634729	0.000784178	0.000416697	0.00115166	0.0692853	4.18791	3.09e-05	0.0276511	-1.42815	DMP	Hypermethylated	18	21452829	LAMA3	TSS200;Body	LAMA3;LAMA3;LAMA3;LAMA3	TSS200;TSS200;Body;Body	None	None	13_Heterochrom/lo	Inactive
cg07671342	-0.00207488	-0.00304752	-0.00110224	-0.216457	-4.18657	3.1e-05	0.0276511	-1.43369	DMP	Hypomethylated	18	19971719					None	None	13_Heterochrom/lo	Inactive
cg08971771	0.00124459	0.000661189	0.00182798	-2.37085	4.18676	3.1e-05	0.0276511	-1.43288	DMP	Hypermethylated	17	48049979	DLX4	TSS200;Body	DLX4;DLX4	TSS200;Body	Island	Island	12_Repressed	Repressed
cg09505801	0.00208415	0.00110717	0.00306113	-4.0323	4.18659	3.1e-05	0.0276511	-1.43358	DMP	Hypermethylated	11	27722009	BDNF	1stExon;Body;5'UTR;TSS1500	BDNF;BDNF;BDNF;BDNF;BDNF;BDNF;BDNF;BDNF;BDNF;BDNF;BDNF;BDNF;BDNF;BDNF;BDNF;BDNF;BDNF;BDNF	1stExon;Body;Body;5'UTR;5'UTR;5'UTR;5'UTR;5'UTR;5'UTR;5'UTR;5'UTR;5'UTR;5'UTR;5'UTR;5'UTR;TSS1500;1stExon;1stExon	Island	Island	3_Poised_Promoter	Promoter
cg17591270	0.00152179	0.000808631	0.00223494	-3.1359	4.18781	3.09e-05	0.0276511	-1.42858	DMP	Hypermethylated	14	31344150	COCH	1stExon;Body	COCH;COCH	1stExon;Body	Island	Island	2_Weak_Promoter	Promoter
cg17619020	0.00253377	0.00134594	0.00372159	-0.75882	4.18632	3.11e-05	0.0276511	-1.43471	DMP	Hypermethylated	6	3248098					None	None	13_Heterochrom/lo	Inactive
cg24209015	-0.000829315	-0.00121798	-0.000440653	-1.73118	-4.1876	3.09e-05	0.0276511	-1.42944	DMP	Hypomethylated	13	31289017	ALOX5AP	Body	ALOX5AP	Body	None	None	11_Weak_Txn	Transcribed
cg14899252	-0.0021498	-0.00315773	-0.00114187	-2.39397	-4.18587	3.11e-05	0.0276558	-1.43654	DMP	Hypomethylated	2	113551357					None	None	5_Strong_Enhancer	Enhancer
cg23587474	0.00144297	0.000766416	0.00211952	-1.36359	4.18575	3.11e-05	0.0276558	-1.43705	DMP	Hypermethylated	15	69970066	PCAT29	Body	PCAT29;PCAT29	Body;Body	None	None	7_Weak_Enhancer	Enhancer
cg05247809	0.00193066	0.00102536	0.00283596	-2.11934	4.18535	3.12e-05	0.0276714	-1.43868	DMP	Hypermethylated	17	66194706	LOC440461	TSS200	LOC440461	TSS200	Island	Island	3_Poised_Promoter	Promoter
cg02601188	-0.00235248	-0.00345599	-0.00124898	0.794484	-4.18378	3.14e-05	0.0278284	-1.44514	DMP	Hypomethylated	5	175303873	CPLX2	5'UTR	CPLX2;CPLX2	5'UTR;5'UTR	S_Shelf	Shelf	13_Heterochrom/lo	Inactive
cg00303773	-0.00264293	-0.00388435	-0.0014015	-2.551	-4.17814	3.22e-05	0.0278909	-1.46831	DMP	Hypomethylated	17	17752575	TOM1L2	Body	TOM1L2;TOM1L2;TOM1L2;TOM1L2;TOM1L2;TOM1L2	Body;Body;Body;Body;Body;Body	None	None	7_Weak_Enhancer	Enhancer
cg01143068	0.00103911	0.000551157	0.00152705	-1.52567	4.1793	3.2e-05	0.0278909	-1.46355	DMP	Hypermethylated	15	42888179	STARD9	Body	STARD9	Body	None	None	11_Weak_Txn	Transcribed
cg02336521	0.00165177	0.00087585	0.00242769	-3.76672	4.17783	3.22e-05	0.0278909	-1.46959	DMP	Hypermethylated	7	47294285					Island	Island	6_Weak_Enhancer	Enhancer
cg02839328	-0.00158919	-0.00233487	-0.000843502	0.546841	-4.18252	3.16e-05	0.0278909	-1.45034	DMP	Hypomethylated	22	46036511					None	None	12_Repressed	Repressed
cg03172947	0.00205585	0.00109015	0.00302155	-3.17476	4.17799	3.22e-05	0.0278909	-1.46891	DMP	Hypermethylated	20	44035850	DBNDD2;SYS1-DBNDD2	5'UTR;TSS1500;Body	DBNDD2;DBNDD2;DBNDD2;DBNDD2;SYS1-DBNDD2;DBNDD2;DBNDD2	5'UTR;5'UTR;TSS1500;TSS1500;Body;5'UTR;5'UTR	Island	Island	12_Repressed	Repressed
cg04260224	-0.00121654	-0.00178757	-0.000645513	-0.692144	-4.18107	3.18e-05	0.0278909	-1.45628	DMP	Hypomethylated	4	3344008	RGS12	Body	RGS12;RGS12	Body;Body	S_Shore	Shore	13_Heterochrom/lo	Inactive
cg05405914	-0.00136068	-0.0019995	-0.00072186	-0.663051	-4.18019	3.19e-05	0.0278909	-1.45991	DMP	Hypomethylated	16	8972233					None	None	7_Weak_Enhancer	Enhancer
cg06943141	0.00320669	0.00170161	0.00471178	-0.893383	4.18132	3.17e-05	0.0278909	-1.45525	DMP	Hypermethylated	10	24527929	KIAA1217	Body	KIAA1217;KIAA1217;KIAA1217	Body;Body;Body	None	None	13_Heterochrom/lo	Inactive
cg07162903	0.00135925	0.0007207	0.0019978	1.10348	4.17756	3.23e-05	0.0278909	-1.4707	DMP	Hypermethylated	8	141301414	TRAPPC9	Body	TRAPPC9;TRAPPC9	Body;Body	None	None	11_Weak_Txn	Transcribed
cg09280663	0.00279769	0.00148317	0.00411222	-3.46353	4.17685	3.24e-05	0.0278909	-1.47361	DMP	Hypermethylated	5	11385065	CTNND2	Body;5'UTR	CTNND2;CTNND2;CTNND2;CTNND2;CTNND2	Body;Body;Body;Body;5'UTR	Island	Island	12_Repressed	Repressed
cg09649610	0.00193347	0.00102498	0.00284196	-3.67679	4.17672	3.24e-05	0.0278909	-1.47414	DMP	Hypermethylated	1	235814039	GNG4	TSS1500;1stExon;5'UTR	GNG4;GNG4;GNG4;GNG4;GNG4	TSS1500;1stExon;5'UTR;1stExon;5'UTR	Island	Island	12_Repressed	Repressed
cg11668749	0.00193708	0.00102777	0.0028464	-1.20104	4.18072	3.18e-05	0.0278909	-1.45771	DMP	Hypermethylated	1	229568360	ACTA1	Body	ACTA1	Body	Island	Island	3_Poised_Promoter	Promoter
cg11861731	0.00201437	0.00106802	0.00296073	-1.1108	4.17739	3.23e-05	0.0278909	-1.47141	DMP	Hypermethylated	19	2721819	DIRAS1	TSS1500	DIRAS1	TSS1500	N_Shore	Shore	12_Repressed	Repressed
cg15020109	0.00213749	0.00113329	0.00314168	-3.71184	4.17737	3.23e-05	0.0278909	-1.47149	DMP	Hypermethylated	15	79576263	ANKRD34C;ANKRD34C-AS1	5'UTR;Body	ANKRD34C;ANKRD34C-AS1	5'UTR;Body	Island	Island	12_Repressed	Repressed
cg15328025	-0.00243188	-0.00357306	-0.00129071	-2.09478	-4.18223	3.16e-05	0.0278909	-1.45154	DMP	Hypomethylated	1	155107693	SLC50A1	TSS200;TSS1500	SLC50A1;SLC50A1;SLC50A1;SLC50A1;SLC50A1;SLC50A1;SLC50A1;SLC50A1;SLC50A1;SLC50A1	TSS200;TSS200;TSS200;TSS1500;TSS1500;TSS1500;TSS1500;TSS1500;TSS1500;TSS1500	N_Shore	Shore	1_Active_Promoter	Promoter
cg15544177	-0.00102606	-0.00150796	-0.000544157	-1.22236	-4.1786	3.21e-05	0.0278909	-1.46644	DMP	Hypomethylated	12	124070297	LOC101927415;TMED2	TSS1500;Body	LOC101927415;TMED2	TSS1500;Body	S_Shore	Shore	2_Weak_Promoter	Promoter
cg15847124	-0.00179051	-0.00263158	-0.000949453	2.04443	-4.17799	3.22e-05	0.0278909	-1.46892	DMP	Hypomethylated	2	9631636	ADAM17	Body	ADAM17	Body	None	None	10_Txn_Elongation	Transcribed
cg17178761	0.00193235	0.0010246	0.0028401	-2.35048	4.1777	3.22e-05	0.0278909	-1.47012	DMP	Hypermethylated	17	55682851	MSI2	Body	MSI2;MSI2	Body;Body	None	None	4_Strong_Enhancer	Enhancer
cg17285922	0.0020095	0.00106523	0.00295376	-3.3946	4.17648	3.24e-05	0.0278909	-1.47511	DMP	Hypermethylated	11	87908558	RAB38	1stExon;5'UTR	RAB38;RAB38	1stExon;5'UTR	Island	Island	6_Weak_Enhancer	Enhancer
cg18826637	-0.00321455	-0.00472281	-0.00170628	-0.913093	-4.18273	3.15e-05	0.0278909	-1.44944	DMP	Hypomethylated	2	145116633					None	None	4_Strong_Enhancer	Enhancer
cg19278199	-0.00210543	-0.00309437	-0.00111649	-1.0884	-4.17818	3.22e-05	0.0278909	-1.46814	DMP	Hypomethylated	4	143324267	INPP4B	Body	INPP4B;INPP4B	Body;Body	None	None	13_Heterochrom/lo	Inactive
cg19856692	0.00140867	0.000746846	0.00207049	1.08966	4.1772	3.23e-05	0.0278909	-1.47218	DMP	Hypermethylated	19	35762744	USF2	Body	USF2;USF2	Body;Body	S_Shore	Shore	9_Txn_Transition	Transcribed
cg19926902	-0.000942119	-0.0013847	-0.000499537	0.547053	-4.17763	3.23e-05	0.0278909	-1.47041	DMP	Hypomethylated	11	118015584	SCN4B	Body;5'UTR	SCN4B;SCN4B;SCN4B;SCN4B	Body;5'UTR;Body;Body	N_Shore	Shore	12_Repressed	Repressed
cg21280420	-0.00367215	-0.00539738	-0.00194692	-0.193915	-4.17725	3.23e-05	0.0278909	-1.47196	DMP	Hypomethylated	11	55134345	OR4A15	TSS1500	OR4A15	TSS1500	None	None	13_Heterochrom/lo	Inactive
cg23685586	0.00178444	0.000946167	0.00262271	2.81001	4.17767	3.22e-05	0.0278909	-1.47023	DMP	Hypermethylated	11	1294851					S_Shore	Shore	11_Weak_Txn	Transcribed
cg24456365	0.00126332	0.000669811	0.00185682	-2.81514	4.1774	3.23e-05	0.0278909	-1.47135	DMP	Hypermethylated	8	89340480	MMP16	TSS1500	MMP16;MMP16	TSS1500;TSS1500	Island	Island	6_Weak_Enhancer	Enhancer
cg15749148	0.00231589	0.00122747	0.00340431	-3.68353	4.17578	3.25e-05	0.0278969	-1.47799	DMP	Hypermethylated	10	105992428	C10orf79	TSS1500	C10orf79	TSS1500	S_Shore	Shore	2_Weak_Promoter	Promoter
cg18864711	-0.00132865	-0.00195314	-0.000704153	-1.04848	-4.17541	3.26e-05	0.0278969	-1.47953	DMP	Hypomethylated	8	92053718	TMEM55A	TSS1500	TMEM55A	TSS1500	None	None	1_Active_Promoter	Promoter
cg22068629	0.00121731	0.000645158	0.00178947	-1.38526	4.17548	3.26e-05	0.0278969	-1.47924	DMP	Hypermethylated	19	2446633	LMNB2	Body	LMNB2	Body	S_Shelf	Shelf	4_Strong_Enhancer	Enhancer
cg22483154	-0.000875045	-0.00128628	-0.00046381	-0.172349	-4.17598	3.25e-05	0.0278969	-1.47718	DMP	Hypomethylated	22	45945096	FBLN1	Body	FBLN1;FBLN1;FBLN1;FBLN1	Body;Body;Body;Body	None	None	8_Insulator	Insulator
cg06512918	0.000798854	0.000423326	0.00117438	-1.85612	4.17487	3.26e-05	0.0279146	-1.48175	DMP	Hypermethylated	1	228350199					N_Shelf	Shelf	13_Heterochrom/lo	Inactive
cg11947637	-0.00130361	-0.00191644	-0.000690789	-2.45746	-4.17475	3.27e-05	0.0279146	-1.48223	DMP	Hypomethylated	19	45679054	TRAPPC6A	Body	TRAPPC6A;TRAPPC6A;TRAPPC6A;TRAPPC6A	Body;Body;Body;Body	N_Shelf	Shelf	11_Weak_Txn	Transcribed
cg05784157	0.00146183	0.000774383	0.00214928	-3.03295	4.17325	3.29e-05	0.0279719	-1.48836	DMP	Hypermethylated	18	30349900	KLHL14	Body	KLHL14	Body	Island	Island	12_Repressed	Repressed
cg15241106	0.00174648	0.000925261	0.00256769	1.11251	4.17372	3.28e-05	0.0279719	-1.48644	DMP	Hypermethylated	15	69385944	EWSAT1;MIR548H4	Body	EWSAT1;MIR548H4	Body;Body	None	None	13_Heterochrom/lo	Inactive
cg17850055	0.00132767	0.000703426	0.00195192	1.12948	4.17399	3.28e-05	0.0279719	-1.48534	DMP	Hypermethylated	2	239403239					None	None	2_Weak_Promoter	Promoter
cg23239052	-0.00299527	-0.00440378	-0.00158677	-4.62402	-4.17346	3.28e-05	0.0279719	-1.48751	DMP	Hypomethylated	17	79008930	FLJ90757;BAIAP2	TSS1500;TSS200	FLJ90757;BAIAP2;BAIAP2;BAIAP2;BAIAP2	TSS1500;TSS200;TSS200;TSS200;TSS200	Island	Island	6_Weak_Enhancer	Enhancer
cg24219822	0.00106134	0.000562196	0.00156049	-0.315134	4.17297	3.29e-05	0.0279752	-1.48952	DMP	Hypermethylated	1	160808976	CD244	Body	CD244;CD244;CD244	Body;Body;Body	None	None	6_Weak_Enhancer	Enhancer
cg03422911	0.00131229	0.000695065	0.00192952	-1.79601	4.17256	3.3e-05	0.0279941	-1.4912	DMP	Hypermethylated	1	237205295	RYR2	TSS1500	RYR2	TSS1500	Island	Island	12_Repressed	Repressed
cg07338870	0.0018834	0.000997445	0.00276935	-3.0991	4.17205	3.3e-05	0.0279941	-1.49328	DMP	Hypermethylated	19	58111764	ZNF530	Body	ZNF530	Body	Island	Island	1_Active_Promoter	Promoter
cg17156565	0.00203666	0.00107865	0.00299467	-3.33718	4.1722	3.3e-05	0.0279941	-1.4927	DMP	Hypermethylated	5	174151492	MSX2	TSS200	MSX2	TSS200	Island	Island	12_Repressed	Repressed
cg05480936	-0.00071418	-0.00105027	-0.000378093	-0.376436	-4.17037	3.33e-05	0.0281058	-1.50018	DMP	Hypomethylated	10	105467580	SH3PXD2A	Body	SH3PXD2A	Body	None	None	13_Heterochrom/lo	Inactive
cg24000797	-0.00199422	-0.00293262	-0.00105581	2.31361	-4.1706	3.32e-05	0.0281058	-1.49924	DMP	Hypomethylated	1	153974332	NUP210L	Body	NUP210L;NUP210L	Body;Body	None	None	13_Heterochrom/lo	Inactive
cg24427200	-0.00168955	-0.00248462	-0.000894481	1.05632	-4.17046	3.33e-05	0.0281058	-1.49979	DMP	Hypomethylated	16	89144811					S_Shore	Shore	13_Heterochrom/lo	Inactive
cg15509573	0.00111604	0.000590657	0.00164143	-2.7616	4.16889	3.35e-05	0.0282549	-1.50625	DMP	Hypermethylated	11	47545674	CELF1	TSS200;5'UTR	CELF1;CELF1	TSS200;5'UTR	None	None	4_Strong_Enhancer	Enhancer
cg01321836	0.00227045	0.00120112	0.00333978	-4.50208	4.16696	3.38e-05	0.028306	-1.51415	DMP	Hypermethylated	21	16436497	NRIP1	5'UTR	NRIP1	5'UTR	Island	Island	1_Active_Promoter	Promoter
cg03241987	-0.00230532	-0.00339096	-0.00121969	-3.78192	-4.1674	3.37e-05	0.028306	-1.51235	DMP	Hypomethylated	9	755891					None	None	7_Weak_Enhancer	Enhancer
cg03534684	0.00209144	0.00110661	0.00307626	-1.17205	4.16776	3.37e-05	0.028306	-1.51086	DMP	Hypermethylated	1	10447997					None	None	5_Strong_Enhancer	Enhancer
cg06090426	-0.00114821	-0.00168899	-0.000607435	0.0915531	-4.16698	3.38e-05	0.028306	-1.51407	DMP	Hypomethylated	3	129712103					None	None	12_Repressed	Repressed
cg07894089	-0.00165384	-0.00243266	-0.000875023	-1.94044	-4.1675	3.37e-05	0.028306	-1.51192	DMP	Hypomethylated	2	110395631					None	None	4_Strong_Enhancer	Enhancer
cg11002986	0.00245827	0.00130069	0.00361585	-3.86865	4.1677	3.37e-05	0.028306	-1.5111	DMP	Hypermethylated	20	9049361					Island	Island	13_Heterochrom/lo	Inactive
cg18084609	0.00185225	0.000979766	0.00272473	-0.0898867	4.16639	3.39e-05	0.0283139	-1.51647	DMP	Hypermethylated	14	31345041	COCH	Body	COCH;COCH	Body;Body	S_Shore	Shore	6_Weak_Enhancer	Enhancer
cg21488279	0.00161484	0.000854196	0.00237549	-0.914067	4.16644	3.38e-05	0.0283139	-1.5163	DMP	Hypermethylated	5	122434178	PRDM6	Body	PRDM6	Body	Island	Island	12_Repressed	Repressed
cg04396803	-0.0010252	-0.00150819	-0.000542212	0.422271	-4.16571	3.39e-05	0.0283664	-1.51926	DMP	Hypomethylated	2	189957911	COL5A2	Body	COL5A2	Body	None	None	13_Heterochrom/lo	Inactive
cg16346927	0.00190897	0.00100937	0.00280857	-3.91606	4.16455	3.41e-05	0.0284774	-1.524	DMP	Hypermethylated	11	74204997	LIPT2	TSS1500	LIPT2	TSS1500	S_Shore	Shore	1_Active_Promoter	Promoter
cg08825093	-0.00155086	-0.00228186	-0.00081986	1.62367	-4.16364	3.43e-05	0.0285288	-1.52776	DMP	Hypomethylated	5	155351524					None	None	13_Heterochrom/lo	Inactive
cg22706402	-0.00107681	-0.00158434	-0.000569276	-0.130727	-4.16383	3.42e-05	0.0285288	-1.52695	DMP	Hypomethylated	9	84490060					None	None	13_Heterochrom/lo	Inactive
cg02711872	0.00116824	0.000617477	0.00171899	-2.11253	4.16281	3.44e-05	0.0285313	-1.53112	DMP	Hypermethylated	7	150652702	KCNH2	5'UTR;Body;1stExon	KCNH2;KCNH2;KCNH2;KCNH2	5'UTR;Body;Body;1stExon	N_Shore	Shore	13_Heterochrom/lo	Inactive
cg05339605	-0.00135732	-0.00199721	-0.000717437	0.69728	-4.16292	3.44e-05	0.0285313	-1.53066	DMP	Hypomethylated	14	91269861	TTC7B	Body	TTC7B	Body	None	None	13_Heterochrom/lo	Inactive
cg10663081	-0.000867956	-0.0012772	-0.000458717	-0.839368	-4.16235	3.44e-05	0.0285313	-1.53301	DMP	Hypomethylated	20	36837543					None	None	13_Heterochrom/lo	Inactive
cg16013896	-0.00145816	-0.00214572	-0.000770604	-0.897408	-4.16212	3.45e-05	0.0285313	-1.53395	DMP	Hypomethylated	9	131314031	SPTAN1;MIR1268A	TSS1500;Body	SPTAN1;SPTAN1;SPTAN1;MIR1268A	TSS1500;TSS1500;TSS1500;Body	N_Shore	Shore	2_Weak_Promoter	Promoter
cg19885625	0.00209856	0.00110931	0.0030878	-3.18457	4.16328	3.43e-05	0.0285313	-1.52919	DMP	Hypermethylated	11	64815313	NAALADL1	Body	NAALADL1	Body	Island	Island	2_Weak_Promoter	Promoter
cg24231038	0.00175316	0.000926562	0.00257977	-4.0058	4.1624	3.44e-05	0.0285313	-1.53282	DMP	Hypermethylated	20	9049691	PLCB4	TSS200	PLCB4	TSS200	Island	Island	13_Heterochrom/lo	Inactive
cg10743390	0.00133347	0.00070463	0.0019623	-0.994915	4.16162	3.46e-05	0.0285622	-1.53599	DMP	Hypermethylated	19	30020728	VSTM2B	Body	VSTM2B	Body	Island	Island	12_Repressed	Repressed
cg09726279	-0.000826616	-0.00121651	-0.000436721	-0.360805	-4.16077	3.47e-05	0.0286369	-1.53949	DMP	Hypomethylated	17	4457835	MYBBP1A	Body	MYBBP1A;MYBBP1A	Body;Body	N_Shore	Shore	1_Active_Promoter	Promoter
cg25735517	-0.00132354	-0.00194787	-0.00069922	-1.75778	-4.16051	3.47e-05	0.028638	-1.54054	DMP	Hypomethylated	19	41337861					None	None	13_Heterochrom/lo	Inactive
cg09149737	-0.00107701	-0.00158517	-0.000568842	-0.934267	-4.15941	3.49e-05	0.0286712	-1.54505	DMP	Hypomethylated	20	62611937	PRPF6;SAMD10	TSS1500	PRPF6;SAMD10	TSS1500;TSS1500	S_Shore	Shore	1_Active_Promoter	Promoter
cg12456108	-0.00120271	-0.00177017	-0.000635246	-0.303187	-4.15949	3.49e-05	0.0286712	-1.54469	DMP	Hypomethylated	6	37681893					None	None	13_Heterochrom/lo	Inactive
cg12458421	-0.00145211	-0.00213723	-0.000767002	-3.02982	-4.15964	3.48e-05	0.0286712	-1.54408	DMP	Hypomethylated	5	55969196					None	None	7_Weak_Enhancer	Enhancer
cg14377791	-0.00171375	-0.00252238	-0.000905119	-1.51128	-4.15925	3.49e-05	0.0286712	-1.54567	DMP	Hypomethylated	19	40169912	LOC400696	TSS200	LOC400696	TSS200	None	None	4_Strong_Enhancer	Enhancer
cg02519218	0.00109953	0.000580641	0.00161841	0.589161	4.15865	3.5e-05	0.028675	-1.54815	DMP	Hypermethylated	12	133424286	CHFR	Body	CHFR;CHFR;CHFR;CHFR;CHFR	Body;Body;Body;Body;Body	None	None	10_Txn_Elongation	Transcribed
cg05509800	-0.00200284	-0.00294803	-0.00105765	-1.71986	-4.15859	3.5e-05	0.028675	-1.54841	DMP	Hypomethylated	12	109531564	ALKBH2	TSS1500	ALKBH2;ALKBH2;ALKBH2;ALKBH2;ALKBH2	TSS1500;TSS1500;TSS1500;TSS1500;TSS1500	S_Shore	Shore	1_Active_Promoter	Promoter
cg07583894	0.00327277	0.00172822	0.00481731	-3.5426	4.15845	3.5e-05	0.028675	-1.54895	DMP	Hypermethylated	19	12936512	RTBDN	3'UTR	RTBDN;RTBDN	3'UTR;3'UTR	Island	Island	8_Insulator	Insulator
cg25307097	-0.00173276	-0.00255056	-0.000914963	-2.11101	-4.15824	3.51e-05	0.028675	-1.54982	DMP	Hypomethylated	12	118745017	TAOK3	5'UTR	TAOK3	5'UTR	None	None	4_Strong_Enhancer	Enhancer
cg03537942	0.00192777	0.00101765	0.00283788	-2.04906	4.15697	3.52e-05	0.028707	-1.555	DMP	Hypermethylated	7	139167547	KLRG2	Body	KLRG2	Body	Island	Island	12_Repressed	Repressed
cg06806958	0.00172219	0.000909266	0.00253511	-3.10272	4.15767	3.51e-05	0.028707	-1.55213	DMP	Hypermethylated	10	23983686	KIAA1217	5'UTR;1stExon	KIAA1217;KIAA1217	5'UTR;1stExon	Island	Island	12_Repressed	Repressed
cg20776829	0.00506329	0.0026727	0.00745389	-4.75674	4.15667	3.53e-05	0.028707	-1.55624	DMP	Hypermethylated	4	90758797	SNCA	TSS1500;5'UTR	SNCA;SNCA;SNCA;SNCA	TSS1500;5'UTR;TSS1500;TSS1500	Island	Island	12_Repressed	Repressed
cg26039254	0.00384113	0.0020273	0.00565495	-4.96899	4.15605	3.54e-05	0.028707	-1.55875	DMP	Hypermethylated	4	52917541	SPATA18	TSS200	SPATA18	TSS200	Island	Island	3_Poised_Promoter	Promoter
cg26337685	-0.0020765	-0.00305698	-0.00109603	-2.80356	-4.15636	3.53e-05	0.028707	-1.5575	DMP	Hypomethylated	6	153273482					None	None	13_Heterochrom/lo	Inactive
cg26779147	-0.00149801	-0.00220521	-0.000790813	0.835504	-4.15711	3.52e-05	0.028707	-1.55442	DMP	Hypomethylated	15	33320928	FMN1	Body	FMN1	Body	None	None	13_Heterochrom/lo	Inactive
cg27232145	0.00155274	0.000819513	0.00228597	-2.50853	4.15603	3.54e-05	0.028707	-1.55886	DMP	Hypermethylated	12	130647289	FZD10	5'UTR;1stExon	FZD10;FZD10	5'UTR;1stExon	Island	Island	13_Heterochrom/lo	Inactive
cg27537628	0.00197712	0.00104363	0.00291062	-3.07798	4.15662	3.53e-05	0.028707	-1.55642	DMP	Hypermethylated	19	56159288	CCDC106	5'UTR;1stExon	CCDC106;CCDC106	5'UTR;1stExon	Island	Island	1_Active_Promoter	Promoter
cg07698523	0.00118521	0.000625396	0.00174503	-2.89653	4.15497	3.56e-05	0.0288072	-1.56317	DMP	Hypermethylated	16	9233139					None	None	2_Weak_Promoter	Promoter
cg03386675	-0.00250075	-0.00368223	-0.00131927	-2.45104	-4.15394	3.57e-05	0.028845	-1.56739	DMP	Hypomethylated	1	154579713	ADAR	TSS1500;Body;5'UTR	ADAR;ADAR;ADAR;ADAR;ADAR	TSS1500;Body;Body;Body;5'UTR	N_Shore	Shore	1_Active_Promoter	Promoter
cg11427329	-0.00111093	-0.00163578	-0.000586073	-0.621038	-4.15398	3.57e-05	0.028845	-1.56722	DMP	Hypomethylated	6	44190249	SLC29A1	TSS1500;Body	SLC29A1;SLC29A1;SLC29A1;SLC29A1;SLC29A1;SLC29A1	TSS1500;TSS1500;TSS1500;Body;Body;Body	N_Shore	Shore	6_Weak_Enhancer	Enhancer
cg17029354	0.00177705	0.000937527	0.00261657	-3.60732	4.15418	3.57e-05	0.028845	-1.56641	DMP	Hypermethylated	12	115134904					N_Shore	Shore	12_Repressed	Repressed
cg01896085	-0.000909838	-0.00133976	-0.000479913	0.492139	-4.15327	3.58e-05	0.0288478	-1.57013	DMP	Hypomethylated	2	9279786					None	None	8_Insulator	Insulator
cg06164440	-0.00267807	-0.00394355	-0.00141258	-1.00327	-4.15319	3.58e-05	0.0288478	-1.57045	DMP	Hypomethylated	8	22432385	SORBS3	3'UTR	SORBS3;SORBS3	3'UTR;3'UTR	N_Shelf	Shelf	8_Insulator	Insulator
cg07792478	0.00220107	0.00116104	0.00324111	-2.08585	4.15342	3.58e-05	0.0288478	-1.56952	DMP	Hypermethylated	8	65290484	MIR124-2	TSS1500	MIR124-2	TSS1500	Island	Island	12_Repressed	Repressed
cg11472521	0.00168752	0.000889907	0.00248513	-2.90937	4.15217	3.6e-05	0.0289439	-1.5746	DMP	Hypermethylated	17	48050512	DLX4	Body;1stExon	DLX4;DLX4	Body;1stExon	Island	Island	12_Repressed	Repressed
cg25273875	0.00150327	0.00079267	0.00221388	0.555591	4.15173	3.61e-05	0.0289689	-1.5764	DMP	Hypermethylated	14	100538074	EVL	Body	EVL	Body	None	None	4_Strong_Enhancer	Enhancer
cg02071243	0.00186424	0.000982645	0.00274583	-3.30505	4.15002	3.63e-05	0.0289758	-1.58335	DMP	Hypermethylated	4	186049926					Island	Island	2_Weak_Promoter	Promoter
cg03369807	0.00118113	0.000622538	0.00173972	-2.3958	4.14975	3.64e-05	0.0289758	-1.58447	DMP	Hypermethylated	4	94748860	ATOH1	TSS1500	ATOH1	TSS1500	N_Shore	Shore	12_Repressed	Repressed
cg07024568	-0.00214403	-0.00315797	-0.0011301	-3.27285	-4.14991	3.63e-05	0.0289758	-1.58384	DMP	Hypomethylated	15	71615957	THSD4	Body	THSD4	Body	None	None	13_Heterochrom/lo	Inactive
cg10807101	-0.00271955	-0.00400562	-0.00143348	-0.225351	-4.15001	3.63e-05	0.0289758	-1.58342	DMP	Hypomethylated	1	110282274	GSTM3	Body	GSTM3;GSTM3	Body;Body	N_Shore	Shore	3_Poised_Promoter	Promoter
cg15104299	0.00143867	0.000758322	0.00211901	-3.67988	4.15001	3.63e-05	0.0289758	-1.5834	DMP	Hypermethylated	4	175750666	GLRA3	TSS1500	GLRA3;GLRA3	TSS1500;TSS1500	S_Shore	Shore	3_Poised_Promoter	Promoter
cg17513571	0.00131467	0.000693097	0.00193624	1.41231	4.1509	3.62e-05	0.0289758	-1.57979	DMP	Hypermethylated	5	73213406	ARHGEF28	Body	ARHGEF28;ARHGEF28;ARHGEF28	Body;Body;Body	None	None	13_Heterochrom/lo	Inactive
cg20704089	-0.00112682	-0.00165957	-0.000594063	0.987636	-4.15091	3.62e-05	0.0289758	-1.57973	DMP	Hypomethylated	3	14435561					None	None	13_Heterochrom/lo	Inactive
cg27151362	0.00125412	0.000661147	0.0018471	-1.32156	4.15069	3.62e-05	0.0289758	-1.58063	DMP	Hypermethylated	16	30023515	DOC2A	TSS1500	DOC2A	TSS1500	S_Shore	Shore	12_Repressed	Repressed
cg12954867	-0.0016905	-0.00249042	-0.000890578	-2.53684	-4.1475	3.67e-05	0.029227	-1.59366	DMP	Hypomethylated	1	247573293					None	None	6_Weak_Enhancer	Enhancer
cg20581146	-0.00109654	-0.0016155	-0.000577571	0.481363	-4.1467	3.68e-05	0.0292972	-1.59691	DMP	Hypomethylated	11	75017893	ARRB1	Body	ARRB1;ARRB1	Body;Body	None	None	11_Weak_Txn	Transcribed
cg09277541	-0.00128877	-0.0018989	-0.000678642	-1.67426	-4.14545	3.7e-05	0.029365	-1.60199	DMP	Hypomethylated	21	34677002					None	None	11_Weak_Txn	Transcribed
cg12171923	0.00180549	0.000950747	0.00266024	-1.79206	4.1455	3.7e-05	0.029365	-1.60182	DMP	Hypermethylated	19	57154331	SMIM17	TSS200	SMIM17	TSS200	Island	Island	13_Heterochrom/lo	Inactive
cg18509466	0.00124089	0.000653426	0.00182835	-1.97996	4.14544	3.7e-05	0.029365	-1.60203	DMP	Hypermethylated	1	2987961	PRDM16	Body	PRDM16;PRDM16	Body;Body	Island	Island	12_Repressed	Repressed
cg12930124	0.00176656	0.000930178	0.00260294	-2.87482	4.14516	3.71e-05	0.0293666	-1.60317	DMP	Hypermethylated	12	49485778	DHH	Body	DHH	Body	Island	Island	3_Poised_Promoter	Promoter
cg21757266	-0.00153826	-0.00226659	-0.00080993	-0.521011	-4.14495	3.71e-05	0.0293666	-1.60402	DMP	Hypomethylated	13	28896815	FLT1	Body	FLT1	Body	None	None	11_Weak_Txn	Transcribed
cg04357717	-0.0023776	-0.0035034	-0.00125179	-1.12708	-4.14471	3.72e-05	0.0293676	-1.60502	DMP	Hypomethylated	3	102156072	ZPLD1	Body	ZPLD1	Body	None	None	13_Heterochrom/lo	Inactive
cg03672274	0.00198492	0.00104488	0.00292496	-3.16943	4.14396	3.73e-05	0.0294015	-1.60806	DMP	Hypermethylated	4	4860468	MSX1	TSS1500	MSX1	TSS1500	N_Shore	Shore	12_Repressed	Repressed
cg07333129	-0.00142297	-0.00209685	-0.00074909	1.74676	-4.1441	3.72e-05	0.0294015	-1.60749	DMP	Hypomethylated	16	4947714	PPL	Body	PPL	Body	None	None	13_Heterochrom/lo	Inactive
cg07935568	0.00151733	0.000798648	0.00223601	-2.65165	4.14344	3.74e-05	0.0294042	-1.61017	DMP	Hypermethylated	13	49794126	MLNR	TSS1500	MLNR	TSS1500	Island	Island	3_Poised_Promoter	Promoter
cg12841266	0.00107124	0.000563752	0.00157872	-1.21529	4.14268	3.75e-05	0.0294042	-1.61329	DMP	Hypermethylated	3	9594093	LHFPL4	Body	LHFPL4	Body	Island	Island	12_Repressed	Repressed
cg14123900	0.000838586	0.000441358	0.00123581	-0.122079	4.1431	3.74e-05	0.0294042	-1.61156	DMP	Hypermethylated	9	92444737					None	None	4_Strong_Enhancer	Enhancer
cg14226182	0.00383361	0.00201742	0.0056498	-3.65948	4.14252	3.75e-05	0.0294042	-1.61392	DMP	Hypermethylated	3	158450251	RARRES1	5'UTR;1stExon	RARRES1;RARRES1;RARRES1;RARRES1	5'UTR;1stExon;1stExon;5'UTR	Island	Island	2_Weak_Promoter	Promoter
cg17473600	0.00153154	0.000805986	0.00225709	-3.11573	4.14264	3.75e-05	0.0294042	-1.61344	DMP	Hypermethylated	1	75596161	LHX8	5'UTR	LHX8	5'UTR	Island	Island	12_Repressed	Repressed
cg20940969	-0.00123734	-0.00182349	-0.000651188	-1.72007	-4.14282	3.75e-05	0.0294042	-1.61271	DMP	Hypomethylated	10	20329214	PLXDC2	Body	PLXDC2;PLXDC2	Body;Body	None	None	13_Heterochrom/lo	Inactive
cg07412079	0.00135157	0.000711189	0.00199195	-2.54591	4.14207	3.76e-05	0.0294318	-1.61577	DMP	Hypermethylated	18	33766607	MOCOS	TSS1500	MOCOS	TSS1500	Island	Island	6_Weak_Enhancer	Enhancer
cg03293015	0.00203824	0.00107242	0.00300407	-2.92388	4.14166	3.76e-05	0.0294487	-1.61744	DMP	Hypermethylated	8	98881351	MATN2	1stExon;5'UTR	MATN2;MATN2;MATN2;MATN2	1stExon;5'UTR;5'UTR;1stExon	Island	Island	12_Repressed	Repressed
cg10773212	-0.00107232	-0.00158047	-0.000564174	0.638429	-4.14146	3.77e-05	0.0294487	-1.61826	DMP	Hypomethylated	2	97564682	FAM178B	TSS1500;Body	FAM178B;FAM178B	TSS1500;Body	None	None	13_Heterochrom/lo	Inactive
cg11252953	-0.00232016	-0.00341969	-0.00122063	-3.24184	-4.14123	3.77e-05	0.0294487	-1.6192	DMP	Hypomethylated	17	80358829	C17orf101	Body	C17orf101;C17orf101	Body;Body	N_Shelf	Shelf	5_Strong_Enhancer	Enhancer
cg04018738	0.00272317	0.00143235	0.004014	1.39793	4.14023	3.79e-05	0.029531	-1.62325	DMP	Hypermethylated	6	31760616	VARS	Body	VARS	Body	N_Shelf	Shelf	7_Weak_Enhancer	Enhancer
cg07102705	0.00185676	0.000976599	0.00273692	-3.21173	4.14011	3.79e-05	0.029531	-1.62376	DMP	Hypermethylated	5	148033896	HTR4	TSS200	HTR4;HTR4;HTR4;HTR4;HTR4;HTR4;HTR4	TSS200;TSS200;TSS200;TSS200;TSS200;TSS200;TSS200	Island	Island	13_Heterochrom/lo	Inactive
cg15979415	-0.000751483	-0.00110774	-0.000395224	-0.0540431	-4.13972	3.8e-05	0.0295507	-1.62535	DMP	Hypomethylated	1	753223	FAM87B	Body	FAM87B	Body	None	None	11_Weak_Txn	Transcribed
cg04943852	-0.00203507	-0.00300011	-0.00107004	-1.80448	-4.13861	3.81e-05	0.0296013	-1.62983	DMP	Hypomethylated	20	56565614					None	None	12_Repressed	Repressed
cg20987283	-0.000977084	-0.00144038	-0.000513783	0.571578	-4.13892	3.81e-05	0.0296013	-1.6286	DMP	Hypomethylated	8	135863314					None	None	12_Repressed	Repressed
cg25237016	0.00155155	0.000815819	0.00228729	-2.28654	4.13869	3.81e-05	0.0296013	-1.6295	DMP	Hypermethylated	19	41018757	SPTBN4	Body	SPTBN4	Body	Island	Island	12_Repressed	Repressed
cg18597176	0.00174278	0.00091628	0.00256929	-0.687033	4.13825	3.82e-05	0.0296175	-1.6313	DMP	Hypermethylated	9	137822472					None	None	6_Weak_Enhancer	Enhancer
cg25867731	0.00125533	0.000659904	0.00185075	1.38908	4.13761	3.83e-05	0.0296693	-1.63391	DMP	Hypermethylated	19	35924904					None	None	11_Weak_Txn	Transcribed
cg00800383	0.00174947	0.000919588	0.00257934	-3.89963	4.13722	3.84e-05	0.0296887	-1.63548	DMP	Hypermethylated	13	95364915	SOX21	TSS1500	SOX21	TSS1500	Island	Island	3_Poised_Promoter	Promoter
cg11268739	0.00189577	0.000996282	0.00279525	-3.47303	4.13627	3.85e-05	0.0296912	-1.63934	DMP	Hypermethylated	14	48145588					Island	Island	13_Heterochrom/lo	Inactive
cg16181396	0.00151576	0.000796598	0.00223492	-2.47386	4.13639	3.85e-05	0.0296912	-1.63887	DMP	Hypermethylated	3	147126206	ZIC1	TSS1500	ZIC1	TSS1500	N_Shore	Shore	12_Repressed	Repressed
cg22350636	0.00209012	0.00109848	0.00308177	-3.37728	4.13651	3.85e-05	0.0296912	-1.63837	DMP	Hypermethylated	8	61822819					Island	Island	1_Active_Promoter	Promoter
cg23214534	-0.00225173	-0.00332003	-0.00118342	-0.737139	-4.13654	3.85e-05	0.0296912	-1.63825	DMP	Hypomethylated	3	98699009					None	None	7_Weak_Enhancer	Enhancer
cg10731851	0.00154478	0.00081174	0.00227782	-4.44318	4.13577	3.86e-05	0.0297254	-1.64138	DMP	Hypermethylated	12	70761115	KCNMB4	Body	KCNMB4	Body	S_Shore	Shore	3_Poised_Promoter	Promoter
cg22107533	-0.00111407	-0.00164277	-0.000585364	-0.818588	-4.13539	3.87e-05	0.029745	-1.64295	DMP	Hypomethylated	15	45028083	TRIM69	TSS1500	TRIM69;TRIM69	TSS1500;TSS1500	None	None	4_Strong_Enhancer	Enhancer
cg07201456	0.00242168	0.00127206	0.0035713	-2.97097	4.13409	3.89e-05	0.0298505	-1.6482	DMP	Hypermethylated	16	75528813	CHST6	5'UTR	CHST6	5'UTR	Island	Island	2_Weak_Promoter	Promoter
cg23712885	-0.00162921	-0.00240262	-0.000855805	0.279217	-4.13416	3.89e-05	0.0298505	-1.64794	DMP	Hypomethylated	5	77802372	LHFPL2	Body	LHFPL2	Body	N_Shelf	Shelf	11_Weak_Txn	Transcribed
cg09088834	0.00111084	0.000583471	0.00163822	-1.83352	4.13384	3.89e-05	0.0298539	-1.64925	DMP	Hypermethylated	20	25565460	NINL	5'UTR	NINL	5'UTR	Island	Island	12_Repressed	Repressed
cg03544320	0.00406007	0.00213244	0.0059877	-2.17773	4.13359	3.9e-05	0.0298559	-1.65025	DMP	Hypermethylated	4	5894691	CRMP1	1stExon	CRMP1	1stExon	Island	Island	12_Repressed	Repressed
cg19500607	-0.00162177	-0.00239202	-0.000851533	-0.230422	-4.1322	3.92e-05	0.0300042	-1.6559	DMP	Hypomethylated	5	148034319	HTR4	TSS1500	HTR4;HTR4;HTR4;HTR4;HTR4;HTR4;HTR4	TSS1500;TSS1500;TSS1500;TSS1500;TSS1500;TSS1500;TSS1500	S_Shore	Shore	13_Heterochrom/lo	Inactive
cg11333566	-0.00138981	-0.00204993	-0.000729702	-1.41949	-4.13197	3.92e-05	0.0300046	-1.65685	DMP	Hypomethylated	1	186062773	HMCN1;MIR548F1	Body	HMCN1;MIR548F1	Body;Body	None	None	13_Heterochrom/lo	Inactive
cg04781326	0.00197439	0.00103651	0.00291228	-3.56945	4.13145	3.93e-05	0.0300115	-1.65894	DMP	Hypermethylated	11	35684013	TRIM44	TSS1500	TRIM44	TSS1500	N_Shore	Shore	1_Active_Promoter	Promoter
cg21965048	-0.0010695	-0.00157753	-0.000561478	-0.764373	-4.13157	3.93e-05	0.0300115	-1.65845	DMP	Hypomethylated	11	17260145					None	None	13_Heterochrom/lo	Inactive
cg09615680	0.00217243	0.00114006	0.0032048	-3.55542	4.1298	3.96e-05	0.0300175	-1.66565	DMP	Hypermethylated	9	128908926					None	None	8_Insulator	Insulator
cg09715168	-0.00116585	-0.00171987	-0.000611826	-0.051759	-4.12983	3.96e-05	0.0300175	-1.66551	DMP	Hypomethylated	14	106397279	KIAA0125	Body	KIAA0125	Body	None	None	13_Heterochrom/lo	Inactive
cg12229172	0.00187347	0.000983226	0.00276371	-3.95428	4.13005	3.96e-05	0.0300175	-1.66463	DMP	Hypermethylated	4	140587147	MGST2	1stExon;5'UTR	MGST2;MGST2	1stExon;5'UTR	None	None	1_Active_Promoter	Promoter
cg16618104	-0.00206707	-0.00304936	-0.00108478	-2.91364	-4.12985	3.96e-05	0.0300175	-1.66544	DMP	Hypomethylated	12	104853100	CHST11	Body	CHST11	Body	S_Shore	Shore	1_Active_Promoter	Promoter
cg16749578	0.0015524	0.000814805	0.00228999	-2.20339	4.13052	3.95e-05	0.0300175	-1.66272	DMP	Hypermethylated	19	17357619	NR2F6	TSS1500	NR2F6	TSS1500	S_Shore	Shore	6_Weak_Enhancer	Enhancer
cg22399984	0.00139052	0.000729898	0.00205113	-2.82246	4.13089	3.94e-05	0.0300175	-1.66123	DMP	Hypermethylated	6	1601802					Island	Island	12_Repressed	Repressed
cg27314686	-0.000917891	-0.00135398	-0.000481805	-2.01031	-4.13083	3.94e-05	0.0300175	-1.66147	DMP	Hypomethylated	10	75676787	PLAU;C10orf55	3'UTR;5'UTR	PLAU;PLAU;C10orf55	3'UTR;3'UTR;5'UTR	None	None	13_Heterochrom/lo	Inactive
cg20631104	0.00198254	0.00104013	0.00292495	-3.7315	4.12858	3.98e-05	0.0301443	-1.67059	DMP	Hypermethylated	4	81951446	BMP3	TSS1500	BMP3	TSS1500	N_Shore	Shore	3_Poised_Promoter	Promoter
cg12583927	-0.00200279	-0.00295515	-0.00105043	-3.42593	-4.12716	4e-05	0.0302683	-1.67634	DMP	Hypomethylated	10	61469753	SLC16A9	TSS200	SLC16A9	TSS200	Island	Island	2_Weak_Promoter	Promoter
cg27062795	0.00407987	0.00213993	0.00601982	-3.45494	4.12739	4e-05	0.0302683	-1.67544	DMP	Hypermethylated	19	56879613	ZNF542	TSS200;Body	ZNF542;ZNF542;ZNF542;ZNF542	TSS200;Body;Body;TSS200	Island	Island	2_Weak_Promoter	Promoter
cg07770968	0.00315308	0.00165306	0.00465311	-4.2409	4.12529	4.04e-05	0.0304813	-1.68393	DMP	Hypermethylated	8	53852422	NPBWR1	TSS200	NPBWR1	TSS200	Island	Island	12_Repressed	Repressed
cg06638129	0.00148291	0.000777194	0.00218862	-2.54145	4.12386	4.06e-05	0.0305202	-1.68976	DMP	Hypermethylated	8	35093176	UNC5D	5'UTR;1stExon	UNC5D;UNC5D	5'UTR;1stExon	Island	Island	13_Heterochrom/lo	Inactive
cg06649567	-0.0016114	-0.00237819	-0.000844607	-0.933206	-4.12423	4.06e-05	0.0305202	-1.68823	DMP	Hypomethylated	8	101323246	RNF19A	TSS1500;5'UTR	RNF19A;RNF19A	TSS1500;5'UTR	S_Shore	Shore	2_Weak_Promoter	Promoter
cg21479515	-0.00220583	-0.00325536	-0.00115629	-2.61337	-4.12471	4.05e-05	0.0305202	-1.68628	DMP	Hypomethylated	7	28336553					None	None	8_Insulator	Insulator
cg25486187	-0.00231252	-0.00341303	-0.00121202	-1.22651	-4.12394	4.06e-05	0.0305202	-1.6894	DMP	Hypomethylated	22	50709855	MAPK11	TSS1500	MAPK11;MAPK11	TSS1500;TSS1500	Island	Island	6_Weak_Enhancer	Enhancer
cg26709300	0.00135105	0.000708166	0.00199393	-0.2329	4.12436	4.05e-05	0.0305202	-1.68771	DMP	Hypermethylated	16	30106682	YPEL3	1stExon;Body	YPEL3;YPEL3	1stExon;Body	N_Shore	Shore	1_Active_Promoter	Promoter
cg16081499	-0.00118015	-0.00174185	-0.000618457	1.59787	-4.1234	4.07e-05	0.0305504	-1.69162	DMP	Hypomethylated	12	129000862	TMEM132C	Body	TMEM132C	Body	None	None	13_Heterochrom/lo	Inactive
cg03437769	-0.0020539	-0.00303158	-0.00107621	-2.42196	-4.12285	4.08e-05	0.0305632	-1.69385	DMP	Hypomethylated	2	28937060					None	None	11_Weak_Txn	Transcribed
cg22967140	-0.00177752	-0.00262362	-0.000931419	1.98647	-4.12297	4.08e-05	0.0305632	-1.69335	DMP	Hypomethylated	7	4250180	SDK1	Body	SDK1;SDK1	Body;Body	None	None	13_Heterochrom/lo	Inactive
cg21706229	0.00168795	0.00088431	0.00249159	-2.78345	4.12207	4.09e-05	0.0306347	-1.69699	DMP	Hypermethylated	17	70112877					Island	Island	3_Poised_Promoter	Promoter
cg01877937	0.00122247	0.000640338	0.0018046	-0.898626	4.12131	4.11e-05	0.0306603	-1.70007	DMP	Hypermethylated	20	42142847	L3MBTL	TSS1500	L3MBTL;L3MBTL	TSS1500;TSS1500	N_Shore	Shore	6_Weak_Enhancer	Enhancer
cg10653163	0.00171163	0.000896565	0.00252669	-3.71526	4.12132	4.11e-05	0.0306603	-1.70004	DMP	Hypermethylated	12	109124059	CORO1C	5'UTR	CORO1C	5'UTR	N_Shore	Shore	1_Active_Promoter	Promoter
cg17188360	-0.00200376	-0.00295796	-0.00104956	0.409657	-4.1212	4.11e-05	0.0306603	-1.70053	DMP	Hypomethylated	7	83511871					None	None	13_Heterochrom/lo	Inactive
cg16430687	0.00185577	0.00097199	0.00273955	1.70878	4.12095	4.11e-05	0.0306631	-1.70153	DMP	Hypermethylated	20	33762474	PROCR	Body	PROCR	Body	Island	Island	13_Heterochrom/lo	Inactive
cg00295572	0.00274755	0.00143893	0.00405617	-2.71121	4.12049	4.12e-05	0.0306933	-1.70338	DMP	Hypermethylated	1	3568236	TP73	TSS1500	TP73	TSS1500	Island	Island	1_Active_Promoter	Promoter
cg12065228	-0.00123919	-0.00182946	-0.000648904	0.520148	-4.11998	4.13e-05	0.0307308	-1.70545	DMP	Hypomethylated	1	19652788	PQLC2	Body	PQLC2;PQLC2;PQLC2	Body;Body;Body	None	None	11_Weak_Txn	Transcribed
cg05627083	0.0046129	0.00241519	0.00681062	-4.34973	4.11928	4.14e-05	0.0307641	-1.7083	DMP	Hypermethylated	18	10454684	APCDD1	5'UTR;1stExon	APCDD1;APCDD1	5'UTR;1stExon	Island	Island	12_Repressed	Repressed
cg21562973	-0.00170628	-0.00251919	-0.000893372	-0.604092	-4.11933	4.14e-05	0.0307641	-1.70809	DMP	Hypomethylated	1	100274722					None	None	2_Weak_Promoter	Promoter
cg01253149	0.0014587	0.000763518	0.00215389	-3.20605	4.11798	4.16e-05	0.0309055	-1.71356	DMP	Hypermethylated	3	184321996					Island	Island	12_Repressed	Repressed
cg01486146	0.00161383	0.000844618	0.00238304	-2.71523	4.11746	4.17e-05	0.0309145	-1.71566	DMP	Hypermethylated	10	102415311					Island	Island	12_Repressed	Repressed
cg05638188	0.00154848	0.000810417	0.00228654	-3.15874	4.11747	4.17e-05	0.0309145	-1.71562	DMP	Hypermethylated	11	35684010	TRIM44	TSS1500	TRIM44	TSS1500	N_Shore	Shore	1_Active_Promoter	Promoter
cg25721991	0.00103986	0.000544167	0.00153555	0.18331	4.11701	4.18e-05	0.0309451	-1.7175	DMP	Hypermethylated	13	114100469	ADPRHL1	5'UTR;Body	ADPRHL1;ADPRHL1	5'UTR;Body	None	None	6_Weak_Enhancer	Enhancer
cg02208313	0.00113339	0.000593072	0.0016737	0.482786	4.1167	4.19e-05	0.0309556	-1.71873	DMP	Hypermethylated	17	80085332	CCDC57	Body	CCDC57	Body	Island	Island	13_Heterochrom/lo	Inactive
cg15713103	0.0029216	0.00152863	0.00431457	-3.04628	4.1162	4.2e-05	0.0309926	-1.72077	DMP	Hypermethylated	1	933685					Island	Island	12_Repressed	Repressed
cg15080739	0.00250395	0.00131003	0.00369788	-4.64717	4.11593	4.2e-05	0.0309978	-1.72183	DMP	Hypermethylated	14	79435714	NRXN3	Body	NRXN3;NRXN3	Body;Body	None	None	8_Insulator	Insulator
cg02287710	0.00192642	0.00100764	0.00284521	-1.30605	4.11485	4.22e-05	0.0310754	-1.72622	DMP	Hypermethylated	14	102027660	DIO3;MIR1247	TSS200;TSS1500	DIO3;MIR1247	TSS200;TSS1500	Island	Island	13_Heterochrom/lo	Inactive
cg20905902	-0.00196929	-0.00290857	-0.00103002	-2.70364	-4.11468	4.22e-05	0.0310754	-1.72692	DMP	Hypomethylated	20	3748417	C20orf27	5'UTR;1stExon	C20orf27;C20orf27	5'UTR;1stExon	Island	Island	6_Weak_Enhancer	Enhancer
cg27382790	0.00179034	0.000936425	0.00264424	-3.27349	4.11472	4.22e-05	0.0310754	-1.72675	DMP	Hypermethylated	20	19193057	SLC24A3	TSS1500	SLC24A3	TSS1500	Island	Island	3_Poised_Promoter	Promoter
cg06708634	0.00151961	0.000794722	0.00224451	-1.83409	4.11413	4.23e-05	0.0311137	-1.72914	DMP	Hypermethylated	6	100906895	SIM1	Body	SIM1	Body	S_Shore	Shore	12_Repressed	Repressed
cg11584690	0.00130712	0.000683539	0.0019307	-2.31284	4.11378	4.24e-05	0.0311137	-1.73054	DMP	Hypermethylated	19	42574196					None	None	13_Heterochrom/lo	Inactive
cg17501210	-0.00176341	-0.00260468	-0.000922137	0.58478	-4.11372	4.24e-05	0.0311137	-1.73078	DMP	Hypomethylated	6	166970252	RPS6KA2	Body	RPS6KA2;RPS6KA2	Body;Body	None	None	13_Heterochrom/lo	Inactive
cg07433054	-0.0030062	-0.00444054	-0.00157185	-2.8031	-4.11321	4.25e-05	0.0311232	-1.73287	DMP	Hypomethylated	14	25275498					None	None	8_Insulator	Insulator
cg26739807	-0.00158717	-0.00234445	-0.000829882	-0.67708	-4.11322	4.25e-05	0.0311232	-1.73284	DMP	Hypomethylated	17	49244797	NME2;NME1-NME2	Body	NME2;NME2;NME2;NME2;NME2;NME1-NME2;NME1-NME2	Body;Body;Body;Body;Body;Body;Body	S_Shore	Shore	1_Active_Promoter	Promoter
cg09119495	-0.00237828	-0.00351318	-0.00124338	-2.65913	-4.11266	4.26e-05	0.0311657	-1.73506	DMP	Hypomethylated	5	90252465	ADGRV1	Body	ADGRV1;ADGRV1	Body;Body	None	None	13_Heterochrom/lo	Inactive
cg00629427	0.00123909	0.000647731	0.00183046	-2.28695	4.11214	4.27e-05	0.0311769	-1.73719	DMP	Hypermethylated	13	95357638					Island	Island	12_Repressed	Repressed
cg12835908	-0.0014186	-0.00209562	-0.000741582	1.42263	-4.11222	4.27e-05	0.0311769	-1.73685	DMP	Hypomethylated	21	44062563					None	None	13_Heterochrom/lo	Inactive
cg16065186	0.00180731	0.000944694	0.00266992	-3.63104	4.11181	4.28e-05	0.0311908	-1.73851	DMP	Hypermethylated	17	37856663	ERBB2	5'UTR;Body	ERBB2;ERBB2	5'UTR;Body	Island	Island	12_Repressed	Repressed
cg03295490	-0.00109165	-0.00161282	-0.000570481	0.452524	-4.11077	4.29e-05	0.0312723	-1.74273	DMP	Hypomethylated	6	36253720	PNPLA1	5'UTR;Body	PNPLA1;PNPLA1;PNPLA1	5'UTR;5'UTR;Body	None	None	12_Repressed	Repressed
cg10867870	-0.000853815	-0.00126144	-0.000446191	0.0740256	-4.11076	4.29e-05	0.0312723	-1.74277	DMP	Hypomethylated	1	116138161					None	None	13_Heterochrom/lo	Inactive
cg06242807	-0.00335755	-0.0049613	-0.0017538	-3.389	-4.10869	4.33e-05	0.0313023	-1.75114	DMP	Hypomethylated	13	24828692	SPATA13-AS1;SPATA13	TSS200;Body	SPATA13-AS1;SPATA13;SPATA13;SPATA13	TSS200;Body;Body;Body	None	None	6_Weak_Enhancer	Enhancer
cg11710773	-0.00214562	-0.00317034	-0.0011209	-0.185597	-4.10928	4.32e-05	0.0313023	-1.74875	DMP	Hypomethylated	5	51652272					None	None	8_Insulator	Insulator
cg13713677	0.00238179	0.00124408	0.00351951	-4.2227	4.10855	4.34e-05	0.0313023	-1.75167	DMP	Hypermethylated	12	108523054	WSCD2	TSS200	WSCD2	TSS200	Island	Island	12_Repressed	Repressed
cg16283919	0.00108359	0.000566086	0.00160109	1.00149	4.10932	4.32e-05	0.0313023	-1.74857	DMP	Hypermethylated	5	74340493					None	None	6_Weak_Enhancer	Enhancer
cg18023598	0.00132404	0.000691627	0.00195645	-1.67068	4.10883	4.33e-05	0.0313023	-1.75054	DMP	Hypermethylated	1	19992504	HTR6	1stExon	HTR6	1stExon	Island	Island	3_Poised_Promoter	Promoter
cg23553927	-0.00176667	-0.00261025	-0.000923084	1.62782	-4.11002	4.31e-05	0.0313023	-1.74574	DMP	Hypomethylated	1	100056503					None	None	13_Heterochrom/lo	Inactive
cg23588217	0.00146176	0.000763773	0.00215974	-2.95176	4.11005	4.31e-05	0.0313023	-1.74561	DMP	Hypermethylated	1	119530048	TBX15	5'UTR	TBX15	5'UTR	Island	Island	12_Repressed	Repressed
cg25851044	-0.00132263	-0.00195441	-0.000690863	-0.734095	-4.10863	4.33e-05	0.0313023	-1.75135	DMP	Hypomethylated	3	95470615					None	None	13_Heterochrom/lo	Inactive
cg27302296	0.00134288	0.000701452	0.00198431	-3.32538	4.10871	4.33e-05	0.0313023	-1.75103	DMP	Hypermethylated	8	93978321	C8orf83	Body	C8orf83	Body	Island	Island	1_Active_Promoter	Promoter
cg00532234	-0.00127099	-0.00187825	-0.000663724	0.12639	-4.10753	4.35e-05	0.031339	-1.75579	DMP	Hypomethylated	20	20066644	CFAP61	Body	CFAP61;CFAP61	Body;Body	None	None	12_Repressed	Repressed
cg01725318	0.0017296	0.000903015	0.00255619	-4.34747	4.10653	4.37e-05	0.031339	-1.75984	DMP	Hypermethylated	4	141348737	CLGN	1stExon;5'UTR	CLGN;CLGN;CLGN;CLGN	1stExon;1stExon;5'UTR;5'UTR	Island	Island	2_Weak_Promoter	Promoter
cg09560590	0.00172371	0.000899896	0.00254752	-2.20132	4.10632	4.38e-05	0.031339	-1.76069	DMP	Hypermethylated	5	143191663	HMHB1	TSS200	HMHB1	TSS200	None	None	4_Strong_Enhancer	Enhancer
cg11745705	-0.00136783	-0.00202143	-0.000714236	0.307223	-4.10715	4.36e-05	0.031339	-1.75736	DMP	Hypomethylated	11	1848552					S_Shore	Shore	13_Heterochrom/lo	Inactive
cg13021619	0.00211982	0.00110671	0.00313293	-3.59282	4.10639	4.38e-05	0.031339	-1.76041	DMP	Hypermethylated	8	23563859	NKX2-6	1stExon	NKX2-6	1stExon	Island	Island	12_Repressed	Repressed
cg18933331	-0.0012094	-0.00178735	-0.000631444	-1.00068	-4.10672	4.37e-05	0.031339	-1.75909	DMP	Hypomethylated	1	110186418					S_Shore	Shore	6_Weak_Enhancer	Enhancer
cg21049958	-0.00117555	-0.00173734	-0.000613752	0.687874	-4.10657	4.37e-05	0.031339	-1.75968	DMP	Hypomethylated	19	42134128	CEACAM4	TSS1500	CEACAM4	TSS1500	None	None	13_Heterochrom/lo	Inactive
cg21411014	-0.00133685	-0.00197579	-0.000697915	-0.839409	-4.10623	4.38e-05	0.031339	-1.76106	DMP	Hypomethylated	12	4616445	C12orf4	Body	C12orf4;C12orf4	Body;Body	None	None	6_Weak_Enhancer	Enhancer
cg22540135	-0.001729	-0.00255539	-0.000902614	-3.27421	-4.1061	4.38e-05	0.031339	-1.76159	DMP	Hypomethylated	19	51898904					S_Shore	Shore	4_Strong_Enhancer	Enhancer
cg24395217	-0.00087673	-0.0012957	-0.000457762	-1.40537	-4.10679	4.37e-05	0.031339	-1.75879	DMP	Hypomethylated	1	40861980	SMAP2	Body;TSS1500	SMAP2;SMAP2;SMAP2;SMAP2	Body;Body;Body;TSS1500	None	None	5_Strong_Enhancer	Enhancer
cg08185241	0.00325644	0.00169986	0.00481302	-2.41519	4.10572	4.39e-05	0.0313601	-1.7631	DMP	Hypermethylated	1	209848864	G0S2	1stExon;5'UTR	G0S2;G0S2	1stExon;5'UTR	Island	Island	3_Poised_Promoter	Promoter
cg22815707	-0.00276552	-0.00408751	-0.00144353	-1.26707	-4.10551	4.39e-05	0.0313603	-1.76398	DMP	Hypomethylated	18	9138606	ANKRD12	5'UTR	ANKRD12;ANKRD12;ANKRD12	5'UTR;5'UTR;5'UTR	S_Shore	Shore	1_Active_Promoter	Promoter
cg13120357	-0.00151206	-0.00223497	-0.000789162	-0.14865	-4.10496	4.4e-05	0.0313929	-1.7662	DMP	Hypomethylated	22	24463828	CABIN1	Body	CABIN1;CABIN1;CABIN1	Body;Body;Body	None	None	10_Txn_Elongation	Transcribed
cg27080917	0.00154116	0.000804327	0.002278	-1.54324	4.10483	4.4e-05	0.0313929	-1.76671	DMP	Hypermethylated	12	11978350	ETV6;RNU6-19P	Body	ETV6;RNU6-19P	Body;Body	None	None	5_Strong_Enhancer	Enhancer
cg01484487	0.00221401	0.00115533	0.00327269	-2.44094	4.10423	4.42e-05	0.0314444	-1.76914	DMP	Hypermethylated	2	74726892	LBX2	Body	LBX2	Body	Island	Island	3_Poised_Promoter	Promoter
cg02713951	-0.00073449	-0.00108575	-0.000383228	-0.605511	-4.10368	4.43e-05	0.0314887	-1.77135	DMP	Hypomethylated	22	46516291					N_Shelf	Shelf	13_Heterochrom/lo	Inactive
cg06391591	-0.00192295	-0.00284277	-0.00100312	1.50538	-4.1028	4.44e-05	0.0315299	-1.7749	DMP	Hypomethylated	9	71189539					None	None	11_Weak_Txn	Transcribed
cg09555666	-0.00171578	-0.00253644	-0.000895115	0.310271	-4.10313	4.44e-05	0.0315299	-1.77358	DMP	Hypomethylated	19	15234879	ILVBL	Body	ILVBL	Body	N_Shore	Shore	2_Weak_Promoter	Promoter
cg24728209	-0.00315633	-0.00466616	-0.0016465	1.43817	-4.10273	4.44e-05	0.0315299	-1.7752	DMP	Hypomethylated	10	120328185					None	None	8_Insulator	Insulator
cg06639320	0.00163443	0.000852502	0.00241635	-0.603591	4.10221	4.45e-05	0.0315514	-1.77726	DMP	Hypermethylated	2	106015739	FHL2	TSS200;5'UTR	FHL2;FHL2;FHL2;FHL2	TSS200;TSS200;5'UTR;TSS200	Island	Island	3_Poised_Promoter	Promoter
cg12754457	0.00160017	0.00083462	0.00236572	-2.85658	4.10213	4.45e-05	0.0315514	-1.77758	DMP	Hypermethylated	16	31483283	TGFB1I1	TSS1500;TSS200	TGFB1I1;TGFB1I1;TGFB1I1	TSS1500;TSS1500;TSS200	Island	Island	12_Repressed	Repressed
cg10767216	0.00199374	0.00103957	0.00294792	-0.224591	4.10072	4.48e-05	0.0316449	-1.7833	DMP	Hypermethylated	7	130130187	MESTIT1;MEST	Body;5'UTR;TSS1500	MESTIT1;MEST;MEST	Body;5'UTR;TSS1500	N_Shore	Shore	11_Weak_Txn	Transcribed
cg17420078	0.00238257	0.00124227	0.00352287	-3.25723	4.10058	4.48e-05	0.0316449	-1.78386	DMP	Hypermethylated	4	24473643					Island	Island	3_Poised_Promoter	Promoter
cg21692159	-0.0013532	-0.00200081	-0.000705602	-1.57989	-4.10084	4.48e-05	0.0316449	-1.78282	DMP	Hypomethylated	17	36898937	PCGF2	5'UTR	PCGF2	5'UTR	None	None	6_Weak_Enhancer	Enhancer
cg24527478	0.00135358	0.000705836	0.00200133	-0.435733	4.10106	4.48e-05	0.0316449	-1.7819	DMP	Hypermethylated	7	142497394					S_Shelf	Shelf	11_Weak_Txn	Transcribed
cg01470535	-0.00171448	-0.00253535	-0.000893615	0.468625	-4.09901	4.51e-05	0.0318277	-1.79019	DMP	Hypomethylated	4	74963112	CXCL2	3'UTR	CXCL2	3'UTR	N_Shore	Shore	12_Repressed	Repressed
cg11930531	0.00316132	0.00164751	0.00467512	-3.59445	4.09842	4.53e-05	0.0318779	-1.79255	DMP	Hypermethylated	21	43373744	C2CD2	1stExon	C2CD2	1stExon	Island	Island	1_Active_Promoter	Promoter
cg01666793	0.00157437	0.000820423	0.00232832	-2.45358	4.0981	4.53e-05	0.0318917	-1.79383	DMP	Hypermethylated	19	54485460	CACNG8;MIR935	Body;TSS200	CACNG8;MIR935	Body;TSS200	Island	Island	7_Weak_Enhancer	Enhancer
cg07577900	0.00132044	0.000688063	0.00195282	-3.94556	4.09789	4.54e-05	0.0318917	-1.79468	DMP	Hypermethylated	7	121783496	AASS	5'UTR	AASS	5'UTR	N_Shore	Shore	2_Weak_Promoter	Promoter
cg08425760	-0.000755278	-0.00111703	-0.000393523	-1.32392	-4.09741	4.55e-05	0.0319275	-1.79661	DMP	Hypomethylated	1	11795897	AGTRAP	TSS1500	AGTRAP;AGTRAP;AGTRAP;AGTRAP;AGTRAP	TSS1500;TSS1500;TSS1500;TSS1500;TSS1500	N_Shore	Shore	2_Weak_Promoter	Promoter
cg07912789	0.00222862	0.00116095	0.00329629	-3.4746	4.09653	4.56e-05	0.032018	-1.80016	DMP	Hypermethylated	12	3600273	PRMT8	TSS200	PRMT8	TSS200	Island	Island	12_Repressed	Repressed
cg01296360	0.00134063	0.000698202	0.00198306	-2.25074	4.09545	4.58e-05	0.0321072	-1.80452	DMP	Hypermethylated	8	145925767					Island	Island	13_Heterochrom/lo	Inactive
cg17193175	0.00181556	0.000945578	0.00268555	1.33249	4.0956	4.58e-05	0.0321072	-1.80392	DMP	Hypermethylated	4	77116655	SCARB2	Body	SCARB2;SCARB2	Body;Body	None	None	4_Strong_Enhancer	Enhancer
cg24258243	-0.00132037	-0.00195313	-0.000687617	1.08558	-4.09522	4.59e-05	0.0321091	-1.80543	DMP	Hypomethylated	1	97560316	DPYD-AS1;DPYD	TSS1500;Body	DPYD-AS1;DPYD	TSS1500;Body	None	None	13_Heterochrom/lo	Inactive
cg01212887	0.00172477	0.000898072	0.00255147	-3.13517	4.0945	4.6e-05	0.0321784	-1.80833	DMP	Hypermethylated	13	95364514	SOX21	TSS200	SOX21	TSS200	Island	Island	3_Poised_Promoter	Promoter
cg13662634	0.00134387	0.000699647	0.00198808	-2.77225	4.09393	4.61e-05	0.0322269	-1.81062	DMP	Hypermethylated	9	129884948	ANGPTL2;RALGPS1	1stExon;5'UTR;Body	ANGPTL2;ANGPTL2;RALGPS1	1stExon;5'UTR;Body	None	None	6_Weak_Enhancer	Enhancer
cg13448487	0.00104826	0.000545714	0.0015508	1.10968	4.09367	4.62e-05	0.0322348	-1.8117	DMP	Hypermethylated	17	72213231	TTYH2	Body	TTYH2	Body	S_Shelf	Shelf	7_Weak_Enhancer	Enhancer
cg11580118	0.00172567	0.000898258	0.00255308	-0.198927	4.09311	4.63e-05	0.0322565	-1.81393	DMP	Hypermethylated	1	67223914	TCTEX1D1	Body	TCTEX1D1	Body	None	None	6_Weak_Enhancer	Enhancer
cg25886627	-0.00137002	-0.00202692	-0.00071313	0.767123	-4.09308	4.63e-05	0.0322565	-1.81405	DMP	Hypomethylated	11	120424543	GRIK4	5'UTR	GRIK4	5'UTR	None	None	11_Weak_Txn	Transcribed
cg08516641	-0.00200531	-0.00296687	-0.00104376	-2.81024	-4.09285	4.63e-05	0.032259	-1.81498	DMP	Hypomethylated	10	129789772	PTPRE	5'UTR	PTPRE	5'UTR	None	None	12_Repressed	Repressed
cg01249670	-0.00159697	-0.00236289	-0.000831046	0.784142	-4.09193	4.65e-05	0.0323044	-1.81867	DMP	Hypomethylated	3	71707453					None	None	13_Heterochrom/lo	Inactive
cg01434653	-0.000762654	-0.00112841	-0.000396895	-1.20235	-4.09214	4.65e-05	0.0323044	-1.81786	DMP	Hypomethylated	12	93321773	EEA1	Body	EEA1	Body	N_Shore	Shore	1_Active_Promoter	Promoter
cg09552213	0.00192151	0.000999922	0.0028431	-4.34781	4.09189	4.65e-05	0.0323044	-1.81887	DMP	Hypermethylated	16	87636782	JPH3	1stExon	JPH3	1stExon	Island	Island	12_Repressed	Repressed
cg25565611	0.00184076	0.000957749	0.00272376	1.68096	4.09119	4.67e-05	0.0323419	-1.82167	DMP	Hypermethylated	14	23011992					None	None	11_Weak_Txn	Transcribed
cg26120198	0.00116626	0.000606816	0.0017257	1.4254	4.09126	4.67e-05	0.0323419	-1.82139	DMP	Hypermethylated	9	112179533	PTPN3	Body	PTPN3;PTPN3;PTPN3;PTPN3;PTPN3;PTPN3;PTPN3	Body;Body;Body;Body;Body;Body;Body	None	None	4_Strong_Enhancer	Enhancer
cg17528382	-0.00136534	-0.00202038	-0.000710308	-0.164575	-4.09067	4.68e-05	0.0323837	-1.82374	DMP	Hypomethylated	8	136528042	KHDRBS3	Body	KHDRBS3	Body	None	None	13_Heterochrom/lo	Inactive
cg05307394	-0.0015173	-0.0022454	-0.000789201	0.210435	-4.08977	4.69e-05	0.032479	-1.82738	DMP	Hypomethylated	2	62611092					None	None	7_Weak_Enhancer	Enhancer
cg15931375	-0.00213158	-0.00315453	-0.00110863	1.12171	-4.08944	4.7e-05	0.0324954	-1.8287	DMP	Hypomethylated	11	82465666					None	None	13_Heterochrom/lo	Inactive
cg00393837	0.00151196	0.00078628	0.00223764	-3.26878	4.08896	4.71e-05	0.0325036	-1.83063	DMP	Hypermethylated	2	105470050					Island	Island	3_Poised_Promoter	Promoter
cg16041720	-0.00159802	-0.00236496	-0.000831071	0.854435	-4.08917	4.71e-05	0.0325036	-1.8298	DMP	Hypomethylated	11	125791035	DDX25	Body	DDX25	Body	None	None	11_Weak_Txn	Transcribed
cg13690424	0.00155635	0.000809313	0.0023034	-2.93753	4.08867	4.72e-05	0.0325152	-1.83182	DMP	Hypermethylated	18	54789193					Island	Island	12_Repressed	Repressed
cg24083469	0.00153265	0.000796819	0.00226848	-3.77862	4.08774	4.74e-05	0.0326141	-1.83554	DMP	Hypermethylated	12	85673879	ALX1	TSS200	ALX1	TSS200	Island	Island	12_Repressed	Repressed
cg15481791	-0.00181374	-0.00268467	-0.000942811	1.16079	-4.08705	4.75e-05	0.0326518	-1.83832	DMP	Hypomethylated	1	203829890	SNRPE	TSS1500	SNRPE	TSS1500	N_Shore	Shore	11_Weak_Txn	Transcribed
cg21963854	0.00128989	0.000670521	0.00190926	-1.94356	4.08715	4.75e-05	0.0326518	-1.83792	DMP	Hypermethylated	15	69366348	MIR548H4	Body	MIR548H4	Body	Island	Island	12_Repressed	Repressed
cg18247339	-0.00121108	-0.00179267	-0.000629499	-2.37013	-4.08675	4.76e-05	0.0326634	-1.8395	DMP	Hypomethylated	14	35183597	CFL2	Body;TSS1500	CFL2;CFL2;CFL2;CFL2;CFL2	Body;Body;TSS1500;Body;Body	Island	Island	1_Active_Promoter	Promoter
cg03843972	0.00173361	0.000901008	0.00256622	-2.77773	4.0863	4.76e-05	0.0326968	-1.84131	DMP	Hypermethylated	8	65286589					Island	Island	12_Repressed	Repressed
cg18263819	-0.00124906	-0.00184899	-0.000649131	-2.26222	-4.08602	4.77e-05	0.0327066	-1.84244	DMP	Hypomethylated	6	3411256	SLC22A23	5'UTR;Body	SLC22A23;SLC22A23;SLC22A23;SLC22A23;SLC22A23	5'UTR;5'UTR;Body;Body;Body	None	None	8_Insulator	Insulator
cg03710481	0.00343416	0.00178456	0.00508375	-4.54007	4.08564	4.78e-05	0.0327189	-1.84396	DMP	Hypermethylated	6	122931605	PKIB	5'UTR;1stExon	PKIB;PKIB;PKIB;PKIB;PKIB	5'UTR;1stExon;5'UTR;1stExon;5'UTR	Island	Island	3_Poised_Promoter	Promoter
cg10761804	-0.0014354	-0.00212499	-0.000745817	-1.97838	-4.0851	4.79e-05	0.0327189	-1.84614	DMP	Hypomethylated	19	1865012	KLF16	TSS1500	KLF16	TSS1500	S_Shore	Shore	1_Active_Promoter	Promoter
cg11723471	-0.00119974	-0.00177606	-0.000623422	0.0572563	-4.08547	4.78e-05	0.0327189	-1.84464	DMP	Hypomethylated	15	99092376					S_Shore	Shore	12_Repressed	Repressed
cg18683143	-0.00213266	-0.00315721	-0.00110812	-2.88759	-4.08515	4.79e-05	0.0327189	-1.84595	DMP	Hypomethylated	3	184429764	MAGEF1	1stExon;5'UTR	MAGEF1;MAGEF1	1stExon;5'UTR	Island	Island	1_Active_Promoter	Promoter
cg17002994	0.00157266	0.000817055	0.00232825	-0.533337	4.08469	4.8e-05	0.0327468	-1.84779	DMP	Hypermethylated	13	102744006	FGF14	Body	FGF14	Body	None	None	13_Heterochrom/lo	Inactive
cg14271686	0.00143605	0.000745998	0.0021261	-2.64081	4.0842	4.81e-05	0.0327588	-1.84976	DMP	Hypermethylated	15	41806188	LTK	TSS200	LTK;LTK;LTK	TSS200;TSS200;TSS200	S_Shore	Shore	6_Weak_Enhancer	Enhancer
cg27099280	0.00313823	0.00163025	0.00464621	-2.59443	4.08419	4.81e-05	0.0327588	-1.8498	DMP	Hypermethylated	15	72612204	CELF6	1stExon	CELF6;CELF6	1stExon;1stExon	Island	Island	11_Weak_Txn	Transcribed
cg09880359	-0.000924834	-0.00136926	-0.000480406	0.11544	-4.08394	4.81e-05	0.0327642	-1.8508	DMP	Hypomethylated	17	2268938	SGSM2	Body	SGSM2;SGSM2	Body;Body	S_Shelf	Shelf	11_Weak_Txn	Transcribed
cg26577241	0.00111105	0.000577093	0.001645	1.24088	4.08363	4.82e-05	0.0327783	-1.85204	DMP	Hypermethylated	1	233126785	PCNXL2	Body	PCNXL2	Body	None	None	13_Heterochrom/lo	Inactive
cg12351433	0.0012821	0.000665841	0.00189836	-1.88595	4.08296	4.83e-05	0.032843	-1.85474	DMP	Hypermethylated	2	48982957	LHCGR	TSS200	LHCGR	TSS200	Island	Island	12_Repressed	Repressed
cg00160911	-0.00228439	-0.0033826	-0.00118618	-0.654529	-4.08229	4.85e-05	0.0329077	-1.85744	DMP	Hypomethylated	14	70041888	CCDC177	TSS1500	CCDC177	TSS1500	S_Shore	Shore	8_Insulator	Insulator
cg00478246	0.00173442	0.000900564	0.00256827	-4.03456	4.08208	4.85e-05	0.0329077	-1.85827	DMP	Hypermethylated	2	14775494	FAM84A	3'UTR	FAM84A	3'UTR	Island	Island	12_Repressed	Repressed
cg03404292	-0.00227202	-0.00336462	-0.00117942	-1.70326	-4.08101	4.87e-05	0.0329615	-1.86255	DMP	Hypomethylated	10	126437642					None	None	4_Strong_Enhancer	Enhancer
cg07389228	0.00131616	0.000683205	0.00194912	-0.188977	4.08087	4.87e-05	0.0329615	-1.86314	DMP	Hypermethylated	17	73685651	SAP30BP	Body	SAP30BP;SAP30BP;SAP30BP;SAP30BP;SAP30BP	Body;Body;Body;Body;Body	None	None	4_Strong_Enhancer	Enhancer
cg10413580	-0.00141682	-0.00209815	-0.000735495	-1.19335	-4.0811	4.87e-05	0.0329615	-1.86222	DMP	Hypomethylated	11	126174769	DCPS	Body	DCPS	Body	S_Shore	Shore	1_Active_Promoter	Promoter
cg22059812	0.00140565	0.000729729	0.00208157	-2.32514	4.0813	4.87e-05	0.0329615	-1.8614	DMP	Hypermethylated	1	19992564	HTR6	1stExon	HTR6	1stExon	Island	Island	3_Poised_Promoter	Promoter
cg10065530	-0.00214602	-0.00317819	-0.00111384	0.981777	-4.08034	4.89e-05	0.0330064	-1.86526	DMP	Hypomethylated	20	3800567	C20orf29	TSS1500	C20orf29	TSS1500	N_Shore	Shore	4_Strong_Enhancer	Enhancer
cg01598371	-0.00273577	-0.00405202	-0.00141951	-0.374981	-4.07902	4.91e-05	0.033106	-1.87054	DMP	Hypomethylated	2	37423428					N_Shore	Shore	1_Active_Promoter	Promoter
cg17814047	0.0013719	0.000711834	0.00203197	-2.92651	4.07899	4.91e-05	0.033106	-1.87066	DMP	Hypermethylated	7	560788	PDGFA	TSS1500	PDGFA;PDGFA	TSS1500;TSS1500	Island	Island	12_Repressed	Repressed
cg19223137	-0.00134252	-0.00198847	-0.000696557	0.761877	-4.0788	4.92e-05	0.033106	-1.87141	DMP	Hypomethylated	6	121656567	TBC1D32	TSS1500	TBC1D32;TBC1D32	TSS1500;TSS1500	S_Shore	Shore	2_Weak_Promoter	Promoter
cg27434596	0.00102065	0.000529576	0.00151172	0.468024	4.07894	4.91e-05	0.033106	-1.87086	DMP	Hypermethylated	11	85894417					None	None	6_Weak_Enhancer	Enhancer
cg22509504	0.00107585	0.000558136	0.00159357	-0.346156	4.0783	4.93e-05	0.0331483	-1.87345	DMP	Hypermethylated	17	19322114					None	None	7_Weak_Enhancer	Enhancer
cg18115286	-0.00191815	-0.00284137	-0.00099492	-1.24234	-4.07747	4.95e-05	0.0332348	-1.87675	DMP	Hypomethylated	10	29681408					None	None	8_Insulator	Insulator
cg03663721	0.00178462	0.000925526	0.00264371	-4.13594	4.07684	4.96e-05	0.0332951	-1.87929	DMP	Hypermethylated	2	74776569	LOXL3;DOK1	Body;5'UTR;1stExon	LOXL3;LOXL3;LOXL3;DOK1;LOXL3	Body;Body;5'UTR;5'UTR;1stExon	Island	Island	1_Active_Promoter	Promoter
cg03464655	0.00221355	0.00114768	0.00327943	-1.73874	4.07569	4.98e-05	0.0333436	-1.88388	DMP	Hypermethylated	2	165811982	SLC38A11	1stExon;5'UTR	SLC38A11;SLC38A11	1stExon;5'UTR	None	None	13_Heterochrom/lo	Inactive
cg07980830	-0.00233342	-0.00345704	-0.00120979	-0.468712	-4.07558	4.98e-05	0.0333436	-1.88434	DMP	Hypomethylated	8	145063362	GRINA	TSS1500	GRINA;GRINA	TSS1500;TSS1500	N_Shore	Shore	7_Weak_Enhancer	Enhancer
cg17183991	0.00163427	0.000847308	0.00242122	-4.06084	4.07557	4.99e-05	0.0333436	-1.88437	DMP	Hypermethylated	13	96743170	HS6ST3	1stExon	HS6ST3	1stExon	Island	Island	3_Poised_Promoter	Promoter
cg18550476	0.00233782	0.00121205	0.00346359	0.842199	4.07547	4.99e-05	0.0333436	-1.88477	DMP	Hypermethylated	1	1294353	MXRA8	Body;5'UTR;TSS1500;TSS200	MXRA8;MXRA8;MXRA8;MXRA8;MXRA8	Body;5'UTR;TSS1500;TSS200;TSS200	S_Shelf	Shelf	6_Weak_Enhancer	Enhancer
cg24808901	0.00264579	0.0013718	0.00391978	-0.23546	4.07573	4.98e-05	0.0333436	-1.88373	DMP	Hypermethylated	1	95698954	RWDD3	TSS1500	RWDD3;RWDD3	TSS1500;TSS1500	N_Shore	Shore	6_Weak_Enhancer	Enhancer
cg02881230	-0.00112074	-0.00166053	-0.000580954	-0.348462	-4.07474	5e-05	0.0334187	-1.88772	DMP	Hypomethylated	1	45988355	PRDX1	5'UTR;TSS1500	PRDX1;PRDX1;PRDX1;PRDX1	5'UTR;TSS1500;TSS1500;TSS1500	S_Shore	Shore	5_Strong_Enhancer	Enhancer
cg23026023	-0.00131662	-0.00195081	-0.000682426	-2.51066	-4.07434	5.01e-05	0.033446	-1.88931	DMP	Hypomethylated	11	48005149	PTPRJ	Body	PTPRJ;PTPRJ	Body;Body	S_Shore	Shore	4_Strong_Enhancer	Enhancer
cg13108341	-0.00267265	-0.00396015	-0.00138514	-2.41907	-4.0739	5.02e-05	0.0334689	-1.89109	DMP	Hypomethylated	17	11608711	DNAH9	Body	DNAH9	Body	None	None	13_Heterochrom/lo	Inactive
cg23921113	-0.00135296	-0.00200475	-0.000701173	-1.19696	-4.07377	5.02e-05	0.0334689	-1.8916	DMP	Hypomethylated	2	85811236	VAMP5	TSS1500	VAMP5	TSS1500	N_Shore	Shore	4_Strong_Enhancer	Enhancer
cg07578826	0.00114749	0.000594644	0.00170034	-1.90817	4.07345	5.03e-05	0.0334852	-1.89287	DMP	Hypermethylated	2	229046410	SPHKAP	TSS200	SPHKAP;SPHKAP	TSS200;TSS200	Island	Island	13_Heterochrom/lo	Inactive
cg13451886	0.00104329	0.000540558	0.00154602	0.366108	4.07273	5.05e-05	0.0335007	-1.89575	DMP	Hypermethylated	17	33568791	SLFN5	TSS1500	SLFN5	TSS1500	N_Shore	Shore	6_Weak_Enhancer	Enhancer
cg14135214	0.00203942	0.00105671	0.00302213	-3.58471	4.07286	5.04e-05	0.0335007	-1.89524	DMP	Hypermethylated	11	705999	EPS8L2	TSS200	EPS8L2	TSS200	Island	Island	11_Weak_Txn	Transcribed
cg22197050	0.00197598	0.00102387	0.00292809	-2.54051	4.07299	5.04e-05	0.0335007	-1.89471	DMP	Hypermethylated	2	63276183	LOC100132215	TSS1500	LOC100132215	TSS1500	Island	Island	3_Poised_Promoter	Promoter
cg09941884	-0.00188672	-0.00279617	-0.000977279	0.628536	-4.07145	5.07e-05	0.0335262	-1.90087	DMP	Hypomethylated	16	891400					N_Shelf	Shelf	13_Heterochrom/lo	Inactive
cg12996815	-0.00177649	-0.00263279	-0.000920187	2.14319	-4.07149	5.07e-05	0.0335262	-1.90073	DMP	Hypomethylated	1	25859569					None	None	13_Heterochrom/lo	Inactive
cg18998138	0.00172562	0.000893726	0.00255752	-3.61669	4.07094	5.08e-05	0.0335262	-1.90295	DMP	Hypermethylated	2	189157241	GULP1	TSS200	GULP1	TSS200	Island	Island	12_Repressed	Repressed
cg22761205	0.00121027	0.00062684	0.0017937	-1.79359	4.07109	5.08e-05	0.0335262	-1.90232	DMP	Hypermethylated	11	457256	PTDSS2	Body	PTDSS2	Body	N_Shore	Shore	4_Strong_Enhancer	Enhancer
cg23560751	-0.00100995	-0.00149674	-0.000523151	0.0514087	-4.07164	5.07e-05	0.0335262	-1.90011	DMP	Hypomethylated	2	10227754					None	None	11_Weak_Txn	Transcribed
cg24288310	0.00184116	0.000953685	0.00272864	-3.6868	4.07148	5.07e-05	0.0335262	-1.90075	DMP	Hypermethylated	15	92936678	ST8SIA2	TSS1500	ST8SIA2	TSS1500	Island	Island	12_Repressed	Repressed
cg25565863	-0.0016859	-0.00249865	-0.000873158	-1.99444	-4.07095	5.08e-05	0.0335262	-1.90291	DMP	Hypomethylated	13	48074057					None	None	13_Heterochrom/lo	Inactive
cg26804891	0.00148361	0.000768553	0.00219867	0.105341	4.0719	5.06e-05	0.0335262	-1.8991	DMP	Hypermethylated	16	2055242	ZNF598	Body	ZNF598	Body	S_Shore	Shore	9_Txn_Transition	Transcribed
cg06983026	-0.00181073	-0.00268377	-0.000937689	-0.0406289	-4.0704	5.1e-05	0.0335741	-1.90511	DMP	Hypomethylated	7	2344903	SNX8	Body	SNX8	Body	None	None	7_Weak_Enhancer	Enhancer
cg22648949	0.00176072	0.000911617	0.00260983	-4.03617	4.06955	5.11e-05	0.0336648	-1.90848	DMP	Hypermethylated	18	30351983	KLHL14	5'UTR	KLHL14	5'UTR	Island	Island	12_Repressed	Repressed
cg05196969	0.00291954	0.00151114	0.00432794	-3.64747	4.06824	5.14e-05	0.0337371	-1.91373	DMP	Hypermethylated	15	76627594					Island	Island	2_Weak_Promoter	Promoter
cg05708512	0.00138327	0.000715982	0.00205056	-0.166574	4.06829	5.14e-05	0.0337371	-1.91355	DMP	Hypermethylated	5	31731391					None	None	13_Heterochrom/lo	Inactive
cg14466441	-0.00242171	-0.00358988	-0.00125355	1.56913	-4.06851	5.14e-05	0.0337371	-1.91264	DMP	Hypomethylated	6	11392193					None	None	11_Weak_Txn	Transcribed
cg19505546	0.00247992	0.00128372	0.00367611	-2.6281	4.06867	5.13e-05	0.0337371	-1.912	DMP	Hypermethylated	5	139017263					Island	Island	1_Active_Promoter	Promoter
cg01519030	-0.00144927	-0.00214846	-0.000750085	-1.04669	-4.06793	5.15e-05	0.0337522	-1.91496	DMP	Hypomethylated	10	6116974					None	None	13_Heterochrom/lo	Inactive
cg15542657	0.00173409	0.000897437	0.00257075	-3.63434	4.06764	5.15e-05	0.0337657	-1.91614	DMP	Hypermethylated	12	54982288	PPP1R1A	5'UTR;1stExon	PPP1R1A;PPP1R1A	5'UTR;1stExon	Island	Island	12_Repressed	Repressed
cg20139630	0.00170114	0.000880156	0.00252213	-2.94438	4.06652	5.18e-05	0.0338967	-1.92061	DMP	Hypermethylated	15	40476003	BUB1B	Body	BUB1B	Body	None	None	4_Strong_Enhancer	Enhancer
cg24121503	-0.00169928	-0.00251953	-0.000879033	-2.08734	-4.06572	5.2e-05	0.0339821	-1.9238	DMP	Hypomethylated	6	151650834	AKAP12	Body	AKAP12;AKAP12	Body;Body	S_Shelf	Shelf	13_Heterochrom/lo	Inactive
cg05019914	0.00131429	0.000679681	0.00194889	-1.03194	4.06447	5.22e-05	0.0341288	-1.92879	DMP	Hypermethylated	2	112060570					None	None	12_Repressed	Repressed
cg27443408	0.00106528	0.000550884	0.00157967	-1.59218	4.0643	5.23e-05	0.0341288	-1.92949	DMP	Hypermethylated	7	115872081	TES	Body;5'UTR	TES;TES	Body;5'UTR	None	None	7_Weak_Enhancer	Enhancer
cg14925383	-0.00375252	-0.00556463	-0.00194041	1.35079	-4.06403	5.23e-05	0.0341397	-1.93059	DMP	Hypomethylated	7	5219361					None	None	13_Heterochrom/lo	Inactive
cg20625523	0.00175509	0.000907499	0.00260269	-2.16885	4.06378	5.24e-05	0.034147	-1.93159	DMP	Hypermethylated	2	64893849					None	None	4_Strong_Enhancer	Enhancer
cg21543179	-0.00217878	-0.00323106	-0.0011265	1.27913	-4.06351	5.25e-05	0.0341568	-1.93266	DMP	Hypomethylated	4	23890254	PPARGC1A	Body	PPARGC1A	Body	None	None	13_Heterochrom/lo	Inactive
cg22744357	0.00255012	0.00131834	0.00378189	-2.68467	4.06299	5.26e-05	0.0342028	-1.93473	DMP	Hypermethylated	14	63954425	PPP2R5E	Body;5'UTR	PPP2R5E;PPP2R5E;PPP2R5E;PPP2R5E;PPP2R5E;PPP2R5E	Body;Body;Body;Body;5'UTR;5'UTR	None	None	7_Weak_Enhancer	Enhancer
cg27516975	-0.000968811	-0.00143684	-0.000500785	-1.30689	-4.06244	5.27e-05	0.0342535	-1.93693	DMP	Hypomethylated	2	43163647					None	None	13_Heterochrom/lo	Inactive
cg00927777	0.00168755	0.000871848	0.00250325	-2.9115	4.06016	5.32e-05	0.0343979	-1.94605	DMP	Hypermethylated	17	1960199	HIC1	Body	HIC1;HIC1	Body;Body	Island	Island	1_Active_Promoter	Promoter
cg03980224	-0.00373817	-0.00554486	-0.00193148	0.723342	-4.06062	5.31e-05	0.0343979	-1.94418	DMP	Hypomethylated	5	34686875	RAI14	TSS1500;5'UTR	RAI14;RAI14;RAI14;RAI14;RAI14;RAI14	TSS1500;5'UTR;5'UTR;5'UTR;5'UTR;5'UTR	None	None	13_Heterochrom/lo	Inactive
cg04987734	0.00156457	0.000808399	0.00232073	-1.24696	4.06063	5.31e-05	0.0343979	-1.94415	DMP	Hypermethylated	14	103415873	CDC42BPB	Body	CDC42BPB	Body	None	None	9_Txn_Transition	Transcribed
cg08985885	0.00149296	0.000771358	0.00221457	-2.57077	4.06038	5.31e-05	0.0343979	-1.94516	DMP	Hypermethylated	12	53719903					S_Shore	Shore	2_Weak_Promoter	Promoter
cg09322375	-0.00119498	-0.00177255	-0.000617402	-0.488867	-4.06041	5.31e-05	0.0343979	-1.94505	DMP	Hypomethylated	1	33611399	TRIM62	3'UTR	TRIM62	3'UTR	N_Shore	Shore	13_Heterochrom/lo	Inactive
cg15468242	-0.00113672	-0.00168609	-0.000587356	0.463923	-4.06078	5.31e-05	0.0343979	-1.94354	DMP	Hypomethylated	15	42338064	PLA2G4E	Body	PLA2G4E	Body	None	None	13_Heterochrom/lo	Inactive
cg17234042	0.00125675	0.000649205	0.00186429	0.920997	4.05965	5.33e-05	0.0343979	-1.94805	DMP	Hypermethylated	15	91395274					None	None	2_Weak_Promoter	Promoter
cg18986925	-0.00191505	-0.00284081	-0.000989291	0.443966	-4.05976	5.33e-05	0.0343979	-1.94762	DMP	Hypomethylated	2	26635591	C2orf39	Body	C2orf39	Body	None	None	4_Strong_Enhancer	Enhancer
cg24702467	-0.00194214	-0.00288095	-0.00100333	-0.24858	-4.05994	5.32e-05	0.0343979	-1.94689	DMP	Hypomethylated	15	76578978	ETFA	Body	ETFA;ETFA	Body;Body	None	None	5_Strong_Enhancer	Enhancer
cg03476613	0.00132616	0.000684964	0.00196736	-2.20349	4.05903	5.35e-05	0.0344037	-1.95056	DMP	Hypermethylated	1	119550674					Island	Island	12_Repressed	Repressed
cg12157646	-0.00143205	-0.00212438	-0.000739711	-0.598929	-4.05938	5.34e-05	0.0344037	-1.94916	DMP	Hypomethylated	2	133189699	GPR39	Body	GPR39	Body	None	None	13_Heterochrom/lo	Inactive
cg16779794	0.0012177	0.000628936	0.00180646	0.785097	4.05898	5.35e-05	0.0344037	-1.95073	DMP	Hypermethylated	12	95225486					None	None	4_Strong_Enhancer	Enhancer
cg19713460	0.00170368	0.00087991	0.00252745	-2.56075	4.05882	5.35e-05	0.0344037	-1.95136	DMP	Hypermethylated	22	39745530	SYNGR1	TSS1500	SYNGR1;SYNGR1	TSS1500;TSS1500	N_Shore	Shore	2_Weak_Promoter	Promoter
cg07714361	-0.00201766	-0.00299366	-0.00104166	-0.389033	-4.05712	5.39e-05	0.0346222	-1.95816	DMP	Hypomethylated	11	89350186					None	None	8_Insulator	Insulator
cg04213679	-0.00104076	-0.00154426	-0.000537268	-0.135296	-4.05671	5.4e-05	0.0346537	-1.9598	DMP	Hypomethylated	5	34756978	RAI14	Body	RAI14;RAI14;RAI14;RAI14;RAI14;RAI14	Body;Body;Body;Body;Body;Body	None	None	13_Heterochrom/lo	Inactive
cg20273531	0.00191756	0.000989811	0.0028453	-0.322091	4.05636	5.41e-05	0.0346646	-1.96118	DMP	Hypermethylated	5	16509481	FAM134B	TSS1500;Body	FAM134B;FAM134B	TSS1500;Body	None	None	13_Heterochrom/lo	Inactive
cg27521476	0.00180452	0.000931436	0.0026776	-2.01678	4.05624	5.41e-05	0.0346646	-1.96167	DMP	Hypermethylated	10	102896376	TLX1	Body	TLX1	Body	Island	Island	12_Repressed	Repressed
cg08688023	0.00198749	0.00102574	0.00294924	-1.62574	4.05566	5.42e-05	0.0347206	-1.96399	DMP	Hypermethylated	10	60936925	PHYHIPL;CCHE1	TSS1500;Body	PHYHIPL;CCHE1;PHYHIPL	TSS1500;TSS1500;Body	Island	Island	12_Repressed	Repressed
cg13494026	0.00124126	0.000640562	0.00184196	1.01622	4.05531	5.43e-05	0.0347435	-1.9654	DMP	Hypermethylated	19	53118759	ZNF83	5'UTR	ZNF83;ZNF83;ZNF83;ZNF83;ZNF83;ZNF83;ZNF83;ZNF83;ZNF83;ZNF83;ZNF83;ZNF83	5'UTR;5'UTR;5'UTR;5'UTR;5'UTR;5'UTR;5'UTR;5'UTR;5'UTR;5'UTR;5'UTR;5'UTR	None	None	10_Txn_Elongation	Transcribed
cg01327863	-0.00169011	-0.00250847	-0.000871751	-3.15825	-4.05311	5.48e-05	0.0349628	-1.97414	DMP	Hypomethylated	11	64878267	TM7SF2;VPS51	TSS1500;ExonBnd;Body	TM7SF2;TM7SF2;TM7SF2;VPS51;VPS51;VPS51;VPS51	TSS1500;TSS1500;TSS1500;ExonBnd;ExonBnd;Body;Body	N_Shore	Shore	9_Txn_Transition	Transcribed
cg08566455	0.0026468	0.00136518	0.00392842	-2.73918	4.05303	5.48e-05	0.0349628	-1.97449	DMP	Hypermethylated	2	130971164					Island	Island	13_Heterochrom/lo	Inactive
cg12371569	-0.00144373	-0.00214278	-0.000744672	-2.42229	-4.05314	5.48e-05	0.0349628	-1.97404	DMP	Hypomethylated	12	13278271					None	None	12_Repressed	Repressed
cg13933680	-0.00233626	-0.00346749	-0.00120503	0.637774	-4.0531	5.48e-05	0.0349628	-1.97418	DMP	Hypomethylated	11	127901416					None	None	8_Insulator	Insulator
cg06097079	-0.00181708	-0.00269701	-0.000937148	-1.33797	-4.05269	5.49e-05	0.0349833	-1.97583	DMP	Hypomethylated	2	233393814	CHRND	Body	CHRND;CHRND;CHRND;CHRND	Body;Body;Body;Body	None	None	13_Heterochrom/lo	Inactive
cg20825437	0.00195871	0.00101006	0.00290736	-4.22944	4.05211	5.5e-05	0.0350399	-1.97814	DMP	Hypermethylated	2	45879512	PRKCE	1stExon	PRKCE	1stExon	Island	Island	1_Active_Promoter	Promoter
cg07048516	0.00124352	0.000641204	0.00184583	-1.7582	4.05179	5.51e-05	0.0350581	-1.97941	DMP	Hypermethylated	22	24105087	C22orf15	TSS200	C22orf15	TSS200	None	None	2_Weak_Promoter	Promoter
cg04684809	0.00120963	0.000623645	0.00179561	0.976963	4.05121	5.52e-05	0.0351147	-1.98172	DMP	Hypermethylated	10	101773735					None	None	4_Strong_Enhancer	Enhancer
cg24797066	-0.00080433	-0.00119399	-0.000414667	-1.0766	-4.051	5.53e-05	0.0351168	-1.98255	DMP	Hypomethylated	20	48407084					None	None	11_Weak_Txn	Transcribed
cg01610632	0.00165168	0.000851439	0.00245192	-2.50619	4.05064	5.54e-05	0.0351422	-1.98401	DMP	Hypermethylated	3	147127579	ZIC1	1stExon;5'UTR	ZIC1;ZIC1	1stExon;5'UTR	Island	Island	12_Repressed	Repressed
cg05637536	0.00236031	0.00121652	0.0035041	-2.12258	4.04987	5.55e-05	0.0352268	-1.98707	DMP	Hypermethylated	1	154475068	TDRD10;SHE	5'UTR;1stExon;TSS1500	TDRD10;TDRD10;TDRD10;TDRD10;SHE	5'UTR;1stExon;1stExon;5'UTR;TSS1500	Island	Island	12_Repressed	Repressed
cg09283547	-0.000971803	-0.00144284	-0.000500763	1.4978	-4.04891	5.58e-05	0.0353405	-1.9909	DMP	Hypomethylated	13	113556144					S_Shelf	Shelf	13_Heterochrom/lo	Inactive
cg05670348	0.00239925	0.00123599	0.00356252	-3.2918	4.04776	5.6e-05	0.0354183	-1.99547	DMP	Hypermethylated	22	34316316	LARGE	5'UTR;1stExon	LARGE;LARGE;LARGE;LARGE	5'UTR;1stExon;5'UTR;1stExon	Island	Island	1_Active_Promoter	Promoter
cg07197831	-0.00134675	-0.00199976	-0.000693728	-0.825633	-4.04742	5.61e-05	0.0354183	-1.99682	DMP	Hypomethylated	2	27503157	DNAJC5G	3'UTR	DNAJC5G	3'UTR	None	None	8_Insulator	Insulator
cg07580038	0.00171497	0.000883368	0.00254657	-3.83818	4.04724	5.62e-05	0.0354183	-1.99756	DMP	Hypermethylated	2	149634631	KIF5C	Body	KIF5C	Body	S_Shore	Shore	3_Poised_Promoter	Promoter
cg11916930	0.00342098	0.00176211	0.00507985	-2.90236	4.04722	5.62e-05	0.0354183	-1.99762	DMP	Hypermethylated	14	50320808	NEMF	TSS1500	NEMF;NEMF	TSS1500;TSS1500	S_Shore	Shore	2_Weak_Promoter	Promoter
cg15678844	0.00167983	0.00086531	0.00249434	-3.31688	4.04746	5.61e-05	0.0354183	-1.99667	DMP	Hypermethylated	10	26500780	MYO3A	Body	MYO3A	Body	Island	Island	12_Repressed	Repressed
cg27342129	-0.00135008	-0.00200459	-0.000695567	-1.92521	-4.04819	5.59e-05	0.0354183	-1.99377	DMP	Hypomethylated	16	49857310	ZNF423	TSS1500;5'UTR	ZNF423;ZNF423	TSS1500;5'UTR	None	None	12_Repressed	Repressed
cg14731462	-0.00197129	-0.00292728	-0.0010153	-1.47482	-4.04683	5.63e-05	0.0354481	-1.99919	DMP	Hypomethylated	10	129789429	PTPRE	5'UTR	PTPRE	5'UTR	None	None	12_Repressed	Repressed
cg19441349	0.00269043	0.00138542	0.00399543	0.816537	4.04601	5.65e-05	0.0355406	-2.00244	DMP	Hypermethylated	19	42495372	ATP1A3	Body	ATP1A3	Body	N_Shelf	Shelf	13_Heterochrom/lo	Inactive
cg01041222	0.00166557	0.000857457	0.00247369	-3.40138	4.0449	5.67e-05	0.035648	-2.00684	DMP	Hypermethylated	4	158142863	GRIA2	Body;5'UTR	GRIA2;GRIA2;GRIA2	Body;Body;5'UTR	N_Shore	Shore	12_Repressed	Repressed
cg13401831	0.00146466	0.000754037	0.00217527	-4.04999	4.04498	5.67e-05	0.035648	-2.00652	DMP	Hypermethylated	22	18593307	TUBA8	TSS1500	TUBA8	TSS1500	Island	Island	1_Active_Promoter	Promoter
cg03452367	-0.0016767	-0.00249033	-0.000863075	0.736737	-4.04434	5.69e-05	0.0357031	-2.00907	DMP	Hypomethylated	8	57317886					None	None	13_Heterochrom/lo	Inactive
cg14224162	0.00115428	0.000594049	0.00171451	1.58118	4.04354	5.7e-05	0.0357954	-2.01229	DMP	Hypermethylated	7	960771	ADAP1	TSS1500;Body	ADAP1;ADAP1;ADAP1;ADAP1;ADAP1	TSS1500;Body;Body;Body;Body	S_Shore	Shore	5_Strong_Enhancer	Enhancer
cg00456683	-0.00141266	-0.00209856	-0.000726747	0.823821	-4.04192	5.74e-05	0.0359696	-2.01871	DMP	Hypomethylated	20	53674276					None	None	13_Heterochrom/lo	Inactive
cg00808086	0.00160483	0.000825589	0.00238407	-2.91676	4.0418	5.75e-05	0.0359696	-2.01919	DMP	Hypermethylated	16	73098934					N_Shore	Shore	12_Repressed	Repressed
cg27164381	0.00203698	0.00104791	0.00302605	-3.60941	4.04184	5.75e-05	0.0359696	-2.01903	DMP	Hypermethylated	21	43373635	C2CD2	1stExon	C2CD2	1stExon	Island	Island	1_Active_Promoter	Promoter
cg03227037	0.00139418	0.000716997	0.00207137	-1.74281	4.04045	5.78e-05	0.0360025	-2.02455	DMP	Hypermethylated	20	62212228					S_Shelf	Shelf	8_Insulator	Insulator
cg03626909	-0.000990379	-0.00147141	-0.000509347	-1.88705	-4.04059	5.78e-05	0.0360025	-2.02398	DMP	Hypomethylated	14	75927239	JDP2	Body	JDP2;JDP2;JDP2;JDP2	Body;Body;Body;Body	None	None	10_Txn_Elongation	Transcribed
cg08415370	0.00189432	0.000974273	0.00281436	-3.26977	4.04075	5.77e-05	0.0360025	-2.02335	DMP	Hypermethylated	9	91149035	NXNL2	TSS1500	NXNL2;NXNL2	TSS1500;TSS1500	N_Shore	Shore	13_Heterochrom/lo	Inactive
cg10800346	-0.0015838	-0.00235309	-0.000814508	-1.77895	-4.04043	5.78e-05	0.0360025	-2.02464	DMP	Hypomethylated	13	114829496	RASA3	Body	RASA3	Body	None	None	7_Weak_Enhancer	Enhancer
cg11073581	0.00144872	0.000745097	0.00215235	-2.35527	4.04075	5.77e-05	0.0360025	-2.02337	DMP	Hypermethylated	21	42217749	DSCAM	Body	DSCAM;DSCAM;DSCAM	Body;Body;Body	N_Shore	Shore	13_Heterochrom/lo	Inactive
cg19239937	0.00133401	0.00068619	0.00198183	-2.17396	4.04132	5.76e-05	0.0360025	-2.02111	DMP	Hypermethylated	20	31148808	NOL4L	Body	NOL4L	Body	None	None	7_Weak_Enhancer	Enhancer
cg11898162	0.00113768	0.000585034	0.00169033	-2.08379	4.04008	5.79e-05	0.0360258	-2.02601	DMP	Hypermethylated	17	48046670	DLX4	5'UTR;1stExon	DLX4;DLX4	5'UTR;1stExon	Island	Island	3_Poised_Promoter	Promoter
cg02646092	0.00151756	0.000780341	0.00225478	-3.00959	4.03987	5.79e-05	0.0360297	-2.02687	DMP	Hypermethylated	3	73500926	PDZRN3	Body;5'UTR	PDZRN3;PDZRN3;PDZRN3;PDZRN3	Body;Body;Body;5'UTR	None	None	6_Weak_Enhancer	Enhancer
cg17539088	-0.00200803	-0.00298362	-0.00103244	-2.53052	-4.03944	5.8e-05	0.0360656	-2.02858	DMP	Hypomethylated	1	42265746	HIVEP3	5'UTR	HIVEP3;HIVEP3	5'UTR;5'UTR	None	None	5_Strong_Enhancer	Enhancer
cg07611334	0.0016499	0.000848035	0.00245177	-3.60963	4.03807	5.84e-05	0.0362386	-2.03402	DMP	Hypermethylated	20	327811	NRSN2	5'UTR	NRSN2	5'UTR	Island	Island	1_Active_Promoter	Promoter
cg22737154	-0.00131931	-0.00196053	-0.00067809	-1.08958	-4.03791	5.84e-05	0.0362386	-2.03463	DMP	Hypomethylated	2	64631614					None	None	7_Weak_Enhancer	Enhancer
cg22221870	0.00430546	0.00221242	0.00639851	-4.22812	4.03701	5.86e-05	0.0363471	-2.03823	DMP	Hypermethylated	21	42688675	FAM3B	1stExon;5'UTR	FAM3B;FAM3B;FAM3B;FAM3B	1stExon;5'UTR;1stExon;5'UTR	N_Shore	Shore	12_Repressed	Repressed
cg08321518	0.00128914	0.000662346	0.00191593	-1.58179	4.0364	5.88e-05	0.0364112	-2.04066	DMP	Hypermethylated	22	30476204	HORMAD2;HORMAD2-AS1	TSS1500;Body	HORMAD2;HORMAD2-AS1	TSS1500;Body	Island	Island	6_Weak_Enhancer	Enhancer
cg01915791	0.00182278	0.000936477	0.00270908	-2.56928	4.03618	5.88e-05	0.0364154	-2.04152	DMP	Hypermethylated	19	36247526	HSPB6	Body	HSPB6	Body	Island	Island	6_Weak_Enhancer	Enhancer
cg00263619	0.00154038	0.00079119	0.00228957	0.787196	4.03509	5.91e-05	0.0365523	-2.04584	DMP	Hypermethylated	12	94727462	CCDC41	Body	CCDC41;CCDC41	Body;Body	None	None	11_Weak_Txn	Transcribed
cg14483724	-0.0016711	-0.00248391	-0.00085829	1.2244	-4.03488	5.92e-05	0.0365552	-2.04667	DMP	Hypomethylated	4	1328198	MAEA	Body	MAEA;MAEA;MAEA;MAEA;MAEA;MAEA;MAEA	Body;Body;Body;Body;Body;Body;Body	None	None	11_Weak_Txn	Transcribed
cg01506917	-0.00139938	-0.00208013	-0.000718618	-1.36192	-4.03422	5.93e-05	0.036596	-2.04929	DMP	Hypomethylated	6	42417086	TRERF1	5'UTR	TRERF1	5'UTR	N_Shelf	Shelf	2_Weak_Promoter	Promoter
cg04996219	0.00410965	0.00211024	0.00610906	-3.93682	4.03385	5.94e-05	0.036596	-2.05074	DMP	Hypermethylated	5	11904110	CTNND2	TSS200	CTNND2	TSS200	Island	Island	12_Repressed	Repressed
cg12641543	0.00247958	0.00127324	0.00368592	-3.54097	4.03391	5.94e-05	0.036596	-2.05053	DMP	Hypermethylated	19	57615001					N_Shelf	Shelf	13_Heterochrom/lo	Inactive
cg26418856	0.00171238	0.000879305	0.00254546	-3.28351	4.03397	5.94e-05	0.036596	-2.05029	DMP	Hypermethylated	3	127794453	RUVBL1-AS1	TSS200	RUVBL1-AS1	TSS200	Island	Island	2_Weak_Promoter	Promoter
cg08865855	-0.0013232	-0.00196707	-0.000679326	1.78802	-4.03313	5.96e-05	0.036607	-2.05361	DMP	Hypomethylated	10	134512634	INPP5A	Body	INPP5A	Body	None	None	13_Heterochrom/lo	Inactive
cg09882901	0.00187266	0.000961408	0.00278392	-0.132305	4.03309	5.96e-05	0.036607	-2.05378	DMP	Hypermethylated	16	19328270					None	None	13_Heterochrom/lo	Inactive
cg17307655	0.00111663	0.000573255	0.00166001	-1.16379	4.03298	5.96e-05	0.036607	-2.05422	DMP	Hypermethylated	9	117214672	DFNB31	5'UTR;Body	DFNB31;DFNB31;DFNB31	5'UTR;Body;Body	None	None	6_Weak_Enhancer	Enhancer
cg19690031	-0.00281366	-0.0041827	-0.00144463	-1.57042	-4.03345	5.95e-05	0.036607	-2.05236	DMP	Hypomethylated	7	81738764	CACNA2D1	Body	CACNA2D1;CACNA2D1	Body;Body	None	None	13_Heterochrom/lo	Inactive
cg25738279	-0.00133799	-0.00198911	-0.000686871	-2.67883	-4.03284	5.97e-05	0.036607	-2.05479	DMP	Hypomethylated	1	68027617					None	None	6_Weak_Enhancer	Enhancer
cg11674373	-0.00203731	-0.0030288	-0.00104581	-3.1077	-4.03257	5.97e-05	0.0366184	-2.05583	DMP	Hypomethylated	10	7708997	ITIH5	TSS200	ITIH5;ITIH5	TSS200;TSS200	None	None	12_Repressed	Repressed
cg09622982	0.00189674	0.000973588	0.0028199	-3.76328	4.03229	5.98e-05	0.0366333	-2.05696	DMP	Hypermethylated	2	133428523	LYPD1	TSS200;5'UTR	LYPD1;LYPD1	TSS200;5'UTR	Island	Island	12_Repressed	Repressed
cg04831851	-0.000940469	-0.00139832	-0.000482619	-0.338686	-4.03124	6.01e-05	0.0366618	-2.06111	DMP	Hypomethylated	15	89584444					None	None	13_Heterochrom/lo	Inactive
cg05500015	0.0019712	0.00101154	0.00293086	-3.42824	4.03115	6.01e-05	0.0366618	-2.06146	DMP	Hypermethylated	11	89867819	NAALAD2	5'UTR;1stExon	NAALAD2;NAALAD2	5'UTR;1stExon	None	None	3_Poised_Promoter	Promoter
cg05612693	-0.00137038	-0.00203761	-0.000703161	-0.57219	-4.03078	6.02e-05	0.0366618	-2.06293	DMP	Hypomethylated	21	36310945	RUNX1	Body	RUNX1	Body	None	None	13_Heterochrom/lo	Inactive
cg11385013	-0.00212669	-0.0031621	-0.00109128	-2.18575	-4.03096	6.01e-05	0.0366618	-2.06222	DMP	Hypomethylated	19	19256748	LOC729991-MEF2B;MEF2B	Body	LOC729991-MEF2B;MEF2B;LOC729991-MEF2B;LOC729991-MEF2B	Body;Body;Body;Body	Island	Island	11_Weak_Txn	Transcribed
cg12139599	0.00127857	0.000656099	0.00190104	0.85898	4.03109	6.01e-05	0.0366618	-2.06171	DMP	Hypermethylated	6	119804084	LOC285762	Body	LOC285762	Body	None	None	13_Heterochrom/lo	Inactive
cg16429619	-0.00273541	-0.0040671	-0.00140372	-0.722702	-4.03122	6.01e-05	0.0366618	-2.06121	DMP	Hypomethylated	16	12755896	CPPED1	3'UTR	CPPED1;CPPED1	3'UTR;3'UTR	None	None	13_Heterochrom/lo	Inactive
cg27529588	-0.00180157	-0.00267866	-0.000924478	0.787295	-4.03111	6.01e-05	0.0366618	-2.06164	DMP	Hypomethylated	13	20975121					None	None	13_Heterochrom/lo	Inactive
cg05611300	0.00156378	0.000802317	0.00232524	-2.9484	4.03038	6.03e-05	0.0366836	-2.06453	DMP	Hypermethylated	17	36105029	HNF1B	1stExon;5'UTR	HNF1B;HNF1B;HNF1B;HNF1B;HNF1B;HNF1B	1stExon;1stExon;1stExon;5'UTR;5'UTR;5'UTR	S_Shore	Shore	2_Weak_Promoter	Promoter
cg17496659	0.00198544	0.00101863	0.00295225	-1.75387	4.03027	6.03e-05	0.0366836	-2.06498	DMP	Hypermethylated	1	3568245	TP73	TSS1500	TP73	TSS1500	Island	Island	1_Active_Promoter	Promoter
cg10244138	0.00237361	0.00121744	0.00352979	1.51588	4.02906	6.06e-05	0.0368171	-2.06975	DMP	Hypermethylated	12	29793807	TMTC1	Body	TMTC1;TMTC1	Body;Body	None	None	13_Heterochrom/lo	Inactive
cg11890726	-0.00168612	-0.00250743	-0.000864811	-1.27335	-4.02902	6.06e-05	0.0368171	-2.06991	DMP	Hypomethylated	7	150595245					None	None	3_Poised_Promoter	Promoter
cg08453194	-0.00151268	-0.00224958	-0.00077577	-0.664106	-4.02858	6.07e-05	0.0368281	-2.07167	DMP	Hypomethylated	6	41904398	CCND3	Body	CCND3;CCND3;CCND3;CCND3	Body;Body;Body;Body	None	None	4_Strong_Enhancer	Enhancer
cg10011999	0.00143815	0.000737566	0.00213872	-1.96875	4.02869	6.07e-05	0.0368281	-2.07124	DMP	Hypermethylated	8	6575881	AGPAT5	Body	AGPAT5	Body	None	None	4_Strong_Enhancer	Enhancer
cg03486096	-0.000925651	-0.00137668	-0.000474622	-1.07864	-4.02773	6.09e-05	0.0368612	-2.07502	DMP	Hypomethylated	1	61719792	NFIA-AS1;NFIA	TSS1500;Body	NFIA-AS1;NFIA;NFIA;NFIA;NFIA	TSS1500;Body;Body;Body;Body	None	None	13_Heterochrom/lo	Inactive
cg06372962	0.00160563	0.00082318	0.00238807	-2.29723	4.02724	6.11e-05	0.0368612	-2.07696	DMP	Hypermethylated	1	173638690	ANKRD45	5'UTR	ANKRD45	5'UTR	Island	Island	12_Repressed	Repressed
cg07036235	-0.0013614	-0.00202468	-0.000698114	-2.03751	-4.02814	6.08e-05	0.0368612	-2.07341	DMP	Hypomethylated	22	44705216	KIAA1644	5'UTR	KIAA1644	5'UTR	None	None	13_Heterochrom/lo	Inactive
cg09495620	-0.00134185	-0.00199572	-0.000687974	0.0153785	-4.02742	6.1e-05	0.0368612	-2.07625	DMP	Hypomethylated	16	19427981	TMC5	TSS1500;5'UTR	TMC5;TMC5;TMC5;TMC5	TSS1500;5'UTR;5'UTR;5'UTR	None	None	13_Heterochrom/lo	Inactive
cg09574819	0.00165261	0.000847375	0.00245784	-2.65917	4.02779	6.09e-05	0.0368612	-2.07481	DMP	Hypermethylated	5	140420095					None	None	13_Heterochrom/lo	Inactive
cg24430034	0.00230054	0.00117947	0.00342161	2.63608	4.02732	6.1e-05	0.0368612	-2.07665	DMP	Hypermethylated	13	110386176					None	None	13_Heterochrom/lo	Inactive
cg02571816	0.00219362	0.00112441	0.00326283	-2.2293	4.0264	6.13e-05	0.036963	-2.08032	DMP	Hypermethylated	19	38747378	PPP1R14A	TSS1500	PPP1R14A	TSS1500	Island	Island	8_Insulator	Insulator
cg05394010	0.00171421	0.000878603	0.00254982	3.27132	4.02606	6.14e-05	0.0369869	-2.08166	DMP	Hypermethylated	16	2546596	TBC1D24	Body	TBC1D24	Body	Island	Island	13_Heterochrom/lo	Inactive
cg01957318	0.00197701	0.00101323	0.00294079	1.93617	4.02578	6.14e-05	0.0370001	-2.08274	DMP	Hypermethylated	16	78240708	WWOX	Body	WWOX;WWOX;WWOX;WWOX	Body;Body;Body;Body	None	None	13_Heterochrom/lo	Inactive
cg04673365	-0.0016612	-0.00247115	-0.000851251	0.583833	-4.02515	6.16e-05	0.0370691	-2.08524	DMP	Hypomethylated	22	24097982	VPREB3	TSS1500	VPREB3	TSS1500	None	None	11_Weak_Txn	Transcribed
cg15796783	-0.00122965	-0.00182934	-0.000629962	0.975682	-4.02415	6.19e-05	0.0371963	-2.08922	DMP	Hypomethylated	9	89953512					None	None	13_Heterochrom/lo	Inactive
cg14506657	0.00170357	0.000872618	0.00253452	-2.83053	4.02349	6.2e-05	0.0372702	-2.09184	DMP	Hypermethylated	9	86755443					Island	Island	2_Weak_Promoter	Promoter
cg01382137	0.00173113	0.000886588	0.00257567	-3.42708	4.02278	6.22e-05	0.0372802	-2.09465	DMP	Hypermethylated	13	53423078	PCDH8	TSS1500	PCDH8;PCDH8	TSS1500;TSS1500	N_Shore	Shore	12_Repressed	Repressed
cg03337084	-0.000830007	-0.00123492	-0.000425093	-0.892037	-4.02288	6.22e-05	0.0372802	-2.09424	DMP	Hypomethylated	6	31646061	LY6G5C	Body	LY6G5C	Body	N_Shelf	Shelf	11_Weak_Txn	Transcribed
cg04505750	-0.00144071	-0.00214359	-0.000737836	-1.96449	-4.02268	6.22e-05	0.0372802	-2.09503	DMP	Hypomethylated	1	12774815	AADACL3	TSS1500	AADACL3;AADACL3	TSS1500;TSS1500	None	None	13_Heterochrom/lo	Inactive
cg11371551	-0.00266066	-0.00395871	-0.00136261	-0.00923955	-4.02268	6.22e-05	0.0372802	-2.09502	DMP	Hypomethylated	6	56380508	RNU6-71P;DST	Body	RNU6-71P;DST;DST;DST;DST	Body;Body;Body;Body;Body	None	None	10_Txn_Elongation	Transcribed
cg12908107	-0.00175962	-0.00261814	-0.000901095	-1.52399	-4.02239	6.23e-05	0.0372965	-2.09617	DMP	Hypomethylated	22	29783861	AP1B1	5'UTR	AP1B1;AP1B1;AP1B1	5'UTR;5'UTR;5'UTR	N_Shore	Shore	1_Active_Promoter	Promoter
cg25557835	0.00254241	0.00130172	0.0037831	-3.48835	4.02161	6.25e-05	0.0373631	-2.09927	DMP	Hypermethylated	8	17354715	SLC7A2	1stExon;5'UTR	SLC7A2;SLC7A2	1stExon;5'UTR	Island	Island	13_Heterochrom/lo	Inactive
cg27630512	-0.0016518	-0.00245788	-0.000845723	-0.951725	-4.02159	6.25e-05	0.0373631	-2.09932	DMP	Hypomethylated	7	67908055					None	None	13_Heterochrom/lo	Inactive
cg03880841	0.00107852	0.000552063	0.00160498	-2.48653	4.02053	6.28e-05	0.0374434	-2.10355	DMP	Hypermethylated	11	568178	MIR210	Body	MIR210	Body	Island	Island	1_Active_Promoter	Promoter
cg06268694	0.0026434	0.00135311	0.00393369	-2.23765	4.02062	6.28e-05	0.0374434	-2.10318	DMP	Hypermethylated	22	46932642	CELSR1	1stExon	CELSR1	1stExon	Island	Island	13_Heterochrom/lo	Inactive
cg23142799	0.00136348	0.000697984	0.00202898	-1.87619	4.02088	6.27e-05	0.0374434	-2.10216	DMP	Hypermethylated	13	26625089	SHISA2	1stExon	SHISA2	1stExon	Island	Island	12_Repressed	Repressed
cg27111077	-0.00184443	-0.00274489	-0.000943971	-2.0015	-4.0199	6.3e-05	0.0375123	-2.10602	DMP	Hypomethylated	10	97549902	ENTPD1;ENTPD1-AS1	Body;5'UTR	ENTPD1;ENTPD1-AS1;ENTPD1;ENTPD1;ENTPD1;ENTPD1;ENTPD1;ENTPD1	Body;Body;5'UTR;Body;5'UTR;5'UTR;Body;Body	None	None	5_Strong_Enhancer	Enhancer
cg09578568	0.0012164	0.000622381	0.00181042	-2.19662	4.01878	6.33e-05	0.0376595	-2.11046	DMP	Hypermethylated	4	113432770					S_Shore	Shore	12_Repressed	Repressed
cg15729315	-0.00209972	-0.00312534	-0.0010741	-2.42866	-4.01785	6.35e-05	0.0377773	-2.11415	DMP	Hypomethylated	4	40992667	APBB2	Body	APBB2;APBB2;APBB2	Body;Body;Body	None	None	4_Strong_Enhancer	Enhancer
cg23166765	0.00281249	0.0014386	0.00418638	-3.66996	4.0175	6.36e-05	0.0377773	-2.11552	DMP	Hypermethylated	7	73867948	GTF2IRD1	TSS200;TSS1500	GTF2IRD1;GTF2IRD1	TSS200;TSS1500	Island	Island	6_Weak_Enhancer	Enhancer
cg23893898	0.00154758	0.00079159	0.00230358	-2.29049	4.01748	6.36e-05	0.0377773	-2.1156	DMP	Hypermethylated	4	6247571					Island	Island	13_Heterochrom/lo	Inactive
cg04730665	0.00150204	0.000768244	0.00223583	-2.79077	4.01721	6.37e-05	0.0377903	-2.11665	DMP	Hypermethylated	2	236403704	AGAP1	Body	AGAP1;AGAP1	Body;Body	Island	Island	12_Repressed	Repressed
cg26299177	-0.00133213	-0.001983	-0.000681267	-0.702623	-4.01673	6.38e-05	0.0378367	-2.11854	DMP	Hypomethylated	14	99375869					None	None	13_Heterochrom/lo	Inactive
cg12915824	-0.00137074	-0.00204055	-0.000700924	-1.8056	-4.01622	6.39e-05	0.0378885	-2.12056	DMP	Hypomethylated	5	159596647					None	None	13_Heterochrom/lo	Inactive
cg00720451	-0.00096738	-0.0014402	-0.000494554	-0.00985902	-4.01526	6.42e-05	0.0379779	-2.12436	DMP	Hypomethylated	3	46948267					None	None	13_Heterochrom/lo	Inactive
cg06858186	0.00292811	0.00149688	0.00435933	-3.77397	4.01511	6.42e-05	0.0379779	-2.12496	DMP	Hypermethylated	12	54144921					Island	Island	4_Strong_Enhancer	Enhancer
cg26248284	0.00202217	0.00103377	0.00301058	-2.65182	4.01514	6.42e-05	0.0379779	-2.12486	DMP	Hypermethylated	4	41362853	LIMCH1	1stExon;5'UTR	LIMCH1;LIMCH1;LIMCH1;LIMCH1;LIMCH1;LIMCH1	1stExon;5'UTR;1stExon;5'UTR;5'UTR;1stExon	Island	Island	12_Repressed	Repressed
cg26022608	-0.00188487	-0.00280628	-0.000963461	0.814292	-4.01464	6.44e-05	0.0380227	-2.1268	DMP	Hypomethylated	1	109915765	SORT1	Body;5'UTR	SORT1;SORT1	Body;5'UTR	None	None	11_Weak_Txn	Transcribed
cg00900231	0.00168859	0.000862643	0.00251454	3.10537	4.01227	6.5e-05	0.0381789	-2.13619	DMP	Hypermethylated	16	50897271					None	None	13_Heterochrom/lo	Inactive
cg01986432	-0.00171382	-0.00255202	-0.000875619	-1.74139	-4.01268	6.49e-05	0.0381789	-2.13454	DMP	Hypomethylated	5	72236054					None	None	13_Heterochrom/lo	Inactive
cg08187361	-0.00087405	-0.0013016	-0.000446504	0.0138439	-4.01209	6.51e-05	0.0381789	-2.13687	DMP	Hypomethylated	12	113316958	RPH3A	Body	RPH3A;RPH3A	Body;Body	None	None	12_Repressed	Repressed
cg11857033	0.00150301	0.00076775	0.00223827	-3.30142	4.01179	6.51e-05	0.0381789	-2.13805	DMP	Hypermethylated	17	29297552	RNF135	TSS1500	RNF135;RNF135	TSS1500;TSS1500	N_Shore	Shore	1_Active_Promoter	Promoter
cg12196642	0.00226633	0.00115807	0.0033746	0.187972	4.01327	6.47e-05	0.0381789	-2.13221	DMP	Hypermethylated	4	18937545					None	None	13_Heterochrom/lo	Inactive
cg14227996	-0.00325382	-0.00484544	-0.0016622	-2.87738	-4.0121	6.51e-05	0.0381789	-2.13683	DMP	Hypomethylated	4	17616232	MED28	TSS200	MED28	TSS200	Island	Island	1_Active_Promoter	Promoter
cg19276014	0.00231365	0.00118213	0.00344517	2.44431	4.01285	6.48e-05	0.0381789	-2.1339	DMP	Hypermethylated	10	133598638					None	None	13_Heterochrom/lo	Inactive
cg19724470	-0.00264517	-0.00393921	-0.00135113	-2.41306	-4.01166	6.52e-05	0.0381789	-2.13859	DMP	Hypomethylated	9	5450936	CD274	5'UTR	CD274	5'UTR	S_Shore	Shore	1_Active_Promoter	Promoter
cg20967975	0.00394397	0.00201521	0.00587272	-4.76464	4.01304	6.48e-05	0.0381789	-2.13313	DMP	Hypermethylated	1	78354382	NEXN	5'UTR;1stExon	NEXN;NEXN	5'UTR;1stExon	Island	Island	2_Weak_Promoter	Promoter
cg23813156	0.0018026	0.00092082	0.00268438	-4.1634	4.01196	6.51e-05	0.0381789	-2.1374	DMP	Hypermethylated	20	47935243					Island	Island	12_Repressed	Repressed
cg26140475	-0.00148739	-0.00221492	-0.000759852	-2.54814	-4.01225	6.5e-05	0.0381789	-2.13625	DMP	Hypomethylated	8	126525558					None	None	6_Weak_Enhancer	Enhancer
cg01347682	0.00180029	0.000919465	0.00268112	-4.06384	4.01116	6.53e-05	0.0382066	-2.14057	DMP	Hypermethylated	4	140656794	MAML3	Body	MAML3	Body	Island	Island	12_Repressed	Repressed
cg03029204	-0.00389243	-0.00579696	-0.0019879	0.223735	-4.01098	6.54e-05	0.0382066	-2.14125	DMP	Hypomethylated	7	68428836					None	None	13_Heterochrom/lo	Inactive
cg11229104	-0.00100773	-0.00150081	-0.000514652	0.309123	-4.01094	6.54e-05	0.0382066	-2.14142	DMP	Hypomethylated	3	124132963	KALRN	Body	KALRN;KALRN	Body;Body	None	None	13_Heterochrom/lo	Inactive
cg09515862	-0.0012455	-0.00185498	-0.000636024	-1.29014	-4.01056	6.55e-05	0.0382216	-2.14294	DMP	Hypomethylated	10	71716675	COL13A1	Body	COL13A1;COL13A1;COL13A1;COL13A1;COL13A1;COL13A1	Body;Body;Body;Body;Body;Body	None	None	13_Heterochrom/lo	Inactive
cg14299675	0.00156393	0.000798619	0.00232924	-2.85244	4.01048	6.55e-05	0.0382216	-2.14322	DMP	Hypermethylated	9	91149046	NXNL2	TSS1500	NXNL2;NXNL2	TSS1500;TSS1500	N_Shore	Shore	13_Heterochrom/lo	Inactive
cg05556535	-0.00195636	-0.00291378	-0.000998934	0.705296	-4.01016	6.56e-05	0.0382439	-2.14449	DMP	Hypomethylated	6	114544140					None	None	13_Heterochrom/lo	Inactive
cg03636629	-0.00192147	-0.0028619	-0.000981036	-0.0220308	-4.00981	6.57e-05	0.0382712	-2.14588	DMP	Hypomethylated	3	69248890	FRMD4B	Body	FRMD4B	Body	None	None	2_Weak_Promoter	Promoter
cg10829727	0.00144464	0.00073749	0.00215179	-3.17528	4.00928	6.58e-05	0.0383274	-2.14798	DMP	Hypermethylated	17	73084309	SLC16A5	5'UTR	SLC16A5	5'UTR	Island	Island	1_Active_Promoter	Promoter
cg16375547	0.00168927	0.000862293	0.00251625	0.106446	4.00887	6.59e-05	0.0383463	-2.14958	DMP	Hypermethylated	10	87484170	GRID1	Body	GRID1	Body	None	None	13_Heterochrom/lo	Inactive
cg27466709	-0.00093485	-0.00139251	-0.000477188	0.0688575	-4.0088	6.6e-05	0.0383463	-2.14987	DMP	Hypomethylated	17	1844037	RTN4RL1	Body	RTN4RL1	Body	S_Shelf	Shelf	13_Heterochrom/lo	Inactive
cg10925871	-0.000809486	-0.00120588	-0.000413092	-0.683607	-4.00775	6.62e-05	0.038486	-2.15402	DMP	Hypomethylated	3	195980536	PCYT1A	Body	PCYT1A	Body	None	None	8_Insulator	Insulator
cg06865772	-0.00219782	-0.00327422	-0.00112142	1.39563	-4.00717	6.64e-05	0.0385496	-2.1563	DMP	Hypomethylated	10	17725026	STAM	Body	STAM;STAM	Body;Body	None	None	7_Weak_Enhancer	Enhancer
cg05203877	0.00163043	0.000831815	0.00242905	-4.02564	4.00666	6.65e-05	0.0386029	-2.15832	DMP	Hypermethylated	14	70655686	SLC8A3	5'UTR;1stExon	SLC8A3;SLC8A3;SLC8A3;SLC8A3;SLC8A3;SLC8A3;SLC8A3;SLC8A3	5'UTR;1stExon;1stExon;5'UTR;5'UTR;5'UTR;1stExon;1stExon	Island	Island	3_Poised_Promoter	Promoter
cg01820374	-0.00161504	-0.00240626	-0.00082382	-1.82405	-4.00594	6.67e-05	0.0386604	-2.16114	DMP	Hypomethylated	12	6882083	LAG3	Body	LAG3	Body	N_Shore	Shore	4_Strong_Enhancer	Enhancer
cg19560758	0.00128459	0.000655263	0.00191392	-2.2781	4.00594	6.67e-05	0.0386604	-2.16114	DMP	Hypermethylated	1	8086721	ERRFI1	TSS1500	ERRFI1	TSS1500	Island	Island	2_Weak_Promoter	Promoter
cg07230652	-0.00165591	-0.00246726	-0.000844562	-0.00231218	-4.00541	6.69e-05	0.0387168	-2.16323	DMP	Hypomethylated	8	117098739	LINC00536	Body	LINC00536	Body	None	None	13_Heterochrom/lo	Inactive
cg07232049	0.00158938	0.000810538	0.00236821	1.80728	4.00495	6.7e-05	0.0387333	-2.16505	DMP	Hypermethylated	1	231093497	TTC13	Body	TTC13;TTC13	Body;Body	None	None	4_Strong_Enhancer	Enhancer
cg08479590	0.00155305	0.000792034	0.00231406	-3.63294	4.00507	6.7e-05	0.0387333	-2.16458	DMP	Hypermethylated	7	27224795	HOXA11AS;HOXA11	TSS1500;1stExon;5'UTR	HOXA11AS;HOXA11;HOXA11	TSS1500;1stExon;5'UTR	N_Shore	Shore	12_Repressed	Repressed
cg19939793	-0.00133943	-0.00199587	-0.000683004	0.645158	-4.00452	6.71e-05	0.038774	-2.16675	DMP	Hypomethylated	5	151119245					None	None	5_Strong_Enhancer	Enhancer
cg22383924	-0.000970793	-0.00144658	-0.000495002	0.0610427	-4.00432	6.72e-05	0.0387773	-2.16753	DMP	Hypomethylated	1	3590479	TP73	5'UTR	TP73	5'UTR	None	None	4_Strong_Enhancer	Enhancer
cg07009284	0.0027439	0.00139904	0.00408876	-2.83321	4.00414	6.72e-05	0.038778	-2.16826	DMP	Hypermethylated	8	76318515					N_Shore	Shore	12_Repressed	Repressed
cg26099158	-0.00208978	-0.0031142	-0.00106536	0.0494022	-4.0035	6.74e-05	0.0388519	-2.17076	DMP	Hypomethylated	12	89646052					None	None	13_Heterochrom/lo	Inactive
cg22554456	-0.00187161	-0.00278913	-0.000954089	1.1215	-4.00329	6.75e-05	0.0388565	-2.17158	DMP	Hypomethylated	7	29528580	CHN2	Body	CHN2;CHN2;CHN2;CHN2;CHN2;CHN2;CHN2;CHN2;CHN2;CHN2;CHN2;CHN2;CHN2;CHN2;CHN2;CHN2	Body;Body;Body;Body;Body;Body;Body;Body;Body;Body;Body;Body;Body;Body;Body;Body	None	None	13_Heterochrom/lo	Inactive
cg01976904	-0.00157911	-0.00235328	-0.000804937	0.723662	-4.00306	6.75e-05	0.0388577	-2.17249	DMP	Hypomethylated	6	150218679	RAET1E;RAET1E-AS1	TSS1500;Body	RAET1E;RAET1E-AS1;RAET1E-AS1	TSS1500;Body;Body	None	None	12_Repressed	Repressed
cg14528468	-0.00191672	-0.00285652	-0.000976914	0.497292	-4.00257	6.77e-05	0.0388577	-2.17442	DMP	Hypomethylated	5	133394665					None	None	13_Heterochrom/lo	Inactive
cg15495372	-0.00199015	-0.00296593	-0.00101436	-0.864698	-4.00268	6.77e-05	0.0388577	-2.17401	DMP	Hypomethylated	19	56093312	ZNF579	TSS1500	ZNF579	TSS1500	S_Shelf	Shelf	13_Heterochrom/lo	Inactive
cg19508911	-0.00149678	-0.00223062	-0.000762941	1.18443	-4.0029	6.76e-05	0.0388577	-2.17311	DMP	Hypomethylated	1	47640803					None	None	8_Insulator	Insulator
cg07323488	-0.00184705	-0.00275287	-0.000941237	-2.13005	-4.00181	6.79e-05	0.0389062	-2.1774	DMP	Hypomethylated	3	168185313	EGFEM1P	Body	EGFEM1P	Body	None	None	8_Insulator	Insulator
cg16851425	0.00165763	0.000844721	0.00247054	-3.17006	4.00188	6.79e-05	0.0389062	-2.17715	DMP	Hypermethylated	13	110437759	IRS2	1stExon	IRS2	1stExon	Island	Island	13_Heterochrom/lo	Inactive
cg19855470	0.00101815	0.000518826	0.00151747	-2.02854	4.00174	6.79e-05	0.0389062	-2.1777	DMP	Hypermethylated	22	40060836	CACNA1I	Body	CACNA1I;CACNA1I	Body;Body	Island	Island	13_Heterochrom/lo	Inactive
cg02232208	0.00156454	0.000796945	0.00233213	-2.82935	4.00013	6.84e-05	0.0389387	-2.18405	DMP	Hypermethylated	3	147137147					Island	Island	12_Repressed	Repressed
cg03810428	0.00162169	0.000825917	0.00241746	-2.99948	3.99942	6.86e-05	0.0389387	-2.18684	DMP	Hypermethylated	12	103218441					Island	Island	12_Repressed	Repressed
cg05229598	0.00307639	0.00156729	0.0045855	2.76294	4.00074	6.82e-05	0.0389387	-2.18163	DMP	Hypermethylated	12	132699923	GALNT9	Body	GALNT9	Body	S_Shelf	Shelf	13_Heterochrom/lo	Inactive
cg06942701	0.00154732	0.000788305	0.00230634	-1.83772	4.0008	6.82e-05	0.0389387	-2.1814	DMP	Hypermethylated	2	162280009	TBR1	Body	TBR1	Body	Island	Island	3_Poised_Promoter	Promoter
cg07015629	0.00201666	0.00102713	0.00300618	-3.96199	3.99966	6.85e-05	0.0389387	-2.18588	DMP	Hypermethylated	2	213403212	ERBB4	1stExon	ERBB4;ERBB4	1stExon;1stExon	Island	Island	3_Poised_Promoter	Promoter
cg10038618	0.00131507	0.000669834	0.00196031	-2.10286	3.99988	6.84e-05	0.0389387	-2.18502	DMP	Hypermethylated	1	3567719	TP73;WDR8	TSS1500	TP73;WDR8	TSS1500;TSS1500	Island	Island	2_Weak_Promoter	Promoter
cg12279419	0.00139047	0.000708195	0.00207275	-2.39504	3.99963	6.85e-05	0.0389387	-2.186	DMP	Hypermethylated	6	33943662					Island	Island	13_Heterochrom/lo	Inactive
cg15196697	-0.000711621	-0.00106073	-0.000362506	-1.14546	-4.00035	6.83e-05	0.0389387	-2.18316	DMP	Hypomethylated	15	65712749	IGDCC4	Body	IGDCC4	Body	N_Shore	Shore	7_Weak_Enhancer	Enhancer
cg16061498	0.00150452	0.000766242	0.0022428	-2.63493	3.99941	6.86e-05	0.0389387	-2.18685	DMP	Hypermethylated	18	55095886					Island	Island	13_Heterochrom/lo	Inactive
cg19338508	-0.00127838	-0.00190543	-0.000651325	0.397932	-4.00104	6.81e-05	0.0389387	-2.18047	DMP	Hypomethylated	1	76605884	ST6GALNAC3	Body	ST6GALNAC3;ST6GALNAC3	Body;Body	None	None	13_Heterochrom/lo	Inactive
cg24504925	-0.00100627	-0.00149991	-0.00051262	-1.63987	-4.00051	6.83e-05	0.0389387	-2.18255	DMP	Hypomethylated	7	41927150					None	None	11_Weak_Txn	Transcribed
cg26386402	0.00203041	0.00103422	0.0030266	-2.88658	3.99998	6.84e-05	0.0389387	-2.18461	DMP	Hypermethylated	9	115512612	SNX30	TSS1500	SNX30	TSS1500	Island	Island	1_Active_Promoter	Promoter
cg04203453	0.00179833	0.000915629	0.00268103	-0.62704	3.99828	6.89e-05	0.0390335	-2.19131	DMP	Hypermethylated	8	96504381					None	None	13_Heterochrom/lo	Inactive
cg09662034	0.00162524	0.000827566	0.0024229	-2.82299	3.99863	6.88e-05	0.0390335	-2.18993	DMP	Hypermethylated	20	55206467	TFAP2C	Body	TFAP2C	Body	Island	Island	12_Repressed	Repressed
cg13053302	-0.00229135	-0.00341605	-0.00116665	-2.2286	-3.99826	6.89e-05	0.0390335	-2.1914	DMP	Hypomethylated	5	71435267	MAP1B	Body	MAP1B	Body	None	None	13_Heterochrom/lo	Inactive
cg14587524	0.00307043	0.00156327	0.0045776	-3.79767	3.99812	6.89e-05	0.0390335	-2.19192	DMP	Hypermethylated	19	38183262	ZNF781	TSS200	ZNF781	TSS200	Island	Island	2_Weak_Promoter	Promoter
cg06372303	0.00145909	0.000742716	0.00217547	-3.5456	3.99722	6.92e-05	0.0391052	-2.19546	DMP	Hypermethylated	18	907092	ADCYAP1	Body	ADCYAP1;ADCYAP1	Body;Body	Island	Island	12_Repressed	Repressed
cg15262317	0.0019387	0.00098683	0.00289057	0.00928729	3.99716	6.92e-05	0.0391052	-2.19573	DMP	Hypermethylated	2	208632832	FZD5	Body	FZD5	Body	Island	Island	2_Weak_Promoter	Promoter
cg18879828	-0.000983323	-0.00146608	-0.000500561	0.359462	-3.99743	6.91e-05	0.0391052	-2.19464	DMP	Hypomethylated	11	46942432					S_Shelf	Shelf	13_Heterochrom/lo	Inactive
cg02456062	0.00102965	0.000524043	0.00153525	0.0901562	3.99666	6.94e-05	0.0391212	-2.1977	DMP	Hypermethylated	17	37912327					S_Shore	Shore	4_Strong_Enhancer	Enhancer
cg10900696	0.00259395	0.00132014	0.00386775	-4.13908	3.99647	6.94e-05	0.0391212	-2.19844	DMP	Hypermethylated	8	24858119					Island	Island	8_Insulator	Insulator
cg11335133	-0.00247436	-0.00368947	-0.00125925	-3.50956	-3.99636	6.95e-05	0.0391212	-2.19887	DMP	Hypomethylated	1	90309559	LRRC8D	5'UTR	LRRC8D;LRRC8D	5'UTR;5'UTR	Island	Island	1_Active_Promoter	Promoter
cg14715640	-0.0012524	-0.00186742	-0.000637382	0.969828	-3.99643	6.94e-05	0.0391212	-2.19857	DMP	Hypomethylated	12	59175669	LOC101927653;LOC100506869	TSS200;Body	LOC101927653;LOC100506869	TSS200;Body	None	None	13_Heterochrom/lo	Inactive
cg08419476	0.00161609	0.000822409	0.00240977	-0.0225427	3.9961	6.95e-05	0.0391339	-2.19987	DMP	Hypermethylated	11	12739670	TEAD1	5'UTR	TEAD1	5'UTR	None	None	7_Weak_Enhancer	Enhancer
cg15641477	-0.00282748	-0.00421624	-0.00143872	-0.889208	-3.99568	6.96e-05	0.0391747	-2.20154	DMP	Hypomethylated	20	3184159	DDRGK1	Body	DDRGK1	Body	N_Shore	Shore	1_Active_Promoter	Promoter
cg01585030	-0.00153989	-0.0022963	-0.000783487	-2.18931	-3.99533	6.97e-05	0.0391757	-2.20292	DMP	Hypomethylated	21	39811743	ERG	Body;5'UTR	ERG;ERG;ERG;ERG;ERG;ERG;ERG;ERG	Body;Body;Body;Body;Body;Body;5'UTR;5'UTR	None	None	13_Heterochrom/lo	Inactive
cg05474761	-0.00147044	-0.00219274	-0.00074815	-0.80084	-3.99532	6.97e-05	0.0391757	-2.20294	DMP	Hypomethylated	16	85414689					None	None	13_Heterochrom/lo	Inactive
cg13407196	-0.00118006	-0.00175989	-0.000600238	-1.44253	-3.99417	7.01e-05	0.0393354	-2.20748	DMP	Hypomethylated	22	40403980	FAM83F	Body	FAM83F	Body	None	None	12_Repressed	Repressed
cg03431738	-0.0012569	-0.00187456	-0.000639247	1.09196	-3.99367	7.02e-05	0.0393597	-2.20943	DMP	Hypomethylated	21	40031295	ERG	5'UTR	ERG;ERG	5'UTR;5'UTR	N_Shore	Shore	12_Repressed	Repressed
cg04048802	0.00167347	0.000851107	0.00249583	-3.58593	3.99367	7.02e-05	0.0393597	-2.20944	DMP	Hypermethylated	15	63334937	TPM1	1stExon;5'UTR	TPM1;TPM1;TPM1;TPM1;TPM1;TPM1;TPM1;TPM1;TPM1;TPM1;TPM1;TPM1	1stExon;1stExon;5'UTR;1stExon;5'UTR;5'UTR;5'UTR;5'UTR;1stExon;1stExon;1stExon;5'UTR	Island	Island	12_Repressed	Repressed
cg06899755	0.00186384	0.000947867	0.00277981	-3.76321	3.99341	7.03e-05	0.0393744	-2.21047	DMP	Hypermethylated	1	218520325	TGFB2	1stExon	TGFB2;TGFB2	1stExon;1stExon	Island	Island	3_Poised_Promoter	Promoter
cg00584713	0.00142276	0.000723488	0.00212203	-3.96113	3.99305	7.04e-05	0.0394048	-2.21189	DMP	Hypermethylated	1	213124685	VASH2	5'UTR	VASH2;VASH2;VASH2	5'UTR;5'UTR;5'UTR	Island	Island	1_Active_Promoter	Promoter
cg00436253	-0.00172213	-0.00256873	-0.000875525	-0.128877	-3.99212	7.07e-05	0.0394347	-2.21554	DMP	Hypomethylated	17	16373725	LRRC75A-AS1;LRRC75A	Body	LRRC75A-AS1;LRRC75A-AS1;LRRC75A-AS1;LRRC75A-AS1;LRRC75A-AS1;LRRC75A-AS1;LRRC75A-AS1;LRRC75A-AS1;LRRC75A-AS1;LRRC75A-AS1;LRRC75A;LRRC75A	Body;Body;Body;Body;Body;Body;Body;Body;Body;Body;Body;Body	None	None	13_Heterochrom/lo	Inactive
cg09134593	0.00172788	0.00087853	0.00257724	-3.02074	3.99249	7.06e-05	0.0394347	-2.21408	DMP	Hypermethylated	11	130297528	ADAMTS8	1stExon	ADAMTS8	1stExon	Island	Island	12_Repressed	Repressed
cg13319286	0.00151398	0.000769716	0.00225824	-3.00568	3.99219	7.07e-05	0.0394347	-2.21527	DMP	Hypermethylated	10	62761500	RHOBTB1	TSS1500	RHOBTB1;RHOBTB1	TSS1500;TSS1500	Island	Island	12_Repressed	Repressed
cg14325436	-0.00330272	-0.00492613	-0.00167932	1.81516	-3.99266	7.05e-05	0.0394347	-2.21341	DMP	Hypomethylated	19	17404977	ABHD8	Body	ABHD8	Body	Island	Island	6_Weak_Enhancer	Enhancer
cg19070357	-0.00121334	-0.00180985	-0.000616843	1.33361	-3.992	7.07e-05	0.0394347	-2.21602	DMP	Hypomethylated	9	83987948					None	None	13_Heterochrom/lo	Inactive
cg08911208	-0.00140022	-0.00208868	-0.000711752	0.664259	-3.99145	7.09e-05	0.0394954	-2.21815	DMP	Hypomethylated	7	1025760	CYP2W1	Body	CYP2W1	Body	N_Shore	Shore	11_Weak_Txn	Transcribed
cg11531198	0.00146896	0.000746627	0.00219129	-2.72781	3.99109	7.1e-05	0.0394986	-2.21959	DMP	Hypermethylated	3	105084500	ALCAM	TSS1500	ALCAM;ALCAM;ALCAM;ALCAM	TSS1500;TSS1500;TSS1500;TSS1500	N_Shore	Shore	2_Weak_Promoter	Promoter
cg16873271	-0.00150985	-0.00225227	-0.000767425	1.32992	-3.99117	7.1e-05	0.0394986	-2.21926	DMP	Hypomethylated	19	8390059	KANK3	Body	KANK3	Body	S_Shelf	Shelf	7_Weak_Enhancer	Enhancer
cg01826682	0.00128483	0.000652895	0.00191675	-3.22224	3.99019	7.13e-05	0.0395611	-2.22312	DMP	Hypermethylated	2	105459097					N_Shore	Shore	12_Repressed	Repressed
cg05632934	-0.000966882	-0.00144242	-0.000491343	0.692236	-3.9903	7.12e-05	0.0395611	-2.22269	DMP	Hypomethylated	20	3231060	C20orf194	3'UTR	C20orf194	3'UTR	S_Shore	Shore	13_Heterochrom/lo	Inactive
cg05839709	-0.00255762	-0.00381553	-0.0012997	0.674282	-3.99025	7.12e-05	0.0395611	-2.22286	DMP	Hypomethylated	11	109962727	ZC3H12C	TSS1500	ZC3H12C	TSS1500	N_Shore	Shore	7_Weak_Enhancer	Enhancer
cg26529044	-0.00163124	-0.00243362	-0.00082887	-2.91515	-3.98988	7.13e-05	0.039583	-2.22433	DMP	Hypomethylated	13	43354767	C13orf30	TSS1500	C13orf30	TSS1500	None	None	13_Heterochrom/lo	Inactive
cg21650822	-0.000859204	-0.00128185	-0.000436562	-0.604672	-3.98971	7.14e-05	0.0395833	-2.22501	DMP	Hypomethylated	19	8367077	CD320	3'UTR	CD320;CD320	3'UTR;3'UTR	None	None	11_Weak_Txn	Transcribed
cg14552514	-0.00144377	-0.00215403	-0.000733512	-1.27946	-3.98932	7.15e-05	0.0395934	-2.22653	DMP	Hypomethylated	1	229206074					None	None	13_Heterochrom/lo	Inactive
cg25146557	0.00151751	0.000770969	0.00226404	-2.61818	3.9893	7.15e-05	0.0395934	-2.2266	DMP	Hypermethylated	2	207507421	LOC200726	5'UTR	LOC200726	5'UTR	Island	Island	13_Heterochrom/lo	Inactive
cg24842733	0.00143859	0.000730646	0.00214654	-2.64064	3.98801	7.19e-05	0.0397779	-2.23168	DMP	Hypermethylated	6	84419237	SNAP91	TSS200	SNAP91;SNAP91	TSS200;TSS200	Island	Island	3_Poised_Promoter	Promoter
cg06819923	-0.00155184	-0.00231556	-0.000788114	-0.344646	-3.98775	7.2e-05	0.0397831	-2.23271	DMP	Hypomethylated	16	21214508	ZP2	Body	ZP2	Body	None	None	13_Heterochrom/lo	Inactive
cg17445145	0.00196047	0.000995545	0.00292539	-2.32956	3.98735	7.21e-05	0.0397831	-2.23425	DMP	Hypermethylated	4	330290	ZNF141	TSS1500	ZNF141	TSS1500	Island	Island	2_Weak_Promoter	Promoter
cg24144083	0.00400314	0.0020328	0.00597348	-3.5627	3.98729	7.21e-05	0.0397831	-2.2345	DMP	Hypermethylated	3	36805814					N_Shore	Shore	12_Repressed	Repressed
cg27201843	0.000916422	0.00046538	0.00136746	0.00110748	3.98746	7.21e-05	0.0397831	-2.23384	DMP	Hypermethylated	19	17638031	FAM129C	Body	FAM129C;FAM129C	Body;Body	None	None	1_Active_Promoter	Promoter
cg02613803	0.00213304	0.00108307	0.00318301	-3.54329	3.98695	7.22e-05	0.0398098	-2.23581	DMP	Hypermethylated	21	42879131	TMPRSS2	Body;5'UTR	TMPRSS2;TMPRSS2	Body;5'UTR	Island	Island	12_Repressed	Repressed
cg06650256	-0.00180521	-0.00269394	-0.000916473	-1.61736	-3.98633	7.24e-05	0.0398171	-2.23825	DMP	Hypomethylated	17	72527724	CD300LB	TSS200	CD300LB	TSS200	None	None	11_Weak_Txn	Transcribed
cg10576238	0.00342264	0.00173716	0.00510812	-2.38402	3.98524	7.27e-05	0.0398171	-2.24252	DMP	Hypermethylated	7	142494399					N_Shore	Shore	1_Active_Promoter	Promoter
cg10832005	0.00167986	0.00085279	0.00250693	-4.08084	3.98611	7.25e-05	0.0398171	-2.23912	DMP	Hypermethylated	5	32710658	NPR3	TSS1500	NPR3	TSS1500	Island	Island	3_Poised_Promoter	Promoter
cg13786089	0.002443	0.00124	0.003646	-2.776	3.98543	7.27e-05	0.0398171	-2.2418	DMP	Hypermethylated	19	3869086	ZFR2	TSS200	ZFR2;ZFR2;ZFR2	TSS200;TSS200;TSS200	Island	Island	13_Heterochrom/lo	Inactive
cg14754427	-0.00130939	-0.001954	-0.000664785	-0.167323	-3.98651	7.23e-05	0.0398171	-2.23756	DMP	Hypomethylated	12	16135308	DERA	Body	DERA	Body	None	None	11_Weak_Txn	Transcribed
cg16220802	0.00162645	0.000825535	0.00242737	-4.91396	3.9854	7.27e-05	0.0398171	-2.24193	DMP	Hypermethylated	4	100815812	MAPKSP1	TSS200	MAPKSP1;MAPKSP1	TSS200;TSS200	None	None	1_Active_Promoter	Promoter
cg16449837	-0.00149738	-0.00223472	-0.000760044	-1.18209	-3.9855	7.26e-05	0.0398171	-2.24151	DMP	Hypomethylated	12	15432327					None	None	13_Heterochrom/lo	Inactive
cg17211582	0.00153085	0.000776971	0.00228472	-2.73234	3.9852	7.27e-05	0.0398171	-2.24269	DMP	Hypermethylated	1	18435858	IGSF21	Body	IGSF21	Body	Island	Island	12_Repressed	Repressed
cg22365313	-0.00097084	-0.00144877	-0.000492915	-1.73683	-3.98662	7.23e-05	0.0398171	-2.23711	DMP	Hypomethylated	4	108636320	PAPSS1	Body	PAPSS1	Body	None	None	11_Weak_Txn	Transcribed
cg25287413	0.00121982	0.00061911	0.00182052	-0.412094	3.9852	7.27e-05	0.0398171	-2.24269	DMP	Hypermethylated	4	185585751	PRIMPOL	Body	PRIMPOL;PRIMPOL;PRIMPOL	Body;Body;Body	None	None	10_Txn_Elongation	Transcribed
cg00102033	0.00174657	0.00088626	0.00260687	-2.48569	3.98428	7.3e-05	0.0398579	-2.2463	DMP	Hypermethylated	5	72678199					Island	Island	12_Repressed	Repressed
cg07577824	-0.0012069	-0.00180134	-0.000612459	-1.31594	-3.98457	7.29e-05	0.0398579	-2.24517	DMP	Hypomethylated	20	17943403	SNX5;SNORD17	Body	SNX5;SNORD17;SNX5	Body;Body;Body	None	None	4_Strong_Enhancer	Enhancer
cg09013709	-0.00174254	-0.00260079	-0.00088428	3.06725	-3.98458	7.29e-05	0.0398579	-2.24513	DMP	Hypomethylated	4	135248608					None	None	13_Heterochrom/lo	Inactive
cg25922180	-0.00197379	-0.00294602	-0.00100156	-3.38166	-3.98427	7.3e-05	0.0398579	-2.24633	DMP	Hypomethylated	4	693321					None	None	4_Strong_Enhancer	Enhancer
cg00288494	-0.0013695	-0.00204411	-0.000694877	-0.226488	-3.98401	7.31e-05	0.0398738	-2.24737	DMP	Hypomethylated	11	47215534					None	None	13_Heterochrom/lo	Inactive
cg22989209	0.0022074	0.00111992	0.00329487	1.87006	3.98364	7.32e-05	0.0399058	-2.2488	DMP	Hypermethylated	5	1274847	TERT	Body	TERT;TERT	Body;Body	N_Shelf	Shelf	13_Heterochrom/lo	Inactive
cg01693697	-0.00203523	-0.00303796	-0.00103251	-0.0911218	-3.98337	7.33e-05	0.0399234	-2.24988	DMP	Hypomethylated	15	74212896	LOXL1-AS1	Body	LOXL1-AS1;LOXL1-AS1;LOXL1-AS1;LOXL1-AS1;LOXL1-AS1	Body;Body;Body;Body;Body	None	None	13_Heterochrom/lo	Inactive
cg19184934	0.00146629	0.000743755	0.00218883	-3.57012	3.98271	7.35e-05	0.040004	-2.25246	DMP	Hypermethylated	13	95364921	SOX21	TSS1500	SOX21	TSS1500	Island	Island	3_Poised_Promoter	Promoter
cg02456087	0.00130204	0.000660308	0.00194378	-3.27205	3.98187	7.37e-05	0.0400987	-2.25575	DMP	Hypermethylated	7	27291541					Island	Island	12_Repressed	Repressed
cg24754223	0.00433961	0.00220071	0.0064785	-1.15117	3.9818	7.38e-05	0.0400987	-2.25603	DMP	Hypermethylated	10	3133556	PFKP	Body	PFKP	Body	None	None	9_Txn_Transition	Transcribed
cg15476523	0.0031407	0.00159263	0.00468878	-2.99115	3.98155	7.38e-05	0.0401005	-2.25699	DMP	Hypermethylated	4	85887600	C4orf12;WDFY3	TSS1500;TSS200	C4orf12;WDFY3	TSS1500;TSS200	Island	Island	3_Poised_Promoter	Promoter
cg17244442	-0.00255264	-0.00381088	-0.00129439	2.15586	-3.98145	7.39e-05	0.0401005	-2.25739	DMP	Hypomethylated	9	95244874	ASPN;CENPP	TSS200;Body	ASPN;ASPN;CENPP;CENPP	TSS200;TSS200;Body;Body	None	None	13_Heterochrom/lo	Inactive
cg01518593	-0.00155627	-0.00232354	-0.000788988	-2.89195	-3.98061	7.41e-05	0.0401149	-2.2607	DMP	Hypomethylated	19	51425053					None	None	6_Weak_Enhancer	Enhancer
cg01763740	-0.000978845	-0.00146138	-0.000496309	0.55671	-3.98109	7.4e-05	0.0401149	-2.2588	DMP	Hypomethylated	9	38144512					None	None	13_Heterochrom/lo	Inactive
cg02654372	-0.000923868	-0.00137937	-0.000468364	-1.28067	-3.98048	7.42e-05	0.0401149	-2.2612	DMP	Hypomethylated	6	73575334	KCNQ5	Body	KCNQ5;KCNQ5;KCNQ5;KCNQ5;KCNQ5	Body;Body;Body;Body;Body	None	None	11_Weak_Txn	Transcribed
cg05926722	0.00113951	0.000577715	0.0017013	-1.39454	3.9807	7.41e-05	0.0401149	-2.26034	DMP	Hypermethylated	14	26674202					Island	Island	13_Heterochrom/lo	Inactive
cg08361126	0.00152014	0.000770557	0.00226972	-2.74016	3.97999	7.43e-05	0.0401149	-2.26311	DMP	Hypermethylated	10	15762091	ITGA8	TSS1500	ITGA8	TSS1500	Island	Island	12_Repressed	Repressed
cg10478429	0.00153958	0.000780599	0.00229856	-4.37425	3.98097	7.4e-05	0.0401149	-2.25927	DMP	Hypermethylated	1	245082374					None	None	1_Active_Promoter	Promoter
cg10688501	-0.0023402	-0.00349407	-0.00118633	-2.24398	-3.98029	7.42e-05	0.0401149	-2.26193	DMP	Hypomethylated	6	8343386					None	None	13_Heterochrom/lo	Inactive
cg13395069	-0.00104636	-0.00156233	-0.000530388	1.05784	-3.97991	7.43e-05	0.0401149	-2.26344	DMP	Hypomethylated	1	1082951					None	None	13_Heterochrom/lo	Inactive
cg14507088	0.00153156	0.000776319	0.0022868	-2.86178	3.97985	7.44e-05	0.0401149	-2.26368	DMP	Hypermethylated	9	130690399	PIP5KL1	Body;TSS1500	PIP5KL1;PIP5KL1	Body;TSS1500	S_Shore	Shore	12_Repressed	Repressed
cg18394552	0.00139381	0.000706457	0.00208116	-0.36153	3.97962	7.44e-05	0.0401238	-2.26454	DMP	Hypermethylated	5	159428643					None	None	13_Heterochrom/lo	Inactive
cg22770285	-0.00103764	-0.00154941	-0.000525873	-0.719181	-3.97915	7.46e-05	0.0401739	-2.26638	DMP	Hypomethylated	10	99588944	LINC00866	Body	LINC00866	Body	None	None	13_Heterochrom/lo	Inactive
cg25955180	0.00210945	0.00106873	0.00315016	-2.79902	3.97791	7.5e-05	0.0403534	-2.27127	DMP	Hypermethylated	6	32116538	PRRT1	3'UTR	PRRT1	3'UTR	N_Shore	Shore	12_Repressed	Repressed
cg12658269	0.00143316	0.000726068	0.00214026	-2.95858	3.97774	7.5e-05	0.0403541	-2.27194	DMP	Hypermethylated	9	29213101	LINGO2	TSS200	LINGO2	TSS200	S_Shore	Shore	12_Repressed	Repressed
cg21258810	-0.00236254	-0.00352835	-0.00119673	2.33831	-3.97713	7.52e-05	0.040428	-2.27433	DMP	Hypomethylated	8	9181244	LOC157273	TSS1500	LOC157273	TSS1500	None	None	13_Heterochrom/lo	Inactive
cg06586615	-0.00206643	-0.0030863	-0.00104657	-1.74428	-3.97647	7.54e-05	0.0404822	-2.27691	DMP	Hypomethylated	1	155107648	SLC50A1	TSS200;TSS1500	SLC50A1;SLC50A1;SLC50A1;SLC50A1;SLC50A1;SLC50A1;SLC50A1;SLC50A1;SLC50A1;SLC50A1	TSS200;TSS200;TSS200;TSS1500;TSS1500;TSS1500;TSS1500;TSS1500;TSS1500;TSS1500	N_Shore	Shore	1_Active_Promoter	Promoter
cg10390058	0.00241284	0.00122205	0.00360362	-3.29245	3.97661	7.54e-05	0.0404822	-2.27634	DMP	Hypermethylated	18	74962794	GALR1	1stExon	GALR1	1stExon	Island	Island	12_Repressed	Repressed
cg01589145	-0.00102825	-0.00153582	-0.000520682	-1.86474	-3.97577	7.56e-05	0.0405309	-2.27965	DMP	Hypomethylated	2	118819072					None	None	8_Insulator	Insulator
cg03178798	0.00177373	0.00089819	0.00264928	-3.34117	3.97584	7.56e-05	0.0405309	-2.27938	DMP	Hypermethylated	18	10032699					Island	Island	3_Poised_Promoter	Promoter
cg11262637	-0.00221176	-0.00330364	-0.00111987	0.813204	-3.97538	7.58e-05	0.0405309	-2.28116	DMP	Hypomethylated	19	45842725	KLC3	TSS1500	KLC3	TSS1500	N_Shore	Shore	12_Repressed	Repressed
cg11926933	-0.00111595	-0.00166682	-0.000565072	-0.508739	-3.97565	7.57e-05	0.0405309	-2.28009	DMP	Hypomethylated	15	90371697					None	None	11_Weak_Txn	Transcribed
cg12715731	-0.00129176	-0.00192947	-0.000654047	1.04632	-3.97534	7.58e-05	0.0405309	-2.28132	DMP	Hypomethylated	11	117315799	DSCAML1	Body	DSCAML1	Body	None	None	13_Heterochrom/lo	Inactive
cg18108669	0.00163623	0.000828424	0.00244403	2.80567	3.97517	7.58e-05	0.0405319	-2.28199	DMP	Hypermethylated	4	183778263					None	None	13_Heterochrom/lo	Inactive
cg22488256	0.0019784	0.00100156	0.00295524	-2.52134	3.97474	7.6e-05	0.0405759	-2.28367	DMP	Hypermethylated	1	66258046	PDE4B	TSS200;TSS1500	PDE4B;PDE4B	TSS200;TSS1500	N_Shore	Shore	13_Heterochrom/lo	Inactive
cg16376155	0.00176714	0.000894521	0.00263977	-1.45672	3.97432	7.61e-05	0.0406177	-2.2853	DMP	Hypermethylated	2	165812058	SLC38A11	TSS200	SLC38A11;SLC38A11	TSS200;TSS200	None	None	13_Heterochrom/lo	Inactive
cg03381616	-0.00142458	-0.00212814	-0.000721016	-1.24559	-3.97376	7.63e-05	0.0406755	-2.28749	DMP	Hypomethylated	7	151011113					None	None	13_Heterochrom/lo	Inactive
cg25695116	-0.00163519	-0.00244279	-0.000827589	-2.84286	-3.97365	7.63e-05	0.0406755	-2.28794	DMP	Hypomethylated	22	37436981					None	None	13_Heterochrom/lo	Inactive
cg07362328	0.00149081	0.000754412	0.0022272	-3.01214	3.97309	7.65e-05	0.0407416	-2.29013	DMP	Hypermethylated	1	50886393	DMRTA2	Body	DMRTA2	Body	Island	Island	12_Repressed	Repressed
cg10324379	-0.00137031	-0.00204728	-0.000693343	-0.91026	-3.97254	7.66e-05	0.0408056	-2.29227	DMP	Hypomethylated	14	34459507					None	None	13_Heterochrom/lo	Inactive
cg16867657	0.0019166	0.000969594	0.0028636	1.01945	3.97189	7.69e-05	0.0408863	-2.29479	DMP	Hypermethylated	6	11044877	ELOVL2	TSS1500	ELOVL2	TSS1500	Island	Island	3_Poised_Promoter	Promoter
cg03790250	0.00163945	0.000829083	0.00244982	-2.64006	3.9704	7.73e-05	0.0410838	-2.30065	DMP	Hypermethylated	4	20256326	SLIT2	Body	SLIT2	Body	Island	Island	13_Heterochrom/lo	Inactive
cg07915206	-0.00119256	-0.00178202	-0.000603108	-1.01673	-3.97053	7.73e-05	0.0410838	-2.30012	DMP	Hypomethylated	15	34260555	AVEN;CHRM5	Body;TSS1500	AVEN;CHRM5	Body;TSS1500	None	None	13_Heterochrom/lo	Inactive
cg04403151	-0.00155227	-0.00231964	-0.000784893	0.536223	-3.96988	7.75e-05	0.0411232	-2.30268	DMP	Hypomethylated	2	198919150	PLCL1	Body	PLCL1	Body	None	None	8_Insulator	Insulator
cg13284849	0.000877123	0.000443506	0.00131074	-1.32181	3.96983	7.75e-05	0.0411232	-2.30285	DMP	Hypermethylated	3	133167599	BFSP2	Body	BFSP2	Body	None	None	4_Strong_Enhancer	Enhancer
cg10294822	0.00163427	0.000826285	0.00244225	-3.26485	3.96953	7.76e-05	0.0411462	-2.30403	DMP	Hypermethylated	4	62066375					Island	Island	12_Repressed	Repressed
cg00245465	0.00284052	0.00143578	0.00424526	0.453057	3.96844	7.8e-05	0.0412134	-2.30831	DMP	Hypermethylated	12	8756853	AICDA	3'UTR	AICDA	3'UTR	N_Shore	Shore	8_Insulator	Insulator
cg07184578	0.00253973	0.00128372	0.00379574	-2.69491	3.96837	7.8e-05	0.0412134	-2.30855	DMP	Hypermethylated	6	99291343					Island	Island	12_Repressed	Repressed
cg11919558	0.00146163	0.000738779	0.00218449	-2.89615	3.96831	7.8e-05	0.0412134	-2.30881	DMP	Hypermethylated	2	64872351	SERTAD2	5'UTR	SERTAD2	5'UTR	None	None	1_Active_Promoter	Promoter
cg15427886	0.00341033	0.00172399	0.00509668	-1.82304	3.96889	7.78e-05	0.0412134	-2.30652	DMP	Hypermethylated	8	55379663					Island	Island	12_Repressed	Repressed
cg20569356	0.00125043	0.000632096	0.00186877	1.94979	3.96875	7.79e-05	0.0412134	-2.30709	DMP	Hypermethylated	11	74336838	POLD3	Body	POLD3;POLD3;POLD3	Body;Body;Body	None	None	10_Txn_Elongation	Transcribed
cg10307545	0.00157009	0.00079354	0.00234663	-3.07464	3.96802	7.81e-05	0.0412236	-2.30994	DMP	Hypermethylated	3	150803001					Island	Island	3_Poised_Promoter	Promoter
cg20450889	0.00100087	0.000505837	0.0014959	-2.65265	3.96792	7.81e-05	0.0412236	-2.31033	DMP	Hypermethylated	14	97043565					None	None	11_Weak_Txn	Transcribed
cg12751127	-0.00271269	-0.00405462	-0.00137077	-0.848149	-3.96725	7.83e-05	0.0413086	-2.31292	DMP	Hypomethylated	8	42073005					None	None	11_Weak_Txn	Transcribed
cg12645852	-0.000998912	-0.00149309	-0.000504734	-1.54075	-3.96699	7.84e-05	0.0413196	-2.31394	DMP	Hypomethylated	18	74198774					N_Shelf	Shelf	4_Strong_Enhancer	Enhancer
cg15628724	-0.00164718	-0.0024621	-0.000832261	0.327614	-3.96684	7.85e-05	0.0413196	-2.31456	DMP	Hypomethylated	17	72551894					None	None	13_Heterochrom/lo	Inactive
cg19796273	0.00187824	0.000948949	0.00280753	-3.53424	3.96659	7.86e-05	0.0413196	-2.3155	DMP	Hypermethylated	5	16936868	MYO10	TSS1500	MYO10	TSS1500	Island	Island	12_Repressed	Repressed
cg23205886	-0.00118131	-0.00176578	-0.000596826	-0.460248	-3.96653	7.86e-05	0.0413196	-2.31574	DMP	Hypomethylated	5	138611766	SNHG4;MATR3	Body;5'UTR	SNHG4;MATR3	Body;5'UTR	S_Shore	Shore	4_Strong_Enhancer	Enhancer
cg05213070	-0.00256142	-0.00382897	-0.00129387	-0.987599	-3.96582	7.88e-05	0.0413294	-2.31853	DMP	Hypomethylated	20	239224	DEFB132	Body	DEFB132	Body	None	None	12_Repressed	Repressed
cg07089950	-0.00090028	-0.00134581	-0.000454749	-1.42962	-3.96567	7.88e-05	0.0413294	-2.31909	DMP	Hypomethylated	6	43769743					None	None	13_Heterochrom/lo	Inactive
cg14473145	0.00169761	0.000857526	0.0025377	-3.0768	3.96581	7.88e-05	0.0413294	-2.31857	DMP	Hypermethylated	14	38725656	CLEC14A	TSS200	CLEC14A	TSS200	S_Shore	Shore	13_Heterochrom/lo	Inactive
cg26315457	-0.00179362	-0.00268125	-0.000905987	1.6557	-3.96565	7.89e-05	0.0413294	-2.31917	DMP	Hypomethylated	2	48759821					S_Shelf	Shelf	13_Heterochrom/lo	Inactive
cg26339974	-0.00124573	-0.00186219	-0.000629278	0.415066	-3.9659	7.88e-05	0.0413294	-2.31823	DMP	Hypomethylated	1	153230907	LOR	TSS1500	LOR	TSS1500	None	None	13_Heterochrom/lo	Inactive
cg11190248	0.00166452	0.000840665	0.00248838	-2.82333	3.96512	7.9e-05	0.0413826	-2.32126	DMP	Hypermethylated	12	110156389	C12orf34	5'UTR	C12orf34	5'UTR	Island	Island	12_Repressed	Repressed
cg15351595	-0.00156013	-0.00233233	-0.00078792	-0.369941	-3.96501	7.91e-05	0.0413826	-2.32167	DMP	Hypomethylated	2	228653488					None	None	11_Weak_Txn	Transcribed
cg13781963	0.00118459	0.000598203	0.00177098	0.553793	3.96462	7.92e-05	0.0413939	-2.3232	DMP	Hypermethylated	7	80552683					S_Shelf	Shelf	13_Heterochrom/lo	Inactive
cg25459280	0.0050388	0.00254457	0.00753302	-0.704543	3.96468	7.92e-05	0.0413939	-2.32296	DMP	Hypermethylated	12	124492549	ZNF664	5'UTR	ZNF664	5'UTR	None	None	7_Weak_Enhancer	Enhancer
cg01295392	0.00128127	0.000646822	0.00191573	-1.89272	3.96334	7.96e-05	0.0415514	-2.32822	DMP	Hypermethylated	12	108169569	ASCL4	1stExon;3'UTR	ASCL4;ASCL4	1stExon;3'UTR	Island	Island	12_Repressed	Repressed
cg16344577	-0.000888149	-0.00132794	-0.00044836	-1.64727	-3.96332	7.96e-05	0.0415514	-2.32827	DMP	Hypomethylated	17	42411197					None	None	11_Weak_Txn	Transcribed
cg25339841	-0.00204797	-0.0030621	-0.00103384	-3.56807	-3.96321	7.97e-05	0.0415514	-2.32871	DMP	Hypomethylated	11	18790220	PTPN5	Body;5'UTR	PTPN5;PTPN5;PTPN5;PTPN5;PTPN5;PTPN5	Body;Body;Body;Body;5'UTR;5'UTR	None	None	5_Strong_Enhancer	Enhancer
cg01160394	0.00154076	0.000777497	0.00230403	-2.78797	3.96166	8.02e-05	0.0417651	-2.33474	DMP	Hypermethylated	14	69951720	FLJ44817	1stExon	FLJ44817	1stExon	Island	Island	3_Poised_Promoter	Promoter
cg03925294	0.00118693	0.000598908	0.00177494	-1.57429	3.96142	8.02e-05	0.0417651	-2.33571	DMP	Hypermethylated	4	6247629					Island	Island	13_Heterochrom/lo	Inactive
cg13589108	0.00196589	0.000991937	0.00293984	-3.92822	3.96131	8.03e-05	0.0417651	-2.33611	DMP	Hypermethylated	1	177140680	FAM5B	5'UTR;1stExon	FAM5B;FAM5B	5'UTR;1stExon	S_Shore	Shore	12_Repressed	Repressed
cg21992250	0.00130794	0.000659984	0.00195589	-2.01817	3.96151	8.02e-05	0.0417651	-2.33532	DMP	Hypermethylated	11	60718709	SLC15A3	1stExon;Body	SLC15A3;SLC15A3	1stExon;Body	Island	Island	1_Active_Promoter	Promoter
cg08262002	-0.0013203	-0.00197446	-0.000666145	-0.681987	-3.96103	8.04e-05	0.0417855	-2.3372	DMP	Hypomethylated	4	16575323	LDB2	Body	LDB2;LDB2	Body;Body	None	None	13_Heterochrom/lo	Inactive
cg24965293	0.00214424	0.00108175	0.00320673	0.590578	3.96064	8.05e-05	0.0418255	-2.33874	DMP	Hypermethylated	7	19142943					N_Shelf	Shelf	13_Heterochrom/lo	Inactive
cg03197562	-0.000717974	-0.00107375	-0.000362193	-0.55678	-3.96045	8.06e-05	0.0418303	-2.33949	DMP	Hypomethylated	20	25477342	NINL	Body	NINL	Body	None	None	13_Heterochrom/lo	Inactive
cg15135047	0.00197275	0.000995065	0.00295043	-2.28378	3.95997	8.07e-05	0.0418849	-2.34135	DMP	Hypermethylated	3	72149514					None	None	4_Strong_Enhancer	Enhancer
cg05037472	0.00147462	0.00074367	0.00220558	-3.15377	3.95921	8.1e-05	0.0419587	-2.34429	DMP	Hypermethylated	14	37053326					Island	Island	12_Repressed	Repressed
cg18580450	-0.00220038	-0.00329107	-0.00110968	1.18897	-3.95924	8.1e-05	0.0419587	-2.34418	DMP	Hypomethylated	1	59774395	FGGY	TSS1500;5'UTR;Body	FGGY;FGGY;FGGY;FGGY	TSS1500;5'UTR;5'UTR;Body	None	None	13_Heterochrom/lo	Inactive
cg21046160	0.00140632	0.000709191	0.00210346	-3.32767	3.95902	8.1e-05	0.0419649	-2.34506	DMP	Hypermethylated	22	24105147	C22orf15	TSS200	C22orf15	TSS200	None	None	2_Weak_Promoter	Promoter
cg14935818	-0.000774302	-0.00115817	-0.000390435	-0.315741	-3.95865	8.12e-05	0.0419715	-2.34647	DMP	Hypomethylated	17	47545378					N_Shore	Shore	12_Repressed	Repressed
cg17554044	-0.00155518	-0.00232617	-0.000784188	1.04974	-3.95867	8.12e-05	0.0419715	-2.34641	DMP	Hypomethylated	12	108692422	CMKLR1	5'UTR	CMKLR1;CMKLR1;CMKLR1;CMKLR1	5'UTR;5'UTR;5'UTR;5'UTR	None	None	4_Strong_Enhancer	Enhancer
cg02222728	0.00144582	0.00072893	0.0021627	-2.64102	3.95804	8.14e-05	0.042005	-2.34885	DMP	Hypermethylated	8	55371829	SOX17	Body	SOX17	Body	Island	Island	12_Repressed	Repressed
cg10866482	-0.00107848	-0.00161322	-0.000543752	-2.24075	-3.95817	8.13e-05	0.042005	-2.34835	DMP	Hypomethylated	16	67524410					None	None	7_Weak_Enhancer	Enhancer
cg21245981	0.0018736	0.00094459	0.00280262	-3.79342	3.95798	8.14e-05	0.042005	-2.34911	DMP	Hypermethylated	5	36607390	SLC1A3	TSS1500;5'UTR	SLC1A3;SLC1A3;SLC1A3	TSS1500;5'UTR;5'UTR	None	None	3_Poised_Promoter	Promoter
cg01972576	0.00163676	0.000825106	0.00244841	1.65515	3.9576	8.15e-05	0.0420417	-2.35057	DMP	Hypermethylated	8	143916273	GML	5'UTR;1stExon	GML;GML	5'UTR;1stExon	Island	Island	13_Heterochrom/lo	Inactive
cg04593523	0.00157019	0.000791406	0.00234898	-0.819159	3.95687	8.18e-05	0.0420619	-2.35342	DMP	Hypermethylated	12	11912203	ETV6	Body	ETV6	Body	None	None	4_Strong_Enhancer	Enhancer
cg10828337	0.00184363	0.000929311	0.00275795	-2.99258	3.95725	8.16e-05	0.0420619	-2.35195	DMP	Hypermethylated	14	29236476	FOXG1	1stExon;5'UTR	FOXG1;FOXG1	1stExon;5'UTR	N_Shore	Shore	12_Repressed	Repressed
cg17828689	0.00201755	0.00101691	0.00301819	-3.36796	3.95698	8.17e-05	0.0420619	-2.35299	DMP	Hypermethylated	3	136539113	TMEM22	5'UTR	TMEM22;TMEM22;TMEM22	5'UTR;5'UTR;5'UTR	Island	Island	12_Repressed	Repressed
cg24445466	0.000918979	0.000463178	0.00137478	-1.10691	3.95684	8.18e-05	0.0420619	-2.35354	DMP	Hypermethylated	8	134463617					None	None	12_Repressed	Repressed
cg12626003	-0.001139	-0.00170397	-0.000574018	0.382437	-3.95648	8.19e-05	0.0420965	-2.35494	DMP	Hypomethylated	20	34407176	PHF20	Body	PHF20	Body	None	None	4_Strong_Enhancer	Enhancer
cg00411120	-0.00106467	-0.00159295	-0.0005364	-0.693093	-3.95526	8.23e-05	0.0421192	-2.35969	DMP	Hypomethylated	21	46266950					N_Shore	Shore	11_Weak_Txn	Transcribed
cg00740914	-0.00228614	-0.00342024	-0.00115204	0.706985	-3.95612	8.2e-05	0.0421192	-2.35636	DMP	Hypomethylated	2	66652111					N_Shore	Shore	13_Heterochrom/lo	Inactive
cg02429459	0.00166266	0.000837666	0.00248765	-3.49915	3.95522	8.23e-05	0.0421192	-2.35983	DMP	Hypermethylated	19	12175639	ZNF844	5'UTR;1stExon	ZNF844;ZNF844	5'UTR;1stExon	Island	Island	1_Active_Promoter	Promoter
cg05181186	0.00431296	0.00217309	0.00645283	-4.08082	3.95554	8.22e-05	0.0421192	-2.3586	DMP	Hypermethylated	4	85504391	CDS1	5'UTR;1stExon	CDS1;CDS1	5'UTR;1stExon	Island	Island	3_Poised_Promoter	Promoter
cg17809377	-0.00177063	-0.00264914	-0.000892115	-1.69874	-3.95546	8.22e-05	0.0421192	-2.3589	DMP	Hypomethylated	5	176326619	HK3	TSS1500	HK3	TSS1500	None	None	7_Weak_Enhancer	Enhancer
cg24469729	0.00137564	0.00069314	0.00205814	0.438363	3.95567	8.22e-05	0.0421192	-2.35811	DMP	Hypermethylated	7	27160520	HOXA3	5'UTR;TSS1500	HOXA3;HOXA3	5'UTR;TSS1500	N_Shore	Shore	13_Heterochrom/lo	Inactive
cg25410900	0.0010329	0.000520396	0.0015454	-0.971638	3.95531	8.23e-05	0.0421192	-2.3595	DMP	Hypermethylated	12	90321249					None	None	1_Active_Promoter	Promoter
cg16964791	0.00124804	0.000628657	0.00186742	-2.79299	3.95446	8.26e-05	0.0422245	-2.36282	DMP	Hypermethylated	14	64702491	ESR2;MIR548AZ	Body	ESR2;ESR2;ESR2;MIR548AZ;ESR2;ESR2;ESR2;ESR2;ESR2;ESR2	Body;Body;Body;Body;Body;Body;Body;Body;Body;Body	None	None	4_Strong_Enhancer	Enhancer
cg10099364	0.00156066	0.000786017	0.0023353	-3.02982	3.9539	8.28e-05	0.0422934	-2.36499	DMP	Hypermethylated	20	32899426	AHCY	5'UTR;1stExon	AHCY;AHCY	5'UTR;1stExon	None	None	12_Repressed	Repressed
cg18545449	-0.00141973	-0.00212448	-0.00071498	-1.33052	-3.95357	8.29e-05	0.0423236	-2.36629	DMP	Hypomethylated	17	71007646	SLC39A11	Body	SLC39A11;SLC39A11	Body;Body	None	None	11_Weak_Txn	Transcribed
cg20195763	-0.00182564	-0.00273196	-0.000919316	-1.02425	-3.95321	8.3e-05	0.0423569	-2.36765	DMP	Hypomethylated	2	237478083	ACKR3	TSS1500	ACKR3	TSS1500	S_Shore	Shore	4_Strong_Enhancer	Enhancer
cg09126014	-0.00159839	-0.00239209	-0.000804686	-3.01295	-3.95224	8.33e-05	0.0424992	-2.37145	DMP	Hypomethylated	15	75160753	SCAMP2	Body	SCAMP2	Body	None	None	4_Strong_Enhancer	Enhancer
cg08515264	-0.0013463	-0.00201492	-0.000677689	0.663179	-3.95171	8.35e-05	0.0425199	-2.3735	DMP	Hypomethylated	3	125878062	ALDH1L1	Body	ALDH1L1	Body	None	None	13_Heterochrom/lo	Inactive
cg12995697	0.00119531	0.000601627	0.001789	1.37044	3.95133	8.36e-05	0.0425199	-2.37499	DMP	Hypermethylated	17	36043517					None	None	13_Heterochrom/lo	Inactive
cg21890241	-0.00240162	-0.00359443	-0.0012088	0.408639	-3.95137	8.36e-05	0.0425199	-2.37484	DMP	Hypomethylated	4	112913182					None	None	7_Weak_Enhancer	Enhancer
cg22794304	-0.000839248	-0.00125603	-0.000422464	-1.63153	-3.95182	8.35e-05	0.0425199	-2.37309	DMP	Hypomethylated	5	169734762					None	None	13_Heterochrom/lo	Inactive
cg23353113	-0.001998	-0.00299036	-0.00100563	1.02803	-3.95132	8.36e-05	0.0425199	-2.37501	DMP	Hypomethylated	16	69899937	WWP2	Body	WWP2;WWP2;WWP2;WWP2	Body;Body;Body;Body	None	None	11_Weak_Txn	Transcribed
cg00144186	0.00187645	0.000944391	0.00280851	-3.29964	3.95104	8.37e-05	0.0425413	-2.37611	DMP	Hypermethylated	11	35641054	FJX1	1stExon	FJX1	1stExon	Island	Island	2_Weak_Promoter	Promoter
cg02047661	-0.00119175	-0.00178398	-0.000599517	-0.198635	-3.94922	8.44e-05	0.0427253	-2.3832	DMP	Hypomethylated	3	51976883	RRP9;PARP3	TSS1500;Body;5'UTR	RRP9;PARP3;PARP3	TSS1500;Body;5'UTR	S_Shore	Shore	1_Active_Promoter	Promoter
cg02238388	0.00239869	0.00120671	0.00359068	-2.28225	3.94932	8.43e-05	0.0427253	-2.3828	DMP	Hypermethylated	1	110008993	SYPL2	TSS200	SYPL2	TSS200	Island	Island	3_Poised_Promoter	Promoter
cg08731171	-0.000911061	-0.00136384	-0.000458287	-1.31056	-3.94897	8.45e-05	0.0427253	-2.38416	DMP	Hypomethylated	8	121816219	SNTB1	Body	SNTB1	Body	None	None	12_Repressed	Repressed
cg18034299	-0.0013964	-0.00209039	-0.000702408	-1.54405	-3.94888	8.45e-05	0.0427253	-2.38452	DMP	Hypomethylated	5	172359680	ERGIC1	Body	ERGIC1	Body	None	None	8_Insulator	Insulator
cg18636647	-0.000851939	-0.00127534	-0.00042854	-0.288031	-3.9489	8.45e-05	0.0427253	-2.38442	DMP	Hypomethylated	16	72939842	ZFHX3	Body	ZFHX3;ZFHX3	Body;Body	None	None	13_Heterochrom/lo	Inactive
cg26675654	0.00149698	0.000753094	0.00224087	-2.56801	3.94936	8.43e-05	0.0427253	-2.38266	DMP	Hypermethylated	7	1269693					Island	Island	14_Repetitive/CNV	Inactive
cg27050153	0.00124023	0.000623935	0.00185652	-2.12899	3.94941	8.43e-05	0.0427253	-2.38246	DMP	Hypermethylated	14	102030110					Island	Island	13_Heterochrom/lo	Inactive
cg00314427	0.00134493	0.000676442	0.00201341	-2.76583	3.94844	8.46e-05	0.0427746	-2.38623	DMP	Hypermethylated	19	45976120	FOSB	Body	FOSB;FOSB	Body;Body	Island	Island	12_Repressed	Repressed
cg04649627	0.00170824	0.000859126	0.00255735	-2.93844	3.94821	8.47e-05	0.0427863	-2.3871	DMP	Hypermethylated	16	30960055	FBXL19;ORAI3	3'UTR;TSS1500	FBXL19;ORAI3	3'UTR;TSS1500	Island	Island	1_Active_Promoter	Promoter
cg21940042	0.00160851	0.000808877	0.00240815	-3.93444	3.94775	8.49e-05	0.0428397	-2.3889	DMP	Hypermethylated	19	11998508	ZNF69	TSS200	ZNF69	TSS200	N_Shore	Shore	2_Weak_Promoter	Promoter
cg00865549	-0.00118413	-0.00177286	-0.000595398	-1.83566	-3.94729	8.5e-05	0.04284	-2.39068	DMP	Hypomethylated	9	71459620	PIP5K1B	Body	PIP5K1B;PIP5K1B	Body;Body	None	None	4_Strong_Enhancer	Enhancer
cg17145219	-0.00140925	-0.00210991	-0.000708587	0.489405	-3.94727	8.5e-05	0.04284	-2.39075	DMP	Hypomethylated	16	66545182	TK2	3'UTR;Body	TK2;TK2;TK2;TK2;TK2;TK2;TK2;TK2	3'UTR;3'UTR;3'UTR;3'UTR;3'UTR;3'UTR;3'UTR;Body	None	None	11_Weak_Txn	Transcribed
cg25672327	0.00170843	0.000859026	0.00255783	0.24345	3.94731	8.5e-05	0.04284	-2.39063	DMP	Hypermethylated	8	136596476	KHDRBS3	Body	KHDRBS3	Body	None	None	13_Heterochrom/lo	Inactive
cg03655684	0.00272295	0.00136871	0.00407719	0.33237	3.94604	8.55e-05	0.0430294	-2.39554	DMP	Hypermethylated	16	1508785	CLCN7	Body	CLCN7;CLCN7	Body;Body	S_Shore	Shore	5_Strong_Enhancer	Enhancer
cg02028151	-0.00145534	-0.0021793	-0.00073138	1.52218	-3.94518	8.58e-05	0.0431531	-2.39887	DMP	Hypomethylated	3	45128794	CDCP1	Body	CDCP1	Body	None	None	12_Repressed	Repressed
cg07622996	0.00218957	0.00110015	0.003279	-3.20732	3.94439	8.61e-05	0.0432388	-2.40197	DMP	Hypermethylated	2	14772564	FAM84A	TSS1500	FAM84A	TSS1500	Island	Island	12_Repressed	Repressed
cg12378834	-0.00301865	-0.00452058	-0.00151672	-1.01353	-3.94441	8.61e-05	0.0432388	-2.40189	DMP	Hypomethylated	5	134646487	C5orf66	5'UTR	C5orf66	5'UTR	None	None	12_Repressed	Repressed
cg10816237	-0.000898516	-0.00134561	-0.000451421	-1.59838	-3.94406	8.62e-05	0.0432678	-2.40322	DMP	Hypomethylated	19	35775941	HAMP	Body	HAMP	Body	None	None	13_Heterochrom/lo	Inactive
cg21253560	-0.00271812	-0.00407076	-0.00136548	-1.33986	-3.94371	8.63e-05	0.0433025	-2.40459	DMP	Hypomethylated	5	128180334					None	None	13_Heterochrom/lo	Inactive
cg00840960	0.00154136	0.000774173	0.00230855	-2.87066	3.94294	8.66e-05	0.0434112	-2.40758	DMP	Hypermethylated	5	148034030	HTR4	TSS1500	HTR4;HTR4;HTR4;HTR4;HTR4;HTR4;HTR4	TSS1500;TSS1500;TSS1500;TSS1500;TSS1500;TSS1500;TSS1500	Island	Island	13_Heterochrom/lo	Inactive
cg10272601	0.00362587	0.00182101	0.00543074	-4.00357	3.94262	8.67e-05	0.0434401	-2.40882	DMP	Hypermethylated	9	95947146	WNK2	TSS200	WNK2	TSS200	Island	Island	12_Repressed	Repressed
cg17445666	0.00446652	0.00224308	0.00668996	-4.1281	3.94241	8.68e-05	0.0434506	-2.40966	DMP	Hypermethylated	19	38183255	ZNF781	TSS200	ZNF781	TSS200	Island	Island	2_Weak_Promoter	Promoter
cg14080227	0.00189038	0.000949298	0.00283146	-3.43985	3.94221	8.68e-05	0.0434573	-2.41041	DMP	Hypermethylated	9	38363157					None	None	8_Insulator	Insulator
cg09993857	-0.00151818	-0.00227408	-0.00076228	-3.10812	-3.94164	8.7e-05	0.0435314	-2.41264	DMP	Hypomethylated	11	66886118	KDM2A	TSS1500	KDM2A;KDM2A	TSS1500;TSS1500	Island	Island	1_Active_Promoter	Promoter
cg02287832	-0.00151646	-0.00227177	-0.000761155	-1.33607	-3.94027	8.75e-05	0.0435359	-2.41796	DMP	Hypomethylated	11	66154085					None	None	2_Weak_Promoter	Promoter
cg02688432	-0.00125294	-0.00187686	-0.000629023	-0.592804	-3.94113	8.72e-05	0.0435359	-2.41463	DMP	Hypomethylated	1	91970745	CDC7	Body	CDC7;CDC7;CDC7	Body;Body;Body	S_Shelf	Shelf	2_Weak_Promoter	Promoter
cg04084348	-0.000982816	-0.00147232	-0.000493314	-2.09222	-3.94035	8.75e-05	0.0435359	-2.41763	DMP	Hypomethylated	10	75677011	PLAU;C10orf55	3'UTR;5'UTR	PLAU;C10orf55;PLAU	3'UTR;5'UTR;3'UTR	None	None	6_Weak_Enhancer	Enhancer
cg04269510	0.00122258	0.000613724	0.00183144	0.704594	3.94075	8.74e-05	0.0435359	-2.41607	DMP	Hypermethylated	6	167527544	CCR6	5'UTR	CCR6	5'UTR	None	None	4_Strong_Enhancer	Enhancer
cg04812351	-0.00124309	-0.00186233	-0.000623842	0.3824	-3.93964	8.78e-05	0.0435359	-2.42038	DMP	Hypomethylated	4	73177995	ADAMTS3	Body	ADAMTS3	Body	None	None	13_Heterochrom/lo	Inactive
cg04949206	0.00181927	0.000912943	0.00272559	-3.48346	3.9394	8.78e-05	0.0435359	-2.4213	DMP	Hypermethylated	2	176971971	HOXD11	TSS200	HOXD11	TSS200	Island	Island	12_Repressed	Repressed
cg11726150	-0.00100767	-0.00150959	-0.000505752	0.599916	-3.94007	8.76e-05	0.0435359	-2.41872	DMP	Hypomethylated	6	31845172	SLC44A4	Body	SLC44A4	Body	None	None	11_Weak_Txn	Transcribed
cg12332083	0.00236122	0.00118495	0.0035375	2.90122	3.93956	8.78e-05	0.0435359	-2.42072	DMP	Hypermethylated	11	1296469	TOLLIP	3'UTR	TOLLIP	3'UTR	N_Shore	Shore	11_Weak_Txn	Transcribed
cg13206721	0.00175683	0.000881652	0.00263202	-2.31438	3.93958	8.78e-05	0.0435359	-2.42061	DMP	Hypermethylated	10	25463350	GPR158;GPR158-AS1	TSS1500;Body	GPR158;GPR158-AS1	TSS1500;Body	N_Shore	Shore	13_Heterochrom/lo	Inactive
cg14445384	-0.00125758	-0.00188384	-0.000631315	-0.490574	-3.9409	8.73e-05	0.0435359	-2.4155	DMP	Hypomethylated	17	20947479	USP22	TSS1500	USP22	TSS1500	S_Shore	Shore	4_Strong_Enhancer	Enhancer
cg16937047	0.00169957	0.000853284	0.00254585	1.24529	3.94131	8.72e-05	0.0435359	-2.41391	DMP	Hypermethylated	6	139592422	TXLNB	Body	TXLNB	Body	None	None	4_Strong_Enhancer	Enhancer
cg18506744	-0.00139072	-0.00208353	-0.000697923	-2.77998	-3.93958	8.78e-05	0.0435359	-2.42061	DMP	Hypomethylated	19	1102627	GPX4	TSS1500	GPX4;GPX4	TSS1500;TSS1500	N_Shore	Shore	4_Strong_Enhancer	Enhancer
cg22250362	-0.00098766	-0.00147972	-0.000495599	-1.18366	-3.93918	8.79e-05	0.0435359	-2.42216	DMP	Hypomethylated	1	44483866	SLC6A9	TSS1500;Body	SLC6A9;SLC6A9;SLC6A9;SLC6A9;SLC6A9;SLC6A9	TSS1500;TSS1500;TSS1500;TSS1500;Body;Body	None	None	13_Heterochrom/lo	Inactive
cg24302207	0.000984293	0.00049409	0.00147449	0.335587	3.94064	8.74e-05	0.0435359	-2.41652	DMP	Hypermethylated	8	17894088					None	None	11_Weak_Txn	Transcribed
cg25779915	-0.00136726	-0.00204845	-0.000686065	1.78782	-3.93911	8.79e-05	0.0435359	-2.42244	DMP	Hypomethylated	4	13052961					None	None	13_Heterochrom/lo	Inactive
cg26390156	0.0012402	0.000622599	0.00185781	-3.2934	3.94094	8.73e-05	0.0435359	-2.41533	DMP	Hypermethylated	14	24101543					None	None	4_Strong_Enhancer	Enhancer
cg01083910	0.0011927	0.000598446	0.00178696	-0.777471	3.93892	8.8e-05	0.0435429	-2.42319	DMP	Hypermethylated	2	47537713	LOC101927043	Body	LOC101927043;LOC101927043	Body;Body	None	None	5_Strong_Enhancer	Enhancer
cg03499808	0.00248848	0.0012484	0.00372856	-2.61466	3.93824	8.83e-05	0.0436367	-2.42583	DMP	Hypermethylated	11	73020459	ARHGEF17	1stExon	ARHGEF17	1stExon	Island	Island	2_Weak_Promoter	Promoter
cg21697467	-0.00103709	-0.00155396	-0.000520218	-1.26477	-3.93778	8.84e-05	0.0436908	-2.42761	DMP	Hypomethylated	2	120997466					None	None	11_Weak_Txn	Transcribed
cg04444204	-0.00191017	-0.00286229	-0.000958047	-0.0645133	-3.93728	8.86e-05	0.043692	-2.42953	DMP	Hypomethylated	2	217970663					None	None	13_Heterochrom/lo	Inactive
cg04679040	0.00236379	0.0011856	0.00354197	-1.82767	3.93743	8.86e-05	0.043692	-2.42896	DMP	Hypermethylated	2	74726700	LBX2	TSS200;Body	LBX2;LBX2	TSS200;Body	Island	Island	3_Poised_Promoter	Promoter
cg06714021	0.0017626	0.000884007	0.00264118	-3.18874	3.93718	8.86e-05	0.043692	-2.42994	DMP	Hypermethylated	16	19179512	SYT17	TSS200	SYT17	TSS200	Island	Island	3_Poised_Promoter	Promoter
cg27136241	0.00178904	0.000897264	0.00268082	-4.05414	3.93715	8.87e-05	0.043692	-2.43004	DMP	Hypermethylated	6	28555216	SCAND3	TSS200	SCAND3	TSS200	S_Shore	Shore	1_Active_Promoter	Promoter
cg04382540	-0.000825913	-0.00123768	-0.000414142	-1.69754	-3.93637	8.89e-05	0.0438036	-2.43306	DMP	Hypomethylated	20	34379874	PHF20	5'UTR	PHF20	5'UTR	None	None	11_Weak_Txn	Transcribed
cg00252455	-0.00158527	-0.00237569	-0.000794843	-1.97812	-3.93604	8.91e-05	0.0438086	-2.43434	DMP	Hypomethylated	10	47588958					None	None	7_Weak_Enhancer	Enhancer
cg07184080	-0.00220354	-0.00330225	-0.00110484	-0.0905744	-3.93604	8.91e-05	0.0438086	-2.43436	DMP	Hypomethylated	9	22448263	DMRTA1	Body	DMRTA1	Body	S_Shore	Shore	12_Repressed	Repressed
cg11231631	-0.000822882	-0.00123325	-0.000412514	-0.229159	-3.93534	8.93e-05	0.0439059	-2.43706	DMP	Hypomethylated	11	60553755	MS4A10	5'UTR	MS4A10	5'UTR	None	None	11_Weak_Txn	Transcribed
cg21838979	0.00150543	0.000754615	0.00225625	-2.32893	3.935	8.94e-05	0.0439387	-2.43837	DMP	Hypermethylated	2	106681945	C2orf40	TSS200	C2orf40	TSS200	N_Shore	Shore	12_Repressed	Repressed
cg15366360	-0.00200624	-0.00300699	-0.0010055	-3.58597	-3.9344	8.97e-05	0.0439919	-2.44071	DMP	Hypomethylated	12	6309291	CD9	TSS200	CD9	TSS200	Island	Island	3_Poised_Promoter	Promoter
cg20447920	0.00151908	0.000761359	0.0022768	1.4567	3.9345	8.96e-05	0.0439919	-2.44031	DMP	Hypermethylated	6	131555431	AKAP7	Body	AKAP7	Body	None	None	13_Heterochrom/lo	Inactive
cg19470159	0.00173242	0.000868122	0.00259671	-3.59759	3.93377	8.99e-05	0.0440778	-2.44315	DMP	Hypermethylated	3	167967842	C3orf50	Body	C3orf50	Body	Island	Island	1_Active_Promoter	Promoter
cg00619188	0.0013212	0.000661851	0.00198054	1.18556	3.93253	9.03e-05	0.0440869	-2.44792	DMP	Hypermethylated	22	37493456	TMPRSS6	Body	TMPRSS6	Body	N_Shore	Shore	12_Repressed	Repressed
cg02008835	0.00146002	0.00073149	0.00218855	1.90545	3.93305	9.02e-05	0.0440869	-2.44592	DMP	Hypermethylated	4	133266775					None	None	13_Heterochrom/lo	Inactive
cg03743675	-0.00164724	-0.00246935	-0.000825128	0.910989	-3.93228	9.04e-05	0.0440869	-2.44892	DMP	Hypomethylated	1	39045497					S_Shore	Shore	13_Heterochrom/lo	Inactive
cg04209727	0.00157359	0.000788075	0.00235911	-3.57509	3.93147	9.07e-05	0.0440869	-2.45206	DMP	Hypermethylated	18	30350441	KLHL14	Body	KLHL14	Body	Island	Island	12_Repressed	Repressed
cg04906575	-0.00209573	-0.0031416	-0.00104986	2.51358	-3.93256	9.03e-05	0.0440869	-2.44784	DMP	Hypomethylated	7	15392612	TMEM195	Body	TMEM195	Body	None	None	13_Heterochrom/lo	Inactive
cg07722372	0.0017986	0.000900762	0.00269644	-1.04693	3.93146	9.07e-05	0.0440869	-2.45209	DMP	Hypermethylated	15	91835052	SV2B	Body	SV2B;SV2B	Body;Body	None	None	13_Heterochrom/lo	Inactive
cg08344844	-0.00216293	-0.00324258	-0.00108329	-2.81076	-3.93169	9.07e-05	0.0440869	-2.4512	DMP	Hypomethylated	15	40397068	BMF	Body	BMF;BMF;BMF;BMF	Body;Body;Body;Body	N_Shelf	Shelf	4_Strong_Enhancer	Enhancer
cg09673208	0.00191363	0.000958676	0.00286858	-3.50597	3.93272	9.03e-05	0.0440869	-2.44719	DMP	Hypermethylated	11	79151811	ODZ4	TSS200	ODZ4	TSS200	Island	Island	3_Poised_Promoter	Promoter
cg11763805	0.0016658	0.000834241	0.00249735	-3.55354	3.93141	9.08e-05	0.0440869	-2.45227	DMP	Hypermethylated	2	105484001	LINC01159	Body	LINC01159	Body	Island	Island	12_Repressed	Repressed
cg14056644	0.00131255	0.000657364	0.00196775	-2.66597	3.93158	9.07e-05	0.0440869	-2.4516	DMP	Hypermethylated	4	111559105	PITX2	TSS1500	PITX2;PITX2	TSS1500;TSS1500	N_Shore	Shore	12_Repressed	Repressed
cg15704699	-0.0015816	-0.00237104	-0.000792161	0.634425	-3.93184	9.06e-05	0.0440869	-2.45061	DMP	Hypomethylated	17	26439377	NLK	Body	NLK	Body	None	None	13_Heterochrom/lo	Inactive
cg20294789	0.0017764	0.000889966	0.00266284	-2.96743	3.93288	9.02e-05	0.0440869	-2.44658	DMP	Hypermethylated	1	151513456	TUFT1	Body	TUFT1;TUFT1	Body;Body	S_Shore	Shore	2_Weak_Promoter	Promoter
cg20671649	0.00100848	0.000505299	0.00151167	-1.63666	3.93331	9.01e-05	0.0440869	-2.44491	DMP	Hypermethylated	1	3309864	PRDM16	Body	PRDM16;PRDM16	Body;Body	N_Shore	Shore	12_Repressed	Repressed
cg20919781	0.00148303	0.000743012	0.00222305	-3.10022	3.93302	9.02e-05	0.0440869	-2.44606	DMP	Hypermethylated	8	37552088	ZNF703	TSS1500	ZNF703	TSS1500	Island	Island	12_Repressed	Repressed
cg22396171	-0.00193526	-0.00290133	-0.000969192	1.955	-3.93141	9.08e-05	0.0440869	-2.45226	DMP	Hypomethylated	2	169637671	CERS6-AS1	Body	CERS6-AS1;CERS6-AS1	Body;Body	None	None	13_Heterochrom/lo	Inactive
cg14141458	0.00120715	0.000604522	0.00180977	-2.40959	3.93125	9.08e-05	0.0440878	-2.45288	DMP	Hypermethylated	2	46770817	RHOQ	Body	RHOQ	Body	S_Shore	Shore	1_Active_Promoter	Promoter
cg07824155	-0.00102119	-0.001531	-0.000511376	0.101734	-3.93109	9.09e-05	0.0440901	-2.45352	DMP	Hypomethylated	19	48016822	NAPA	Body	NAPA;NAPA;NAPA	Body;Body;Body	N_Shore	Shore	1_Active_Promoter	Promoter
cg00292001	0.0011824	0.000591959	0.00177284	-1.33739	3.93013	9.12e-05	0.0442365	-2.45725	DMP	Hypermethylated	3	46853850					Island	Island	6_Weak_Enhancer	Enhancer
cg04789835	-0.000841548	-0.00126188	-0.000421211	-0.493736	-3.92915	9.16e-05	0.044267	-2.46101	DMP	Hypomethylated	1	11948805					None	None	13_Heterochrom/lo	Inactive
cg07822980	-0.00171692	-0.00257438	-0.000859457	0.401952	-3.92964	9.14e-05	0.044267	-2.45914	DMP	Hypomethylated	6	16872848					None	None	8_Insulator	Insulator
cg09027876	-0.00171673	-0.00257422	-0.00085923	-0.00318348	-3.92904	9.16e-05	0.044267	-2.46144	DMP	Hypomethylated	13	110862177	COL4A1	Body	COL4A1;COL4A1	Body;Body	None	None	13_Heterochrom/lo	Inactive
cg12938260	-0.00152778	-0.00229089	-0.000764666	1.28243	-3.92908	9.16e-05	0.044267	-2.46131	DMP	Hypomethylated	19	12223581	ZNF788	Body	ZNF788	Body	None	None	13_Heterochrom/lo	Inactive
cg20026393	-0.00165068	-0.0024751	-0.000826262	-2.03424	-3.92946	9.15e-05	0.044267	-2.45984	DMP	Hypomethylated	14	62070628	FLJ22447	Body	FLJ22447	Body	None	None	13_Heterochrom/lo	Inactive
cg20259210	0.00100919	0.000505109	0.00151326	0.154614	3.92909	9.16e-05	0.044267	-2.46124	DMP	Hypermethylated	1	167620788	RCSD1	Body	RCSD1	Body	None	None	5_Strong_Enhancer	Enhancer
cg11569342	0.00116027	0.000580679	0.00173986	0.873498	3.92875	9.18e-05	0.0442922	-2.46257	DMP	Hypermethylated	16	56743298					None	None	13_Heterochrom/lo	Inactive
cg06567290	-0.00108474	-0.00162663	-0.000542853	-1.74819	-3.92856	9.18e-05	0.0442984	-2.46329	DMP	Hypomethylated	11	118900111	SLC37A4	5'UTR;1stExon	SLC37A4;SLC37A4;SLC37A4;SLC37A4;SLC37A4;SLC37A4	5'UTR;5'UTR;5'UTR;1stExon;5'UTR;5'UTR	N_Shore	Shore	4_Strong_Enhancer	Enhancer
cg00008369	-0.00109275	-0.00163869	-0.000546821	0.315683	-3.92827	9.19e-05	0.0443245	-2.46443	DMP	Hypomethylated	22	41635793	CHADL	Body	CHADL	Body	S_Shore	Shore	11_Weak_Txn	Transcribed
cg12219752	0.00267413	0.00133792	0.00401035	0.422223	3.92757	9.22e-05	0.0443508	-2.46713	DMP	Hypermethylated	9	72000277	FAM189A2	Body	FAM189A2;FAM189A2	Body;Body	None	None	13_Heterochrom/lo	Inactive
cg15181108	-0.0014491	-0.00217323	-0.000724974	-1.80815	-3.92737	9.23e-05	0.0443508	-2.46793	DMP	Hypomethylated	1	21521531					None	None	8_Insulator	Insulator
cg18110483	0.00140887	0.000704916	0.00211282	-2.68143	3.92776	9.21e-05	0.0443508	-2.46639	DMP	Hypermethylated	5	79330959	THBS4	TSS200	THBS4	TSS200	Island	Island	12_Repressed	Repressed
cg23606718	0.00185366	0.000927377	0.00277995	-2.06324	3.92739	9.23e-05	0.0443508	-2.46785	DMP	Hypermethylated	2	131513927	FAM123C	5'UTR;1stExon	FAM123C;FAM123C;FAM123C;FAM123C;FAM123C;FAM123C	5'UTR;5'UTR;1stExon;1stExon;5'UTR;5'UTR	Island	Island	12_Repressed	Repressed
cg27326027	-0.00222702	-0.00333985	-0.00111419	-1.20313	-3.92749	9.22e-05	0.0443508	-2.46746	DMP	Hypomethylated	18	6885253	ARHGAP28	Body	ARHGAP28	Body	None	None	13_Heterochrom/lo	Inactive
cg05241923	-0.00135578	-0.0020333	-0.000678253	-0.381229	-3.92719	9.23e-05	0.0443518	-2.46861	DMP	Hypomethylated	9	136010810	RALGDS	Body	RALGDS	Body	None	None	5_Strong_Enhancer	Enhancer
cg26782090	-0.00137832	-0.00206712	-0.000689506	1.19217	-3.92706	9.24e-05	0.0443518	-2.46912	DMP	Hypomethylated	5	163787783					None	None	13_Heterochrom/lo	Inactive
cg14649963	-0.00105465	-0.00158174	-0.000527565	-0.300433	-3.92686	9.25e-05	0.0443609	-2.4699	DMP	Hypomethylated	19	35559383	HPN-AS1	Body	HPN-AS1	Body	None	None	13_Heterochrom/lo	Inactive
cg27410858	0.00166184	0.000831173	0.00249251	-3.88134	3.92626	9.27e-05	0.0444414	-2.4722	DMP	Hypermethylated	4	111120083	ELOVL6	TSS1500	ELOVL6;ELOVL6	TSS1500;TSS1500	Island	Island	1_Active_Promoter	Promoter
cg11236515	0.00119676	0.000598457	0.00179507	1.43647	3.92557	9.3e-05	0.0445397	-2.47487	DMP	Hypermethylated	2	74213762					S_Shore	Shore	1_Active_Promoter	Promoter
cg04646768	0.00141928	0.000709593	0.00212896	-3.65217	3.92483	9.32e-05	0.0445926	-2.47775	DMP	Hypermethylated	3	157217384	VEPH1	5'UTR;1stExon	VEPH1;VEPH1;VEPH1;VEPH1;VEPH1;VEPH1	5'UTR;1stExon;5'UTR;5'UTR;5'UTR;5'UTR	None	None	12_Repressed	Repressed
cg21623566	0.00131447	0.000657208	0.00197172	-2.6125	3.92492	9.32e-05	0.0445926	-2.47737	DMP	Hypermethylated	18	49868513	DCC	Body	DCC	Body	Island	Island	12_Repressed	Repressed
cg24490801	-0.00186951	-0.00280428	-0.000934737	-0.325847	-3.92501	9.32e-05	0.0445926	-2.47704	DMP	Hypomethylated	8	57967615					None	None	13_Heterochrom/lo	Inactive
cg09889848	-0.00285653	-0.00428514	-0.00142792	-2.62718	-3.92413	9.35e-05	0.0446921	-2.48044	DMP	Hypomethylated	10	370009	DIP2C	Body	DIP2C	Body	S_Shore	Shore	6_Weak_Enhancer	Enhancer
cg24408469	-0.00169829	-0.00254781	-0.000848779	-2.98348	-3.92338	9.38e-05	0.0448023	-2.48335	DMP	Hypomethylated	22	46770440	CELSR1	Body	CELSR1	Body	Island	Island	13_Heterochrom/lo	Inactive
cg26517714	0.00162907	0.000814104	0.00244403	-3.03088	3.92301	9.39e-05	0.0448422	-2.48477	DMP	Hypermethylated	5	170736245	TLX3	TSS200	TLX3	TSS200	Island	Island	12_Repressed	Repressed
cg13208741	-0.00209129	-0.00313768	-0.0010449	-0.885484	-3.92228	9.42e-05	0.0448884	-2.48759	DMP	Hypomethylated	2	240867544					N_Shore	Shore	13_Heterochrom/lo	Inactive
cg14857371	0.00147495	0.000736927	0.00221298	-3.31435	3.92215	9.43e-05	0.0448884	-2.48807	DMP	Hypermethylated	11	35641080	FJX1	1stExon	FJX1	1stExon	Island	Island	2_Weak_Promoter	Promoter
cg19671533	0.00154469	0.000771826	0.00231754	-3.16197	3.92245	9.41e-05	0.0448884	-2.48692	DMP	Hypermethylated	6	84419234	SNAP91	TSS200	SNAP91;SNAP91	TSS200;TSS200	Island	Island	3_Poised_Promoter	Promoter
cg22095490	0.0015863	0.000792584	0.00238002	0.202688	3.92228	9.42e-05	0.0448884	-2.48759	DMP	Hypermethylated	18	77560089					Island	Island	12_Repressed	Repressed
cg13215110	-0.00157037	-0.00235626	-0.000784468	0.0686706	-3.9215	9.45e-05	0.0449522	-2.49057	DMP	Hypomethylated	12	62525966	FAM19A2	5'UTR	FAM19A2	5'UTR	None	None	13_Heterochrom/lo	Inactive
cg22916645	0.00125668	0.000627788	0.00188557	0.266309	3.92163	9.45e-05	0.0449522	-2.49009	DMP	Hypermethylated	1	209931334	TRAF3IP3	5'UTR;Body	TRAF3IP3;TRAF3IP3	5'UTR;Body	None	None	2_Weak_Promoter	Promoter
cg12065366	0.00359225	0.00179426	0.00539025	-3.24045	3.92099	9.47e-05	0.0449952	-2.49255	DMP	Hypermethylated	3	238618	CHL1	TSS200	CHL1	TSS200	Island	Island	3_Poised_Promoter	Promoter
cg16735401	-0.00178637	-0.00268048	-0.000892248	-2.00451	-3.92097	9.47e-05	0.0449952	-2.49264	DMP	Hypomethylated	7	120726200	CPED1	Body	CPED1;CPED1	Body;Body	None	None	12_Repressed	Repressed
cg11423667	-0.00111729	-0.00167662	-0.000557951	-0.920865	-3.92022	9.5e-05	0.0451064	-2.49555	DMP	Hypomethylated	15	70869234					None	None	13_Heterochrom/lo	Inactive
cg17535405	0.00288014	0.00143815	0.00432214	-0.0727736	3.91984	9.52e-05	0.0451483	-2.49701	DMP	Hypermethylated	7	112038945					None	None	13_Heterochrom/lo	Inactive
cg02909379	0.00158665	0.000792105	0.0023812	-3.5495	3.91904	9.55e-05	0.0452067	-2.50011	DMP	Hypermethylated	10	118609145					Island	Island	1_Active_Promoter	Promoter
cg05436254	0.00108515	0.000541761	0.00162853	-1.63852	3.91921	9.54e-05	0.0452067	-2.49944	DMP	Hypermethylated	16	68321716	SLC7A6	Body	SLC7A6;SLC7A6	Body;Body	None	None	5_Strong_Enhancer	Enhancer
cg18161232	-0.00117775	-0.00176753	-0.000587956	1.16013	-3.91898	9.55e-05	0.0452067	-2.50034	DMP	Hypomethylated	3	186803205					None	None	11_Weak_Txn	Transcribed
cg20401945	0.00147026	0.000733974	0.00220654	-0.56095	3.91892	9.55e-05	0.0452067	-2.50055	DMP	Hypermethylated	16	29912460	ASPHD1	1stExon	ASPHD1	1stExon	N_Shore	Shore	11_Weak_Txn	Transcribed
cg26337985	0.00154152	0.000769519	0.00231351	-3.99834	3.91877	9.56e-05	0.0452067	-2.50111	DMP	Hypermethylated	1	220960199	MOSC1	1stExon;5'UTR	MOSC1;MOSC1	1stExon;5'UTR	Island	Island	12_Repressed	Repressed
cg09212118	-0.000912992	-0.00137027	-0.000455719	0.13634	-3.91841	9.57e-05	0.0452468	-2.50253	DMP	Hypomethylated	1	42630526	GUCA2A	TSS200	GUCA2A	TSS200	None	None	13_Heterochrom/lo	Inactive
cg07473808	-0.00199142	-0.00298898	-0.000993858	-4.0036	-3.91778	9.6e-05	0.0453343	-2.50493	DMP	Hypomethylated	7	92439257	CDK6	Body	CDK6;CDK6	Body;Body	None	None	4_Strong_Enhancer	Enhancer
cg10418289	-0.00107649	-0.00161581	-0.000537172	-0.401562	-3.91726	9.62e-05	0.0453835	-2.50694	DMP	Hypomethylated	14	23308294	MMP14	Body	MMP14	Body	S_Shore	Shore	5_Strong_Enhancer	Enhancer
cg23379566	-0.0046319	-0.00695249	-0.00231131	0.0622727	-3.91722	9.62e-05	0.0453835	-2.50711	DMP	Hypomethylated	3	149094892	TM4SF1;TM4SF1-AS1	Body;TSS1500	TM4SF1;TM4SF1-AS1;TM4SF1-AS1;TM4SF1-AS1	Body;TSS1500;TSS1500;TSS1500	None	None	13_Heterochrom/lo	Inactive
cg12208613	-0.00165065	-0.00247779	-0.000823517	-2.2913	-3.91649	9.65e-05	0.0454703	-2.50992	DMP	Hypomethylated	7	24493895					None	None	7_Weak_Enhancer	Enhancer
cg23222756	0.00190573	0.000950765	0.00286068	-3.52584	3.91645	9.65e-05	0.0454703	-2.51007	DMP	Hypermethylated	14	48144339	MDGA2	TSS200	MDGA2	TSS200	Island	Island	13_Heterochrom/lo	Inactive
cg16043144	0.00171302	0.000854577	0.00257147	-3.5594	3.91623	9.66e-05	0.045484	-2.51092	DMP	Hypermethylated	15	83316378	CPEB1	Body	CPEB1	Body	Island	Island	3_Poised_Promoter	Promoter
cg06292259	0.0010884	0.000542932	0.00163387	-1.64164	3.91594	9.67e-05	0.045498	-2.51205	DMP	Hypermethylated	9	140064748	MIR3621;LRRC26	TSS1500	MIR3621;LRRC26	TSS1500;TSS1500	Island	Island	3_Poised_Promoter	Promoter
cg27136783	-0.00132511	-0.00198923	-0.000660996	0.754634	-3.91586	9.67e-05	0.045498	-2.51236	DMP	Hypomethylated	17	71500117	SDK2	Body	SDK2	Body	None	None	13_Heterochrom/lo	Inactive
cg07573872	-0.00159479	-0.00239412	-0.000795458	1.23104	-3.91556	9.68e-05	0.045525	-2.5135	DMP	Hypomethylated	19	1126342	SBNO2	Body	SBNO2;SBNO2	Body;Body	S_Shelf	Shelf	10_Txn_Elongation	Transcribed
cg00672291	-0.000858373	-0.00128879	-0.000427961	0.376465	-3.9139	9.75e-05	0.0455531	-2.51993	DMP	Hypomethylated	1	45807191	TOE1;MUTYH	Body;TSS1500	TOE1;MUTYH;MUTYH;MUTYH;MUTYH;MUTYH;MUTYH;MUTYH;MUTYH	Body;TSS1500;TSS1500;TSS1500;TSS1500;TSS1500;TSS1500;TSS1500;TSS1500	S_Shore	Shore	4_Strong_Enhancer	Enhancer
cg01495099	-0.00184796	-0.00277485	-0.000921074	-2.64045	-3.91276	9.79e-05	0.0455531	-2.5243	DMP	Hypomethylated	20	36872322	KIAA1755	Body	KIAA1755	Body	None	None	13_Heterochrom/lo	Inactive
cg01643006	0.00169312	0.000843888	0.00254234	-0.464831	3.91274	9.8e-05	0.0455531	-2.52439	DMP	Hypermethylated	18	13540734	LDLRAD4	Body	LDLRAD4;LDLRAD4	Body;Body	None	None	13_Heterochrom/lo	Inactive
cg03451029	0.00233518	0.00116428	0.00350608	-3.70702	3.91399	9.75e-05	0.0455531	-2.51957	DMP	Hypermethylated	7	79764387	GNAI1	1stExon;5'UTR	GNAI1;GNAI1	1stExon;5'UTR	Island	Island	3_Poised_Promoter	Promoter
cg04288683	0.00135758	0.000676632	0.00203853	-3.55921	3.91263	9.8e-05	0.0455531	-2.52482	DMP	Hypermethylated	22	36310716	RBFOX2	Body	RBFOX2;RBFOX2	Body;Body	None	None	3_Poised_Promoter	Promoter
cg04310491	0.00184814	0.000921712	0.00277457	1.0797	3.91509	9.7e-05	0.0455531	-2.51534	DMP	Hypermethylated	18	34838466	CELF4	Body	CELF4;CELF4;CELF4;CELF4	Body;Body;Body;Body	S_Shelf	Shelf	12_Repressed	Repressed
cg04439241	0.00127844	0.000637262	0.00191961	-3.57697	3.91309	9.78e-05	0.0455531	-2.52302	DMP	Hypermethylated	11	45101593					None	None	5_Strong_Enhancer	Enhancer
cg05884043	0.00159031	0.000792681	0.00238795	-3.91348	3.91289	9.79e-05	0.0455531	-2.52381	DMP	Hypermethylated	12	71833544	LGR5	TSS200	LGR5;LGR5;LGR5;LGR5	TSS200;TSS200;TSS200;TSS200	Island	Island	12_Repressed	Repressed
cg07936030	-0.00150325	-0.00225694	-0.000749557	0.642742	-3.91431	9.73e-05	0.0455531	-2.51833	DMP	Hypomethylated	17	36756043	SRCIN1	Body	SRCIN1	Body	None	None	12_Repressed	Repressed
cg10037633	-0.000882813	-0.00132541	-0.000440215	-0.528176	-3.91451	9.72e-05	0.0455531	-2.51755	DMP	Hypomethylated	16	56592468					None	None	12_Repressed	Repressed
cg10087973	0.00208172	0.00103771	0.00312573	-3.28106	3.91323	9.78e-05	0.0455531	-2.52248	DMP	Hypermethylated	4	55524199	KIT	1stExon	KIT;KIT	1stExon;1stExon	Island	Island	3_Poised_Promoter	Promoter
cg11815363	0.00149752	0.000746376	0.00224867	-3.58148	3.9126	9.8e-05	0.0455531	-2.5249	DMP	Hypermethylated	1	233750184	KCNK1	1stExon	KCNK1	1stExon	Island	Island	1_Active_Promoter	Promoter
cg14254767	-0.00121511	-0.00182458	-0.000605636	0.525531	-3.91272	9.8e-05	0.0455531	-2.52445	DMP	Hypomethylated	9	71819910	TJP2	TSS200;Body;5'UTR	TJP2;TJP2;TJP2;TJP2;TJP2;TJP2	TSS200;Body;5'UTR;Body;Body;TSS200	None	None	11_Weak_Txn	Transcribed
cg14400149	-0.00206653	-0.00310281	-0.00103025	1.73969	-3.91365	9.76e-05	0.0455531	-2.52087	DMP	Hypomethylated	9	135874741					None	None	12_Repressed	Repressed
cg20653986	-0.00156042	-0.00234266	-0.000778176	-1.91342	-3.91487	9.71e-05	0.0455531	-2.51618	DMP	Hypomethylated	6	107349535	C6orf203	5'UTR;1stExon	C6orf203;C6orf203;C6orf203;C6orf203;C6orf203	5'UTR;5'UTR;5'UTR;1stExon;1stExon	Island	Island	1_Active_Promoter	Promoter
cg22681041	0.00148894	0.00074239	0.00223549	-0.616637	3.91413	9.74e-05	0.0455531	-2.51901	DMP	Hypermethylated	5	42621512	GHR	Body	GHR;GHR;GHR;GHR;GHR;GHR;GHR;GHR;GHR;GHR;GHR	Body;Body;Body;Body;Body;Body;Body;Body;Body;Body;Body	None	None	13_Heterochrom/lo	Inactive
cg24477886	-0.00105718	-0.00158726	-0.000527096	-0.310433	-3.91402	9.74e-05	0.0455531	-2.51943	DMP	Hypomethylated	17	36813798					None	None	7_Weak_Enhancer	Enhancer
cg24715776	-0.00134055	-0.00201267	-0.000668429	-2.11103	-3.9143	9.73e-05	0.0455531	-2.51838	DMP	Hypomethylated	4	77437377	SHROOM3	Body	SHROOM3	Body	None	None	7_Weak_Enhancer	Enhancer
cg25712088	-0.00249551	-0.00374643	-0.00124459	-0.227797	-3.91514	9.7e-05	0.0455531	-2.51511	DMP	Hypomethylated	10	531569	DIP2C	Body	DIP2C	Body	S_Shore	Shore	13_Heterochrom/lo	Inactive
cg07145284	0.00146083	0.000727966	0.00219368	-1.74815	3.91197	9.83e-05	0.0455887	-2.52734	DMP	Hypermethylated	11	66084631	CD248	TSS200	CD248	TSS200	S_Shore	Shore	7_Weak_Enhancer	Enhancer
cg19317830	0.00224217	0.00111739	0.00336694	-2.15971	3.91219	9.82e-05	0.0455887	-2.5265	DMP	Hypermethylated	3	11675660	VGLL4	Body	VGLL4;VGLL4;VGLL4	Body;Body;Body	None	None	9_Txn_Transition	Transcribed
cg26081188	-0.00159727	-0.00239856	-0.00079599	-2.6798	-3.9121	9.82e-05	0.0455887	-2.52684	DMP	Hypomethylated	11	19726873	NAV2	Body	NAV2	Body	None	None	13_Heterochrom/lo	Inactive
cg05186879	-0.00122364	-0.00183757	-0.000609723	-0.341996	-3.91165	9.84e-05	0.0456214	-2.52858	DMP	Hypomethylated	3	50650322	MAPKAPK3;CISH	5'UTR;TSS1500	MAPKAPK3;CISH;CISH	5'UTR;TSS1500;TSS1500	S_Shore	Shore	7_Weak_Enhancer	Enhancer
cg02128112	0.00141673	0.000705721	0.00212773	-2.38226	3.91048	9.89e-05	0.0457843	-2.53308	DMP	Hypermethylated	16	48844757					Island	Island	12_Repressed	Repressed
cg26767049	-0.00177139	-0.00266036	-0.000882418	1.54831	-3.9106	9.88e-05	0.0457843	-2.53262	DMP	Hypomethylated	12	120665313	PXN	Body;5'UTR	PXN;PXN;PXN;PXN	Body;Body;Body;5'UTR	None	None	11_Weak_Txn	Transcribed
cg13109155	-0.00133603	-0.00200659	-0.000665467	-0.715294	-3.91016	9.9e-05	0.0458172	-2.53432	DMP	Hypomethylated	2	204735897	CTLA4	Body	CTLA4;CTLA4	Body;Body	None	None	7_Weak_Enhancer	Enhancer
cg08425278	0.000913316	0.000454849	0.00137178	0.525507	3.90959	9.92e-05	0.0458968	-2.53653	DMP	Hypermethylated	20	3780631	CDC25B	TSS200;Body	CDC25B;CDC25B;CDC25B;CDC25B;CDC25B;CDC25B;CDC25B;CDC25B;CDC25B;CDC25B	TSS200;Body;Body;Body;Body;Body;Body;Body;Body;Body	S_Shelf	Shelf	5_Strong_Enhancer	Enhancer
cg00509772	-0.000777724	-0.00116816	-0.000387286	-0.480413	-3.90923	9.94e-05	0.045908	-2.53788	DMP	Hypomethylated	20	32273129	E2F1	Body	E2F1	Body	N_Shore	Shore	4_Strong_Enhancer	Enhancer
cg20070323	-0.0018378	-0.0027604	-0.000915211	-3.25912	-3.90937	9.93e-05	0.045908	-2.53736	DMP	Hypomethylated	15	72520350	PKM	Body;5'UTR	PKM;PKM;PKM;PKM;PKM;PKM;PKM	Body;Body;5'UTR;5'UTR;5'UTR;5'UTR;5'UTR	N_Shore	Shore	1_Active_Promoter	Promoter
cg04865691	0.00124446	0.000619555	0.00186937	-2.20677	3.90826	9.98e-05	0.0459539	-2.54164	DMP	Hypermethylated	13	112723421	SOX1	1stExon;3'UTR	SOX1;SOX1	1stExon;3'UTR	Island	Island	13_Heterochrom/lo	Inactive
cg09071007	-0.00205263	-0.00308332	-0.00102194	-1.61339	-3.9084	9.97e-05	0.0459539	-2.54109	DMP	Hypomethylated	9	26954308	IFT74	5'UTR	IFT74;IFT74	5'UTR;5'UTR	N_Shore	Shore	7_Weak_Enhancer	Enhancer
cg09611064	0.00111173	0.000553538	0.00166991	-2.74513	3.90873	9.96e-05	0.0459539	-2.53983	DMP	Hypermethylated	17	48043063					Island	Island	12_Repressed	Repressed
cg10322724	0.00371411	0.00184916	0.00557907	-3.87186	3.90846	9.97e-05	0.0459539	-2.54088	DMP	Hypermethylated	4	20253556					Island	Island	12_Repressed	Repressed
cg15223191	-0.00119846	-0.00180024	-0.000596681	-1.47905	-3.90844	9.97e-05	0.0459539	-2.54095	DMP	Hypomethylated	6	13668079	RANBP9	Body	RANBP9	Body	None	None	7_Weak_Enhancer	Enhancer
cg00242950	-0.0022036	-0.00331037	-0.00109684	2.01598	-3.90747	0.000100077	0.0460744	-2.54468	DMP	Hypomethylated	3	112899162					None	None	13_Heterochrom/lo	Inactive
cg06903384	0.00180576	0.000898754	0.00271276	-4.34877	3.90723	0.000100176	0.0460924	-2.54561	DMP	Hypermethylated	3	152553711	P2RY1	1stExon	P2RY1	1stExon	Island	Island	2_Weak_Promoter	Promoter
cg27550372	0.00273101	0.00135904	0.00410298	3.71311	3.90658	0.000100438	0.0461857	-2.54808	DMP	Hypermethylated	12	132286040					Island	Island	11_Weak_Txn	Transcribed
cg00088264	-0.00203123	-0.00305171	-0.00101076	-2.1712	-3.90638	0.000100521	0.0461964	-2.54886	DMP	Hypomethylated	8	103136760	NCALD;MIR5680	TSS200;TSS1500;5'UTR	NCALD;NCALD;NCALD;NCALD;NCALD;NCALD;MIR5680;NCALD	TSS200;TSS200;TSS200;TSS200;TSS200;TSS200;TSS1500;5'UTR	Island	Island	1_Active_Promoter	Promoter
cg13210467	0.0013789	0.000686105	0.00207169	-1.14301	3.90613	0.000100626	0.046214	-2.54985	DMP	Hypermethylated	7	99775443	STAG3;GPC2	TSS200;TSS1500	STAG3;GPC2	TSS200;TSS1500	Island	Island	2_Weak_Promoter	Promoter
cg23713079	0.0020403	0.00101517	0.00306543	-3.46738	3.906	0.000100678	0.046214	-2.55034	DMP	Hypermethylated	5	72715996					Island	Island	12_Repressed	Repressed
cg20539934	0.00114831	0.000571285	0.00172534	0.703657	3.90554	0.000100865	0.0462724	-2.55209	DMP	Hypermethylated	11	66008808	PACS1	Body	PACS1	Body	None	None	10_Txn_Elongation	Transcribed
cg03220633	0.00223277	0.00111066	0.00335487	-3.85904	3.90505	0.000101067	0.046283	-2.55398	DMP	Hypermethylated	5	92957400	FAM172A;MIR2277	Body;TSS1500	FAM172A;FAM172A;FAM172A;FAM172A;MIR2277	Body;Body;Body;Body;TSS1500	S_Shore	Shore	2_Weak_Promoter	Promoter
cg05336486	0.00101655	0.000505679	0.00152743	-1.07722	3.90511	0.00010104	0.046283	-2.55373	DMP	Hypermethylated	18	20694580					None	None	13_Heterochrom/lo	Inactive
cg07073529	0.00108088	0.000537672	0.00162409	-2.36992	3.90508	0.000101056	0.046283	-2.55388	DMP	Hypermethylated	15	83513583					None	None	2_Weak_Promoter	Promoter
cg25054583	0.00223823	0.00111328	0.00336318	-3.90734	3.9047	0.00010121	0.0463214	-2.55532	DMP	Hypermethylated	8	93115489	RUNX1T1	TSS200	RUNX1T1;RUNX1T1	TSS200;TSS200	Island	Island	12_Repressed	Repressed
cg19199146	0.00124175	0.000617581	0.00186591	2.08117	3.90438	0.000101345	0.0463556	-2.55658	DMP	Hypermethylated	11	6426039	APBB1	5'UTR;TSS200;1stExon;Body	APBB1;APBB1;APBB1;APBB1;APBB1;APBB1;APBB1;APBB1;APBB1;APBB1;APBB1	5'UTR;5'UTR;5'UTR;TSS200;1stExon;1stExon;5'UTR;5'UTR;Body;Body;Body	None	None	11_Weak_Txn	Transcribed
cg11795015	0.00219636	0.00109224	0.00330048	0.548215	3.90396	0.000101516	0.0464065	-2.55817	DMP	Hypermethylated	5	1866329					None	None	13_Heterochrom/lo	Inactive
cg12942962	-0.0014591	-0.00219276	-0.000725441	-0.561497	-3.90309	0.000101878	0.0465176	-2.56154	DMP	Hypomethylated	7	25886475					None	None	12_Repressed	Repressed
cg15714716	0.00128952	0.000641128	0.00193792	-3.39526	3.90308	0.000101879	0.0465176	-2.56155	DMP	Hypermethylated	3	9852228	ARPC4-TTLL3;TTLL3	Body	ARPC4-TTLL3;TTLL3;TTLL3	Body;Body;Body	S_Shore	Shore	2_Weak_Promoter	Promoter
cg00483562	0.00163801	0.000813934	0.00246208	-3.52549	3.90093	0.000102775	0.0467418	-2.56983	DMP	Hypermethylated	5	1931781					Island	Island	12_Repressed	Repressed
cg00906130	0.00359179	0.00178509	0.00539849	-4.75718	3.9016	0.000102496	0.0467418	-2.56726	DMP	Hypermethylated	4	175443797	HPGD	TSS200;Body	HPGD;HPGD;HPGD	TSS200;Body;TSS200	Island	Island	3_Poised_Promoter	Promoter
cg01480218	-0.00128061	-0.00192494	-0.000636289	-1.48743	-3.9006	0.000102912	0.0467418	-2.57108	DMP	Hypomethylated	8	23341715					None	None	13_Heterochrom/lo	Inactive
cg02223914	-0.00103877	-0.00156132	-0.000516208	0.341019	-3.90123	0.00010265	0.0467418	-2.56868	DMP	Hypomethylated	3	50463660	CACNA2D2	Body	CACNA2D2;CACNA2D2;CACNA2D2;CACNA2D2	Body;Body;Body;Body	None	None	13_Heterochrom/lo	Inactive
cg05949591	-0.0010343	-0.00155462	-0.000513978	1.19162	-3.90115	0.000102683	0.0467418	-2.56898	DMP	Hypomethylated	10	134196523					None	None	13_Heterochrom/lo	Inactive
cg09283154	0.00111973	0.000556361	0.00168309	-2.45281	3.90067	0.000102883	0.0467418	-2.57082	DMP	Hypermethylated	6	118229641	SLC35F1	Body	SLC35F1	Body	Island	Island	3_Poised_Promoter	Promoter
cg11084718	-0.00154545	-0.00232299	-0.00076792	-2.81735	-3.90081	0.000102824	0.0467418	-2.57027	DMP	Hypomethylated	12	93834066	UBE2N	Body	UBE2N	Body	N_Shore	Shore	1_Active_Promoter	Promoter
cg12788037	0.00144812	0.000719684	0.00217656	-3.03726	3.90149	0.000102539	0.0467418	-2.56766	DMP	Hypermethylated	17	33775860	SLFN13	TSS200	SLFN13	TSS200	N_Shore	Shore	1_Active_Promoter	Promoter
cg14363533	-0.00134873	-0.00202725	-0.00067022	-1.67574	-3.90109	0.000102708	0.0467418	-2.56921	DMP	Hypomethylated	2	34238077	LINC01317	Body	LINC01317	Body	None	None	8_Insulator	Insulator
cg02084669	0.00192233	0.000954957	0.0028897	-4.03423	3.89989	0.000103211	0.0467681	-2.57382	DMP	Hypermethylated	14	74707360	VSX2	Body	VSX2	Body	Island	Island	3_Poised_Promoter	Promoter
cg10768150	0.00180595	0.000897158	0.00271475	-3.69464	3.89994	0.000103188	0.0467681	-2.57362	DMP	Hypermethylated	5	16616327	LOC101929524;FAM134B	Body	LOC101929524;FAM134B	Body;Body	N_Shore	Shore	3_Poised_Promoter	Promoter
cg16467725	-0.00259019	-0.00389358	-0.0012868	-1.4508	-3.90009	0.000103126	0.0467681	-2.57305	DMP	Hypomethylated	10	117559046	ATRNL1	Body	ATRNL1	Body	None	None	8_Insulator	Insulator
cg23614000	-0.00112381	-0.00168934	-0.000558284	0.839484	-3.89994	0.00010319	0.0467681	-2.57363	DMP	Hypomethylated	11	47353259	MYBPC3	3'UTR	MYBPC3	3'UTR	None	None	11_Weak_Txn	Transcribed
cg15324190	-0.00226282	-0.00340173	-0.00112392	-2.60508	-3.89925	0.000103479	0.0467873	-2.57628	DMP	Hypomethylated	5	56679223					None	None	13_Heterochrom/lo	Inactive
cg18038155	-0.00194206	-0.00291943	-0.000964699	-2.58307	-3.89964	0.000103314	0.0467873	-2.57477	DMP	Hypomethylated	8	104248436					None	None	13_Heterochrom/lo	Inactive
cg23077029	0.00141633	0.000703471	0.00212919	-2.37765	3.89922	0.00010349	0.0467873	-2.57638	DMP	Hypermethylated	6	107809521					N_Shore	Shore	12_Repressed	Repressed
cg25784220	0.00342624	0.00170176	0.00515072	-3.03191	3.89921	0.000103494	0.0467873	-2.57642	DMP	Hypermethylated	19	58609602	ZSCAN18	1stExon;Body;5'UTR	ZSCAN18;ZSCAN18;ZSCAN18;ZSCAN18;ZSCAN18;ZSCAN18;ZSCAN18	1stExon;Body;5'UTR;1stExon;1stExon;5'UTR;5'UTR	Island	Island	13_Heterochrom/lo	Inactive
cg07964177	0.00113603	0.000564184	0.00170787	1.0901	3.89878	0.000103676	0.0468348	-2.57808	DMP	Hypermethylated	15	31306411	TRPM1	Body	TRPM1;TRPM1;TRPM1	Body;Body;Body	None	None	4_Strong_Enhancer	Enhancer
cg15734553	0.00191154	0.000949264	0.00287382	-4.26839	3.89853	0.00010378	0.0468348	-2.57903	DMP	Hypermethylated	19	11960208					S_Shore	Shore	1_Active_Promoter	Promoter
cg15749748	0.001428	0.000709143	0.00214686	-3.66134	3.89855	0.000103775	0.0468348	-2.57898	DMP	Hypermethylated	20	61050560	GATA5	Body	GATA5	Body	Island	Island	12_Repressed	Repressed
cg02906503	-0.00108475	-0.00163105	-0.00053845	0.0869911	-3.89687	0.000104482	0.0469113	-2.5854	DMP	Hypomethylated	17	76564972	DNAH17	Body	DNAH17	Body	None	None	13_Heterochrom/lo	Inactive
cg03336500	-0.00152154	-0.00228782	-0.000755259	2.28379	-3.89685	0.000104494	0.0469113	-2.5855	DMP	Hypomethylated	8	61086216					Island	Island	13_Heterochrom/lo	Inactive
cg03345448	0.00191048	0.000948405	0.00287255	-1.85338	3.89719	0.000104347	0.0469113	-2.58418	DMP	Hypermethylated	6	40722516					None	None	12_Repressed	Repressed
cg04610410	0.00135485	0.000672615	0.00203708	-3.06631	3.89741	0.000104256	0.0469113	-2.58335	DMP	Hypermethylated	3	24535656	THRB-AS1;THRB	Body;5'UTR	THRB-AS1;THRB;THRB;THRB;THRB	Body;5'UTR;5'UTR;5'UTR;5'UTR	N_Shore	Shore	12_Repressed	Repressed
cg12046723	-0.00248752	-0.00374014	-0.0012349	-1.13789	-3.89731	0.000104297	0.0469113	-2.58373	DMP	Hypomethylated	16	86589512	MTHFSD;FLJ30679	TSS1500;Body	MTHFSD;MTHFSD;MTHFSD;MTHFSD;MTHFSD;MTHFSD;MTHFSD;FLJ30679	TSS1500;TSS1500;TSS1500;TSS1500;TSS1500;TSS1500;TSS1500;Body	Island	Island	6_Weak_Enhancer	Enhancer
cg12947589	0.00183105	0.000908938	0.00275316	0.575482	3.89704	0.000104413	0.0469113	-2.58477	DMP	Hypermethylated	2	9910483					None	None	8_Insulator	Insulator
cg15090227	-0.000866286	-0.00130255	-0.000430022	-1.39766	-3.89699	0.000104433	0.0469113	-2.58496	DMP	Hypomethylated	12	25982340					None	None	13_Heterochrom/lo	Inactive
cg23532728	0.00203573	0.00101051	0.00306096	-3.34471	3.89691	0.000104465	0.0469113	-2.58524	DMP	Hypermethylated	17	46659756					Island	Island	1_Active_Promoter	Promoter
cg25358315	0.00234053	0.00116202	0.00351904	-2.54837	3.89763	0.000104162	0.0469113	-2.5825	DMP	Hypermethylated	2	85641114	CAPG	1stExon;5'UTR	CAPG;CAPG	1stExon;5'UTR	Island	Island	2_Weak_Promoter	Promoter
cg13279673	0.00192066	0.000953223	0.00288809	-2.95128	3.89625	0.000104746	0.0469432	-2.58779	DMP	Hypermethylated	6	50674522					None	None	13_Heterochrom/lo	Inactive
cg15035382	0.00216127	0.00107266	0.00324987	1.16879	3.89634	0.00010471	0.0469432	-2.58746	DMP	Hypermethylated	19	40728255	CNTD2	3'UTR	CNTD2	3'UTR	Island	Island	13_Heterochrom/lo	Inactive
cg27065645	-0.00136856	-0.00205786	-0.000679256	-1.28686	-3.89647	0.000104655	0.0469432	-2.58696	DMP	Hypomethylated	4	177509237					None	None	13_Heterochrom/lo	Inactive
cg09431318	-0.00124655	-0.00187464	-0.000618448	0.514863	-3.89492	0.000105313	0.0471698	-2.59288	DMP	Hypomethylated	11	1652082	HCCA2;KRTAP5-5	Body;3'UTR;1stExon	HCCA2;KRTAP5-5;KRTAP5-5	Body;3'UTR;1stExon	None	None	12_Repressed	Repressed
cg01764256	-0.00105613	-0.00158833	-0.000523931	-1.60311	-3.89459	0.000105457	0.0471898	-2.59417	DMP	Hypomethylated	20	45985832	ZMYND8	TSS200	ZMYND8;ZMYND8;ZMYND8;ZMYND8;ZMYND8;ZMYND8;ZMYND8;ZMYND8;ZMYND8;ZMYND8;ZMYND8;ZMYND8;ZMYND8;ZMYND8;ZMYND8;ZMYND8;ZMYND8;ZMYND8	TSS200;TSS200;TSS200;TSS200;TSS200;TSS200;TSS200;TSS200;TSS200;TSS200;TSS200;TSS200;TSS200;TSS200;TSS200;TSS200;TSS200;TSS200	None	None	4_Strong_Enhancer	Enhancer
cg22350027	0.00227094	0.00112656	0.00341531	0.808123	3.89453	0.000105479	0.0471898	-2.59437	DMP	Hypermethylated	3	17036922	PLCL2	Body;5'UTR	PLCL2;PLCL2	Body;5'UTR	None	None	11_Weak_Txn	Transcribed
cg04935436	-0.00120154	-0.00180717	-0.000595922	1.58274	-3.89364	0.000105861	0.0473333	-2.59779	DMP	Hypomethylated	20	30431758					N_Shore	Shore	11_Weak_Txn	Transcribed
cg08915200	-0.00113666	-0.00170961	-0.000563701	-0.390598	-3.89338	0.000105975	0.0473571	-2.59881	DMP	Hypomethylated	18	12515849	SPIRE1	Body	SPIRE1;SPIRE1;SPIRE1	Body;Body;Body	None	None	13_Heterochrom/lo	Inactive
cg01431057	-0.000723387	-0.00108807	-0.000358708	-1.31054	-3.89294	0.000106162	0.0473586	-2.60047	DMP	Hypomethylated	1	153362927	S100A8	Body	S100A8	Body	None	None	13_Heterochrom/lo	Inactive
cg03928961	0.00223294	0.0011072	0.00335867	1.46479	3.89275	0.000106245	0.0473586	-2.60121	DMP	Hypermethylated	3	196693980	PIGZ	5'UTR	PIGZ	5'UTR	Island	Island	11_Weak_Txn	Transcribed
cg07246109	-0.00186424	-0.00280409	-0.000924382	-2.69634	-3.89276	0.00010624	0.0473586	-2.60117	DMP	Hypomethylated	1	236958959	MTR	5'UTR;1stExon	MTR;MTR;MTR;MTR;MTR;MTR	5'UTR;5'UTR;1stExon;1stExon;1stExon;5'UTR	Island	Island	1_Active_Promoter	Promoter
cg10912240	0.00130517	0.000647155	0.00196319	-2.33212	3.89268	0.000106274	0.0473586	-2.60148	DMP	Hypermethylated	14	29235907	FOXG1	TSS1500	FOXG1	TSS1500	Island	Island	14_Repetitive/CNV	Inactive
cg12222132	0.00127957	0.000634437	0.00192471	-3.52261	3.89252	0.000106344	0.0473586	-2.6021	DMP	Hypermethylated	4	78978705	FRAS1	TSS200	FRAS1;FRAS1	TSS200;TSS200	Island	Island	3_Poised_Promoter	Promoter
cg18087395	-0.00169576	-0.00255071	-0.000840809	-1.13602	-3.89262	0.000106303	0.0473586	-2.60173	DMP	Hypomethylated	21	46783943					N_Shore	Shore	13_Heterochrom/lo	Inactive
cg07098391	0.00136952	0.000679007	0.00206004	-2.80957	3.89236	0.000106412	0.0473616	-2.6027	DMP	Hypermethylated	4	55991418	KDR	1stExon	KDR	1stExon	Island	Island	13_Heterochrom/lo	Inactive
cg03776082	0.00149898	0.00074312	0.00225484	0.848874	3.89199	0.000106572	0.0474055	-2.60411	DMP	Hypermethylated	2	136884116					None	None	12_Repressed	Repressed
cg01651285	-0.00122081	-0.00183647	-0.000605141	0.106099	-3.89152	0.000106775	0.0474416	-2.60592	DMP	Hypomethylated	14	106775350					None	None	8_Insulator	Insulator
cg21325715	-0.00111158	-0.00167214	-0.000551016	-0.554428	-3.89165	0.00010672	0.0474416	-2.60543	DMP	Hypomethylated	17	80297128					None	None	13_Heterochrom/lo	Inactive
cg02778694	-0.000839196	-0.00126246	-0.000415937	0.0403355	-3.89112	0.000106949	0.0474649	-2.60745	DMP	Hypomethylated	9	92072259	SEMA4D	5'UTR	SEMA4D;SEMA4D	5'UTR;5'UTR	None	None	9_Txn_Transition	Transcribed
cg03725309	-0.00165295	-0.00248667	-0.000819232	-2.90008	-3.89098	0.000107011	0.0474649	-2.608	DMP	Hypomethylated	1	109757585	SARS	Body	SARS	Body	S_Shore	Shore	1_Active_Promoter	Promoter
cg13618979	-0.00153719	-0.00231249	-0.000761883	-2.43726	-3.8911	0.00010696	0.0474649	-2.60755	DMP	Hypomethylated	19	16186840	TPM4	Body;TSS1500	TPM4;TPM4	Body;TSS1500	Island	Island	1_Active_Promoter	Promoter
cg08564235	-0.000969036	-0.00145785	-0.00048022	-1.00198	-3.89057	0.00010719	0.0475174	-2.60959	DMP	Hypomethylated	17	46869575	TTLL6	Body	TTLL6;TTLL6	Body;Body	None	None	6_Weak_Enhancer	Enhancer
cg18477820	0.000809405	0.000401077	0.00121773	-0.802039	3.89023	0.000107338	0.0475556	-2.61089	DMP	Hypermethylated	5	134684795	H2AFY	Body	H2AFY;H2AFY;H2AFY;H2AFY	Body;Body;Body;Body	None	None	10_Txn_Elongation	Transcribed
cg21224509	0.00154032	0.000763227	0.00231742	-0.577638	3.89004	0.000107417	0.0475636	-2.61159	DMP	Hypermethylated	3	185438794	IGF2BP2-AS1;IGF2BP2	Body;5'UTR	IGF2BP2-AS1;IGF2BP2;IGF2BP2;IGF2BP2;IGF2BP2;IGF2BP2;IGF2BP2;IGF2BP2	Body;Body;Body;Body;Body;Body;Body;5'UTR	None	None	12_Repressed	Repressed
cg11421872	-0.00127133	-0.0019128	-0.000629869	0.32114	-3.8896	0.000107613	0.0476047	-2.6133	DMP	Hypomethylated	1	68961495	DEPDC1-AS1;DEPDC1	TSS1500;Body	DEPDC1-AS1;DEPDC1;DEPDC1	TSS1500;Body;Body	N_Shore	Shore	1_Active_Promoter	Promoter
cg22476960	-0.00103633	-0.00155923	-0.000513432	0.163922	-3.88955	0.000107633	0.0476047	-2.61348	DMP	Hypomethylated	11	124134914	OR8G1;OR8G5	Body;1stExon	OR8G1;OR8G5	Body;1stExon	None	None	13_Heterochrom/lo	Inactive
cg04786287	0.00160625	0.000795592	0.00241691	-3.89271	3.8886	0.000108046	0.0477266	-2.6171	DMP	Hypermethylated	16	54970523					Island	Island	12_Repressed	Repressed
cg20526668	0.00152772	0.000756697	0.00229873	-0.964097	3.88862	0.000108039	0.0477266	-2.61704	DMP	Hypermethylated	3	56785436	ARHGEF3	ExonBnd;Body	ARHGEF3;ARHGEF3;ARHGEF3;ARHGEF3;ARHGEF3;ARHGEF3;ARHGEF3;ARHGEF3	ExonBnd;ExonBnd;ExonBnd;ExonBnd;Body;Body;Body;Body	None	None	10_Txn_Elongation	Transcribed
cg24906410	-0.00229144	-0.00344794	-0.00113495	-2.84069	-3.8885	0.000108093	0.0477266	-2.61751	DMP	Hypomethylated	19	44249756	C19orf61	Body	C19orf61	Body	None	None	9_Txn_Transition	Transcribed
cg12126037	0.00170988	0.000846866	0.0025729	-3.77596	3.88834	0.000108162	0.04773	-2.61812	DMP	Hypermethylated	1	240255951	FMN2	1stExon	FMN2;FMN2	1stExon;1stExon	Island	Island	13_Heterochrom/lo	Inactive
cg00595237	0.0015625	0.000773711	0.00235129	-2.49695	3.88756	0.000108504	0.0477724	-2.6211	DMP	Hypermethylated	8	11560763	GATA4	TSS1500	GATA4	TSS1500	Island	Island	12_Repressed	Repressed
cg03252361	0.00283615	0.00140448	0.00426782	-3.06164	3.88781	0.000108395	0.0477724	-2.62015	DMP	Hypermethylated	14	21493853	NDRG2	5'UTR;TSS1500;TSS200;1stExon;Body	NDRG2;NDRG2;NDRG2;NDRG2;NDRG2;NDRG2;NDRG2;NDRG2;NDRG2;NDRG2;NDRG2;NDRG2;NDRG2;NDRG2;NDRG2;NDRG2;NDRG2;NDRG2;NDRG2	5'UTR;5'UTR;5'UTR;5'UTR;5'UTR;TSS1500;TSS1500;TSS1500;TSS1500;TSS1500;TSS1500;TSS1500;TSS200;1stExon;1stExon;1stExon;1stExon;1stExon;Body	Island	Island	12_Repressed	Repressed
cg03934366	0.00147048	0.000728187	0.00221277	1.23071	3.88778	0.000108405	0.0477724	-2.62024	DMP	Hypermethylated	3	52266432	TWF2	Body	TWF2	Body	None	None	10_Txn_Elongation	Transcribed
cg18322569	0.00199983	0.000990289	0.00300936	-1.47569	3.88766	0.000108462	0.0477724	-2.62073	DMP	Hypermethylated	1	91182777	BARHL2	5'UTR;1stExon	BARHL2;BARHL2	5'UTR;1stExon	Island	Island	12_Repressed	Repressed
cg15908654	0.0010199	0.000504998	0.0015348	-1.64932	3.88734	0.000108602	0.0477885	-2.62195	DMP	Hypermethylated	17	66484111	PRKAR1A	5'UTR	PRKAR1A	5'UTR	None	None	6_Weak_Enhancer	Enhancer
cg12681040	0.00137646	0.000681483	0.00207144	-2.71908	3.88696	0.000108766	0.0478335	-2.62338	DMP	Hypermethylated	6	28743664					None	None	12_Repressed	Repressed
cg15227020	0.000919136	0.00045503	0.00138324	0.565602	3.8867	0.000108885	0.0478586	-2.62441	DMP	Hypermethylated	7	16146200	ISPD	Body	ISPD;ISPD	Body;Body	None	None	13_Heterochrom/lo	Inactive
cg01315916	0.00150927	0.000747119	0.00227141	-2.35248	3.88638	0.000109026	0.0478663	-2.62563	DMP	Hypermethylated	5	3591609					Island	Island	13_Heterochrom/lo	Inactive
cg01435315	-0.00200052	-0.00301071	-0.000990332	-0.949073	-3.88649	0.000108974	0.0478663	-2.62518	DMP	Hypomethylated	10	72348420					None	None	6_Weak_Enhancer	Enhancer
cg01039401	0.002478	0.00122655	0.00372945	0.0635371	3.88603	0.000109179	0.0479063	-2.62696	DMP	Hypermethylated	12	3070406	TEAD4	5'UTR	TEAD4;TEAD4;TEAD4	5'UTR;5'UTR;5'UTR	S_Shore	Shore	12_Repressed	Repressed
cg01464849	-0.00246099	-0.00370393	-0.00121805	-0.643065	-3.88576	0.000109297	0.0479239	-2.62798	DMP	Hypomethylated	3	160120481	SMC4	ExonBnd;Body	SMC4;SMC4;SMC4;SMC4;SMC4;SMC4	ExonBnd;ExonBnd;ExonBnd;Body;Body;Body	S_Shore	Shore	1_Active_Promoter	Promoter
cg11769995	0.00102897	0.000509265	0.00154867	-1.07419	3.88566	0.000109342	0.0479239	-2.62837	DMP	Hypermethylated	16	68321730	SLC7A6	Body	SLC7A6;SLC7A6	Body;Body	None	None	5_Strong_Enhancer	Enhancer
cg14709292	0.00163205	0.000807691	0.0024564	-2.6222	3.8854	0.000109458	0.0479477	-2.62937	DMP	Hypermethylated	3	131081177	NUDT16P	Body	NUDT16P;NUDT16P	Body;Body	Island	Island	6_Weak_Enhancer	Enhancer
cg04665818	0.000922542	0.00045653	0.00138855	-1.95738	3.88514	0.000109572	0.0479705	-2.63036	DMP	Hypermethylated	4	89658895	FAM13A	Body	FAM13A;FAM13A;FAM13A;FAM13A;FAM13A	Body;Body;Body;Body;Body	None	None	6_Weak_Enhancer	Enhancer
cg20590817	0.00185083	0.000915698	0.00278597	0.400228	3.88428	0.000109953	0.0481102	-2.63364	DMP	Hypermethylated	8	74268733	RDH10-AS1	TSS200	RDH10-AS1	TSS200	None	None	13_Heterochrom/lo	Inactive
cg03107888	0.00117959	0.000583545	0.00177563	-2.91322	3.88393	0.000110111	0.048152	-2.63499	DMP	Hypermethylated	7	27241203	HOXA13	TSS1500	HOXA13	TSS1500	S_Shore	Shore	3_Poised_Promoter	Promoter
cg25680829	0.00151308	0.00074849	0.00227767	-3.1092	3.88374	0.000110194	0.0481614	-2.63571	DMP	Hypermethylated	1	180198309	LHX4	TSS1500	LHX4	TSS1500	Island	Island	3_Poised_Promoter	Promoter
cg04300159	-0.00152886	-0.00230146	-0.000756261	1.76545	-3.88357	0.000110273	0.0481685	-2.63638	DMP	Hypomethylated	17	16281514					N_Shelf	Shelf	13_Heterochrom/lo	Inactive
cg20631044	-0.00075473	-0.00113615	-0.00037331	-0.515026	-3.88334	0.000110372	0.0481849	-2.63723	DMP	Hypomethylated	19	41255890	C19orf54;SNRPA	TSS200;TSS1500	C19orf54;SNRPA	TSS200;TSS1500	N_Shore	Shore	1_Active_Promoter	Promoter
cg13448797	0.00117383	0.000580492	0.00176717	0.292251	3.88258	0.000110714	0.048307	-2.64015	DMP	Hypermethylated	11	128382784	ETS1	Body	ETS1;ETS1;ETS1	Body;Body;Body	None	None	9_Txn_Transition	Transcribed
cg22669136	0.00144282	0.000713466	0.00217217	-3.55974	3.88232	0.00011083	0.0483303	-2.64114	DMP	Hypermethylated	12	97379628					None	None	3_Poised_Promoter	Promoter
cg14202732	-0.00117207	-0.00176461	-0.000579534	-1.51344	-3.88201	0.000110971	0.0483374	-2.64234	DMP	Hypomethylated	16	14514124					None	None	11_Weak_Txn	Transcribed
cg21837663	0.00162883	0.000805409	0.00245225	-3.69122	3.88214	0.000110912	0.0483374	-2.64184	DMP	Hypermethylated	6	124125172	NKAIN2	5'UTR;1stExon	NKAIN2;NKAIN2;NKAIN2;NKAIN2;NKAIN2;NKAIN2;NKAIN2;NKAIN2	5'UTR;5'UTR;1stExon;1stExon;1stExon;1stExon;5'UTR;5'UTR	Island	Island	12_Repressed	Repressed
cg24751561	-0.00138146	-0.00207988	-0.000683041	0.589838	-3.88186	0.000111037	0.0483391	-2.6429	DMP	Hypomethylated	5	179207393					None	None	10_Txn_Elongation	Transcribed
cg05360577	0.00150158	0.000742297	0.00226087	-2.57841	3.88116	0.000111354	0.0484502	-2.6456	DMP	Hypermethylated	11	17717629					Island	Island	12_Repressed	Repressed
cg17352023	-0.00162784	-0.00245102	-0.000804673	-2.74684	-3.88097	0.000111439	0.0484596	-2.64631	DMP	Hypomethylated	12	111655110	CUX2	Body	CUX2	Body	None	None	13_Heterochrom/lo	Inactive
cg23679471	0.0013466	0.000665508	0.00202769	-2.61752	3.88017	0.000111798	0.0485662	-2.64936	DMP	Hypermethylated	10	102473810					Island	Island	12_Repressed	Repressed
cg26202327	-0.000855105	-0.00128761	-0.000422602	-0.361855	-3.88015	0.000111809	0.0485662	-2.64945	DMP	Hypomethylated	2	233193151	DIS3L2	Body	DIS3L2;DIS3L2;DIS3L2;DIS3L2	Body;Body;Body;Body	None	None	7_Weak_Enhancer	Enhancer
cg01294808	0.00177121	0.000875089	0.00266733	-0.990994	3.87901	0.000112325	0.0485848	-2.6538	DMP	Hypermethylated	5	3599686	IRX1	Body	IRX1	Body	Island	Island	13_Heterochrom/lo	Inactive
cg02453919	-0.00110906	-0.00167011	-0.000548013	0.968931	-3.87947	0.000112116	0.0485848	-2.65204	DMP	Hypomethylated	17	3651539	ITGAE	Body	ITGAE	Body	None	None	11_Weak_Txn	Transcribed
cg15950727	0.00208697	0.0010312	0.00314273	0.843967	3.8794	0.000112147	0.0485848	-2.6523	DMP	Hypermethylated	12	22852796					None	None	13_Heterochrom/lo	Inactive
cg19453093	-0.00152979	-0.00230376	-0.000755823	-1.23448	-3.87906	0.000112302	0.0485848	-2.6536	DMP	Hypomethylated	14	88655985	KCNK10	Body	KCNK10;KCNK10;KCNK10	Body;Body;Body	None	None	6_Weak_Enhancer	Enhancer
cg20024393	-0.00138057	-0.00207889	-0.000682241	-2.02683	-3.87987	0.000111934	0.0485848	-2.65051	DMP	Hypomethylated	3	33131138	GLB1	Body;5'UTR	GLB1;GLB1;GLB1	Body;Body;5'UTR	None	None	2_Weak_Promoter	Promoter
cg21563960	0.00138778	0.000685654	0.00208991	-1.69174	3.87903	0.000112317	0.0485848	-2.65373	DMP	Hypermethylated	2	88849691					Island	Island	13_Heterochrom/lo	Inactive
cg24789138	0.00158081	0.00078111	0.0023805	-0.00641397	3.87946	0.000112119	0.0485848	-2.65207	DMP	Hypermethylated	15	49675495	C15orf33	Body	C15orf33	Body	None	None	13_Heterochrom/lo	Inactive
cg26181902	-0.00152618	-0.00229834	-0.000754015	-1.93263	-3.87895	0.000112352	0.0485848	-2.65403	DMP	Hypomethylated	6	22366531					None	None	7_Weak_Enhancer	Enhancer
cg16789844	-0.00219575	-0.00330673	-0.00108478	-0.601421	-3.8788	0.000112421	0.0485873	-2.65461	DMP	Hypomethylated	7	32339213	PDE1C	TSS200	PDE1C	TSS200	S_Shore	Shore	12_Repressed	Repressed
cg07607639	-0.00142509	-0.00214619	-0.000704	-0.461037	-3.87855	0.000112533	0.0486086	-2.65555	DMP	Hypomethylated	16	19130141	ITPRIPL2	1stExon;Body;3'UTR	ITPRIPL2;ITPRIPL2;ITPRIPL2	1stExon;Body;3'UTR	S_Shelf	Shelf	4_Strong_Enhancer	Enhancer
cg02076629	0.00141413	0.000698538	0.00212973	-1.25437	3.8783	0.00011265	0.048632	-2.65653	DMP	Hypermethylated	7	35494118					N_Shore	Shore	12_Repressed	Repressed
cg15619071	-0.00238148	-0.00358679	-0.00117616	0.868377	-3.8776	0.000112965	0.0486716	-2.65917	DMP	Hypomethylated	14	37642333	SLC25A21-AS1;SLC25A21	Body;TSS1500	SLC25A21-AS1;SLC25A21;SLC25A21	Body;TSS1500;TSS1500	S_Shore	Shore	13_Heterochrom/lo	Inactive
cg17809895	0.00194834	0.000962329	0.00293435	-3.04617	3.87794	0.000112811	0.0486716	-2.65788	DMP	Hypermethylated	20	51589197	TSHZ2	1stExon;5'UTR	TSHZ2;TSHZ2	1stExon;5'UTR	N_Shore	Shore	3_Poised_Promoter	Promoter
cg18954541	0.00216052	0.00106709	0.00325395	-1.98195	3.87779	0.000112878	0.0486716	-2.65844	DMP	Hypermethylated	20	45279985	SLC13A3	1stExon;5'UTR	SLC13A3;SLC13A3	1stExon;5'UTR	Island	Island	12_Repressed	Repressed
cg19499713	-0.00162026	-0.00244032	-0.0008002	-2.611	-3.87755	0.000112992	0.0486716	-2.65939	DMP	Hypomethylated	9	97767159	C9orf3	Body	C9orf3;C9orf3	Body;Body	Island	Island	6_Weak_Enhancer	Enhancer
cg20376277	0.00174921	0.000863836	0.00263458	-0.842894	3.87734	0.000113087	0.0486857	-2.66019	DMP	Hypermethylated	5	16615924	LOC101929524;FAM134B	TSS200;Body	LOC101929524;FAM134B	TSS200;Body	N_Shore	Shore	12_Repressed	Repressed
cg00741624	0.00123529	0.000609875	0.0018607	-1.81018	3.87632	0.000113555	0.0487066	-2.66409	DMP	Hypermethylated	14	93897389	KIAA1409	5'UTR	KIAA1409	5'UTR	Island	Island	12_Repressed	Repressed
cg01046104	0.00187357	0.000925137	0.00282201	-3.34948	3.87686	0.000113307	0.0487066	-2.66203	DMP	Hypermethylated	19	58095588	ZIK1	TSS200	ZIK1	TSS200	Island	Island	2_Weak_Promoter	Promoter
cg02537860	-0.00090944	-0.0013699	-0.000448981	-0.0891247	-3.87616	0.000113629	0.0487066	-2.6647	DMP	Hypomethylated	22	24500779	CABIN1	Body	CABIN1;CABIN1;CABIN1	Body;Body;Body	None	None	10_Txn_Elongation	Transcribed
cg03269673	-0.000859186	-0.00129414	-0.000424229	-0.60592	-3.87667	0.000113392	0.0487066	-2.66273	DMP	Hypomethylated	11	69796623					None	None	13_Heterochrom/lo	Inactive
cg18369972	-0.00128594	-0.00193703	-0.000634853	-2.1396	-3.87614	0.000113638	0.0487066	-2.66478	DMP	Hypomethylated	17	9940121	GAS7	Body;TSS200	GAS7;GAS7	Body;TSS200	None	None	7_Weak_Enhancer	Enhancer
cg19061171	0.00172996	0.000854243	0.00260568	-1.9375	3.87695	0.000113265	0.0487066	-2.66167	DMP	Hypermethylated	3	68982034	FAM19A4	TSS1500	FAM19A4;FAM19A4	TSS1500;TSS1500	Island	Island	12_Repressed	Repressed
cg21156386	0.00231678	0.00114395	0.00348961	1.26139	3.87675	0.000113354	0.0487066	-2.66242	DMP	Hypermethylated	11	692983	DEAF1	Body	DEAF1	Body	N_Shore	Shore	6_Weak_Enhancer	Enhancer
cg21564242	0.00117821	0.000581711	0.00177471	-3.3481	3.87642	0.000113508	0.0487066	-2.6637	DMP	Hypermethylated	3	179754761	PEX5L	TSS1500	PEX5L	TSS1500	Island	Island	2_Weak_Promoter	Promoter
cg02465027	0.00198361	0.000979248	0.00298798	-0.412006	3.876	0.000113703	0.0487074	-2.66532	DMP	Hypermethylated	2	95693295	MAL	Body	MAL;MAL;MAL;MAL	Body;Body;Body;Body	S_Shore	Shore	12_Repressed	Repressed
cg00527254	-0.000958361	-0.00144363	-0.000473092	-0.0202941	-3.87582	0.000113781	0.0487141	-2.66597	DMP	Hypomethylated	11	82707269	RAB30	Body	RAB30;RAB30;RAB30;RAB30	Body;Body;Body;Body	None	None	4_Strong_Enhancer	Enhancer
cg02550660	0.00134565	0.000664148	0.00202715	-0.0576435	3.8751	0.000114114	0.0487295	-2.66873	DMP	Hypermethylated	13	32691522	FRY	Body	FRY	Body	None	None	13_Heterochrom/lo	Inactive
cg09444657	0.00179919	0.000888024	0.00271036	-2.75398	3.87522	0.000114059	0.0487295	-2.66828	DMP	Hypermethylated	1	66258196	PDE4B	TSS1500;1stExon;5'UTR	PDE4B;PDE4B;PDE4B;PDE4B;PDE4B	TSS1500;1stExon;1stExon;5'UTR;5'UTR	N_Shore	Shore	13_Heterochrom/lo	Inactive
cg11880010	-0.00190358	-0.00286756	-0.000939592	1.40324	-3.87541	0.000113971	0.0487295	-2.66754	DMP	Hypomethylated	9	79328644	PRUNE2	Body	PRUNE2	Body	None	None	12_Repressed	Repressed
cg20852846	0.00144538	0.000713362	0.00217739	-2.74769	3.87506	0.000114131	0.0487295	-2.66887	DMP	Hypermethylated	19	3868872	ZFR2	Body	ZFR2;ZFR2;ZFR2	Body;Body;Body	Island	Island	13_Heterochrom/lo	Inactive
cg24426072	0.00199972	0.000987009	0.00301242	-3.1374	3.87527	0.000114035	0.0487295	-2.66807	DMP	Hypermethylated	7	28997173	TRIL	1stExon	TRIL	1stExon	Island	Island	12_Repressed	Repressed
cg11152412	-0.0016533	-0.00249072	-0.000815883	-3.27102	-3.8746	0.000114343	0.0487933	-2.67063	DMP	Hypomethylated	15	74927688	EDC3	Body	EDC3;EDC3;EDC3	Body;Body;Body	None	None	10_Txn_Elongation	Transcribed
cg03239178	0.00161364	0.000796085	0.0024312	-3.27365	3.87353	0.000114841	0.0488056	-2.67473	DMP	Hypermethylated	12	103358881					N_Shore	Shore	3_Poised_Promoter	Promoter
cg03278230	-0.00162344	-0.00244595	-0.00080092	-1.32028	-3.87355	0.000114833	0.0488056	-2.67466	DMP	Hypomethylated	8	140289628					None	None	13_Heterochrom/lo	Inactive
cg04609576	0.00150324	0.000741687	0.00226479	-2.37026	3.87388	0.000114679	0.0488056	-2.67339	DMP	Hypermethylated	5	126626362	MEGF10	TSS200	MEGF10	TSS200	Island	Island	12_Repressed	Repressed
cg15373239	0.00181833	0.000897052	0.00273962	-3.1385	3.87346	0.000114875	0.0488056	-2.67501	DMP	Hypermethylated	10	119303225	EMX2OS;EMX2	Body	EMX2OS;EMX2;EMX2	Body;Body;Body	Island	Island	12_Repressed	Repressed
cg17224837	-0.0013126	-0.00197765	-0.000647555	-2.28202	-3.87346	0.000114874	0.0488056	-2.675	DMP	Hypomethylated	10	15148638	NMT2	3'UTR	NMT2	3'UTR	None	None	10_Txn_Elongation	Transcribed
cg17420142	0.00142566	0.000703399	0.00214792	-0.0849802	3.87382	0.000114707	0.0488056	-2.67363	DMP	Hypermethylated	18	32702783	MAPRE2	Body	MAPRE2;MAPRE2;MAPRE2;MAPRE2;MAPRE2	Body;Body;Body;Body;Body	None	None	13_Heterochrom/lo	Inactive
cg20316053	0.000845246	0.000417073	0.00127342	-0.39665	3.8742	0.000114531	0.0488056	-2.67218	DMP	Hypermethylated	19	2241424	SF3A2	5'UTR	SF3A2	5'UTR	None	None	9_Txn_Transition	Transcribed
cg25313930	0.00168166	0.000829626	0.00253369	-3.68657	3.87346	0.000114874	0.0488056	-2.675	DMP	Hypermethylated	2	225266783	FAM124B	TSS200	FAM124B;FAM124B	TSS200;TSS200	None	None	12_Repressed	Repressed
cg03957108	0.00165434	0.00081599	0.00249269	-3.16994	3.87273	0.000115211	0.0488948	-2.67777	DMP	Hypermethylated	2	63276545	OTX1	TSS1500	OTX1	TSS1500	Island	Island	3_Poised_Promoter	Promoter
cg12904098	0.00167439	0.000825886	0.0025229	-2.86946	3.87275	0.000115201	0.0488948	-2.67768	DMP	Hypermethylated	1	229074629					None	None	12_Repressed	Repressed
cg12667125	-0.000924631	-0.00139324	-0.000456027	0.0158265	-3.8724	0.000115365	0.0489067	-2.67903	DMP	Hypomethylated	1	36181447	C1orf216	Body	C1orf216	Body	N_Shelf	Shelf	2_Weak_Promoter	Promoter
cg23316787	0.00211501	0.00104312	0.0031869	-3.80687	3.87241	0.00011536	0.0489067	-2.67899	DMP	Hypermethylated	18	7568159	PTPRM	Body	PTPRM;PTPRM	Body;Body	Island	Island	12_Repressed	Repressed
cg01304890	0.00147944	0.000729404	0.00222947	-2.96962	3.8711	0.000115972	0.0489767	-2.68398	DMP	Hypermethylated	4	81106772	PRDM8	5'UTR	PRDM8	5'UTR	S_Shore	Shore	3_Poised_Promoter	Promoter
cg06965003	-0.00166545	-0.00250967	-0.000821229	-2.68207	-3.87163	0.000115727	0.0489767	-2.68199	DMP	Hypomethylated	5	180616570					Island	Island	2_Weak_Promoter	Promoter
cg07396362	0.00207631	0.00102375	0.00312887	-0.411832	3.87135	0.000115855	0.0489767	-2.68303	DMP	Hypermethylated	19	358822					N_Shore	Shore	13_Heterochrom/lo	Inactive
cg13021550	0.00114756	0.000565786	0.00172933	-1.97743	3.87115	0.000115949	0.0489767	-2.6838	DMP	Hypermethylated	10	89628567	PTEN	5'UTR;Body	PTEN;PTEN;PTEN	5'UTR;Body;Body	None	None	1_Active_Promoter	Promoter
cg19908812	0.00267314	0.00131801	0.00402827	-1.94037	3.87131	0.000115875	0.0489767	-2.6832	DMP	Hypermethylated	4	164253006	NPY1R	5'UTR	NPY1R	5'UTR	Island	Island	12_Repressed	Repressed
cg21572722	0.000984162	0.000485292	0.00148303	-0.970514	3.87166	0.000115712	0.0489767	-2.68186	DMP	Hypermethylated	6	11044894	ELOVL2	TSS1500	ELOVL2	TSS1500	Island	Island	3_Poised_Promoter	Promoter
cg26987613	-0.000782849	-0.0011797	-0.000385997	-0.882968	-3.87139	0.000115839	0.0489767	-2.6829	DMP	Hypomethylated	6	33219410	VPS52	Body	VPS52	Body	S_Shore	Shore	9_Txn_Transition	Transcribed
cg21095779	-0.00266781	-0.00402041	-0.0013152	-1.37906	-3.87079	0.000116117	0.0490114	-2.68517	DMP	Hypomethylated	3	190336306	IL1RAP	Body	IL1RAP;IL1RAP;IL1RAP;IL1RAP;IL1RAP;IL1RAP	Body;Body;Body;Body;Body;Body	None	None	6_Weak_Enhancer	Enhancer
cg00362690	0.00164463	0.000810682	0.00247857	-0.221258	3.87033	0.000116336	0.0490769	-2.68694	DMP	Hypermethylated	15	69447139	MIR548H4	Body	MIR548H4	Body	None	None	13_Heterochrom/lo	Inactive
cg05780543	-0.00211884	-0.00319337	-0.00104431	-1.29876	-3.86988	0.000116547	0.0491395	-2.68866	DMP	Hypomethylated	16	46963764	GPT2	3'UTR	GPT2;GPT2	3'UTR;3'UTR	None	None	8_Insulator	Insulator
cg06886967	-0.00212358	-0.00320061	-0.00104654	2.54871	-3.86951	0.000116719	0.0491851	-2.69005	DMP	Hypomethylated	5	58686484	PDE4D	Body	PDE4D;PDE4D;PDE4D;PDE4D	Body;Body;Body;Body	None	None	13_Heterochrom/lo	Inactive
cg02500300	0.00208994	0.00102991	0.00314996	-4.44719	3.86933	0.000116806	0.0491916	-2.69075	DMP	Hypermethylated	4	184827754	STOX2	1stExon;5'UTR	STOX2;STOX2	1stExon;5'UTR	Island	Island	3_Poised_Promoter	Promoter
cg07658646	0.00142639	0.000702897	0.00214988	-1.39706	3.86921	0.000116861	0.0491916	-2.6912	DMP	Hypermethylated	12	11002197	PRR4	TSS200;Body	PRR4;PRR4	TSS200;Body	None	None	13_Heterochrom/lo	Inactive
cg13275679	0.00124981	0.000615824	0.0018838	0.397587	3.86884	0.000117034	0.0492112	-2.6926	DMP	Hypermethylated	17	73151149	HN1	TSS1500	HN1;HN1;HN1	TSS1500;TSS1500;TSS1500	S_Shore	Shore	4_Strong_Enhancer	Enhancer
cg18995285	-0.0013977	-0.00210669	-0.0006887	0.858782	-3.8689	0.000117009	0.0492112	-2.6924	DMP	Hypomethylated	3	101499503	NXPE3	5'UTR	NXPE3;NXPE3	5'UTR;5'UTR	S_Shore	Shore	2_Weak_Promoter	Promoter
cg19279042	0.00100703	0.000496172	0.0015179	-1.6283	3.86864	0.00011713	0.0492246	-2.69337	DMP	Hypermethylated	6	31550090	LTB	1stExon	LTB;LTB	1stExon;1stExon	S_Shore	Shore	4_Strong_Enhancer	Enhancer
cg08353847	0.00254493	0.00125373	0.00383613	-2.36611	3.86812	0.000117374	0.0492979	-2.69534	DMP	Hypermethylated	10	6968167					None	None	6_Weak_Enhancer	Enhancer
cg09541794	-0.00227048	-0.00342253	-0.00111843	4.45604	-3.8678	0.000117529	0.0492979	-2.69658	DMP	Hypomethylated	8	144872852					Island	Island	13_Heterochrom/lo	Inactive
cg09834921	-0.00127653	-0.00192422	-0.000628834	0.932514	-3.86792	0.000117469	0.0492979	-2.6961	DMP	Hypomethylated	18	45257569					None	None	12_Repressed	Repressed
cg14522815	-0.00132793	-0.00200175	-0.000654124	0.641704	-3.86774	0.000117558	0.0492979	-2.69682	DMP	Hypomethylated	1	3327178	PRDM16	Body	PRDM16;PRDM16	Body;Body	N_Shore	Shore	13_Heterochrom/lo	Inactive
cg06715092	0.00122829	0.000604987	0.00185159	-2.01858	3.86741	0.000117714	0.0493087	-2.69807	DMP	Hypermethylated	9	135457982	BARHL1	TSS200	BARHL1	TSS200	Island	Island	12_Repressed	Repressed
cg18556834	0.00275878	0.00135878	0.00415879	-3.00154	3.86728	0.000117774	0.0493087	-2.69855	DMP	Hypermethylated	14	24641070	REC8	TSS200	REC8;REC8	TSS200;TSS200	Island	Island	6_Weak_Enhancer	Enhancer
cg27248230	-0.00109289	-0.0016475	-0.000538283	-0.345776	-3.8673	0.000117765	0.0493087	-2.69848	DMP	Hypomethylated	1	186738639					None	None	6_Weak_Enhancer	Enhancer
cg15530112	-0.0014048	-0.00211779	-0.000691801	0.880776	-3.86673	0.000118034	0.0493907	-2.70063	DMP	Hypomethylated	14	53929908					None	None	12_Repressed	Repressed
cg04671742	-0.00124563	-0.00187791	-0.000613349	0.026253	-3.86631	0.000118235	0.0494006	-2.70224	DMP	Hypomethylated	12	6881997	LAG3	1stExon;5'UTR	LAG3;LAG3	1stExon;5'UTR	N_Shore	Shore	4_Strong_Enhancer	Enhancer
cg07489890	0.00197444	0.000972251	0.00297662	-3.72476	3.86646	0.000118166	0.0494006	-2.70169	DMP	Hypermethylated	3	173115774	NLGN1	TSS1500	NLGN1	TSS1500	Island	Island	12_Repressed	Repressed
cg14322760	-0.00213716	-0.00322198	-0.00105233	0.712737	-3.86628	0.000118248	0.0494006	-2.70235	DMP	Hypomethylated	3	160120464	SMC4	ExonBnd;Body	SMC4;SMC4;SMC4;SMC4;SMC4;SMC4	ExonBnd;ExonBnd;ExonBnd;Body;Body;Body	S_Shore	Shore	1_Active_Promoter	Promoter
cg15253088	0.00175271	0.000862983	0.00264243	-0.446591	3.86609	0.00011834	0.0494121	-2.70308	DMP	Hypermethylated	5	145895942	GPR151	TSS1500	GPR151	TSS1500	None	None	11_Weak_Txn	Transcribed
cg03484255	0.00125024	0.000615484	0.00188499	-2.93791	3.86549	0.000118626	0.0495049	-2.70535	DMP	Hypermethylated	1	36789977	EVA1B	TSS1500	EVA1B;EVA1B;EVA1B	TSS1500;TSS1500;TSS1500	S_Shore	Shore	6_Weak_Enhancer	Enhancer
cg10535132	-0.00271924	-0.00409991	-0.00133858	-0.856427	-3.86525	0.000118744	0.0495278	-2.7063	DMP	Hypomethylated	5	137224284	PKD2L2	TSS1500	PKD2L2	TSS1500	N_Shore	Shore	1_Active_Promoter	Promoter
cg10121601	0.00145874	0.000717975	0.0021995	-3.57427	3.86471	0.000119003	0.0496092	-2.70836	DMP	Hypermethylated	1	47698126					Island	Island	3_Poised_Promoter	Promoter
cg08140797	-0.00170387	-0.00256936	-0.000838374	1.58425	-3.86358	0.000119546	0.0498087	-2.71266	DMP	Hypomethylated	19	1417654	DAZAP1	Body	DAZAP1;DAZAP1	Body;Body	N_Shelf	Shelf	10_Txn_Elongation	Transcribed
cg06400288	0.00133835	0.000658378	0.00201833	0.393703	3.86274	0.000119952	0.0499241	-2.71585	DMP	Hypermethylated	1	184455065	C1orf21	Body	C1orf21	Body	None	None	7_Weak_Enhancer	Enhancer
cg15857661	-0.00169173	-0.00255122	-0.000832245	-0.111696	-3.86287	0.000119888	0.0499241	-2.71535	DMP	Hypomethylated	10	104196243	MIR146B	TSS200	MIR146B	TSS200	S_Shelf	Shelf	2_Weak_Promoter	Promoter

### Sheet: PPMI_DMG_pathways
Pathway	Direction	significant	p_value	term_size	query_size	intersection_size	precision	recall	term_id	source	effective_domain_size	source_order	parents
reproductive structure development	up-regulated	TRUE	0.000100203	433	560	33	0.0589286	0.0762125	GO:0048608	GO:BP	18123	14955	c("GO:0003006", "GO:0048856", "GO:0061458")
stem cell differentiation	up-regulated	TRUE	0.000107056	261	560	24	0.0428571	0.091954	GO:0048863	GO:BP	18123	15197	GO:0030154
reproductive system development	up-regulated	TRUE	0.000114488	436	560	33	0.0589286	0.0756881	GO:0061458	GO:BP	18123	18236	GO:0048731
postsynaptic membrane	up-regulated	TRUE	0.000122282	282	579	25	0.0431779	0.0886525	GO:0045211	GO:CC	18964	2449	c("GO:0097060", "GO:0098794")
retina morphogenesis in camera-type eye	up-regulated	TRUE	0.000137098	62	560	11	0.0196429	0.177419	GO:0060042	GO:BP	18123	16909	c("GO:0009653", "GO:0048593", "GO:0060041")
negative regulation of transcription, DNA-templated	up-regulated	TRUE	0.000137098	1339	560	72	0.128571	0.0537715	GO:0045892	GO:BP	18123	13646	c("GO:0006351", "GO:0006355", "GO:1903507", "GO:2000113")
heterocycle biosynthetic process	up-regulated	TRUE	0.000137853	4275	560	179	0.319643	0.0418713	GO:0018130	GO:BP	18123	6036	c("GO:0044249", "GO:0046483")
positive regulation of biological process	up-regulated	TRUE	0.000137853	6474	560	252	0.45	0.0389249	GO:0048518	GO:BP	18123	14885	c("GO:0008150", "GO:0050789")
negative regulation of nucleic acid-templated transcription	up-regulated	TRUE	0.000140397	1341	560	72	0.128571	0.0536913	GO:1903507	GO:BP	18123	26536	c("GO:0097659", "GO:1902679", "GO:1903506")
asymmetric synapse	up-regulated	TRUE	0.00014122	345	579	28	0.0483592	0.0811594	GO:0032279	GO:CC	18964	1509	GO:0098984
postsynapse	up-regulated	TRUE	0.00014122	641	579	42	0.0725389	0.0655226	GO:0098794	GO:CC	18964	3626	c("GO:0045202", "GO:0110165")
cell projection	up-regulated	TRUE	0.00014122	2337	579	109	0.188256	0.046641	GO:0042995	GO:CC	18964	2093	GO:0110165
dendrite	up-regulated	TRUE	0.00014122	641	579	42	0.0725389	0.0655226	GO:0030425	GO:CC	18964	1100	c("GO:0043005", "GO:0097447")
dendritic tree	up-regulated	TRUE	0.00014122	643	579	42	0.0725389	0.0653188	GO:0097447	GO:CC	18964	3357	c("GO:0036477", "GO:0043005")
negative regulation of RNA biosynthetic process	up-regulated	TRUE	0.000146858	1343	560	72	0.128571	0.0536113	GO:1902679	GO:BP	18123	25802	c("GO:0010558", "GO:0031327", "GO:0032774", "GO:0051253", "GO:2001141")
plasma membrane bounded cell projection	up-regulated	TRUE	0.000149083	2234	579	105	0.181347	0.0470009	GO:0120025	GO:CC	18964	3860	GO:0042995
neuron fate commitment	up-regulated	TRUE	0.000155165	63	560	11	0.0196429	0.174603	GO:0048663	GO:BP	18123	15009	c("GO:0030182", "GO:0045165")
morphogenesis of a branching structure	up-regulated	TRUE	0.000170461	198	560	20	0.0357143	0.10101	GO:0001763	GO:BP	18123	550	c("GO:0009653", "GO:0032501")
forebrain cell migration	up-regulated	TRUE	0.000179384	64	560	11	0.0196429	0.171875	GO:0021885	GO:BP	18123	7444	c("GO:0016477", "GO:0030900")
chromosome	up-regulated	TRUE	0.000197444	1795	579	88	0.151986	0.0490251	GO:0005694	GO:CC	18964	348	GO:0043232
aromatic compound biosynthetic process	up-regulated	TRUE	0.000238804	4285	560	178	0.317857	0.0415403	GO:0019438	GO:BP	18123	6696	c("GO:0006725", "GO:0044249")
animal organ formation	up-regulated	TRUE	0.000241299	66	560	11	0.0196429	0.166667	GO:0048645	GO:BP	18123	14991	c("GO:0009887", "GO:0048646")
kidney development	up-regulated	TRUE	0.000242084	294	560	25	0.0446429	0.085034	GO:0001822	GO:BP	18123	600	c("GO:0048513", "GO:0072001")
ear development	up-regulated	TRUE	0.000248154	221	560	21	0.0375	0.0950226	GO:0043583	GO:BP	18123	12464	GO:0007423
synaptic membrane	up-regulated	TRUE	0.000257872	384	579	29	0.0500864	0.0755208	GO:0097060	GO:CC	18964	3247	c("GO:0045202", "GO:0098590")
postsynaptic specialization	up-regulated	TRUE	0.000257872	363	579	28	0.0483592	0.077135	GO:0099572	GO:CC	18964	3791	c("GO:0043226", "GO:0098794")
epithelial tube morphogenesis	up-regulated	TRUE	0.0002597	334	560	27	0.0482143	0.0808383	GO:0060562	GO:BP	18123	17375	c("GO:0002009", "GO:0035239")
retina development in camera-type eye	up-regulated	TRUE	0.000264206	154	560	17	0.0303571	0.11039	GO:0060041	GO:BP	18123	16908	c("GO:0043010", "GO:0048856")
neural crest cell migration	up-regulated	TRUE	0.000278248	55	560	10	0.0178571	0.181818	GO:0001755	GO:BP	18123	545	c("GO:0001667", "GO:0014032")
kidney morphogenesis	up-regulated	TRUE	0.000280071	94	560	13	0.0232143	0.138298	GO:0060993	GO:BP	18123	17794	c("GO:0001822", "GO:0009887")
sensory perception of sound	up-regulated	TRUE	0.000282147	155	560	17	0.0303571	0.109677	GO:0007605	GO:BP	18123	3479	GO:0050954
hippocampus development	up-regulated	TRUE	0.000301868	81	560	12	0.0214286	0.148148	GO:0021766	GO:BP	18123	7326	c("GO:0021543", "GO:0021761", "GO:0048856")
gliogenesis	up-regulated	TRUE	0.000301868	318	560	26	0.0464286	0.081761	GO:0042063	GO:BP	18123	11549	GO:0022008
negative regulation of RNA metabolic process	up-regulated	TRUE	0.000306099	1452	560	75	0.133929	0.0516529	GO:0051253	GO:BP	18123	15754	c("GO:0010605", "GO:0016070", "GO:0045934", "GO:0051252")
gonad development	up-regulated	TRUE	0.000307533	225	560	21	0.0375	0.0933333	GO:0008406	GO:BP	18123	3622	c("GO:0045137", "GO:0048513", "GO:0048608")
forebrain neuron differentiation	up-regulated	TRUE	0.000313346	56	560	10	0.0178571	0.178571	GO:0021879	GO:BP	18123	7438	c("GO:0021872", "GO:0021953")
sex differentiation	up-regulated	TRUE	0.000317154	281	560	24	0.0428571	0.0854093	GO:0007548	GO:BP	18123	3424	GO:0003006
regulation of growth	up-regulated	TRUE	0.000318194	680	560	43	0.0767857	0.0632353	GO:0040008	GO:BP	18123	11491	c("GO:0040007", "GO:0050789")
DNA-binding transcription repressor activity	up-regulated	TRUE	0.000342782	312	576	26	0.0451389	0.0833333	GO:0001217	GO:MF	18679	236	GO:0003700
gland development	up-regulated	TRUE	0.000352864	443	560	32	0.0571429	0.0722348	GO:0048732	GO:BP	18123	15077	GO:0048513
positive regulation of cellular metabolic process	up-regulated	TRUE	0.000393822	3342	560	144	0.257143	0.043088	GO:0031325	GO:BP	18123	8283	c("GO:0009893", "GO:0031323", "GO:0044237", "GO:0048522")
epithelial to mesenchymal transition	up-regulated	TRUE	0.000403134	160	560	17	0.0303571	0.10625	GO:0001837	GO:BP	18123	615	GO:0048762
signal transduction	up-regulated	TRUE	0.000403713	6447	560	248	0.442857	0.0384675	GO:0007165	GO:BP	18123	3078	c("GO:0007154", "GO:0009987", "GO:0023052", "GO:0050794", "GO:0051716")
positive regulation of cellular process	up-regulated	TRUE	0.000407498	5863	560	229	0.408929	0.0390585	GO:0048522	GO:BP	18123	14889	c("GO:0009987", "GO:0048518", "GO:0050794")
neuronal cell body	up-regulated	TRUE	0.000415103	523	579	35	0.0604491	0.0669216	GO:0043025	GO:CC	18964	2096	c("GO:0036477", "GO:0044297")
sensory system development	up-regulated	TRUE	0.000431389	386	560	29	0.0517857	0.0751295	GO:0048880	GO:BP	18123	15213	GO:0048731
development of primary sexual characteristics	up-regulated	TRUE	0.000431389	231	560	21	0.0375	0.0909091	GO:0045137	GO:BP	18123	13183	c("GO:0003006", "GO:0007275", "GO:0007548")
axon	up-regulated	TRUE	0.000449391	661	579	41	0.0708117	0.0620272	GO:0030424	GO:CC	18964	1099	GO:0043005
cell body	up-regulated	TRUE	0.000465594	595	579	38	0.0656304	0.0638655	GO:0044297	GO:CC	18964	2306	GO:0110165
camera-type eye development	up-regulated	TRUE	0.00047878	328	560	26	0.0464286	0.0792683	GO:0043010	GO:BP	18123	12128	GO:0001654
postsynaptic specialization membrane	up-regulated	TRUE	0.000478982	120	579	14	0.0241796	0.116667	GO:0099634	GO:CC	18964	3797	c("GO:0045211", "GO:0097060", "GO:0099572")
postsynaptic density	up-regulated	TRUE	0.000478982	339	579	26	0.044905	0.0766962	GO:0014069	GO:CC	18964	824	c("GO:0032279", "GO:0099572")
stem cell development	up-regulated	TRUE	0.000514711	86	560	12	0.0214286	0.139535	GO:0048864	GO:BP	18123	15198	c("GO:0048468", "GO:0048863")
ameboidal-type cell migration	up-regulated	TRUE	0.000529282	496	560	34	0.0607143	0.0685484	GO:0001667	GO:BP	18123	497	GO:0016477
tube morphogenesis	up-regulated	TRUE	0.000543631	956	560	54	0.0964286	0.0564854	GO:0035239	GO:BP	18123	10284	c("GO:0009653", "GO:0035295")
organic cyclic compound biosynthetic process	up-regulated	TRUE	0.000566936	4446	560	181	0.323214	0.0407108	GO:1901362	GO:BP	18123	24638	c("GO:1901360", "GO:1901576")
telencephalon cell migration	up-regulated	TRUE	0.000625321	61	560	10	0.0178571	0.163934	GO:0022029	GO:BP	18123	7588	c("GO:0021537", "GO:0021885")
ear morphogenesis	up-regulated	TRUE	0.000652436	118	560	14	0.025	0.118644	GO:0042471	GO:BP	18123	11819	c("GO:0043583", "GO:0048562", "GO:0090596")
regulation of epithelial to mesenchymal transition	up-regulated	TRUE	0.000661467	103	560	13	0.0232143	0.126214	GO:0010717	GO:BP	18123	4870	c("GO:0001837", "GO:0045595")
camera-type eye photoreceptor cell differentiation	up-regulated	TRUE	0.000668975	28	560	7	0.0125	0.25	GO:0060219	GO:BP	18123	17053	c("GO:0001754", "GO:0003407", "GO:0060042")
eye development	up-regulated	TRUE	0.000670211	376	560	28	0.05	0.0744681	GO:0001654	GO:BP	18123	487	c("GO:0007423", "GO:0150063")
epithelium development	up-regulated	TRUE	0.000676935	1338	560	69	0.123214	0.0515695	GO:0060429	GO:BP	18123	17246	GO:0009888
retinal cone cell development	up-regulated	TRUE	0.000677232	12	560	5	0.00892857	0.416667	GO:0046549	GO:BP	18123	14251	c("GO:0042462", "GO:0042670")
retinal cone cell differentiation	up-regulated	TRUE	0.000677232	12	560	5	0.00892857	0.416667	GO:0042670	GO:BP	18123	11904	GO:0060219
mesenchymal cell apoptotic process	up-regulated	TRUE	0.000677232	12	560	5	0.00892857	0.416667	GO:0097152	GO:BP	18123	21732	GO:0006915
neural precursor cell proliferation	up-regulated	TRUE	0.000677232	151	560	16	0.0285714	0.10596	GO:0061351	GO:BP	18123	18130	GO:0008283
circulatory system development	up-regulated	TRUE	0.00071341	1215	560	64	0.114286	0.0526749	GO:0072359	GO:BP	18123	20273	GO:0048731
regulation of developmental growth	up-regulated	TRUE	0.000731968	338	560	26	0.0464286	0.0769231	GO:0048638	GO:BP	18123	14984	c("GO:0040008", "GO:0048589", "GO:0050793")
visual system development	up-regulated	TRUE	0.000774009	380	560	28	0.05	0.0736842	GO:0150063	GO:BP	18123	23238	GO:0048880
neural crest cell differentiation	up-regulated	TRUE	0.000831496	91	560	12	0.0214286	0.131868	GO:0014033	GO:BP	18123	5163	c("GO:0048762", "GO:0048863")
DNA-binding transcription repressor activity, RNA polymerase II-specific	up-regulated	TRUE	0.000860621	310	576	25	0.0434028	0.0806452	GO:0001227	GO:MF	18679	240	c("GO:0000981", "GO:0001217")
apoptotic process involved in development	up-regulated	TRUE	0.000912295	40	560	8	0.0142857	0.2	GO:1902742	GO:BP	18123	25850	c("GO:0006915", "GO:0048856")
cardiac chamber morphogenesis	up-regulated	TRUE	0.000963058	123	560	14	0.025	0.113821	GO:0003206	GO:BP	18123	1786	c("GO:0003007", "GO:0003205", "GO:0009653")
cardiac neural crest cell migration involved in outflow tract morphogenesis	up-regulated	TRUE	0.00104088	7	560	4	0.00714286	0.571429	GO:0003253	GO:BP	18123	1833	c("GO:0001755", "GO:0060973", "GO:0061309")
muscle tissue development	up-regulated	TRUE	0.00109425	409	560	29	0.0517857	0.0709046	GO:0060537	GO:BP	18123	17353	GO:0009888
response to endogenous stimulus	up-regulated	TRUE	0.00114784	1729	560	83	0.148214	0.0480046	GO:0009719	GO:BP	18123	4080	GO:0050896
sensory perception of mechanical stimulus	up-regulated	TRUE	0.00117384	176	560	17	0.0303571	0.0965909	GO:0050954	GO:BP	18123	15513	GO:0007600
regulation of cellular metabolic process	up-regulated	TRUE	0.00129867	6309	560	240	0.428571	0.0380409	GO:0031323	GO:BP	18123	8281	c("GO:0019222", "GO:0044237", "GO:0050794")
neural crest cell development	up-regulated	TRUE	0.00131235	81	560	11	0.0196429	0.135802	GO:0014032	GO:BP	18123	5162	c("GO:0014031", "GO:0014033", "GO:0048864")
inner ear development	up-regulated	TRUE	0.00134335	196	560	18	0.0321429	0.0918367	GO:0048839	GO:BP	18123	15174	c("GO:0043583", "GO:0048856")
regulation of neurogenesis	up-regulated	TRUE	0.00138491	373	560	27	0.0482143	0.0723861	GO:0050767	GO:BP	18123	15350	c("GO:0022008", "GO:0048699", "GO:0051960", "GO:0060284")
regulation of cell differentiation	up-regulated	TRUE	0.00140376	1688	560	81	0.144643	0.0479858	GO:0045595	GO:BP	18123	13369	c("GO:0030154", "GO:0050793", "GO:0050794")
regulation of nitrogen compound metabolic process	up-regulated	TRUE	0.00140376	5886	560	226	0.403571	0.0383962	GO:0051171	GO:BP	18123	15686	c("GO:0006807", "GO:0019222")
regulation of primary metabolic process	up-regulated	TRUE	0.00140376	6071	560	232	0.414286	0.0382145	GO:0080090	GO:BP	18123	20913	c("GO:0019222", "GO:0044238")
negative regulation of growth	up-regulated	TRUE	0.00144653	254	560	21	0.0375	0.0826772	GO:0045926	GO:BP	18123	13678	c("GO:0040007", "GO:0040008", "GO:0048519")
renal tubule development	up-regulated	TRUE	0.00144653	97	560	12	0.0214286	0.123711	GO:0061326	GO:BP	18123	18105	c("GO:0035295", "GO:0060429", "GO:0072001")
growth	up-regulated	TRUE	0.00144653	973	560	53	0.0946429	0.0544707	GO:0040007	GO:BP	18123	11490	GO:0008150
regulation of gene expression	up-regulated	TRUE	0.00144653	5218	560	204	0.364286	0.0390954	GO:0010468	GO:BP	18123	4662	c("GO:0010467", "GO:0060255")
cardiac muscle tissue development	up-regulated	TRUE	0.00144708	235	560	20	0.0357143	0.0851064	GO:0048738	GO:BP	18123	15083	c("GO:0007507", "GO:0014706")
system development	down-regulated	TRUE	0.0014662	5095	439	172	0.3918	0.0337586	GO:0048731	GO:BP	18123	15076	c("GO:0007275", "GO:0048856")
glial cell migration	up-regulated	TRUE	0.00162475	56	560	9	0.0160714	0.160714	GO:0008347	GO:BP	18123	3605	c("GO:0016477", "GO:0042063")
integral component of postsynaptic membrane	up-regulated	TRUE	0.00167044	118	579	13	0.0224525	0.110169	GO:0099055	GO:CC	18964	3732	c("GO:0098936", "GO:0099699")
mesenchymal cell proliferation	up-regulated	TRUE	0.00169843	44	560	8	0.0142857	0.181818	GO:0010463	GO:BP	18123	4658	GO:0008283
skeletal system development	up-regulated	TRUE	0.00172734	509	560	33	0.0589286	0.064833	GO:0001501	GO:BP	18123	431	GO:0048731
cardiac ventricle morphogenesis	up-regulated	TRUE	0.00175579	70	560	10	0.0178571	0.142857	GO:0003208	GO:BP	18123	1788	c("GO:0003206", "GO:0003231")
regulation of cell communication	up-regulated	TRUE	0.00180291	3634	560	150	0.267857	0.0412768	GO:0010646	GO:BP	18123	4804	c("GO:0007154", "GO:0050794")
synaptic vesicle	up-regulated	TRUE	0.00181922	208	579	18	0.0310881	0.0865385	GO:0008021	GO:CC	18964	597	c("GO:0070382", "GO:0098793")
cellular response to growth factor stimulus	up-regulated	TRUE	0.00183078	741	560	43	0.0767857	0.0580297	GO:0071363	GO:BP	18123	19448	c("GO:0070848", "GO:0071310")
exocytic vesicle	up-regulated	TRUE	0.00185672	228	579	19	0.0328152	0.0833333	GO:0070382	GO:CC	18964	2797	c("GO:0030133", "GO:0099503")
integral component of postsynaptic specialization membrane	up-regulated	TRUE	0.00186196	74	579	10	0.0172712	0.135135	GO:0099060	GO:CC	18964	3737	c("GO:0098948", "GO:0099055")
morphogenesis of a branching epithelium	up-regulated	TRUE	0.0018634	184	560	17	0.0303571	0.0923913	GO:0061138	GO:BP	18123	17928	c("GO:0001763", "GO:0002009")
negative regulation of cellular macromolecule biosynthetic process	up-regulated	TRUE	0.0018711	1679	560	80	0.142857	0.0476474	GO:2000113	GO:BP	18123	29315	c("GO:0010558", "GO:0031327", "GO:0034645", "GO:2000112")
regulation of signaling	up-regulated	TRUE	0.00191883	3669	560	151	0.269643	0.0411556	GO:0023051	GO:BP	18123	7670	c("GO:0023052", "GO:0050789")
cerebral cortex cell migration	up-regulated	TRUE	0.00192955	45	560	8	0.0142857	0.177778	GO:0021795	GO:BP	18123	7355	c("GO:0021987", "GO:0022029")
dentate gyrus development	up-regulated	TRUE	0.00198499	15	560	5	0.00892857	0.333333	GO:0021542	GO:BP	18123	7106	c("GO:0021766", "GO:0048856")
response to growth factor	up-regulated	TRUE	0.00202006	769	560	44	0.0785714	0.0572172	GO:0070848	GO:BP	18123	19148	GO:0010033
mesenchymal cell development	up-regulated	TRUE	0.00204197	86	560	11	0.0196429	0.127907	GO:0014031	GO:BP	18123	5161	c("GO:0048468", "GO:0048762")
voltage-gated potassium channel complex	up-regulated	TRUE	0.00204255	90	579	11	0.0189983	0.122222	GO:0008076	GO:CC	18964	603	c("GO:0005887", "GO:0034705", "GO:0098797")
RNA metabolic process	up-regulated	TRUE	0.00213409	4714	560	186	0.332143	0.0394569	GO:0016070	GO:BP	18123	5687	GO:0090304
negative regulation of macromolecule biosynthetic process	up-regulated	TRUE	0.00224985	1690	560	80	0.142857	0.0473373	GO:0010558	GO:BP	18123	4722	c("GO:0009059", "GO:0009890", "GO:0010556", "GO:0010605")
intrinsic component of postsynaptic membrane	up-regulated	TRUE	0.00233956	124	579	13	0.0224525	0.104839	GO:0098936	GO:CC	18964	3681	c("GO:0045211", "GO:0099240")
cell junction organization	up-regulated	TRUE	0.00234579	727	560	42	0.075	0.0577717	GO:0034330	GO:BP	18123	9873	GO:0016043
regulation of cell population proliferation	up-regulated	TRUE	0.00238569	1774	560	83	0.148214	0.0467869	GO:0042127	GO:BP	18123	11585	c("GO:0008283", "GO:0050794")
regulation of nervous system development	up-regulated	TRUE	0.00238569	453	560	30	0.0535714	0.0662252	GO:0051960	GO:BP	18123	16267	c("GO:0007399", "GO:2000026")
actin cytoskeleton	down-regulated	TRUE	0.00240693	517	458	31	0.0676856	0.0599613	GO:0015629	GO:CC	18964	837	GO:0005856
cell surface receptor signaling pathway	up-regulated	TRUE	0.00243728	3226	560	135	0.241071	0.0418475	GO:0007166	GO:BP	18123	3079	GO:0007165
negative regulation of cellular process	up-regulated	TRUE	0.0025214	5153	560	200	0.357143	0.0388123	GO:0048523	GO:BP	18123	14890	c("GO:0009987", "GO:0048519", "GO:0050794")
striated muscle tissue development	up-regulated	TRUE	0.0025214	390	560	27	0.0482143	0.0692308	GO:0014706	GO:BP	18123	5207	GO:0060537
positive regulation of nitrogen compound metabolic process	up-regulated	TRUE	0.0025214	3143	560	132	0.235714	0.0419981	GO:0051173	GO:BP	18123	15688	c("GO:0006807", "GO:0009893", "GO:0051171")
regulation of multicellular organismal development	up-regulated	TRUE	0.0025214	1459	560	71	0.126786	0.0486635	GO:2000026	GO:BP	18123	29229	c("GO:0007275", "GO:0050793", "GO:0051239")
regulation of cell projection organization	up-regulated	TRUE	0.00252366	660	560	39	0.0696429	0.0590909	GO:0031344	GO:BP	18123	8301	c("GO:0030030", "GO:0051128")
regulation of alternative mRNA splicing, via spliceosome	up-regulated	TRUE	0.00252366	60	560	9	0.0160714	0.15	GO:0000381	GO:BP	18123	160	c("GO:0000380", "GO:0048024")
intrinsic component of postsynaptic specialization membrane	up-regulated	TRUE	0.00256985	78	579	10	0.0172712	0.128205	GO:0098948	GO:CC	18964	3687	c("GO:0098936", "GO:0099634")
presynapse	up-regulated	TRUE	0.00256985	515	579	32	0.0552677	0.0621359	GO:0098793	GO:CC	18964	3625	c("GO:0045202", "GO:0110165")
positive regulation of metabolic process	up-regulated	TRUE	0.00260564	3873	560	157	0.280357	0.0405371	GO:0009893	GO:BP	18123	4226	c("GO:0008152", "GO:0019222", "GO:0048518")
response to epinephrine	up-regulated	TRUE	0.00260564	16	560	5	0.00892857	0.3125	GO:0071871	GO:BP	18123	19832	GO:0071869
postsynaptic density membrane	up-regulated	TRUE	0.00267992	94	579	11	0.0189983	0.117021	GO:0098839	GO:CC	18964	3647	c("GO:0014069", "GO:0099634")
negative regulation of nucleobase-containing compound metabolic process	up-regulated	TRUE	0.00267997	1569	560	75	0.133929	0.0478011	GO:0045934	GO:BP	18123	13686	c("GO:0006139", "GO:0019219", "GO:0031324", "GO:0051172")
regulation of metabolic process	up-regulated	TRUE	0.00275456	7175	560	265	0.473214	0.0369338	GO:0019222	GO:BP	18123	6496	c("GO:0008152", "GO:0050789")
cell population proliferation	up-regulated	TRUE	0.0027825	2057	560	93	0.166071	0.0452115	GO:0008283	GO:BP	18123	3580	GO:0009987
outflow tract morphogenesis	up-regulated	TRUE	0.0027825	75	560	10	0.0178571	0.133333	GO:0003151	GO:BP	18123	1731	c("GO:0003007", "GO:0009653")
eye photoreceptor cell differentiation	up-regulated	TRUE	0.0027825	48	560	8	0.0142857	0.166667	GO:0001754	GO:BP	18123	544	c("GO:0046530", "GO:0048592")
iris morphogenesis	up-regulated	TRUE	0.0027825	9	560	4	0.00714286	0.444444	GO:0061072	GO:BP	18123	17865	c("GO:0009653", "GO:0048593")
cardiac neural crest cell development involved in outflow tract morphogenesis	up-regulated	TRUE	0.0027825	9	560	4	0.00714286	0.444444	GO:0061309	GO:BP	18123	18088	c("GO:0003151", "GO:0061308")
kidney epithelium development	up-regulated	TRUE	0.00286409	139	560	14	0.025	0.100719	GO:0072073	GO:BP	18123	20000	c("GO:0001822", "GO:0060429")
regulation of plasma membrane bounded cell projection organization	up-regulated	TRUE	0.00286409	642	560	38	0.0678571	0.05919	GO:0120035	GO:BP	18123	22820	c("GO:0031344", "GO:0120036")
response to monoamine	up-regulated	TRUE	0.00287277	106	560	12	0.0214286	0.113208	GO:0071867	GO:BP	18123	19828	GO:0010243
response to catecholamine	up-regulated	TRUE	0.00287277	106	560	12	0.0214286	0.113208	GO:0071869	GO:BP	18123	19830	c("GO:0014070", "GO:0071867", "GO:1901700")
potassium ion transmembrane transport	up-regulated	TRUE	0.00291396	231	560	19	0.0339286	0.0822511	GO:0071805	GO:BP	18123	19791	c("GO:0006813", "GO:0098662")
limb development	up-regulated	TRUE	0.00294174	175	560	16	0.0285714	0.0914286	GO:0060173	GO:BP	18123	17019	GO:0048736
appendage development	up-regulated	TRUE	0.00294174	175	560	16	0.0285714	0.0914286	GO:0048736	GO:BP	18123	15081	c("GO:0007275", "GO:0048856")
regulation of system process	up-regulated	TRUE	0.00299744	621	560	37	0.0660714	0.0595813	GO:0044057	GO:BP	18123	12641	c("GO:0003008", "GO:0051239")
heart development	up-regulated	TRUE	0.00300665	598	560	36	0.0642857	0.0602007	GO:0007507	GO:BP	18123	3387	c("GO:0048513", "GO:0072359")
carbon catabolite regulation of transcription from RNA polymerase II promoter	up-regulated	TRUE	0.00302641	4	560	3	0.00535714	0.75	GO:0000429	GO:BP	18123	182	c("GO:0006357", "GO:0045990")
carbon catabolite activation of transcription from RNA polymerase II promoter	up-regulated	TRUE	0.00302641	4	560	3	0.00535714	0.75	GO:0000436	GO:BP	18123	189	c("GO:0000429", "GO:0045944", "GO:0045991")
retina layer formation	up-regulated	TRUE	0.00302641	26	560	6	0.0107143	0.230769	GO:0010842	GO:BP	18123	4989	c("GO:0003407", "GO:0048646", "GO:0060042")
regulation of localization	up-regulated	TRUE	0.0030422	2906	560	123	0.219643	0.0423262	GO:0032879	GO:BP	18123	9109	c("GO:0050789", "GO:0051179")
specification of animal organ identity	up-regulated	TRUE	0.00310498	37	560	7	0.0125	0.189189	GO:0010092	GO:BP	18123	4379	c("GO:0003002", "GO:0048645")
appendage morphogenesis	up-regulated	TRUE	0.00313103	141	560	14	0.025	0.0992908	GO:0035107	GO:BP	18123	10168	c("GO:0009653", "GO:0048736")
limb morphogenesis	up-regulated	TRUE	0.00313103	141	560	14	0.025	0.0992908	GO:0035108	GO:BP	18123	10169	c("GO:0035107", "GO:0060173")
regulation of locomotion	up-regulated	TRUE	0.00313103	1113	560	57	0.101786	0.0512129	GO:0040012	GO:BP	18123	11495	c("GO:0040011", "GO:0050789")
renal tubule morphogenesis	up-regulated	TRUE	0.00320515	77	560	10	0.0178571	0.12987	GO:0061333	GO:BP	18123	18112	c("GO:0060562", "GO:0061326")
regulation of postsynaptic membrane potential	up-regulated	TRUE	0.00334921	142	560	14	0.025	0.0985915	GO:0060078	GO:BP	18123	16941	GO:0042391
heart morphogenesis	up-regulated	TRUE	0.00344014	255	560	20	0.0357143	0.0784314	GO:0003007	GO:BP	18123	1592	c("GO:0007507", "GO:0009887")
regulation of neural precursor cell proliferation	up-regulated	TRUE	0.00344014	93	560	11	0.0196429	0.11828	GO:2000177	GO:BP	18123	29379	c("GO:0042127", "GO:0061351")
potassium ion transport	up-regulated	TRUE	0.00344014	255	560	20	0.0357143	0.0784314	GO:0006813	GO:BP	18123	2782	GO:0006812
positive regulation of cell differentiation	up-regulated	TRUE	0.00344014	892	560	48	0.0857143	0.0538117	GO:0045597	GO:BP	18123	13371	c("GO:0030154", "GO:0045595", "GO:0048522", "GO:0051094")
male gonad development	up-regulated	TRUE	0.00353663	143	560	14	0.025	0.0979021	GO:0008584	GO:BP	18123	3631	c("GO:0008406", "GO:0046546")
multicellular organism development	down-regulated	TRUE	0.00357366	5670	439	184	0.419134	0.0324515	GO:0007275	GO:BP	18123	3179	c("GO:0032501", "GO:0048856")
nephron tubule development	up-regulated	TRUE	0.00375889	94	560	11	0.0196429	0.117021	GO:0072080	GO:BP	18123	20007	c("GO:0061326", "GO:0072009")
developmental growth	up-regulated	TRUE	0.00376314	654	560	38	0.0678571	0.058104	GO:0048589	GO:BP	18123	14946	c("GO:0032502", "GO:0040007")
development of primary male sexual characteristics	up-regulated	TRUE	0.00376314	144	560	14	0.025	0.0972222	GO:0046546	GO:BP	18123	14249	c("GO:0045137", "GO:0046661")
regulation of cellular component movement	up-regulated	TRUE	0.00380896	1149	560	58	0.103571	0.0504787	GO:0051270	GO:BP	18123	15765	c("GO:0006928", "GO:0032879", "GO:0050794")
macromolecule biosynthetic process	up-regulated	TRUE	0.00393996	5145	560	198	0.353571	0.038484	GO:0009059	GO:BP	18123	3675	c("GO:0043170", "GO:1901576")
photoreceptor cell differentiation	up-regulated	TRUE	0.00402428	65	560	9	0.0160714	0.138462	GO:0046530	GO:BP	18123	14239	GO:0030182
negative regulation of cellular biosynthetic process	up-regulated	TRUE	0.0040363	1759	560	81	0.144643	0.0460489	GO:0031327	GO:BP	18123	8285	c("GO:0009890", "GO:0031324", "GO:0031326", "GO:0044249")
nephron epithelium development	up-regulated	TRUE	0.004332	112	560	12	0.0214286	0.107143	GO:0072009	GO:BP	18123	19938	c("GO:0072006", "GO:0072073")
positive regulation of epithelial to mesenchymal transition	up-regulated	TRUE	0.004332	52	560	8	0.0142857	0.153846	GO:0010718	GO:BP	18123	4871	c("GO:0001837", "GO:0010717", "GO:0045597", "GO:0051240")
negative regulation of biosynthetic process	up-regulated	TRUE	0.00436437	1791	560	82	0.146429	0.0457845	GO:0009890	GO:BP	18123	4223	c("GO:0009058", "GO:0009889", "GO:0009892")
response to organic cyclic compound	up-regulated	TRUE	0.00442638	1004	560	52	0.0928571	0.0517928	GO:0014070	GO:BP	18123	5199	GO:0010033
integral component of synaptic membrane	up-regulated	TRUE	0.00443285	152	579	14	0.0241796	0.0921053	GO:0099699	GO:CC	18964	3798	c("GO:0005887", "GO:0099240")
potassium channel complex	up-regulated	TRUE	0.00443285	100	579	11	0.0189983	0.11	GO:0034705	GO:CC	18964	1773	GO:0034703
cell surface receptor signaling pathway involved in cell-cell signaling	up-regulated	TRUE	0.00472255	639	560	37	0.0660714	0.057903	GO:1905114	GO:BP	18123	28000	c("GO:0007166", "GO:0007267")
cardiac chamber development	up-regulated	TRUE	0.00477948	166	560	15	0.0267857	0.0903614	GO:0003205	GO:BP	18123	1785	c("GO:0007507", "GO:0048856")
male sex differentiation	up-regulated	TRUE	0.00477948	166	560	15	0.0267857	0.0903614	GO:0046661	GO:BP	18123	14317	c("GO:0007275", "GO:0007548")
regulation of neuron projection development	up-regulated	TRUE	0.00477948	455	560	29	0.0517857	0.0637363	GO:0010975	GO:BP	18123	5106	c("GO:0031175", "GO:0120035")
mesenchyme morphogenesis	up-regulated	TRUE	0.00483381	53	560	8	0.0142857	0.150943	GO:0072132	GO:BP	18123	20058	c("GO:0009887", "GO:0048729", "GO:0060485")
regulation of biological quality	up-regulated	TRUE	0.00493886	4116	560	163	0.291071	0.0396016	GO:0065008	GO:BP	18123	18664	GO:0065007
striated muscle cell proliferation	up-regulated	TRUE	0.00495278	82	560	10	0.0178571	0.121951	GO:0014855	GO:BP	18123	5297	GO:0033002
cell adhesion molecule binding	down-regulated	TRUE	0.0049742	544	456	32	0.0701754	0.0588235	GO:0050839	GO:MF	18679	9081	GO:0005515
mesonephros development	up-regulated	TRUE	0.00509025	98	560	11	0.0196429	0.112245	GO:0001823	GO:BP	18123	601	GO:0001822
cardiac right ventricle morphogenesis	up-regulated	TRUE	0.00519619	19	560	5	0.00892857	0.263158	GO:0003215	GO:BP	18123	1795	GO:0003208
cellular nitrogen compound biosynthetic process	up-regulated	TRUE	0.00525763	5054	560	194	0.346429	0.0383854	GO:0044271	GO:BP	18123	12747	c("GO:0034641", "GO:0044249")
cell leading edge	down-regulated	TRUE	0.00546143	426	458	26	0.0567686	0.0610329	GO:0031252	GO:CC	18964	1261	GO:0110165
inner ear morphogenesis	up-regulated	TRUE	0.0055079	99	560	11	0.0196429	0.111111	GO:0042472	GO:BP	18123	11820	c("GO:0042471", "GO:0048598", "GO:0048839")
system process	up-regulated	TRUE	0.00569113	2306	560	100	0.178571	0.0433651	GO:0003008	GO:BP	18123	1593	GO:0032501
morphogenesis of embryonic epithelium	up-regulated	TRUE	0.00569677	151	560	14	0.025	0.0927152	GO:0016331	GO:BP	18123	5806	c("GO:0002009", "GO:0048598")
regulation of mesenchymal cell apoptotic process	up-regulated	TRUE	0.00569677	11	560	4	0.00714286	0.363636	GO:2001053	GO:BP	18123	30227	c("GO:0042981", "GO:0097152")
dendrite development	up-regulated	TRUE	0.0057725	247	560	19	0.0339286	0.0769231	GO:0016358	GO:BP	18123	5826	c("GO:0031175", "GO:0048856")
regulation of heart contraction	up-regulated	TRUE	0.0057725	247	560	19	0.0339286	0.0769231	GO:0008016	GO:BP	18123	3514	c("GO:0060047", "GO:1903522")
cellular response to stimulus	up-regulated	TRUE	0.00586323	7873	560	284	0.507143	0.0360727	GO:0051716	GO:BP	18123	16110	c("GO:0009987", "GO:0050896")
regulation of cation transmembrane transport	up-regulated	TRUE	0.00602393	396	560	26	0.0464286	0.0656566	GO:1904062	GO:BP	18123	27035	c("GO:0034765", "GO:0098655")
cortical cytoskeleton	down-regulated	TRUE	0.00605772	121	458	12	0.0262009	0.0991736	GO:0030863	GO:CC	18964	1149	c("GO:0005856", "GO:0005938")
cell junction	down-regulated	TRUE	0.00605772	2107	458	79	0.172489	0.0374941	GO:0030054	GO:CC	18964	1026	GO:0110165
cell cortex	down-regulated	TRUE	0.00605772	326	458	21	0.0458515	0.0644172	GO:0005938	GO:CC	18964	561	c("GO:0005737", "GO:0071944")
cytoplasm	down-regulated	TRUE	0.00605772	11951	458	328	0.716157	0.0274454	GO:0005737	GO:CC	18964	385	c("GO:0005622", "GO:0110165")
carbon catabolite activation of transcription	up-regulated	TRUE	0.00622652	5	560	3	0.00535714	0.6	GO:0045991	GO:BP	18123	13741	c("GO:0045893", "GO:0045990")
carbon catabolite regulation of transcription	up-regulated	TRUE	0.00622652	5	560	3	0.00535714	0.6	GO:0045990	GO:BP	18123	13740	c("GO:0006355", "GO:0031670")
locomotory behavior	up-regulated	TRUE	0.00626369	190	560	16	0.0285714	0.0842105	GO:0007626	GO:BP	18123	3499	GO:0007610
cell junction assembly	up-regulated	TRUE	0.00628713	442	560	28	0.05	0.0633484	GO:0034329	GO:BP	18123	9872	c("GO:0022607", "GO:0034330")
positive regulation of neuron differentiation	up-regulated	TRUE	0.00629013	101	560	11	0.0196429	0.108911	GO:0045666	GO:BP	18123	13440	c("GO:0030182", "GO:0045597", "GO:0045664")
signal transduction	down-regulated	TRUE	0.00637938	6447	439	199	0.453303	0.0308671	GO:0007165	GO:BP	18123	3078	c("GO:0007154", "GO:0009987", "GO:0023052", "GO:0050794", "GO:0051716")
cellular response to stimulus	down-regulated	TRUE	0.00637938	7873	439	235	0.535308	0.0298489	GO:0051716	GO:BP	18123	16110	c("GO:0009987", "GO:0050896")
taxis	down-regulated	TRUE	0.00637938	657	439	35	0.0797267	0.0532725	GO:0042330	GO:BP	18123	11707	c("GO:0009605", "GO:0040011")
signaling	down-regulated	TRUE	0.00637938	6937	439	213	0.485194	0.0307049	GO:0023052	GO:BP	18123	7671	GO:0008150
cell communication	down-regulated	TRUE	0.00637938	6961	439	214	0.487472	0.0307427	GO:0007154	GO:BP	18123	3067	GO:0009987
chemotaxis	down-regulated	TRUE	0.00637938	654	439	35	0.0797267	0.0535168	GO:0006935	GO:BP	18123	2886	c("GO:0042221", "GO:0042330")
anatomical structure development	down-regulated	TRUE	0.00637938	6164	439	194	0.441913	0.0314731	GO:0048856	GO:BP	18123	15191	GO:0032502
developmental process	down-regulated	TRUE	0.00637938	6678	439	205	0.46697	0.0306978	GO:0032502	GO:BP	18123	8832	GO:0008150
anatomical structure morphogenesis	down-regulated	TRUE	0.00637938	2816	439	103	0.234624	0.0365767	GO:0009653	GO:BP	18123	4034	c("GO:0032502", "GO:0048856")
negative regulation of neuron differentiation	up-regulated	TRUE	0.0063849	70	560	9	0.0160714	0.128571	GO:0045665	GO:BP	18123	13439	c("GO:0030182", "GO:0045596", "GO:0045664")
tongue development	up-regulated	TRUE	0.0063849	20	560	5	0.00892857	0.25	GO:0043586	GO:BP	18123	12467	GO:0007423
negative regulation of cell growth	up-regulated	TRUE	0.00652888	191	560	16	0.0285714	0.0837696	GO:0030308	GO:BP	18123	7817	c("GO:0001558", "GO:0016049", "GO:0045926", "GO:0048523")
cellular response to monoamine stimulus	up-regulated	TRUE	0.00669124	102	560	11	0.0196429	0.107843	GO:0071868	GO:BP	18123	19829	c("GO:0071417", "GO:0071867")
cellular macromolecule biosynthetic process	up-regulated	TRUE	0.00669124	5081	560	194	0.346429	0.0381815	GO:0034645	GO:BP	18123	10031	c("GO:0009059", "GO:0044249", "GO:0044260")
cellular response to catecholamine stimulus	up-regulated	TRUE	0.00669124	102	560	11	0.0196429	0.107843	GO:0071870	GO:BP	18123	19831	c("GO:0071407", "GO:0071868", "GO:0071869", "GO:1901701")
vesicle-mediated transport in synapse	up-regulated	TRUE	0.00669124	211	560	17	0.0303571	0.0805687	GO:0099003	GO:BP	18123	22271	GO:0016192
regulation of cAMP-mediated signaling	up-regulated	TRUE	0.00674348	43	560	7	0.0125	0.162791	GO:0043949	GO:BP	18123	12569	c("GO:0019933", "GO:1902531")
embryonic appendage morphogenesis	up-regulated	TRUE	0.00674348	119	560	12	0.0214286	0.10084	GO:0035113	GO:BP	18123	10174	c("GO:0035107", "GO:0048598")
embryonic limb morphogenesis	up-regulated	TRUE	0.00674348	119	560	12	0.0214286	0.10084	GO:0030326	GO:BP	18123	7831	c("GO:0035108", "GO:0035113")
movement of cell or subcellular component	down-regulated	TRUE	0.00700012	2319	439	87	0.198178	0.0375162	GO:0006928	GO:BP	18123	2879	GO:0009987
response to stimulus	down-regulated	TRUE	0.00700012	9487	439	273	0.621868	0.0287762	GO:0050896	GO:BP	18123	15456	GO:0008150
animal organ development	down-regulated	TRUE	0.00700012	3701	439	126	0.287016	0.0340449	GO:0048513	GO:BP	18123	14880	c("GO:0048731", "GO:0048856")
metanephros development	up-regulated	TRUE	0.00730046	87	560	10	0.0178571	0.114943	GO:0001656	GO:BP	18123	489	GO:0001822
negative regulation of cell population proliferation	up-regulated	TRUE	0.00730046	804	560	43	0.0767857	0.0534826	GO:0008285	GO:BP	18123	3582	c("GO:0008283", "GO:0042127", "GO:0048523")
cortical actin cytoskeleton	down-regulated	TRUE	0.00735547	92	458	10	0.0218341	0.108696	GO:0030864	GO:CC	18964	1150	c("GO:0015629", "GO:0030863")
cartilage development	up-regulated	TRUE	0.00748653	194	560	16	0.0285714	0.0824742	GO:0051216	GO:BP	18123	15724	c("GO:0001501", "GO:0048513", "GO:0061448")
regulation of transmembrane transporter activity	up-regulated	TRUE	0.00748653	295	560	21	0.0375	0.0711864	GO:0022898	GO:BP	18123	7637	c("GO:0032409", "GO:0034762")
regulation of biological quality	down-regulated	TRUE	0.0074949	4116	439	137	0.312073	0.0332847	GO:0065008	GO:BP	18123	18664	GO:0065007
ion channel complex	up-regulated	TRUE	0.00755348	302	579	21	0.0362694	0.0695364	GO:0034702	GO:CC	18964	1770	GO:1902495
cardiac neural crest cell differentiation involved in heart development	up-regulated	TRUE	0.00762139	12	560	4	0.00714286	0.333333	GO:0061307	GO:BP	18123	18086	c("GO:0014033", "GO:0035051")
cardiac neural crest cell development involved in heart development	up-regulated	TRUE	0.00762139	12	560	4	0.00714286	0.333333	GO:0061308	GO:BP	18123	18087	c("GO:0014032", "GO:0061307")
cell fate determination	up-regulated	TRUE	0.00762496	44	560	7	0.0125	0.159091	GO:0001709	GO:BP	18123	521	c("GO:0045165", "GO:0048869")
regulation of transporter activity	up-regulated	TRUE	0.00763632	317	560	22	0.0392857	0.0694006	GO:0032409	GO:BP	18123	8766	GO:0065009
transmembrane transporter complex	up-regulated	TRUE	0.00781795	325	579	22	0.0379965	0.0676923	GO:1902495	GO:CC	18964	4002	c("GO:0016021", "GO:0098796", "GO:1990351")
cellular developmental process	down-regulated	TRUE	0.00811826	4468	439	146	0.332574	0.0326768	GO:0048869	GO:BP	18123	15203	c("GO:0009987", "GO:0032502")
cell differentiation	down-regulated	TRUE	0.00811826	4392	439	144	0.328018	0.0327869	GO:0030154	GO:BP	18123	7739	GO:0048869
vasculature development	up-regulated	TRUE	0.00812026	834	560	44	0.0785714	0.0527578	GO:0001944	GO:BP	18123	680	c("GO:0048731", "GO:0072359")
collagen-containing extracellular matrix	down-regulated	TRUE	0.00840247	421	458	24	0.0524017	0.0570071	GO:0062023	GO:CC	18964	2679	GO:0031012
regulation of macromolecule metabolic process	up-regulated	TRUE	0.00848797	6622	560	243	0.433929	0.0366959	GO:0060255	GO:BP	18123	17082	c("GO:0019222", "GO:0043170")
endocardial cushion development	up-regulated	TRUE	0.00867574	45	560	7	0.0125	0.155556	GO:0003197	GO:BP	18123	1777	c("GO:0007507", "GO:0060485")
synapse organization	up-regulated	TRUE	0.00914911	432	560	27	0.0482143	0.0625	GO:0050808	GO:BP	18123	15383	GO:0034330
actin binding	down-regulated	TRUE	0.00945765	449	456	27	0.0592105	0.0601336	GO:0003779	GO:MF	18679	468	GO:0008092
GARP complex	down-regulated	TRUE	0.0097239	5	458	3	0.00655022	0.6	GO:0000938	GO:CC	18964	148	c("GO:0005794", "GO:0031410", "GO:0099023")
anchoring junction	down-regulated	TRUE	0.0097239	838	458	38	0.0829694	0.0453461	GO:0070161	GO:CC	18964	2765	GO:0030054
cell periphery	down-regulated	TRUE	0.0097239	6178	458	186	0.406114	0.0301068	GO:0071944	GO:CC	18964	3132	GO:0110165
synaptic vesicle membrane	up-regulated	TRUE	0.00984161	112	579	11	0.0189983	0.0982143	GO:0030672	GO:CC	18964	1130	c("GO:0008021", "GO:0099501")
cation channel complex	up-regulated	TRUE	0.00984161	227	579	17	0.029361	0.0748899	GO:0034703	GO:CC	18964	1771	GO:0034702
exocytic vesicle membrane	up-regulated	TRUE	0.00984161	112	579	11	0.0189983	0.0982143	GO:0099501	GO:CC	18964	3779	c("GO:0030658", "GO:0070382")
intrinsic component of synaptic membrane	up-regulated	TRUE	0.00984161	166	579	14	0.0241796	0.0843373	GO:0099240	GO:CC	18964	3775	c("GO:0031226", "GO:0097060")
glutamatergic synapse	up-regulated	TRUE	0.00984161	354	579	23	0.0397237	0.0649718	GO:0098978	GO:CC	18964	3698	GO:0045202
regulation of response to stimulus	down-regulated	TRUE	0.0100921	4416	439	144	0.328018	0.0326087	GO:0048583	GO:BP	18123	14940	c("GO:0050789", "GO:0050896")
response to estradiol	up-regulated	TRUE	0.0101104	143	560	13	0.0232143	0.0909091	GO:0032355	GO:BP	18123	8732	c("GO:0014070", "GO:0033993", "GO:1901700")
cardiac ventricle development	up-regulated	TRUE	0.0101104	125	560	12	0.0214286	0.096	GO:0003231	GO:BP	18123	1811	GO:0003205
developmental process involved in reproduction	up-regulated	TRUE	0.0103235	997	560	50	0.0892857	0.0501505	GO:0003006	GO:BP	18123	1591	c("GO:0022414", "GO:0032502")
synapse assembly	up-regulated	TRUE	0.0103235	181	560	15	0.0267857	0.0828729	GO:0007416	GO:BP	18123	3303	c("GO:0007399", "GO:0034329", "GO:0050808")
cellular response to epinephrine stimulus	up-regulated	TRUE	0.0103235	13	560	4	0.00714286	0.307692	GO:0071872	GO:BP	18123	19833	c("GO:0071870", "GO:0071871")
netrin-activated signaling pathway	up-regulated	TRUE	0.0103235	13	560	4	0.00714286	0.307692	GO:0038007	GO:BP	18123	11167	GO:0007166
cellular response to organic cyclic compound	up-regulated	TRUE	0.0104549	624	560	35	0.0625	0.0560897	GO:0071407	GO:BP	18123	19492	c("GO:0014070", "GO:0071310")
nephron development	up-regulated	TRUE	0.0105991	144	560	13	0.0232143	0.0902778	GO:0072006	GO:BP	18123	19935	c("GO:0001822", "GO:0048856")
alternative mRNA splicing, via spliceosome	up-regulated	TRUE	0.0107719	76	560	9	0.0160714	0.118421	GO:0000380	GO:BP	18123	159	GO:0000398
hypoxia-inducible factor-1alpha signaling pathway	up-regulated	TRUE	0.0107719	6	560	3	0.00535714	0.5	GO:0097411	GO:BP	18123	21892	c("GO:0007165", "GO:0071456")
response to chemical	up-regulated	TRUE	0.0107719	4829	560	184	0.328571	0.0381031	GO:0042221	GO:BP	18123	11657	GO:0050896
multicellular organismal process	down-regulated	TRUE	0.0108662	8000	439	235	0.535308	0.029375	GO:0032501	GO:BP	18123	8831	GO:0008150
regulation of signal transduction	down-regulated	TRUE	0.0108662	3251	439	112	0.255125	0.0344509	GO:0009966	GO:BP	18123	4279	c("GO:0007165", "GO:0010646", "GO:0023051", "GO:0048583")
regulation of ion transmembrane transporter activity	up-regulated	TRUE	0.0109771	284	560	20	0.0357143	0.0704225	GO:0032412	GO:BP	18123	8769	c("GO:0022898", "GO:0034765")
cellular component organization or biogenesis	down-regulated	TRUE	0.0113843	6880	439	207	0.471526	0.0300872	GO:0071840	GO:BP	18123	19815	GO:0009987
forebrain regionalization	up-regulated	TRUE	0.0114268	23	560	5	0.00892857	0.217391	GO:0021871	GO:BP	18123	7430	c("GO:0003002", "GO:0030900")
regulation of cell development	up-regulated	TRUE	0.0114268	509	560	30	0.0535714	0.0589391	GO:0060284	GO:BP	18123	17111	c("GO:0045595", "GO:0048468")
negative regulation of cell differentiation	up-regulated	TRUE	0.0114268	701	560	38	0.0678571	0.0542083	GO:0045596	GO:BP	18123	13370	c("GO:0030154", "GO:0045595", "GO:0048523", "GO:0051093")
cellular response to organic substance	up-regulated	TRUE	0.0114664	2821	560	116	0.207143	0.0411202	GO:0071310	GO:BP	18123	19397	c("GO:0010033", "GO:0070887")
enzyme linked receptor protein signaling pathway	up-regulated	TRUE	0.0114664	1107	560	54	0.0964286	0.0487805	GO:0007167	GO:BP	18123	3080	GO:0007166
ureteric bud development	up-regulated	TRUE	0.0114664	93	560	10	0.0178571	0.107527	GO:0001657	GO:BP	18123	490	GO:0072164
nephron morphogenesis	up-regulated	TRUE	0.0115022	77	560	9	0.0160714	0.116883	GO:0072028	GO:BP	18123	19955	c("GO:0009653", "GO:0060993", "GO:0072006")
G protein-coupled receptor signaling pathway, coupled to cyclic nucleotide second messenger	up-regulated	TRUE	0.0117759	62	560	8	0.0142857	0.129032	GO:0007187	GO:BP	18123	3098	GO:0007186
plasma membrane region	up-regulated	TRUE	0.0120386	1240	579	58	0.100173	0.0467742	GO:0098590	GO:CC	18964	3583	c("GO:0005886", "GO:0016020")
transporter complex	up-regulated	TRUE	0.0120546	340	579	22	0.0379965	0.0647059	GO:1990351	GO:CC	18964	4256	GO:0032991
developmental induction	up-regulated	TRUE	0.0122241	35	560	6	0.0107143	0.171429	GO:0031128	GO:BP	18123	8200	GO:0032502
mesonephric tubule development	up-regulated	TRUE	0.0122343	94	560	10	0.0178571	0.106383	GO:0072164	GO:BP	18123	20090	c("GO:0035295", "GO:0072163")
mesonephric epithelium development	up-regulated	TRUE	0.0122343	94	560	10	0.0178571	0.106383	GO:0072163	GO:BP	18123	20089	c("GO:0001823", "GO:0072073")
regulation of cell communication	down-regulated	TRUE	0.0123842	3634	439	122	0.277904	0.0335718	GO:0010646	GO:BP	18123	4804	c("GO:0007154", "GO:0050794")
circulatory system process	up-regulated	TRUE	0.0124462	632	560	35	0.0625	0.0553797	GO:0003013	GO:BP	18123	1598	GO:0003008
integral component of postsynaptic density membrane	up-regulated	TRUE	0.0125176	51	579	7	0.0120898	0.137255	GO:0099061	GO:CC	18964	3738	c("GO:0099060", "GO:0099146")
post-embryonic hemopoiesis	down-regulated	TRUE	0.0126164	4	439	3	0.00683371	0.75	GO:0035166	GO:BP	18123	10224	c("GO:0009791", "GO:0030097", "GO:0048569")
cellular component organization	down-regulated	TRUE	0.0126164	6661	439	201	0.457859	0.0301756	GO:0016043	GO:BP	18123	5665	GO:0071840
reproductive process	up-regulated	TRUE	0.012702	1512	560	69	0.123214	0.0456349	GO:0022414	GO:BP	18123	7612	c("GO:0000003", "GO:0008150")
cellular response to chemical stimulus	up-regulated	TRUE	0.0127682	3443	560	137	0.244643	0.0397909	GO:0070887	GO:BP	18123	19167	c("GO:0042221", "GO:0051716")
negative regulation of developmental process	up-regulated	TRUE	0.012814	984	560	49	0.0875	0.0497967	GO:0051093	GO:BP	18123	15616	c("GO:0032502", "GO:0048519", "GO:0050793")
positive regulation of inositol phosphate biosynthetic process	up-regulated	TRUE	0.0131245	14	560	4	0.00714286	0.285714	GO:0060732	GO:BP	18123	17538	c("GO:0010676", "GO:0010919", "GO:0031328", "GO:0032958", "GO:0045937", "GO:1902932")
regulation of axon guidance	up-regulated	TRUE	0.0131245	14	560	4	0.00714286	0.285714	GO:1902667	GO:BP	18123	25799	c("GO:0007411", "GO:0050920", "GO:0051270")
reproduction	up-regulated	TRUE	0.0131965	1515	560	69	0.123214	0.0455446	GO:0000003	GO:BP	18123	3	GO:0008150
diencephalon development	up-regulated	TRUE	0.0133975	79	560	9	0.0160714	0.113924	GO:0021536	GO:BP	18123	7100	c("GO:0030900", "GO:0048856")
regulation of membrane potential	up-regulated	TRUE	0.013452	446	560	27	0.0482143	0.0605381	GO:0042391	GO:BP	18123	11753	GO:0065008
Neuroactive ligand-receptor interaction	up-regulated	TRUE	0.0140223	340	249	25	0.100402	0.0735294	KEGG:04080	KEGG	8000	244	KEGG:00000
regulation of signaling receptor activity	up-regulated	TRUE	0.0140319	188	560	15	0.0267857	0.0797872	GO:0010469	GO:BP	18123	4663	c("GO:0009966", "GO:0065009")
ligand-activated transcription factor activity	up-regulated	TRUE	0.0140661	54	576	8	0.0138889	0.148148	GO:0098531	GO:MF	18679	10384	GO:0003700
nuclear receptor activity	up-regulated	TRUE	0.0140661	54	576	8	0.0138889	0.148148	GO:0004879	GO:MF	18679	1433	c("GO:0000981", "GO:0038023", "GO:0098531")
tissue migration	up-regulated	TRUE	0.0145012	380	560	24	0.0428571	0.0631579	GO:0090130	GO:BP	18123	21207	GO:0032501
regulation of cell growth	up-regulated	TRUE	0.0147538	426	560	26	0.0464286	0.0610329	GO:0001558	GO:BP	18123	465	c("GO:0016049", "GO:0040008", "GO:0051128")
cellular component organization	up-regulated	TRUE	0.0150038	6661	560	242	0.432143	0.0363309	GO:0016043	GO:BP	18123	5665	GO:0071840
regulation of ion transmembrane transport	up-regulated	TRUE	0.0150321	520	560	30	0.0535714	0.0576923	GO:0034765	GO:BP	18123	10071	c("GO:0034220", "GO:0034762", "GO:0043269")
actin-based cell projection	up-regulated	TRUE	0.0151648	217	579	16	0.0276339	0.0737327	GO:0098858	GO:CC	18964	3659	GO:0120025
cell growth	up-regulated	TRUE	0.0152355	497	560	29	0.0517857	0.0583501	GO:0016049	GO:BP	18123	5669	c("GO:0009987", "GO:0040007")
positive regulation of angiogenesis	up-regulated	TRUE	0.0152355	190	560	15	0.0267857	0.0789474	GO:0045766	GO:BP	18123	13534	c("GO:0001525", "GO:0045765", "GO:1904018")
regulation of morphogenesis of an epithelium	up-regulated	TRUE	0.0152355	65	560	8	0.0142857	0.123077	GO:1905330	GO:BP	18123	28208	c("GO:0002009", "GO:0022603")
positive regulation of vasculature development	up-regulated	TRUE	0.0152355	190	560	15	0.0267857	0.0789474	GO:1904018	GO:BP	18123	26992	c("GO:0001944", "GO:0051094", "GO:0051240", "GO:1901342")
synaptic vesicle cycle	up-regulated	TRUE	0.0152355	190	560	15	0.0267857	0.0789474	GO:0099504	GO:BP	18123	22375	c("GO:0051649", "GO:0099003")
regulation of blood circulation	up-regulated	TRUE	0.015385	294	560	20	0.0357143	0.0680272	GO:1903522	GO:BP	18123	26551	c("GO:0008015", "GO:0044057")
embryonic heart tube development	up-regulated	TRUE	0.0153924	81	560	9	0.0160714	0.111111	GO:0035050	GO:BP	18123	10132	c("GO:0007507", "GO:0035295", "GO:0048568", "GO:0060429")
positive regulation of carbohydrate metabolic process	up-regulated	TRUE	0.0153924	81	560	9	0.0160714	0.111111	GO:0045913	GO:BP	18123	13665	c("GO:0005975", "GO:0006109", "GO:0009893")
endocrine system development	up-regulated	TRUE	0.0153924	133	560	12	0.0214286	0.0902256	GO:0035270	GO:BP	18123	10298	GO:0048731
apoptotic process involved in morphogenesis	up-regulated	TRUE	0.0155385	25	560	5	0.00892857	0.2	GO:0060561	GO:BP	18123	17374	c("GO:0009653", "GO:1902742")
negative regulation of biological process	up-regulated	TRUE	0.0161132	5861	560	216	0.385714	0.0368538	GO:0048519	GO:BP	18123	14886	c("GO:0008150", "GO:0050789")
regulation of morphogenesis of a branching structure	up-regulated	TRUE	0.0161818	51	560	7	0.0125	0.137255	GO:0060688	GO:BP	18123	17497	c("GO:0001763", "GO:0022603", "GO:0051239")
regulation of potassium ion transport	up-regulated	TRUE	0.0161818	134	560	12	0.0214286	0.0895522	GO:0043266	GO:BP	18123	12249	c("GO:0006813", "GO:0043269")
regulation of transmembrane transport	up-regulated	TRUE	0.0161818	620	560	34	0.0607143	0.0548387	GO:0034762	GO:BP	18123	10068	c("GO:0050794", "GO:0051049", "GO:0055085")
hormone binding	up-regulated	TRUE	0.0161833	85	576	10	0.0173611	0.117647	GO:0042562	GO:MF	18679	6661	GO:0005488
cardiac muscle cell proliferation	up-regulated	TRUE	0.0162968	66	560	8	0.0142857	0.121212	GO:0060038	GO:BP	18123	16905	c("GO:0014855", "GO:0055017")
apical protein localization	up-regulated	TRUE	0.0162968	15	560	4	0.00714286	0.266667	GO:0045176	GO:BP	18123	13202	GO:0008104
extracellular matrix	up-regulated	TRUE	0.0163013	562	579	31	0.0535406	0.0551601	GO:0031012	GO:CC	18964	1199	GO:0030312
external encapsulating structure	up-regulated	TRUE	0.0164254	563	579	31	0.0535406	0.0550622	GO:0030312	GO:CC	18964	1094	c("GO:0071944", "GO:0110165")
organic acid binding	up-regulated	TRUE	0.0164412	136	576	13	0.0225694	0.0955882	GO:0043177	GO:MF	18679	6779	GO:0036094
positive regulation of mesenchymal cell apoptotic process	up-regulated	TRUE	0.0164512	2	560	2	0.00357143	1	GO:2001055	GO:BP	18123	30229	c("GO:0043065", "GO:0097152", "GO:2001053")
retinal cone cell apoptotic process	up-regulated	TRUE	0.0164512	2	560	2	0.00357143	1	GO:0097474	GO:BP	18123	21906	c("GO:0051402", "GO:1990009")
cellular response to oxygen-containing compound	up-regulated	TRUE	0.016792	1237	560	58	0.103571	0.0468876	GO:1901701	GO:BP	18123	24938	c("GO:0070887", "GO:1901700")
cellular response to organonitrogen compound	up-regulated	TRUE	0.016792	671	560	36	0.0642857	0.0536513	GO:0071417	GO:BP	18123	19502	c("GO:0010243", "GO:0071310", "GO:0071495", "GO:1901699")
regulation of signaling	down-regulated	TRUE	0.0168248	3669	439	122	0.277904	0.0332516	GO:0023051	GO:BP	18123	7670	c("GO:0023052", "GO:0050789")
collagen-containing extracellular matrix	up-regulated	TRUE	0.0168688	421	579	25	0.0431779	0.0593824	GO:0062023	GO:CC	18964	2679	GO:0031012
signal release from synapse	up-regulated	TRUE	0.017022	154	560	13	0.0232143	0.0844156	GO:0099643	GO:BP	18123	22458	c("GO:0023061", "GO:0099536")
branching morphogenesis of an epithelial tube	up-regulated	TRUE	0.017022	154	560	13	0.0232143	0.0844156	GO:0048754	GO:BP	18123	15095	c("GO:0035239", "GO:0060562", "GO:0061138")
neurotransmitter secretion	up-regulated	TRUE	0.017022	154	560	13	0.0232143	0.0844156	GO:0007269	GO:BP	18123	3173	c("GO:0001505", "GO:0006836", "GO:0007268", "GO:0051649", "GO:0099643")
cell-cell adhesion via plasma-membrane adhesion molecules	up-regulated	TRUE	0.017022	276	560	19	0.0339286	0.0688406	GO:0098742	GO:BP	18123	22126	GO:0098609
blood vessel development	up-regulated	TRUE	0.0170654	797	560	41	0.0732143	0.0514429	GO:0001568	GO:BP	18123	472	c("GO:0001944", "GO:0048856")
connective tissue development	up-regulated	TRUE	0.0170654	255	560	18	0.0321429	0.0705882	GO:0061448	GO:BP	18123	18227	GO:0009888
cytoskeleton	down-regulated	TRUE	0.0174442	2339	458	82	0.179039	0.0350577	GO:0005856	GO:CC	18964	492	GO:0043232
positive regulation of macromolecule metabolic process	up-regulated	TRUE	0.0176399	3568	560	140	0.25	0.0392377	GO:0010604	GO:BP	18123	4763	c("GO:0009893", "GO:0043170", "GO:0060255")
telencephalon glial cell migration	up-regulated	TRUE	0.0177767	26	560	5	0.00892857	0.192308	GO:0022030	GO:BP	18123	7589	c("GO:0008347", "GO:0022029")
cerebral cortex radial glia guided migration	up-regulated	TRUE	0.0177767	26	560	5	0.00892857	0.192308	GO:0021801	GO:BP	18123	7361	c("GO:0021799", "GO:0022030")
positive regulation of synaptic transmission	up-regulated	TRUE	0.0177767	155	560	13	0.0232143	0.083871	GO:0050806	GO:BP	18123	15381	c("GO:0007268", "GO:0010647", "GO:0023056", "GO:0050804")
intrinsic component of postsynaptic density membrane	up-regulated	TRUE	0.017819	55	579	7	0.0120898	0.127273	GO:0099146	GO:CC	18964	3762	c("GO:0098839", "GO:0098948")
embryo development ending in birth or egg hatching	up-regulated	TRUE	0.0183908	651	560	35	0.0625	0.0537634	GO:0009792	GO:BP	18123	4147	GO:0009790
adenylate cyclase-modulating G protein-coupled receptor signaling pathway	up-regulated	TRUE	0.0183908	236	560	17	0.0303571	0.0720339	GO:0007188	GO:BP	18123	3099	GO:0007186
actin binding	up-regulated	TRUE	0.0185507	449	576	28	0.0486111	0.0623608	GO:0003779	GO:MF	18679	468	GO:0008092
spinal cord development	up-regulated	TRUE	0.0187547	101	560	10	0.0178571	0.0990099	GO:0021510	GO:BP	18123	7074	c("GO:0007417", "GO:0048513")
regulation of signal transduction	up-regulated	TRUE	0.0188917	3251	560	129	0.230357	0.0396801	GO:0009966	GO:BP	18123	4279	c("GO:0007165", "GO:0010646", "GO:0023051", "GO:0048583")
regulation of potassium ion transmembrane transport	up-regulated	TRUE	0.0190132	119	560	11	0.0196429	0.092437	GO:1901379	GO:BP	18123	24652	c("GO:0043266", "GO:0071805", "GO:1904062")
protein complex oligomerization	up-regulated	TRUE	0.0190555	237	560	17	0.0303571	0.07173	GO:0051259	GO:BP	18123	15760	GO:0065003
inhibitory synapse	up-regulated	TRUE	0.0191783	17	579	4	0.00690846	0.235294	GO:0060077	GO:CC	18964	2578	GO:0045202
regulation of inositol phosphate biosynthetic process	up-regulated	TRUE	0.0199114	16	560	4	0.00714286	0.25	GO:0010919	GO:BP	18123	5053	c("GO:0010675", "GO:0019220", "GO:0031326", "GO:0032958", "GO:0043255", "GO:1902930")
dendritic spine development	up-regulated	TRUE	0.0199114	102	560	10	0.0178571	0.0980392	GO:0060996	GO:BP	18123	17797	c("GO:0016358", "GO:0048856")
Wnt signaling pathway	up-regulated	TRUE	0.0199114	533	560	30	0.0535714	0.0562852	GO:0016055	GO:BP	18123	5675	c("GO:0198738", "GO:1905114")
positive regulation of nervous system development	up-regulated	TRUE	0.0200546	281	560	19	0.0339286	0.0676157	GO:0051962	GO:BP	18123	16269	c("GO:0007399", "GO:0051094", "GO:0051240", "GO:0051960")
heart contraction	up-regulated	TRUE	0.0208474	282	560	19	0.0339286	0.0673759	GO:0060047	GO:BP	18123	16914	c("GO:0003015", "GO:0008015")
epithelial cell migration	up-regulated	TRUE	0.0208527	371	560	23	0.0410714	0.0619946	GO:0010631	GO:BP	18123	4789	c("GO:0001667", "GO:0090132")
cell-cell signaling by wnt	up-regulated	TRUE	0.0208527	535	560	30	0.0535714	0.0560748	GO:0198738	GO:BP	18123	23322	GO:0007267
oligodendrocyte differentiation	up-regulated	TRUE	0.0211777	103	560	10	0.0178571	0.0970874	GO:0048709	GO:BP	18123	15054	c("GO:0007417", "GO:0010001")
positive regulation of pri-miRNA transcription by RNA polymerase II	up-regulated	TRUE	0.0213514	40	560	6	0.0107143	0.15	GO:1902895	GO:BP	18123	25991	c("GO:0045944", "GO:0061614", "GO:1902893")
ossification	up-regulated	TRUE	0.0214296	418	560	25	0.0446429	0.0598086	GO:0001503	GO:BP	18123	433	GO:0032501
gated channel activity	up-regulated	TRUE	0.021572	343	576	23	0.0399306	0.0670554	GO:0022836	GO:MF	18679	4672	GO:0015267
cell development	down-regulated	TRUE	0.0220286	2122	439	78	0.177677	0.0367578	GO:0048468	GO:BP	18123	14850	c("GO:0030154", "GO:0048856", "GO:0048869")
signal release	up-regulated	TRUE	0.0224276	490	560	28	0.05	0.0571429	GO:0023061	GO:BP	18123	7680	c("GO:0007267", "GO:0032940")
epithelium migration	up-regulated	TRUE	0.0228262	374	560	23	0.0410714	0.0614973	GO:0090132	GO:BP	18123	21209	GO:0090130
central nervous system neuron development	up-regulated	TRUE	0.0230645	87	560	9	0.0160714	0.103448	GO:0021954	GO:BP	18123	7513	c("GO:0021953", "GO:0048666")
amacrine cell differentiation	up-regulated	TRUE	0.0230645	8	560	3	0.00535714	0.375	GO:0035881	GO:BP	18123	10737	c("GO:0003407", "GO:0030182")
neuron fate determination	up-regulated	TRUE	0.0230645	8	560	3	0.00535714	0.375	GO:0048664	GO:BP	18123	15010	c("GO:0001709", "GO:0048663")
forebrain neuron fate commitment	up-regulated	TRUE	0.0230645	8	560	3	0.00535714	0.375	GO:0021877	GO:BP	18123	7436	c("GO:0021879", "GO:0048663")
cell surface receptor signaling pathway	down-regulated	TRUE	0.0231431	3226	439	109	0.248292	0.033788	GO:0007166	GO:BP	18123	3079	GO:0007165
ruffle	down-regulated	TRUE	0.0234724	180	458	13	0.0283843	0.0722222	GO:0001726	GO:CC	18964	185	c("GO:0031252", "GO:0120025")
positive regulation of vascular endothelial growth factor production	up-regulated	TRUE	0.0236919	28	560	5	0.00892857	0.178571	GO:0010575	GO:BP	18123	4739	c("GO:0001819", "GO:0010573", "GO:0010574")
embryonic skeletal system development	up-regulated	TRUE	0.0236919	123	560	11	0.0196429	0.0894309	GO:0048706	GO:BP	18123	15051	c("GO:0001501", "GO:0043009")
nucleic acid metabolic process	up-regulated	TRUE	0.0237227	5234	560	194	0.346429	0.0370653	GO:0090304	GO:BP	18123	21373	c("GO:0006139", "GO:0043170")
protein homooligomerization	up-regulated	TRUE	0.0237227	181	560	14	0.025	0.0773481	GO:0051260	GO:BP	18123	15761	GO:0051259
protein kinase A catalytic subunit binding	up-regulated	TRUE	0.0243061	13	576	4	0.00694444	0.307692	GO:0034236	GO:MF	18679	5917	c("GO:0019901", "GO:0051018")
netrin receptor activity	up-regulated	TRUE	0.0247384	6	576	3	0.00520833	0.5	GO:0005042	GO:MF	18679	1567	GO:0004888
regulation of secretion by cell	up-regulated	TRUE	0.0247599	591	560	32	0.0571429	0.0541455	GO:1903530	GO:BP	18123	26559	c("GO:0032940", "GO:0050794", "GO:0051046")
neurotransmitter transport	up-regulated	TRUE	0.0247759	223	560	16	0.0285714	0.0717489	GO:0006836	GO:BP	18123	2798	GO:0006810
positive regulation of developmental growth	up-regulated	TRUE	0.024791	182	560	14	0.025	0.0769231	GO:0048639	GO:BP	18123	14985	c("GO:0045927", "GO:0048589", "GO:0048638", "GO:0051094")
regulation of response to stimulus	up-regulated	TRUE	0.024791	4416	560	167	0.298214	0.037817	GO:0048583	GO:BP	18123	14940	c("GO:0050789", "GO:0050896")
skeletal system development	down-regulated	TRUE	0.0247972	509	439	27	0.0615034	0.0530452	GO:0001501	GO:BP	18123	431	GO:0048731
positive regulation of cellular carbohydrate metabolic process	up-regulated	TRUE	0.0249323	56	560	7	0.0125	0.125	GO:0010676	GO:BP	18123	4833	c("GO:0010675", "GO:0031325", "GO:0044262", "GO:0045913")
extracellular matrix	down-regulated	TRUE	0.0256833	562	458	27	0.058952	0.0480427	GO:0031012	GO:CC	18964	1199	GO:0030312
external encapsulating structure	down-regulated	TRUE	0.0256833	563	458	27	0.058952	0.0479574	GO:0030312	GO:CC	18964	1094	c("GO:0071944", "GO:0110165")
basement membrane	down-regulated	TRUE	0.0256833	97	458	9	0.0196507	0.0927835	GO:0005604	GO:CC	18964	268	GO:0062023
cell-cell adhesion	up-regulated	TRUE	0.0268322	898	560	44	0.0785714	0.0489978	GO:0098609	GO:BP	18123	22060	GO:0007155
cell-substrate junction organization	up-regulated	TRUE	0.0268742	107	560	10	0.0178571	0.0934579	GO:0150115	GO:BP	18123	23272	GO:0034330
regulation of mRNA splicing, via spliceosome	up-regulated	TRUE	0.0268742	107	560	10	0.0178571	0.0934579	GO:0048024	GO:BP	18123	14544	c("GO:0000398", "GO:0043484", "GO:0050684")
G protein-coupled serotonin receptor signaling pathway	up-regulated	TRUE	0.0269775	29	560	5	0.00892857	0.172414	GO:0098664	GO:BP	18123	22075	c("GO:0007186", "GO:0007210")
neuron fate specification	up-regulated	TRUE	0.0269775	29	560	5	0.00892857	0.172414	GO:0048665	GO:BP	18123	15011	c("GO:0001708", "GO:0048663")
regulation of animal organ formation	up-regulated	TRUE	0.0269775	29	560	5	0.00892857	0.172414	GO:0003156	GO:BP	18123	1736	c("GO:0048645", "GO:2000027")
inositol phosphate metabolic process	up-regulated	TRUE	0.0275077	73	560	8	0.0142857	0.109589	GO:0043647	GO:BP	18123	12511	c("GO:0006796", "GO:0019637", "GO:0019751")
nephron tubule morphogenesis	up-regulated	TRUE	0.0275077	73	560	8	0.0142857	0.109589	GO:0072078	GO:BP	18123	20005	c("GO:0061333", "GO:0072080", "GO:0072088")
skeletal system morphogenesis	up-regulated	TRUE	0.0275804	226	560	16	0.0285714	0.0707965	GO:0048705	GO:BP	18123	15050	c("GO:0001501", "GO:0009887")
cytosol	down-regulated	TRUE	0.0278108	5361	458	161	0.351528	0.0300317	GO:0005829	GO:CC	18964	470	c("GO:0005737", "GO:0110165")
regulation of animal organ morphogenesis	up-regulated	TRUE	0.0280097	185	560	14	0.025	0.0756757	GO:2000027	GO:BP	18123	29230	c("GO:0009887", "GO:0022603")
blood circulation	up-regulated	TRUE	0.0280097	548	560	30	0.0535714	0.0547445	GO:0008015	GO:BP	18123	3513	GO:0003013
cell adhesion	down-regulated	TRUE	0.0280164	1502	439	59	0.134396	0.039281	GO:0007155	GO:BP	18123	3068	c("GO:0009987", "GO:0022610")
stereocilium tip	up-regulated	TRUE	0.0286545	19	579	4	0.00690846	0.210526	GO:0032426	GO:CC	18964	1527	c("GO:0032420", "GO:0110165")
transport vesicle	up-regulated	TRUE	0.0286545	416	579	24	0.0414508	0.0576923	GO:0030133	GO:CC	18964	1073	c("GO:0012505", "GO:0031410")
heart process	up-regulated	TRUE	0.0287031	292	560	19	0.0339286	0.0650685	GO:0003015	GO:BP	18123	1600	GO:0003013
response to drug	up-regulated	TRUE	0.0288547	406	560	24	0.0428571	0.0591133	GO:0042493	GO:BP	18123	11837	GO:0042221
epithelial cell-cell adhesion	up-regulated	TRUE	0.0290515	18	560	4	0.00714286	0.222222	GO:0090136	GO:BP	18123	21213	GO:0098609
regulation of cell migration	up-regulated	TRUE	0.0290515	1008	560	48	0.0857143	0.047619	GO:0030334	GO:BP	18123	7836	c("GO:0016477", "GO:2000145")
positive regulation of neuron projection development	up-regulated	TRUE	0.0293313	166	560	13	0.0232143	0.0783133	GO:0010976	GO:BP	18123	5107	c("GO:0010975", "GO:0031175", "GO:0031346")
biological adhesion	down-regulated	TRUE	0.0296696	1509	439	59	0.134396	0.0390987	GO:0022610	GO:BP	18123	7625	GO:0008150
localization	down-regulated	TRUE	0.0296696	6938	439	205	0.46697	0.0295474	GO:0051179	GO:BP	18123	15694	GO:0008150
apical dendrite	down-regulated	TRUE	0.0298321	18	458	4	0.00873362	0.222222	GO:0097440	GO:CC	18964	3351	GO:0030425
muscle cell proliferation	up-regulated	TRUE	0.0303816	250	560	17	0.0303571	0.068	GO:0033002	GO:BP	18123	9206	GO:0008283
regulation of exocytosis	up-regulated	TRUE	0.0309482	208	560	15	0.0267857	0.0721154	GO:0017157	GO:BP	18123	5915	c("GO:0006887", "GO:0060627", "GO:1903530")
meiosis II cell cycle process	up-regulated	TRUE	0.031254	9	560	3	0.00535714	0.333333	GO:0061983	GO:BP	18123	18538	GO:1903046
meiotic sister chromatid segregation	up-regulated	TRUE	0.031254	9	560	3	0.00535714	0.333333	GO:0045144	GO:BP	18123	13188	c("GO:0000819", "GO:0007135", "GO:0045132", "GO:0070192")
meiotic sister chromatid cohesion	up-regulated	TRUE	0.031254	9	560	3	0.00535714	0.333333	GO:0051177	GO:BP	18123	15692	c("GO:0007062", "GO:0045144", "GO:0070192")
regulation of alkaline phosphatase activity	up-regulated	TRUE	0.031254	9	560	3	0.00535714	0.333333	GO:0010692	GO:BP	18123	4848	GO:0010921
meiosis II	up-regulated	TRUE	0.031254	9	560	3	0.00535714	0.333333	GO:0007135	GO:BP	18123	3053	c("GO:0061983", "GO:0140013")
heart growth	up-regulated	TRUE	0.0312665	110	560	10	0.0178571	0.0909091	GO:0060419	GO:BP	18123	17237	c("GO:0007507", "GO:0035265")
cellular response to nitrogen compound	up-regulated	TRUE	0.0312665	728	560	37	0.0660714	0.0508242	GO:1901699	GO:BP	18123	24936	c("GO:0070887", "GO:1901698")
regulation of ion transport	up-regulated	TRUE	0.0312665	728	560	37	0.0660714	0.0508242	GO:0043269	GO:BP	18123	12252	c("GO:0006811", "GO:0051049")
nephron epithelium morphogenesis	up-regulated	TRUE	0.0312695	75	560	8	0.0142857	0.106667	GO:0072088	GO:BP	18123	20014	c("GO:0002009", "GO:0072009", "GO:0072028")
labyrinthine layer development	up-regulated	TRUE	0.0315356	44	560	6	0.0107143	0.136364	GO:0060711	GO:BP	18123	17518	c("GO:0001892", "GO:0048608")
neuroblast proliferation	up-regulated	TRUE	0.0315356	59	560	7	0.0125	0.118644	GO:0007405	GO:BP	18123	3294	c("GO:0048699", "GO:0061351")
ventral spinal cord development	up-regulated	TRUE	0.0315356	44	560	6	0.0107143	0.136364	GO:0021517	GO:BP	18123	7081	c("GO:0021510", "GO:0048856")
pituitary gland development	up-regulated	TRUE	0.0315356	44	560	6	0.0107143	0.136364	GO:0021983	GO:BP	18123	7542	c("GO:0021536", "GO:0035270", "GO:0048732")
response to organic substance	up-regulated	TRUE	0.0317541	3457	560	134	0.239286	0.0387619	GO:0010033	GO:BP	18123	4320	GO:0042221
regulation of synaptic plasticity	up-regulated	TRUE	0.0324371	189	560	14	0.025	0.0740741	GO:0048167	GO:BP	18123	14637	c("GO:0050804", "GO:0065008")
inward rectifier potassium channel complex	up-regulated	TRUE	0.0326759	3	579	2	0.00345423	0.666667	GO:1902937	GO:CC	18964	4041	GO:0008076
integrin alpha8-beta1 complex	up-regulated	TRUE	0.0326759	3	579	2	0.00345423	0.666667	GO:0034678	GO:CC	18964	1754	GO:0008305
dendrite morphogenesis	up-regulated	TRUE	0.0327173	149	560	12	0.0214286	0.0805369	GO:0048813	GO:BP	18123	15149	c("GO:0016358", "GO:0048667", "GO:0048812")
synaptic vesicle exocytosis	up-regulated	TRUE	0.0327465	111	560	10	0.0178571	0.0900901	GO:0016079	GO:BP	18123	5696	c("GO:0007269", "GO:0045055", "GO:0051649", "GO:0099003", "GO:0099504", "GO:0099643")
tissue development	down-regulated	TRUE	0.0327542	2093	439	76	0.173121	0.0363115	GO:0009888	GO:BP	18123	4221	GO:0048856
regulation of cell motility	up-regulated	TRUE	0.0329832	1070	560	50	0.0892857	0.046729	GO:2000145	GO:BP	18123	29347	c("GO:0040012", "GO:0048870", "GO:0051270")
chordate embryonic development	up-regulated	TRUE	0.0333047	631	560	33	0.0589286	0.0522979	GO:0043009	GO:BP	18123	12127	GO:0009792
extracellular matrix structural constituent	down-regulated	TRUE	0.0336041	173	456	14	0.0307018	0.0809249	GO:0005201	GO:MF	18679	1697	GO:0005198
cell migration involved in heart development	up-regulated	TRUE	0.0336311	19	560	4	0.00714286	0.210526	GO:0060973	GO:BP	18123	17775	c("GO:0007507", "GO:0016477")
positive regulation of multicellular organism growth	up-regulated	TRUE	0.0336311	31	560	5	0.00892857	0.16129	GO:0040018	GO:BP	18123	11501	c("GO:0035264", "GO:0040014", "GO:0048639", "GO:0051240")
kidney mesenchyme development	up-regulated	TRUE	0.0336311	19	560	4	0.00714286	0.210526	GO:0072074	GO:BP	18123	20001	c("GO:0001822", "GO:0060485")
retinal ganglion cell axon guidance	up-regulated	TRUE	0.0336311	19	560	4	0.00714286	0.210526	GO:0031290	GO:BP	18123	8270	GO:0007411
cardioblast differentiation	up-regulated	TRUE	0.0336311	19	560	4	0.00714286	0.210526	GO:0010002	GO:BP	18123	4299	c("GO:0035051", "GO:0048863")
motor neuron axon guidance	up-regulated	TRUE	0.0336311	31	560	5	0.00892857	0.16129	GO:0008045	GO:BP	18123	3520	GO:0007411
localization	up-regulated	TRUE	0.0336932	6938	560	247	0.441071	0.035601	GO:0051179	GO:BP	18123	15694	GO:0008150
modulation of excitatory postsynaptic potential	up-regulated	TRUE	0.0343413	45	560	6	0.0107143	0.133333	GO:0098815	GO:BP	18123	22170	c("GO:0009966", "GO:0031644", "GO:0042391", "GO:0050804", "GO:0060079")
positive regulation of neurogenesis	up-regulated	TRUE	0.034348	233	560	16	0.0285714	0.0686695	GO:0050769	GO:BP	18123	15352	c("GO:0010720", "GO:0022008", "GO:0050767", "GO:0051962")
glial cell differentiation	up-regulated	TRUE	0.034348	233	560	16	0.0285714	0.0686695	GO:0010001	GO:BP	18123	4298	c("GO:0030154", "GO:0042063")
cation binding	up-regulated	TRUE	0.0343776	4353	576	167	0.289931	0.0383643	GO:0043169	GO:MF	18679	6776	GO:0043167
regulation of synapse organization	up-regulated	TRUE	0.0347044	212	560	15	0.0267857	0.0707547	GO:0050807	GO:BP	18123	15382	c("GO:0050803", "GO:0050808", "GO:0051128")
neuromuscular process	up-regulated	TRUE	0.0353364	151	560	12	0.0214286	0.0794702	GO:0050905	GO:BP	18123	15464	GO:0050877
cell chemotaxis	down-regulated	TRUE	0.0354122	310	439	19	0.0432802	0.0612903	GO:0060326	GO:BP	18123	17151	c("GO:0006935", "GO:0016477", "GO:0070887")
embryonic skeletal system morphogenesis	up-regulated	TRUE	0.0366992	95	560	9	0.0160714	0.0947368	GO:0048704	GO:BP	18123	15049	c("GO:0048562", "GO:0048705", "GO:0048706")
foregut regionalization	up-regulated	TRUE	0.0368211	3	560	2	0.00357143	0.666667	GO:0060423	GO:BP	18123	17240	GO:0009952
olfactory bulb development	up-regulated	TRUE	0.0368211	32	560	5	0.00892857	0.15625	GO:0021772	GO:BP	18123	7332	c("GO:0021988", "GO:0048856")
lung field specification	up-regulated	TRUE	0.0368211	3	560	2	0.00357143	0.666667	GO:0060424	GO:BP	18123	17241	c("GO:0010092", "GO:0060423", "GO:0060431")
osteoblast differentiation	up-regulated	TRUE	0.0368211	235	560	16	0.0285714	0.0680851	GO:0001649	GO:BP	18123	486	c("GO:0001503", "GO:0030154")
regulation of transcription from RNA polymerase II promoter by glucose	up-regulated	TRUE	0.0368211	3	560	2	0.00357143	0.666667	GO:0000430	GO:BP	18123	183	c("GO:0000429", "GO:0046015")
neural fold elevation formation	up-regulated	TRUE	0.0368211	3	560	2	0.00357143	0.666667	GO:0021502	GO:BP	18123	7066	c("GO:0001842", "GO:0048646")
regulation of peroxidase activity	up-regulated	TRUE	0.0368211	3	560	2	0.00357143	0.666667	GO:2000468	GO:BP	18123	29665	GO:0051341
stem cell division	up-regulated	TRUE	0.0368211	32	560	5	0.00892857	0.15625	GO:0017145	GO:BP	18123	5912	GO:0051301
positive regulation of transcription from RNA polymerase II promoter by glucose	up-regulated	TRUE	0.0368211	3	560	2	0.00357143	0.666667	GO:0000432	GO:BP	18123	185	c("GO:0000430", "GO:0000436", "GO:0046016")
atrial cardiac muscle cell development	up-regulated	TRUE	0.0368211	3	560	2	0.00357143	0.666667	GO:0055014	GO:BP	18123	16792	c("GO:0055011", "GO:0055013")
regulation of kidney development	up-regulated	TRUE	0.0368211	32	560	5	0.00892857	0.15625	GO:0090183	GO:BP	18123	21258	c("GO:0001822", "GO:0050793")
cardiac endothelial to mesenchymal transition	up-regulated	TRUE	0.0368211	3	560	2	0.00357143	0.666667	GO:0140074	GO:BP	18123	23014	GO:0048762
negative regulation of mitochondrial electron transport, NADH to ubiquinone	up-regulated	TRUE	0.0368211	3	560	2	0.00357143	0.666667	GO:1902957	GO:BP	18123	26046	c("GO:0006120", "GO:1902956", "GO:1905447")
regulation of brain-derived neurotrophic factor receptor signaling pathway	up-regulated	TRUE	0.0368211	3	560	2	0.00357143	0.666667	GO:0031548	GO:BP	18123	8383	c("GO:0009966", "GO:0031547")
atrial cardiac muscle cell differentiation	up-regulated	TRUE	0.0368211	3	560	2	0.00357143	0.666667	GO:0055011	GO:BP	18123	16789	GO:0055007
lung induction	up-regulated	TRUE	0.0368211	3	560	2	0.00357143	0.666667	GO:0060492	GO:BP	18123	17308	c("GO:0001759", "GO:0045995", "GO:0060424", "GO:0061046")
regulation of cardiac neural crest cell migration involved in outflow tract morphogenesis	up-regulated	TRUE	0.0368211	3	560	2	0.00357143	0.666667	GO:1905310	GO:BP	18123	28188	c("GO:0003253", "GO:0030334")
positive regulation of cardiac neural crest cell migration involved in outflow tract morphogenesis	up-regulated	TRUE	0.0368211	3	560	2	0.00357143	0.666667	GO:1905312	GO:BP	18123	28190	c("GO:0003253", "GO:0030335", "GO:1905310")
negative regulation of mitochondrial ATP synthesis coupled electron transport	up-regulated	TRUE	0.0368211	3	560	2	0.00357143	0.666667	GO:1905447	GO:BP	18123	28313	c("GO:0042775", "GO:0090324", "GO:1905446")
protein kinase A binding	up-regulated	TRUE	0.036989	51	576	7	0.0121528	0.137255	GO:0051018	GO:MF	18679	9094	GO:0005515
BRE binding	up-regulated	TRUE	0.036989	2	576	2	0.00347222	1	GO:0042835	GO:MF	18679	6699	GO:0003723
BLOC-2 complex binding	up-regulated	TRUE	0.036989	2	576	2	0.00347222	1	GO:0036461	GO:MF	18679	6491	GO:0044877
developmental maturation	up-regulated	TRUE	0.0372503	280	560	18	0.0321429	0.0642857	GO:0021700	GO:BP	18123	7263	GO:0032502
spectrin	down-regulated	TRUE	0.0379686	9	458	3	0.00655022	0.333333	GO:0008091	GO:CC	18964	605	c("GO:0030864", "GO:0032991")
dendritic spine morphogenesis	up-regulated	TRUE	0.0383276	62	560	7	0.0125	0.112903	GO:0060997	GO:BP	18123	17798	c("GO:0031175", "GO:0048812", "GO:0048813", "GO:0060996", "GO:0097061")
amyloid-beta binding	up-regulated	TRUE	0.038512	83	576	9	0.015625	0.108434	GO:0001540	GO:MF	18679	255	GO:0042277
hindbrain radial glia guided cell migration	up-regulated	TRUE	0.0390266	10	560	3	0.00535714	0.3	GO:0021932	GO:BP	18123	7491	GO:0021535
embryonic skeletal joint morphogenesis	up-regulated	TRUE	0.0390266	10	560	3	0.00535714	0.3	GO:0060272	GO:BP	18123	17099	c("GO:0048704", "GO:0072498")
enzyme linked receptor protein signaling pathway	down-regulated	TRUE	0.0399184	1107	439	46	0.104784	0.0415537	GO:0007167	GO:BP	18123	3080	GO:0007166
regulation of dendritic spine morphogenesis	up-regulated	TRUE	0.0402731	47	560	6	0.0107143	0.12766	GO:0061001	GO:BP	18123	17802	c("GO:0010975", "GO:0022603", "GO:0060997", "GO:0099175")
hippo signaling	up-regulated	TRUE	0.0402731	47	560	6	0.0107143	0.12766	GO:0035329	GO:BP	18123	10342	GO:0035556
heart formation	up-regulated	TRUE	0.0413066	33	560	5	0.00892857	0.151515	GO:0060914	GO:BP	18123	17717	c("GO:0003007", "GO:0048645")
proximal/distal pattern formation	up-regulated	TRUE	0.0413066	33	560	5	0.00892857	0.151515	GO:0009954	GO:BP	18123	4267	GO:0003002
cardiocyte differentiation	up-regulated	TRUE	0.0413066	155	560	12	0.0214286	0.0774194	GO:0035051	GO:BP	18123	10133	c("GO:0007507", "GO:0030154")
mRNA splice site selection	up-regulated	TRUE	0.0413066	33	560	5	0.00892857	0.151515	GO:0006376	GO:BP	18123	2383	c("GO:0000245", "GO:0022618")
response to oxygen-containing compound	up-regulated	TRUE	0.0415926	1748	560	74	0.132143	0.0423341	GO:1901700	GO:BP	18123	24937	GO:0042221
excitatory synapse	up-regulated	TRUE	0.0424884	49	579	6	0.0103627	0.122449	GO:0060076	GO:CC	18964	2577	GO:0045202
sodium ion transport	up-regulated	TRUE	0.0427876	240	560	16	0.0285714	0.0666667	GO:0006814	GO:BP	18123	2783	GO:0006812
angiogenesis	up-regulated	TRUE	0.0437015	621	560	32	0.0571429	0.0515298	GO:0001525	GO:BP	18123	445	c("GO:0048514", "GO:0048646")
negative regulation of GTPase activity	up-regulated	TRUE	0.0437688	48	560	6	0.0107143	0.125	GO:0034260	GO:BP	18123	9832	c("GO:0043087", "GO:0048519", "GO:0051346")
response to stimulus	up-regulated	TRUE	0.0437688	9487	560	325	0.580357	0.0342574	GO:0050896	GO:BP	18123	15456	GO:0008150
epithelial cell differentiation involved in kidney development	up-regulated	TRUE	0.0437688	48	560	6	0.0107143	0.125	GO:0035850	GO:BP	18123	10716	c("GO:0030855", "GO:0061005")
synaptic transmission, GABAergic	up-regulated	TRUE	0.0437688	48	560	6	0.0107143	0.125	GO:0051932	GO:BP	18123	16240	GO:0007268
regulation of neuronal synaptic plasticity	up-regulated	TRUE	0.0437688	48	560	6	0.0107143	0.125	GO:0048168	GO:BP	18123	14638	GO:0048167
regulation of multicellular organism growth	up-regulated	TRUE	0.0443285	64	560	7	0.0125	0.109375	GO:0040014	GO:BP	18123	11497	c("GO:0035264", "GO:0048638", "GO:0051239")
labyrinthine layer morphogenesis	up-regulated	TRUE	0.0447845	21	560	4	0.00714286	0.190476	GO:0060713	GO:BP	18123	17520	c("GO:0003006", "GO:0048598", "GO:0060669", "GO:0060711")
serotonin receptor signaling pathway	up-regulated	TRUE	0.0459733	34	560	5	0.00892857	0.147059	GO:0007210	GO:BP	18123	3121	c("GO:0007165", "GO:1903351")
cerebral cortex radially oriented cell migration	up-regulated	TRUE	0.0459733	34	560	5	0.00892857	0.147059	GO:0021799	GO:BP	18123	7359	GO:0021795
olfactory lobe development	up-regulated	TRUE	0.0459733	34	560	5	0.00892857	0.147059	GO:0021988	GO:BP	18123	7547	c("GO:0021537", "GO:0048856")
regulation of secretion	up-regulated	TRUE	0.0465426	650	560	33	0.0589286	0.0507692	GO:0051046	GO:BP	18123	15583	c("GO:0046903", "GO:0051049")
regulation of neurotransmitter levels	up-regulated	TRUE	0.0465426	221	560	15	0.0267857	0.0678733	GO:0001505	GO:BP	18123	435	GO:0065008
regulation of cellular response to growth factor stimulus	up-regulated	TRUE	0.0465426	333	560	20	0.0357143	0.0600601	GO:0090287	GO:BP	18123	21357	c("GO:0048583", "GO:0050794", "GO:0071363")
biosynthetic process	up-regulated	TRUE	0.0465522	6391	560	228	0.407143	0.0356752	GO:0009058	GO:BP	18123	3674	GO:0008152
organic substance biosynthetic process	up-regulated	TRUE	0.0465522	6297	560	225	0.401786	0.0357313	GO:1901576	GO:BP	18123	24835	c("GO:0009058", "GO:0071704")
ion binding	up-regulated	TRUE	0.046665	6056	576	221	0.383681	0.0364927	GO:0043167	GO:MF	18679	6774	GO:0005488
potassium ion transmembrane transporter activity	up-regulated	TRUE	0.0466822	160	576	13	0.0225694	0.08125	GO:0015079	GO:MF	18679	2910	GO:0046873
ligand-gated ion channel activity	up-regulated	TRUE	0.0466822	141	576	12	0.0208333	0.0851064	GO:0015276	GO:MF	18679	3078	c("GO:0005216", "GO:0022834")
ligand-gated channel activity	up-regulated	TRUE	0.0466822	141	576	12	0.0208333	0.0851064	GO:0022834	GO:MF	18679	4670	GO:0022836
cAMP-dependent protein kinase inhibitor activity	up-regulated	TRUE	0.0466822	8	576	3	0.00520833	0.375	GO:0004862	GO:MF	18679	1419	c("GO:0008603", "GO:0030291")
positive regulation of potassium ion transmembrane transport	up-regulated	TRUE	0.0473214	65	560	7	0.0125	0.107692	GO:1901381	GO:BP	18123	24654	c("GO:0043268", "GO:0071805", "GO:1901379", "GO:1904064")
mesonephric tubule morphogenesis	up-regulated	TRUE	0.0473214	65	560	7	0.0125	0.107692	GO:0072171	GO:BP	18123	20097	c("GO:0072078", "GO:0072164")
metal ion binding	up-regulated	TRUE	0.0478289	4265	576	162	0.28125	0.0379836	GO:0046872	GO:MF	18679	7329	GO:0043169
response to oxygen-containing compound	down-regulated	TRUE	0.0479206	1748	439	65	0.148064	0.0371854	GO:1901700	GO:BP	18123	24937	GO:0042221
collagen fibril organization	down-regulated	TRUE	0.0479206	109	439	10	0.022779	0.0917431	GO:0030199	GO:BP	18123	7762	c("GO:0030198", "GO:0097435")
cellular biosynthetic process	up-regulated	TRUE	0.0489802	6210	560	222	0.396429	0.0357488	GO:0044249	GO:BP	18123	12733	c("GO:0009058", "GO:0044237")
regulation of cation channel activity	up-regulated	TRUE	0.0489802	201	560	14	0.025	0.0696517	GO:2001257	GO:BP	18123	30399	c("GO:0032412", "GO:1904062")
negative regulation of excitatory postsynaptic potential	up-regulated	TRUE	0.049219	11	560	3	0.00535714	0.272727	GO:0090394	GO:BP	18123	21461	c("GO:0009968", "GO:0050805", "GO:0060079", "GO:0098815")
negative regulation of cAMP-dependent protein kinase activity	up-regulated	TRUE	0.049219	11	560	3	0.00535714	0.272727	GO:2000480	GO:BP	18123	29677	c("GO:0071901", "GO:2000479")
cerebral cortex GABAergic interneuron differentiation	up-regulated	TRUE	0.049219	11	560	3	0.00535714	0.272727	GO:0021892	GO:BP	18123	7451	c("GO:0021895", "GO:0097154")
neurotransmitter receptor activity	up-regulated	TRUE	0.0492821	107	576	10	0.0173611	0.0934579	GO:0030594	GO:MF	18679	4905	GO:0038023
G protein-coupled serotonin receptor activity	up-regulated	TRUE	0.0492821	29	576	5	0.00868056	0.172414	GO:0004993	GO:MF	18679	1525	c("GO:0008227", "GO:0099589")
voltage-gated potassium channel activity	up-regulated	TRUE	0.0492821	89	576	9	0.015625	0.101124	GO:0005249	GO:MF	18679	1735	c("GO:0005267", "GO:0022843")
serotonin receptor activity	up-regulated	TRUE	0.0492821	29	576	5	0.00868056	0.172414	GO:0099589	GO:MF	18679	10482	GO:0004888
cell-substrate junction assembly	up-regulated	TRUE	0.0494364	101	560	9	0.0160714	0.0891089	GO:0007044	GO:BP	18123	2974	c("GO:0034329", "GO:0150115")
regulation of synapse structure or activity	up-regulated	TRUE	0.0494624	223	560	15	0.0267857	0.0672646	GO:0050803	GO:BP	18123	15378	GO:0065008
positive regulation of cell projection organization	up-regulated	TRUE	0.0494624	359	560	21	0.0375	0.0584958	GO:0031346	GO:BP	18123	8303	c("GO:0030030", "GO:0031344", "GO:0051130")
embryonic placenta development	up-regulated	TRUE	0.0496296	83	560	8	0.0142857	0.0963855	GO:0001892	GO:BP	18123	639	c("GO:0001701", "GO:0001890", "GO:0003006", "GO:0048568")
nucleic acid binding	up-regulated	TRUE	0.0498668	4252	576	161	0.279514	0.0378645	GO:0003676	GO:MF	18679	399	c("GO:0097159", "GO:1901363")
lipid binding	up-regulated	TRUE	0.0498668	774	576	39	0.0677083	0.0503876	GO:0008289	GO:MF	18679	2080	GO:0005488
chemotaxis	up-regulated	TRUE	1.00194e-06	654	560	49	0.0875	0.0749235	GO:0006935	GO:BP	18123	2886	c("GO:0042221", "GO:0042330")
movement of cell or subcellular component	up-regulated	TRUE	1.00483e-06	2319	560	119	0.2125	0.0513152	GO:0006928	GO:BP	18123	2879	GO:0009987
cell junction	up-regulated	TRUE	1.00835e-08	2107	579	119	0.205527	0.0564784	GO:0030054	GO:CC	18964	1026	GO:0110165
embryo development	up-regulated	TRUE	1.09511e-08	1055	560	73	0.130357	0.0691943	GO:0009790	GO:BP	18123	4145	GO:0007275
trans-synaptic signaling	up-regulated	TRUE	1.09511e-08	721	560	57	0.101786	0.0790569	GO:0099537	GO:BP	18123	22391	GO:0099536
sensory organ development	up-regulated	TRUE	1.09511e-08	565	560	49	0.0875	0.0867257	GO:0007423	GO:BP	18123	3310	GO:0048513
taxis	up-regulated	TRUE	1.1153e-06	657	560	49	0.0875	0.0745814	GO:0042330	GO:BP	18123	11707	c("GO:0009605", "GO:0040011")
anatomical structure formation involved in morphogenesis	up-regulated	TRUE	1.1153e-06	1209	560	74	0.132143	0.0612076	GO:0048646	GO:BP	18123	14992	c("GO:0009653", "GO:0032502")
regulation of cellular biosynthetic process	up-regulated	TRUE	1.12149e-05	4307	560	186	0.332143	0.0431855	GO:0031326	GO:BP	18123	8284	c("GO:0009889", "GO:0031323", "GO:0044249")
cell projection organization	up-regulated	TRUE	1.13004e-05	1636	560	88	0.157143	0.0537897	GO:0030030	GO:BP	18123	7699	GO:0016043
sequence-specific DNA binding	up-regulated	TRUE	1.15225e-14	1666	576	115	0.199653	0.0690276	GO:0043565	GO:MF	18679	6842	GO:0003677
integral component of plasma membrane	up-regulated	TRUE	1.16016e-05	1643	579	88	0.151986	0.0535606	GO:0005887	GO:CC	18964	516	c("GO:0016021", "GO:0031226")
somatodendritic compartment	up-regulated	TRUE	1.16016e-05	875	579	56	0.0967185	0.064	GO:0036477	GO:CC	18964	1964	GO:0110165
cell fate specification	up-regulated	TRUE	1.1803e-05	94	560	15	0.0267857	0.159574	GO:0001708	GO:BP	18123	520	c("GO:0045165", "GO:0048869")
regulation of transcription, DNA-templated	up-regulated	TRUE	1.20511e-07	3534	560	168	0.3	0.0475382	GO:0006355	GO:BP	18123	2366	c("GO:0006351", "GO:0010468", "GO:1903506", "GO:2000112")
cell periphery	up-regulated	TRUE	1.21098e-05	6178	579	247	0.426598	0.0399806	GO:0071944	GO:CC	18964	3132	GO:0110165
regulation of nucleic acid-templated transcription	up-regulated	TRUE	1.23525e-07	3536	560	168	0.3	0.0475113	GO:1903506	GO:BP	18123	26535	c("GO:0097659", "GO:2001141")
animal organ morphogenesis	up-regulated	TRUE	1.27136e-12	1079	560	84	0.15	0.0778499	GO:0009887	GO:BP	18123	4220	c("GO:0009653", "GO:0048513")
regulation of RNA biosynthetic process	up-regulated	TRUE	1.332e-07	3541	560	168	0.3	0.0474442	GO:2001141	GO:BP	18123	30294	c("GO:0010556", "GO:0031326", "GO:0032774", "GO:0051252")
regulation of RNA metabolic process	up-regulated	TRUE	1.332e-07	3847	560	179	0.319643	0.0465298	GO:0051252	GO:BP	18123	15753	c("GO:0016070", "GO:0019219", "GO:0060255")
negative regulation of transcription by RNA polymerase II	up-regulated	TRUE	1.34515e-05	899	560	57	0.101786	0.0634038	GO:0000122	GO:BP	18123	64	c("GO:0006357", "GO:0006366", "GO:0045892")
positive regulation of transcription, DNA-templated	up-regulated	TRUE	1.34549e-06	1623	560	91	0.1625	0.056069	GO:0045893	GO:BP	18123	13647	c("GO:0006351", "GO:0006355", "GO:1903508")
positive regulation of nucleic acid-templated transcription	up-regulated	TRUE	1.34549e-06	1623	560	91	0.1625	0.056069	GO:1903508	GO:BP	18123	26537	c("GO:0097659", "GO:1902680", "GO:1903506")
eye morphogenesis	up-regulated	TRUE	1.34558e-06	156	560	21	0.0375	0.134615	GO:0048592	GO:BP	18123	14947	c("GO:0001654", "GO:0090596")
positive regulation of RNA biosynthetic process	up-regulated	TRUE	1.34558e-06	1624	560	91	0.1625	0.0560345	GO:1902680	GO:BP	18123	25803	c("GO:0010557", "GO:0031328", "GO:0032774", "GO:0051254", "GO:2001141")
positive regulation of RNA metabolic process	up-regulated	TRUE	1.42025e-06	1775	560	97	0.173214	0.0546479	GO:0051254	GO:BP	18123	15755	c("GO:0010604", "GO:0016070", "GO:0045935", "GO:0051252")
neuron development	up-regulated	TRUE	1.4377e-10	1159	560	83	0.148214	0.0716135	GO:0048666	GO:BP	18123	15012	c("GO:0030182", "GO:0048468")
synaptic signaling	up-regulated	TRUE	1.45928e-08	747	560	58	0.103571	0.0776439	GO:0099536	GO:BP	18123	22390	GO:0007267
positive regulation of multicellular organismal process	up-regulated	TRUE	1.46108e-05	1497	560	82	0.146429	0.0547762	GO:0051240	GO:BP	18123	15744	c("GO:0032501", "GO:0048518", "GO:0051239")
tissue morphogenesis	up-regulated	TRUE	1.46427e-07	675	560	52	0.0928571	0.077037	GO:0048729	GO:BP	18123	15074	c("GO:0009653", "GO:0009888")
DNA-binding transcription activator activity, RNA polymerase II-specific	up-regulated	TRUE	1.46744e-07	446	576	40	0.0694444	0.0896861	GO:0001228	GO:MF	18679	241	c("GO:0000981", "GO:0001216")
limbic system development	up-regulated	TRUE	1.47337e-05	109	560	16	0.0285714	0.146789	GO:0021761	GO:BP	18123	7321	c("GO:0030900", "GO:0048731")
neuron projection development	up-regulated	TRUE	1.5023e-08	1021	560	71	0.126786	0.0695397	GO:0031175	GO:BP	18123	8239	c("GO:0048666", "GO:0120036")
regulation of nucleobase-containing compound metabolic process	up-regulated	TRUE	1.50616e-06	4123	560	184	0.328571	0.0446277	GO:0019219	GO:BP	18123	6493	c("GO:0006139", "GO:0031323", "GO:0051171", "GO:0080090")
regionalization	up-regulated	TRUE	1.55867e-08	339	560	36	0.0642857	0.106195	GO:0003002	GO:BP	18123	1587	GO:0007389
anatomical structure morphogenesis	up-regulated	TRUE	1.57263e-19	2816	560	178	0.317857	0.0632102	GO:0009653	GO:BP	18123	4034	c("GO:0032502", "GO:0048856")
regulation of biological process	up-regulated	TRUE	1.60496e-08	12122	560	442	0.789286	0.0364626	GO:0050789	GO:BP	18123	15367	c("GO:0008150", "GO:0065007")
neuron migration	up-regulated	TRUE	1.6167e-06	158	560	21	0.0375	0.132911	GO:0001764	GO:BP	18123	551	c("GO:0016477", "GO:0048699")
mesenchymal cell differentiation	up-regulated	TRUE	1.65384e-07	239	560	28	0.05	0.117155	GO:0048762	GO:BP	18123	15103	c("GO:0030154", "GO:0060485")
axon guidance	up-regulated	TRUE	1.69183e-10	283	560	36	0.0642857	0.127208	GO:0007411	GO:BP	18123	3298	c("GO:0007409", "GO:0097485")
cell morphogenesis	up-regulated	TRUE	1.71902e-12	1045	560	82	0.146429	0.0784689	GO:0000902	GO:BP	18123	306	GO:0009653
neuron differentiation	up-regulated	TRUE	1.76007e-14	1427	560	105	0.1875	0.0735809	GO:0030182	GO:BP	18123	7753	c("GO:0030154", "GO:0048699")
neuron projection guidance	up-regulated	TRUE	1.79687e-10	284	560	36	0.0642857	0.126761	GO:0097485	GO:BP	18123	21913	c("GO:0006928", "GO:0006935", "GO:0048812")
pallium development	up-regulated	TRUE	1.85231e-06	174	560	22	0.0392857	0.126437	GO:0021543	GO:BP	18123	7107	c("GO:0021537", "GO:0048856")
cell differentiation	up-regulated	TRUE	1.91478e-13	4392	560	221	0.394643	0.0503188	GO:0030154	GO:BP	18123	7739	GO:0048869
camera-type eye morphogenesis	up-regulated	TRUE	1.9344e-07	126	560	20	0.0357143	0.15873	GO:0048593	GO:BP	18123	14948	c("GO:0043010", "GO:0048592")
DNA-binding transcription activator activity	up-regulated	TRUE	1.99356e-07	452	576	40	0.0694444	0.0884956	GO:0001216	GO:MF	18679	235	GO:0003700
biological regulation	up-regulated	TRUE	2.05614e-07	12802	560	456	0.814286	0.0356194	GO:0065007	GO:BP	18123	18663	GO:0008150
plasma membrane bounded cell projection morphogenesis	up-regulated	TRUE	2.22336e-09	684	560	57	0.101786	0.0833333	GO:0120039	GO:BP	18123	22822	GO:0048858
central nervous system development	up-regulated	TRUE	2.22336e-09	1052	560	75	0.133929	0.0712928	GO:0007417	GO:BP	18123	3304	c("GO:0007399", "GO:0048731")
modulation of chemical synaptic transmission	up-regulated	TRUE	2.22736e-06	434	560	37	0.0660714	0.0852535	GO:0050804	GO:BP	18123	15379	c("GO:0007268", "GO:0099177")
regulation of transcription by RNA polymerase II	up-regulated	TRUE	2.23367e-10	2567	560	142	0.253571	0.0553175	GO:0006357	GO:BP	18123	2368	c("GO:0006355", "GO:0006366")
developmental process	up-regulated	TRUE	2.29684e-18	6678	560	315	0.5625	0.0471698	GO:0032502	GO:BP	18123	8832	GO:0008150
regulation of trans-synaptic signaling	up-regulated	TRUE	2.33365e-06	435	560	37	0.0660714	0.0850575	GO:0099177	GO:BP	18123	22360	c("GO:0010646", "GO:0023051", "GO:0099537")
multicellular organism development	up-regulated	TRUE	2.47472e-21	5670	560	290	0.517857	0.0511464	GO:0007275	GO:BP	18123	3179	c("GO:0032501", "GO:0048856")
mesenchyme development	up-regulated	TRUE	2.54145e-08	296	560	33	0.0589286	0.111486	GO:0060485	GO:BP	18123	17301	c("GO:0009888", "GO:0048513")
RNA biosynthetic process	up-regulated	TRUE	2.66969e-06	3731	560	169	0.301786	0.0452962	GO:0032774	GO:BP	18123	9045	c("GO:0009059", "GO:0016070", "GO:0034654")
cell projection morphogenesis	up-regulated	TRUE	2.70195e-09	688	560	57	0.101786	0.0828488	GO:0048858	GO:BP	18123	15193	c("GO:0000902", "GO:0030030", "GO:0032990")
neural retina development	up-regulated	TRUE	2.78395e-05	75	560	13	0.0232143	0.173333	GO:0003407	GO:BP	18123	1985	c("GO:0048856", "GO:0060041")
neuron projection morphogenesis	up-regulated	TRUE	2.83323e-09	670	560	56	0.1	0.0835821	GO:0048812	GO:BP	18123	15148	c("GO:0031175", "GO:0120039")
telencephalon development	up-regulated	TRUE	2.9602e-06	259	560	27	0.0482143	0.104247	GO:0021537	GO:BP	18123	7101	c("GO:0030900", "GO:0048856")
system development	up-regulated	TRUE	2.96341e-22	5095	560	273	0.4875	0.0535819	GO:0048731	GO:BP	18123	15076	c("GO:0007275", "GO:0048856")
nervous system development	up-regulated	TRUE	2.96341e-22	2484	560	171	0.305357	0.0688406	GO:0007399	GO:BP	18123	3289	GO:0048731
central nervous system neuron differentiation	up-regulated	TRUE	3.10755e-05	191	560	21	0.0375	0.109948	GO:0021953	GO:BP	18123	7512	c("GO:0007417", "GO:0030182")
transcription, DNA-templated	up-regulated	TRUE	3.16411e-06	3713	560	168	0.3	0.0452464	GO:0006351	GO:BP	18123	2362	c("GO:0010467", "GO:0034645", "GO:0097659")
positive regulation of biosynthetic process	up-regulated	TRUE	3.17228e-05	2013	560	101	0.180357	0.0501739	GO:0009891	GO:BP	18123	4224	c("GO:0009058", "GO:0009889", "GO:0009893")
embryonic organ morphogenesis	up-regulated	TRUE	3.23591e-06	295	560	29	0.0517857	0.0983051	GO:0048562	GO:BP	18123	14919	c("GO:0009887", "GO:0048568", "GO:0048598")
cell migration	up-regulated	TRUE	3.23591e-06	1660	560	91	0.1625	0.0548193	GO:0016477	GO:BP	18123	5837	GO:0048870
nucleic acid-templated transcription	up-regulated	TRUE	3.23591e-06	3715	560	168	0.3	0.0452221	GO:0097659	GO:BP	18123	21966	GO:0032774
tissue development	up-regulated	TRUE	3.23953e-05	2093	560	104	0.185714	0.0496894	GO:0009888	GO:BP	18123	4221	GO:0048856
positive regulation of macromolecule biosynthetic process	up-regulated	TRUE	3.23953e-05	1859	560	95	0.169643	0.0511027	GO:0010557	GO:BP	18123	4721	c("GO:0009059", "GO:0009891", "GO:0010556", "GO:0010604")
cell communication	up-regulated	TRUE	3.27388e-06	6961	560	277	0.494643	0.0397931	GO:0007154	GO:BP	18123	3067	GO:0009987
anterior/posterior pattern specification	up-regulated	TRUE	3.408e-05	209	560	22	0.0392857	0.105263	GO:0009952	GO:BP	18123	4265	GO:0003002
DNA-binding transcription factor activity, RNA polymerase II-specific	up-regulated	TRUE	3.43996e-16	1361	576	106	0.184028	0.0778839	GO:0000981	GO:MF	18679	132	GO:0003700
head development	up-regulated	TRUE	3.5009e-06	816	560	55	0.0982143	0.067402	GO:0060322	GO:BP	18123	17147	GO:0048856
neuron projection	up-regulated	TRUE	3.50207e-07	1384	579	83	0.143351	0.0599711	GO:0043005	GO:CC	18964	2094	GO:0120025
DNA binding	up-regulated	TRUE	3.53988e-06	2488	576	123	0.213542	0.0494373	GO:0003677	GO:MF	18679	400	GO:0003676
DNA-binding transcription factor activity	up-regulated	TRUE	3.54341e-15	1419	576	106	0.184028	0.0747005	GO:0003700	GO:MF	18679	420	GO:0140110
signaling	up-regulated	TRUE	3.56658e-06	6937	560	276	0.492857	0.0397867	GO:0023052	GO:BP	18123	7671	GO:0008150
forebrain generation of neurons	up-regulated	TRUE	3.58558e-05	65	560	12	0.0214286	0.184615	GO:0021872	GO:BP	18123	7431	c("GO:0030900", "GO:0048699")
transcription cis-regulatory region binding	up-regulated	TRUE	3.58668e-15	1500	576	109	0.189236	0.0726667	GO:0000976	GO:MF	18679	128	c("GO:0001067", "GO:1990837")
sequence-specific double-stranded DNA binding	up-regulated	TRUE	3.58668e-15	1563	576	112	0.194444	0.0716571	GO:1990837	GO:MF	18679	12233	c("GO:0003690", "GO:0043565")
transcription regulatory region nucleic acid binding	up-regulated	TRUE	3.58668e-15	1502	576	109	0.189236	0.0725699	GO:0001067	GO:MF	18679	182	GO:0003676
positive regulation of nucleobase-containing compound metabolic process	up-regulated	TRUE	3.59984e-06	1943	560	102	0.182143	0.0524961	GO:0045935	GO:BP	18123	13687	c("GO:0006139", "GO:0019219", "GO:0031325", "GO:0051173")
localization of cell	up-regulated	TRUE	3.67386e-05	1840	560	94	0.167857	0.051087	GO:0051674	GO:BP	18123	16076	c("GO:0009987", "GO:0051179")
cell motility	up-regulated	TRUE	3.67386e-05	1840	560	94	0.167857	0.051087	GO:0048870	GO:BP	18123	15204	c("GO:0006928", "GO:0040011", "GO:0051674")
axon development	up-regulated	TRUE	3.70863e-09	524	560	48	0.0857143	0.0916031	GO:0061564	GO:BP	18123	18307	GO:0031175
regulation of anatomical structure morphogenesis	up-regulated	TRUE	3.7586e-05	1048	560	62	0.110714	0.0591603	GO:0022603	GO:BP	18123	7618	c("GO:0009653", "GO:0050793")
positive regulation of transcription by RNA polymerase II	up-regulated	TRUE	3.86795e-07	1200	560	75	0.133929	0.0625	GO:0045944	GO:BP	18123	13695	c("GO:0006357", "GO:0006366", "GO:0045893")
chromatin	up-regulated	TRUE	3.92485e-08	1235	579	80	0.138169	0.0647773	GO:0000785	GO:CC	18964	107	c("GO:0005694", "GO:0110165")
embryonic organ development	up-regulated	TRUE	3.9404e-09	436	560	43	0.0767857	0.0986239	GO:0048568	GO:BP	18123	14925	c("GO:0009790", "GO:0048513")
cellular component morphogenesis	up-regulated	TRUE	3.9404e-09	797	560	62	0.110714	0.0777917	GO:0032989	GO:BP	18123	9203	c("GO:0009653", "GO:0016043", "GO:0048869")
embryonic morphogenesis	up-regulated	TRUE	3.9404e-09	601	560	52	0.0928571	0.0865225	GO:0048598	GO:BP	18123	14951	c("GO:0009653", "GO:0009790")
RNA polymerase II transcription regulatory region sequence-specific DNA binding	up-regulated	TRUE	4.02224e-15	1401	576	104	0.180556	0.0742327	GO:0000977	GO:MF	18679	129	GO:0000976
morphogenesis of an epithelium	up-regulated	TRUE	4.06797e-06	566	560	43	0.0767857	0.0759717	GO:0002009	GO:BP	18123	738	c("GO:0048729", "GO:0060429")
positive regulation of cellular biosynthetic process	up-regulated	TRUE	4.1805e-05	1976	560	99	0.176786	0.0501012	GO:0031328	GO:BP	18123	8286	c("GO:0009891", "GO:0031325", "GO:0031326", "GO:0044249")
regulation of macromolecule biosynthetic process	up-regulated	TRUE	4.3382e-06	4134	560	182	0.325	0.0440252	GO:0010556	GO:BP	18123	4720	c("GO:0009059", "GO:0009889", "GO:0060255")
cellular response to endogenous stimulus	up-regulated	TRUE	4.36326e-05	1467	560	79	0.141071	0.0538514	GO:0071495	GO:BP	18123	19572	GO:0009719
behavior	up-regulated	TRUE	4.50462e-06	589	560	44	0.0785714	0.0747029	GO:0007610	GO:BP	18123	3483	GO:0008150
urogenital system development	up-regulated	TRUE	4.52152e-05	339	560	29	0.0517857	0.0855457	GO:0001655	GO:BP	18123	488	GO:0048731
regulation of developmental process	up-regulated	TRUE	4.52152e-05	2621	560	123	0.219643	0.0469287	GO:0050793	GO:BP	18123	15370	c("GO:0032502", "GO:0050789")
plasma membrane bounded cell projection organization	up-regulated	TRUE	4.63362e-05	1596	560	84	0.15	0.0526316	GO:0120036	GO:BP	18123	22821	GO:0030030
renal system development	up-regulated	TRUE	4.79737e-05	303	560	27	0.0482143	0.0891089	GO:0072001	GO:BP	18123	19930	c("GO:0001655", "GO:0048731")
regulation of biosynthetic process	up-regulated	TRUE	5.01487e-06	4374	560	190	0.339286	0.0434385	GO:0009889	GO:BP	18123	4222	c("GO:0009058", "GO:0019222")
double-stranded DNA binding	up-regulated	TRUE	5.03819e-14	1658	576	113	0.196181	0.0681544	GO:0003690	GO:MF	18679	412	GO:0003677
anatomical structure development	up-regulated	TRUE	5.09273e-20	6164	560	303	0.541071	0.0491564	GO:0048856	GO:BP	18123	15191	GO:0032502
cell-cell signaling	up-regulated	TRUE	5.11604e-11	1735	560	110	0.196429	0.0634006	GO:0007267	GO:BP	18123	3171	c("GO:0007154", "GO:0023052")
positive regulation of developmental process	up-regulated	TRUE	5.66097e-05	1354	560	74	0.132143	0.0546529	GO:0051094	GO:BP	18123	15617	c("GO:0032502", "GO:0048518", "GO:0050793")
regulation of neuron differentiation	up-regulated	TRUE	5.73837e-05	200	560	21	0.0375	0.105	GO:0045664	GO:BP	18123	13438	c("GO:0030182", "GO:0045595")
synapse	up-regulated	TRUE	5.77493e-08	1348	579	84	0.145078	0.0623145	GO:0045202	GO:CC	18964	2447	GO:0030054
neuron to neuron synapse	up-regulated	TRUE	5.79306e-06	371	579	33	0.0569948	0.0889488	GO:0098984	GO:CC	18964	3704	GO:0045202
cell part morphogenesis	up-regulated	TRUE	5.80641e-09	705	560	57	0.101786	0.0808511	GO:0032990	GO:BP	18123	9204	GO:0032989
cellular developmental process	up-regulated	TRUE	5.89468e-13	4468	560	222	0.396429	0.0496867	GO:0048869	GO:BP	18123	15203	c("GO:0009987", "GO:0032502")
animal organ development	up-regulated	TRUE	5.89468e-13	3701	560	194	0.346429	0.0524183	GO:0048513	GO:BP	18123	14880	c("GO:0048731", "GO:0048856")
transcription regulator activity	up-regulated	TRUE	6.13209e-14	1916	576	124	0.215278	0.0647182	GO:0140110	GO:MF	18679	11788	GO:0003674
multicellular organismal process	up-regulated	TRUE	6.21479e-14	8000	560	343	0.6125	0.042875	GO:0032501	GO:BP	18123	8831	GO:0008150
forebrain development	up-regulated	TRUE	6.27821e-08	392	560	38	0.0678571	0.0969388	GO:0030900	GO:BP	18123	8069	c("GO:0007420", "GO:0048856")
pattern specification process	up-regulated	TRUE	6.27821e-08	446	560	41	0.0732143	0.0919283	GO:0007389	GO:BP	18123	3279	c("GO:0007275", "GO:0032501")
cell morphogenesis involved in differentiation	up-regulated	TRUE	6.57407e-11	754	560	64	0.114286	0.0848806	GO:0000904	GO:BP	18123	308	c("GO:0000902", "GO:0048468")
axonogenesis	up-regulated	TRUE	6.58776e-10	479	560	47	0.0839286	0.0981211	GO:0007409	GO:BP	18123	3297	c("GO:0048667", "GO:0048812", "GO:0061564")
regulation of cellular macromolecule biosynthetic process	up-regulated	TRUE	6.62006e-06	4102	560	180	0.321429	0.043881	GO:2000112	GO:BP	18123	29314	c("GO:0010556", "GO:0031326", "GO:0034645")
sensory organ morphogenesis	up-regulated	TRUE	6.83325e-09	263	560	32	0.0571429	0.121673	GO:0090596	GO:BP	18123	21565	c("GO:0007423", "GO:0009887")
transcription by RNA polymerase II	up-regulated	TRUE	7.04025e-09	2729	560	143	0.255357	0.0524001	GO:0006366	GO:BP	18123	2375	GO:0006351
regulation of cellular process	up-regulated	TRUE	7.05187e-09	11517	560	427	0.7625	0.0370756	GO:0050794	GO:BP	18123	15371	c("GO:0009987", "GO:0050789")
brain development	up-regulated	TRUE	7.15865e-07	772	560	55	0.0982143	0.0712435	GO:0007420	GO:BP	18123	3307	c("GO:0007417", "GO:0048513", "GO:0060322")
cell development	up-regulated	TRUE	7.28312e-15	2122	560	137	0.244643	0.0645617	GO:0048468	GO:BP	18123	14850	c("GO:0030154", "GO:0048856", "GO:0048869")
nucleobase-containing compound biosynthetic process	up-regulated	TRUE	7.34457e-05	4202	560	178	0.317857	0.0423608	GO:0034654	GO:BP	18123	10036	c("GO:0006139", "GO:0018130", "GO:0019438", "GO:0044271", "GO:1901362")
tube development	up-regulated	TRUE	7.43318e-06	1158	560	69	0.123214	0.0595855	GO:0035295	GO:BP	18123	10319	c("GO:0007275", "GO:0048856")
regulation of multicellular organismal process	up-regulated	TRUE	7.45737e-08	2888	560	145	0.258929	0.0502078	GO:0051239	GO:BP	18123	15743	c("GO:0032501", "GO:0050789")
cell morphogenesis involved in neuron differentiation	up-regulated	TRUE	7.73782e-11	607	560	56	0.1	0.092257	GO:0048667	GO:BP	18123	15013	c("GO:0000904", "GO:0048666")
anterograde trans-synaptic signaling	up-regulated	TRUE	7.84309e-09	713	560	57	0.101786	0.0799439	GO:0098916	GO:BP	18123	22221	GO:0099537
chemical synaptic transmission	up-regulated	TRUE	7.84309e-09	713	560	57	0.101786	0.0799439	GO:0007268	GO:BP	18123	3172	GO:0098916
locomotion	up-regulated	TRUE	8.27148e-08	2039	560	112	0.2	0.0549289	GO:0040011	GO:BP	18123	11494	GO:0008150
intrinsic component of plasma membrane	up-regulated	TRUE	8.64949e-06	1725	579	92	0.158895	0.0533333	GO:0031226	GO:CC	18964	1239	c("GO:0005886", "GO:0031224")
generation of neurons	up-regulated	TRUE	8.69496e-16	1576	560	115	0.205357	0.0729695	GO:0048699	GO:BP	18123	15044	GO:0022008
cell fate commitment	up-regulated	TRUE	8.8725e-09	267	560	32	0.0571429	0.11985	GO:0045165	GO:BP	18123	13197	c("GO:0030154", "GO:0048869")
cis-regulatory region sequence-specific DNA binding	up-regulated	TRUE	9.02191e-10	1203	576	82	0.142361	0.0681629	GO:0000987	GO:MF	18679	136	GO:0000976
plasma membrane	up-regulated	TRUE	9.02406e-05	5680	579	226	0.390328	0.0397887	GO:0005886	GO:CC	18964	515	c("GO:0016020", "GO:0071944")
RNA polymerase II cis-regulatory region sequence-specific DNA binding	up-regulated	TRUE	9.32208e-10	1184	576	81	0.140625	0.0684122	GO:0000978	GO:MF	18679	130	c("GO:0000977", "GO:0000987")
neurogenesis	up-regulated	TRUE	9.50614e-18	1698	560	125	0.223214	0.073616	GO:0022008	GO:BP	18123	7567	c("GO:0007399", "GO:0030154")
cerebral cortex development	up-regulated	TRUE	9.90123e-06	119	560	17	0.0303571	0.142857	GO:0021987	GO:BP	18123	7546	c("GO:0021543", "GO:0048856")
