## Supplementary Table 11 for "Progression GWAS followed by functional characterization implicates E3 ubiquitin ligase *TRIM2* as a potential genetic modifier of Parkinson’s disease progression"

### Sheet: CSF_Cardiometabolic
Protein_symbol	logFC	CI.L	CI.R	AveExpr	t	P.Value	adj.P.Val	B
ACTA2	0.0113169	0.00739816	0.0152356	0.663289	5.68105	2.94704e-08	9.30765e-06	6.62855
TGM2	0.0114658	0.00741309	0.0155185	0.390622	5.56555	5.42478e-08	9.30765e-06	6.03433
COMP	0.0140701	0.00903923	0.019101	-3.67159	5.50176	7.56719e-08	9.30765e-06	5.71048
HSPB1	0.0177272	0.0109878	0.0244665	0.865259	5.17447	3.98205e-07	3.67344e-05	4.09818
SELP	0.00797969	0.0047979	0.0111615	-5.30838	4.93359	1.28404e-06	9.01117e-05	2.9653
SERPINE1	0.0104701	0.00627171	0.0146685	-0.859161	4.90585	1.46523e-06	9.01117e-05	2.83781
LTBP2	0.0106058	0.00598455	0.015227	3.59259	4.51473	8.84133e-06	0.000466065	1.10719
TNC	0.0075836	0.00421313	0.0109541	-3.96228	4.42621	1.30602e-05	0.000602401	0.733079
REG3A	0.01175	0.00634341	0.0171567	-1.87204	4.27524	2.50413e-05	0.000921865	0.110249
ACAN	0.00885199	0.00477769	0.0129263	-0.228624	4.27401	2.5173e-05	0.000921865	0.105238
GHRL	0.00822276	0.00440638	0.0120392	-1.58747	4.23851	2.9258e-05	0.000921865	-0.0383744
PI3	0.00938874	0.00502525	0.0137522	-1.96845	4.23274	2.99794e-05	0.000921865	-0.061623
GDF15	0.00944217	0.00488222	0.0140021	1.80377	4.07342	5.80995e-05	0.00154189	-0.692093
CSTB	0.00777336	0.00401778	0.0115289	1.39641	4.07174	5.84998e-05	0.00154189	-0.698623
SDC4	0.00589355	0.00291578	0.00887131	0.390891	3.89344	0.000119675	0.00282599	-1.37795
SNX9	0.00626073	0.00309256	0.0094289	0.907817	3.88745	0.000122536	0.00282599	-1.40032
FAP	0.00326046	0.00158187	0.00493905	-3.05725	3.82104	0.000158856	0.00344812	-1.64589
IL2RA	0.00777077	0.00375292	0.0117886	-2.52874	3.80468	0.000169258	0.00346978	-1.70582
MMP7	0.00812156	0.00383567	0.0124075	-4.22918	3.72775	0.000227373	0.00441582	-1.98437
SOST	0.0107102	0.00501756	0.0164029	-1.06374	3.7011	0.000251557	0.00464123	-2.07962
LILRA5	0.00643546	0.00298021	0.00989071	-4.25199	3.66394	0.000289366	0.00508457	-2.21143
RETN	0.00805163	0.00369971	0.0124036	-3.73562	3.63957	0.00031699	0.00531679	-2.29719
DDC	0.00752813	0.00342237	0.0116339	-1.48591	3.60696	0.000357859	0.00568962	-2.41114
PLIN3	0.00566829	0.00256909	0.0087675	-0.97711	3.5979	0.000370057	0.00568962	-2.44262
XG	0.00747125	0.00335155	0.0115909	-1.10635	3.5676	0.000413773	0.00598502	-2.54741
CLEC5A	0.00799825	0.00358155	0.0124149	4.40329	3.56242	0.000421709	0.00598502	-2.56523
SIGLEC7	0.00677159	0.00297886	0.0105643	-0.444598	3.51226	0.000506358	0.00692023	-2.73665
CHI3L1	0.00540315	0.00234932	0.00845699	6.06674	3.48056	0.000567793	0.00748271	-2.84381
PLA2G1B	0.00773784	0.00331629	0.0121594	-2.02623	3.44265	0.000650411	0.00827592	-2.97078
MNDA	0.00557448	0.00236566	0.00878331	-1.62927	3.41748	0.000711335	0.00844771	-3.05437
FABP4	0.0089088	0.00376839	0.0140492	-1.5497	3.40933	0.000732176	0.00844771	-3.08131
PPP1R2	0.00544928	0.00230488	0.00859368	0.870815	3.40917	0.000732593	0.00844771	-3.08185
IGFBP1	0.0066092	0.00276109	0.0104573	-1.33191	3.3787	0.000815712	0.00912114	-3.18205
TNFRSF10C	0.00574595	0.00230704	0.00918486	-0.464064	3.28692	0.00112221	0.0121792	-3.47878
LCN2	0.0051887	0.0020178	0.00835961	-2.02966	3.21902	0.00141443	0.0149122	-3.69338
CLEC1A	0.0052344	0.00202625	0.00844255	-0.53038	3.20967	0.00145979	0.0149628	-3.7226
SERPINA11	0.00630593	0.00241493	0.0101969	-7.2932	3.18812	0.00156949	0.0154589	-3.78963
CCDC80	0.00653656	0.00247879	0.0105943	0.503383	3.16891	0.00167368	0.0154589	-3.84905
EIF4EBP1	0.00674771	0.00255139	0.010944	0.544968	3.16327	0.00170548	0.0154589	-3.86644
PRSS2	0.00609334	0.0023027	0.00988398	-1.91791	3.16221	0.00171151	0.0154589	-3.8697
PGLYRP1	0.00657506	0.00247206	0.0106781	-3.16502	3.15244	0.00176809	0.0154589	-3.89973
LACTB2	0.00442426	0.00165864	0.00718987	0.707372	3.147	0.00180029	0.0154589	-3.9164
ITGB2	0.00592054	0.00221937	0.00962172	-0.314788	3.14681	0.00180145	0.0154589	-3.91699
S100A11	0.0050426	0.00188167	0.00820352	-0.385592	3.13825	0.00185327	0.0155422	-3.94316
REG1A	0.00696536	0.00255353	0.0113772	-2.18421	3.1058	0.00206264	0.0169137	-4.04185
GLO1	0.00600917	0.00215295	0.00986539	-1.1574	3.06549	0.00235293	0.0188746	-4.16306
DCTPP1	0.00485771	0.00168933	0.00802608	-1.79277	3.01608	0.00275997	0.0212333	-4.30962
CST6	0.00743145	0.00258401	0.0122789	0.199256	3.01585	0.00276205	0.0212333	-4.31031
CDH5	0.00400999	0.00135908	0.0066609	-3.29703	2.97575	0.00313903	0.0236388	-4.42756
TIMP1	0.00626362	0.00210208	0.0104252	2.67759	2.96087	0.00329056	0.0242757	-4.47071
CD163	0.00526499	0.00175965	0.00877033	-0.509992	2.95471	0.00335518	0.0242757	-4.4885
VCAM1	0.00572151	0.00188786	0.00955516	-1.54233	2.93594	0.00355948	0.0252586	-4.54253
BPIFB1	0.00715256	0.00233915	0.011966	-5.4944	2.92318	0.00370464	0.0254162	-4.57904
FABP2	0.0064661	0.00211275	0.0108194	-2.30774	2.92191	0.00371945	0.0254162	-4.58268
DPT	0.00714753	0.00231856	0.0119765	-2.37167	2.91172	0.0038398	0.0257615	-4.61175
PRKAR1A	0.00529765	0.00166481	0.00893049	-0.511149	2.8687	0.00438781	0.0284708	-4.73334
HMOX1	0.00689897	0.00216368	0.0116343	-5.23397	2.86606	0.00442362	0.0284708	-4.74074
PDGFA	0.00459436	0.00143333	0.0077554	0.369286	2.85919	0.0045181	0.0284708	-4.75997
TIMD4	0.00476097	0.0014825	0.00803945	-4.78928	2.85675	0.00455224	0.0284708	-4.76682
COL6A3	0.00607267	0.00185181	0.0102935	0.881954	2.83026	0.00493674	0.0303609	-4.84053
PDCD6	0.00444856	0.00134576	0.00755136	-3.40502	2.82042	0.00508702	0.0307723	-4.86776
PEAR1	0.00444978	0.00132013	0.00757944	-2.49467	2.79699	0.00546154	0.032505	-4.93221
TYMP	0.00620381	0.00182261	0.010585	-2.30528	2.78556	0.00565305	0.0330802	-4.96345
CCL15	0.00655965	0.00191894	0.0112004	-2.36447	2.78064	0.00573749	0.0330802	-4.97688
HSPG2	0.00498555	0.00144875	0.00852234	2.30426	2.77301	0.00587059	0.0333269	-4.99764
REG1B	0.0066182	0.00179793	0.0114385	-1.8084	2.70095	0.00727195	0.0406568	-5.19101
AMY2A	0.00540625	0.00141534	0.00939716	-1.07328	2.66485	0.00808184	0.0445104	-5.28606
CELA3A	0.00461947	0.00120244	0.00803651	-3.42088	2.65944	0.00820981	0.0445503	-5.30019
GH1	0.00889261	0.00226427	0.015521	1.05144	2.6392	0.0087056	0.046556	-5.35285
LILRB2	0.00536028	0.00134893	0.00937163	-2.6477	2.62872	0.0089726	0.0472984	-5.37996
NTproBNP	0.0060546	0.00151314	0.0105961	2.08277	2.62264	0.00913098	0.0474554	-5.39565
VWF	0.0046082	0.00113705	0.00807935	-6.28361	2.61159	0.00942492	0.0483027	-5.42404
VSIR	0.00483307	0.00117143	0.00849471	2.14278	2.59654	0.00983914	0.0497348	-5.46255
CA3	0.0090223	0.0021578	0.0158868	-2.73998	2.58557	0.0101512	0.050619	-5.49049
ICAM3	0.00449339	0.00106757	0.00791921	-4.13902	2.58023	0.0103064	0.0507076	-5.50405
LILRB1	0.00460323	0.00108431	0.00812216	-0.790123	2.57336	0.010509	0.0510238	-5.52145
AOC3	0.00300942	0.000703766	0.00531506	-3.57226	2.56766	0.01068	0.0511806	-5.53586
CHIT1	0.0108794	0.00252343	0.0192353	-0.16031	2.56127	0.0108742	0.0514432	-5.55195
OSMR	0.00321067	0.000682939	0.00573839	-0.911698	2.49869	0.0129523	0.0604987	-5.7077
ANGPTL3	0.0054267	0.0011062	0.00974721	-5.51677	2.47087	0.0139845	0.0645035	-5.77575
MFAP5	0.00686324	0.0013393	0.0123872	-3.67807	2.44415	0.0150438	0.0679574	-5.84041
CXCL8	0.00498406	0.000970275	0.00899784	6.19931	2.44274	0.0151016	0.0679574	-5.84381
AMY2B	0.00479459	0.000915479	0.00867371	-0.741642	2.43146	0.0155713	0.0692266	-5.87089
VASN	0.00439356	0.000826992	0.00796014	-1.6117	2.42334	0.0159175	0.0699232	-5.89031
RNASE3	0.00895475	0.00162476	0.0162847	2.56108	2.40325	0.0168031	0.0729452	-5.93809
ICAM1	0.00443592	0.00074835	0.00812348	-3.05647	2.36642	0.0185398	0.0795486	-6.02467
CA13	0.00335809	0.00055643	0.00615975	-0.526092	2.3579	0.0189634	0.0804309	-6.04452
TNFSF13B	0.00419946	0.000675652	0.00772327	1.30013	2.34439	0.0196525	0.0824065	-6.07585
CTSB	0.00493934	0.000775548	0.00910313	2.52137	2.33361	0.0202179	0.0838248	-6.10071
MB	0.00740977	0.001113	0.0137065	-3.72813	2.31491	0.0212324	0.0870527	-6.14358
CD69	0.00406917	0.000579102	0.00755923	2.17299	2.29361	0.0224425	0.0910032	-6.19202
TFF3	0.00409806	0.000569524	0.0076266	1.28121	2.28471	0.0229656	0.0915213	-6.21213
PLTP	0.00560003	0.000774682	0.0104254	0.0498892	2.28302	0.0230663	0.0915213	-6.21595
PLPBP	0.00409389	0.000545783	0.00764201	2.10144	2.2698	0.0238662	0.0936875	-6.24566
FADD	0.00274648	0.000355324	0.00513764	-0.145481	2.25952	0.0245045	0.0942345	-6.26865
FCRL1	0.00410243	0.000530453	0.00767441	-4.24512	2.25933	0.0245163	0.0942345	-6.26906
MSMB	0.00337084	0.000430449	0.00631124	-1.80159	2.25518	0.0247787	0.0942612	-6.27833
DIABLO	0.00346652	0.00043044	0.00650261	0.0947642	2.2461	0.0253607	0.0954908	-6.29851
ST6GAL1	0.00443384	0.000511143	0.00835653	-1.24165	2.22353	0.0268584	0.100109	-6.34833
EPHB4	0.00401021	0.000452202	0.00756822	-0.369389	2.21722	0.0272911	0.100704	-6.36218
CES1	0.00350877	0.000361987	0.00665556	-4.8953	2.19349	0.0289709	0.105844	-6.41389
TNNI3	0.00610657	0.000602986	0.0116102	-1.33599	2.18273	0.0297621	0.107326	-6.43717
IL18BP	0.00414583	0.000404868	0.0078868	1.08241	2.1801	0.0299583	0.107326	-6.44284
PCSK9	0.00404126	0.000364721	0.0077178	-2.50819	2.16235	0.0313114	0.111095	-6.48094
THOP1	0.00390807	0.000316856	0.00749928	-1.26106	2.14076	0.0330273	0.114582	-6.52686
NADK	0.00340942	0.000272615	0.00654623	-1.93948	2.13816	0.0332395	0.114582	-6.53237
CD93	0.00417546	0.000331682	0.00801925	-2.72141	2.13695	0.0333391	0.114582	-6.53494
NRP1	0.00228186	0.000178901	0.00438483	-1.28368	2.13455	0.0335363	0.114582	-6.54001
FAS	0.00431722	0.000323822	0.00831062	-0.23941	2.12672	0.0341872	0.115504	-6.55651
CST3	-0.00106576	-0.00205396	-7.75547e-05	2.6695	-2.12158	0.0346195	0.115504	-6.5673
GPNMB	0.00380092	0.00027413	0.00732772	0.841862	2.1201	0.0347452	0.115504	-6.5704
TFRC	0.00236338	0.000161374	0.00456539	-1.50106	2.11136	0.0354945	0.116942	-6.5887
ADH4	0.00266667	0.00017745	0.0051559	-4.97026	2.10743	0.0358361	0.117022	-6.5969
EFEMP1	0.00542237	0.000329525	0.0105152	0.973135	2.09448	0.0369814	0.119703	-6.62383
LGALS3	0.00397466	0.000231872	0.00771744	-1.44059	2.08907	0.0374693	0.120227	-6.63503
TINAGL1	0.00392458	0.000214856	0.00763431	2.19534	2.08113	0.0381946	0.121498	-6.65141
ADA2	0.00387419	0.000203325	0.00754505	-0.877449	2.07616	0.0386551	0.121912	-6.66165
CCL16	0.00537178	0.000270267	0.0104733	-4.59955	2.07142	0.0390988	0.12222	-6.67138
PRTN3	0.00310552	0.000148852	0.00606219	-4.07903	2.06623	0.0395883	0.12222	-6.68199
CD14	0.00799294	0.000376992	0.0156089	0.0113042	2.06457	0.0397463	0.12222	-6.68539
IL1RL1	0.0044743	0.000197627	0.00875097	-3.23117	2.0581	0.0403673	0.123103	-6.69859
CLTA	0.00214901	5.0296e-05	0.00424773	0.0574988	2.01434	0.0447868	0.132257	-6.78684
DLK1	0.00337903	7.56804e-05	0.00668237	-0.546133	2.01227	0.0450062	0.132257	-6.79098
ANGPTL1	0.00402472	8.7277e-05	0.00796217	2.28228	2.0108	0.0451615	0.132257	-6.7939
CA1	0.00677478	0.000136752	0.0134128	-5.81469	2.00772	0.0454895	0.132257	-6.80002
ICAM2	0.00387105	7.5865e-05	0.00766623	-1.48103	2.00652	0.0456183	0.132257	-6.80242
CPB1	0.00419765	7.35758e-05	0.00832173	1.97774	2.00229	0.0460732	0.132257	-6.81081
TGFBI	0.00448999	7.33259e-05	0.00890666	-1.84231	1.99986	0.0463371	0.132257	-6.81564
CASP3	0.00344366	4.98782e-05	0.00683745	-1.11961	1.99611	0.0467456	0.132257	-6.82306
BOC	0.00373237	5.02855e-05	0.00741446	-1.44203	1.99406	0.0469699	0.132257	-6.82711
C1QTNF1	0.00375466	4.38638e-05	0.00746546	1.94363	1.99045	0.047368	0.132257	-6.83424
ACP5	0.0035684	3.90743e-05	0.00709772	-0.841024	1.98898	0.0475313	0.132257	-6.83714
ITGB1	0.00333713	3.44709e-05	0.00663979	-2.81209	1.98773	0.0476699	0.132257	-6.8396
SNAP23	0.00322919	2.67045e-05	0.00643168	-0.679498	1.9836	0.0481309	0.132539	-6.84772
LGALS1	0.00461618	-1.79434e-05	0.00925031	1.46318	1.95958	0.0508885	0.139095	-6.89466
PPIB	0.00414102	-3.42825e-05	0.00831633	5.18776	1.95105	0.0518998	0.140816	-6.91121
QDPR	0.00220627	-3.41117e-05	0.00444665	4.24538	1.93725	0.0535707	0.143575	-6.93781
C2	0.00489076	-7.82048e-05	0.00985973	-4.55705	1.93624	0.0536946	0.143575	-6.93974
GUSB	0.00308394	-6.23428e-05	0.00623021	0.180809	1.92822	0.054688	0.145179	-6.95511
PAG1	0.0031824	-8.11889e-05	0.00644599	-0.823181	1.91826	0.0559431	0.14745	-6.9741
CDH1	0.00281646	-0.000153034	0.00578595	-2.50102	1.86582	0.0629563	0.164758	-7.07253
COL4A1	0.00301698	-0.000188032	0.00622199	3.9285	1.85179	0.064952	0.168784	-7.09841
THBS4	0.00349267	-0.000227033	0.00721238	-3.10709	1.84713	0.0656257	0.169342	-7.10696
TFPI	0.0039189	-0.000287337	0.00812513	-3.77501	1.83281	0.0677334	0.173567	-7.13311
CCL14	0.00481999	-0.000392032	0.010032	-0.821339	1.81923	0.0697846	0.176321	-7.15773
ENG	0.00327498	-0.00027346	0.00682341	-2.81708	1.8156	0.0703422	0.176321	-7.16429
SSC4D	0.00336776	-0.000290691	0.00702621	-5.01819	1.81089	0.0710696	0.176321	-7.17276
NID1	0.00328258	-0.000295876	0.00686104	-0.132962	1.80454	0.0720599	0.176321	-7.18415
GAS6	0.0032017	-0.000289445	0.00669285	2.57178	1.8041	0.0721297	0.176321	-7.18495
IGFBP6	0.00356314	-0.00032462	0.0074509	3.26258	1.80294	0.072312	0.176321	-7.18702
CLC	0.00224907	-0.000207425	0.00470556	-2.60873	1.80109	0.0726042	0.176321	-7.19034
CTSL	0.00175212	-0.000162379	0.00366663	3.06891	1.80035	0.0727209	0.176321	-7.19166
CPA1	0.00404767	-0.000381138	0.00847648	-2.17039	1.7979	0.0731087	0.176321	-7.19603
TCN2	0.00407926	-0.000398309	0.00855683	2.53218	1.7922	0.0740189	0.177357	-7.20619
KITLG	0.00334441	-0.000334181	0.007023	-1.52614	1.78849	0.074617	0.177463	-7.2128
ACY1	0.00316764	-0.000322907	0.00665818	-3.12869	1.78521	0.0751473	0.177463	-7.21861
ITGB1BP2	0.00290363	-0.000299945	0.00610721	-0.362664	1.78301	0.0755058	0.177463	-7.22251
MSTN	0.00336178	-0.000411228	0.0071348	-1.40068	1.75279	0.0805693	0.188165	-7.27559
NECTIN2	0.00318492	-0.000422604	0.00679245	1.37069	1.73675	0.0833669	0.193474	-7.30339
CHRDL2	0.00413086	-0.000557936	0.00881966	-3.60084	1.73311	0.084012	0.193706	-7.30966
CTSZ	0.00258974	-0.000354588	0.00553406	1.60218	1.73029	0.0845166	0.193706	-7.31453
TGFBR3	0.00420387	-0.000612931	0.00902067	-1.55137	1.71687	0.0869429	0.198037	-7.3375
ADGRG2	0.00269607	-0.000411431	0.00580358	-3.14078	1.70674	0.0888132	0.201056	-7.35474
CCN3	0.00248275	-0.000411995	0.0053775	5.81188	1.68722	0.0925092	0.208146	-7.38768
FABP6	0.00160144	-0.000276743	0.00347962	-0.559034	1.67734	0.0944257	0.210737	-7.4042
BLMH	0.00317262	-0.000552535	0.00689778	-0.759986	1.67541	0.094803	0.210737	-7.40741
SPP1	-0.00103435	-0.00225304	0.000184328	2.4792	-1.66965	0.0959384	0.211796	-7.41699
F9	0.00339524	-0.000615338	0.00740582	-5.51389	1.66537	0.0967899	0.211796	-7.42409
ART3	0.00328826	-0.000599127	0.00717564	1.73402	1.66401	0.0970619	0.211796	-7.42634
SFTPD	0.00455906	-0.00083898	0.00995709	-0.683555	1.66145	0.0975754	0.211796	-7.43058
PTGDS	-0.00112374	-0.00246126	0.000213792	3.53404	-1.65276	0.0993336	0.214351	-7.4449
PDGFRB	0.0027422	-0.000527866	0.00601226	0.407199	1.64964	0.0999696	0.21447	-7.45002
ENPP2	0.0011538	-0.000226533	0.00253413	3.79296	1.64435	0.101059	0.215415	-7.45869
BAG6	0.00392119	-0.000777044	0.00861943	-3.33578	1.64184	0.101578	0.215415	-7.46279
CNPY2	0.00168075	-0.00033785	0.00369936	0.414992	1.63795	0.102387	0.215891	-7.46914
IGFBP2	0.00440325	-0.000896916	0.00970342	2.24964	1.6343	0.103152	0.216052	-7.47508
SORT1	0.00206137	-0.000424441	0.00454718	4.01541	1.63131	0.103782	0.216052	-7.47994
GLRX	0.00329247	-0.000682979	0.00726792	1.88322	1.62923	0.10422	0.216052	-7.4833
FCGR2A	0.00428916	-0.000927243	0.00950556	-1.36403	1.61752	0.106724	0.220007	-7.50222
CD209	0.00384462	-0.000846189	0.00853543	-2.56852	1.61233	0.107849	0.22109	-7.51056
ADAM15	0.00296716	-0.000703981	0.0066383	0.394817	1.58997	0.112802	0.229909	-7.54619
CD97	0.00328473	-0.000786062	0.00735552	-1.25288	1.58734	0.113397	0.229909	-7.55035
OLR1	0.00245393	-0.000598156	0.00550601	5.42628	1.58166	0.114688	0.231255	-7.5593
IGFBP3	0.00416781	-0.00104524	0.00938085	-5.59259	1.57277	0.116734	0.234102	-7.57326
PROC	0.00305243	-0.0007726	0.00687746	-5.12401	1.56985	0.11741	0.234186	-7.57782
CTSD	0.00188703	-0.000523394	0.00429746	2.12494	1.54004	0.12451	0.24485	-7.62396
CD59	-0.00057828	-0.00131782	0.000161262	3.25709	-1.53824	0.124951	0.24485	-7.62673
IGFBPL1	0.0023255	-0.000649475	0.00530047	5.90015	1.53773	0.125075	0.24485	-7.6275
FCN2	0.00329116	-0.000922936	0.00750525	-6.79641	1.53636	0.125411	0.24485	-7.6296
NOTCH3	0.00332692	-0.000949715	0.00760356	-0.816064	1.53034	0.126893	0.246439	-7.63879
ROR1	0.00275328	-0.000805078	0.00631164	1.03487	1.52212	0.128939	0.249102	-7.65129
CXCL16	0.00288639	-0.000866273	0.00663905	3.78736	1.51309	0.131218	0.252184	-7.66494
CXCL5	0.0043987	-0.00136745	0.0101648	-0.0325578	1.50067	0.134398	0.256959	-7.68357
CBLIF	0.00348929	-0.00115207	0.00813064	-4.51287	1.4789	0.140122	0.266521	-7.71587
SPON2	0.0019081	-0.00064269	0.00445889	2.24402	1.47155	0.142099	0.268504	-7.72668
MCFD2	0.00101515	-0.000343707	0.00237401	3.72427	1.46962	0.14262	0.268504	-7.72951
RNASET2	0.00139292	-0.000482978	0.00326882	4.56029	1.46071	0.145048	0.269193	-7.74251
GP1BA	0.00282642	-0.000980112	0.00663295	-6.31075	1.46068	0.145057	0.269193	-7.74256
PLXNB2	0.00273871	-0.000956838	0.00643426	2.2805	1.45786	0.145833	0.269193	-7.74666
CR2	0.00321527	-0.0011241	0.00755464	-6.09221	1.4576	0.145904	0.269193	-7.74703
LEPR	0.00169753	-0.000612475	0.00400754	-1.82508	1.44561	0.149237	0.272885	-7.76437
CDHR5	0.00210746	-0.000761421	0.00497634	-3.9954	1.44509	0.149384	0.272885	-7.76513
IL19	0.00319227	-0.00119996	0.0075845	0.228925	1.42976	0.153735	0.279416	-7.78709
SELE	0.00344809	-0.00130466	0.00820084	-4.94532	1.42719	0.154474	0.279416	-7.79075
ANPEP	0.00195115	-0.000751998	0.00465429	-2.81212	1.41994	0.156573	0.281831	-7.80104
COL18A1	0.00268641	-0.00104559	0.0064184	0.534143	1.41605	0.157706	0.282493	-7.80653
FETUB	0.0037536	-0.00149701	0.00900421	-5.02194	1.40633	0.160571	0.286235	-7.82021
NPTXR	0.000841286	-0.000338224	0.0020208	6.38869	1.4031	0.161528	0.286558	-7.82472
AK1	0.00195907	-0.000819629	0.00473777	-0.484481	1.38694	0.1664	0.293787	-7.84721
CDH17	0.00166551	-0.000729237	0.00406026	-2.61879	1.36816	0.172197	0.302459	-7.873
PILRB	0.00209673	-0.000923359	0.00511681	2.68485	1.36575	0.172951	0.302459	-7.87628
MCAM	0.00332678	-0.00151551	0.00816906	1.43821	1.35152	0.177458	0.308878	-7.89557
THBD	0.00249932	-0.00117865	0.00617728	-0.204174	1.33679	0.182216	0.31567	-7.91531
UMOD	0.00246116	-0.00119702	0.00611935	-5.16102	1.3235	0.186589	0.321735	-7.93294
MFAP3	0.00169154	-0.000882919	0.004266	0.406171	1.29254	0.197077	0.338238	-7.97334
KYAT1	0.00230581	-0.00123731	0.00584893	4.93506	1.28022	0.201368	0.344004	-7.98915
CTSH	0.00409564	-0.00221196	0.0104032	1.95351	1.27734	0.202383	0.344016	-7.99283
DCN	0.000890133	-0.000483348	0.00226361	0.807713	1.27491	0.20324	0.344016	-7.99592
CNST	0.00139152	-0.000776574	0.00355961	-0.575963	1.26258	0.207634	0.349848	-8.01153
CD46	0.00239679	-0.00135266	0.00614624	1.11883	1.25751	0.209462	0.351325	-8.01791
FUCA1	0.0023531	-0.00137441	0.0060806	1.85129	1.24185	0.215176	0.359276	-8.03744
KIT	0.00208015	-0.00122745	0.00538774	-0.104901	1.23717	0.216905	0.360532	-8.04323
DPP4	0.0018606	-0.0011085	0.0048297	-4.33889	1.23276	0.218547	0.361631	-8.04867
AXL	0.0021245	-0.00128728	0.00553627	2.29405	1.22496	0.221465	0.362448	-8.05823
ADAMTS16	0.00130678	-0.000792746	0.00340631	-0.995858	1.22442	0.22167	0.362448	-8.0589
NCAM1	0.00213142	-0.00129653	0.00555937	3.74405	1.22316	0.222144	0.362448	-8.06044
NTRK2	0.00138419	-0.000849312	0.00361769	4.0915	1.21915	0.22366	0.362448	-8.06532
TCL1B	-0.00174882	-0.00457247	0.00107482	0.38592	-1.21838	0.223952	0.362448	-8.06626
CD55	0.00228235	-0.00141164	0.00597633	2.97848	1.21544	0.225068	0.362664	-8.06983
F7	0.00215003	-0.00134005	0.00564011	-5.32686	1.21187	0.226429	0.363272	-8.07415
HYAL1	0.00219002	-0.00139243	0.00577247	-1.5893	1.20259	0.230001	0.367404	-8.08535
BMP6	0.00291147	-0.00190562	0.00772856	0.419478	1.18898	0.235304	0.373338	-8.10159
SSC5D	0.00255959	-0.00168474	0.00680392	-2.21117	1.18634	0.236343	0.373338	-8.10472
DEFA1_DEFA1B	0.00241758	-0.00159476	0.00642991	-1.88242	1.18531	0.236751	0.373338	-8.10595
IGFBP7	0.00143396	-0.000964642	0.00383256	6.36151	1.17605	0.240424	0.377099	-8.11686
ESAM	0.0025647	-0.00173222	0.00686163	2.88521	1.17416	0.24118	0.377099	-8.11908
EGFR	0.00187988	-0.0012947	0.00505447	-0.129186	1.16491	0.244899	0.381299	-8.12989
CNDP1	0.00142983	-0.000991827	0.00385148	0.924513	1.1615	0.24628	0.381837	-8.13384
CDH6	0.00228868	-0.00165487	0.00623224	1.54884	1.14168	0.254415	0.3928	-8.15664
PTPRF	0.00269306	-0.00197894	0.00736507	-0.00111536	1.13394	0.257644	0.394677	-8.16544
RCOR1	0.000856257	-0.000629599	0.00234211	0.0546551	1.13364	0.25777	0.394677	-8.16578
DPP7	0.00194283	-0.00144809	0.00533376	5.60227	1.12711	0.260519	0.397237	-8.17316
MPHOSPH8	-0.00180266	-0.00495907	0.00135375	-0.00752741	-1.12349	0.262049	0.397926	-8.17722
CNTN1	0.000852299	-0.000652818	0.00235741	4.63889	1.11396	0.266109	0.402435	-8.18787
VIM	0.00397946	-0.00308831	0.0110472	0.36675	1.10762	0.268836	0.4049	-8.19491
CCL18	0.00361578	-0.00284871	0.0100803	-4.99345	1.10031	0.272	0.407806	-8.20297
ADAMTS13	0.00181276	-0.0014348	0.00506033	-6.20346	1.09807	0.272976	0.407806	-8.20543
AZU1	0.00196949	-0.00159283	0.00553181	-3.57223	1.0876	0.277568	0.412994	-8.21687
USP8	0.00176838	-0.00147317	0.00500992	-2.95305	1.07318	0.283978	0.418505	-8.23244
NOTCH1	0.00193114	-0.00161005	0.00547234	-0.119685	1.07278	0.284154	0.418505	-8.23286
SLITRK6	0.00312669	-0.00261302	0.0088664	2.60593	1.07162	0.284674	0.418505	-8.2341
EPHX2	0.00122091	-0.00102938	0.00347121	-0.237398	1.06732	0.286611	0.419318	-8.2387
SUSD1	0.000990904	-0.000838832	0.00282064	-0.723258	1.06535	0.2875	0.419318	-8.2408
MARCO	0.00242804	-0.00209148	0.00694756	-1.48588	1.05685	0.291357	0.423271	-8.24982
REN	0.00234269	-0.00203484	0.00672021	-2.99075	1.05277	0.293219	0.424252	-8.25411
ZBTB17	-0.00098397	-0.00282686	0.00085892	-1.33616	-1.05034	0.294332	0.424252	-8.25667
CORO1A	0.00128978	-0.00114596	0.00372552	-1.23468	1.04168	0.298326	0.427272	-8.26572
CCL27	0.00648003	-0.00576803	0.0187281	-4.56363	1.04078	0.298743	0.427272	-8.26666
ALCAM	0.00169751	-0.00157539	0.00497041	2.46742	1.0203	0.308335	0.439288	-8.28775
ANG	0.00240998	-0.00226238	0.00708235	-2.64697	1.01467	0.311008	0.441392	-8.29348
VAMP5	0.00107925	-0.00104107	0.00319958	0.116784	1.00131	0.31741	0.447325	-8.30694
IL6R	0.0018879	-0.00182265	0.00559845	-1.56601	1.00089	0.317613	0.447325	-8.30736
GPR37	0.0019885	-0.00195198	0.00592898	3.91062	0.992714	0.321579	0.451188	-8.31551
PON2	0.000961892	-0.00097747	0.00290125	-0.178414	0.975698	0.329931	0.460452	-8.33226
LBP	0.00237151	-0.00241731	0.00716033	-3.97819	0.974192	0.330677	0.460452	-8.33373
SERPINB5	0.00184672	-0.0019252	0.00561864	-0.0184705	0.963134	0.336187	0.464399	-8.34444
LDLR	0.00165347	-0.00173045	0.00503738	-1.11733	0.961224	0.337145	0.464399	-8.34628
FCGR3B	0.00149868	-0.00157223	0.00456958	-3.45997	0.960038	0.337741	0.464399	-8.34742
ACOX1	0.00158746	-0.0016815	0.00485642	-0.0639196	0.955303	0.340125	0.464399	-8.35195
PLXNB3	0.00180012	-0.00190801	0.00550824	5.26162	0.95498	0.340288	0.464399	-8.35226
CTF1	0.00166312	-0.0017698	0.00509604	-0.625481	0.953032	0.341273	0.464399	-8.35412
ACE2	0.000848459	-0.000906696	0.00260361	-2.47178	0.950963	0.342321	0.464399	-8.35609
SDC1	0.00154889	-0.00168263	0.00478041	-0.986252	0.942891	0.346428	0.466987	-8.36373
PLAT	0.00190053	-0.00206737	0.00586843	-2.157	0.942241	0.34676	0.466987	-8.36434
ANXA4	0.000964304	-0.00105592	0.00298453	0.663016	0.938992	0.348423	0.467521	-8.3674
PRSS27	0.00194039	-0.00216411	0.00604489	2.77312	0.929988	0.353059	0.472024	-8.37582
MET	0.00190775	-0.00219683	0.00601233	-1.5993	0.914324	0.361216	0.481186	-8.39026
CA4	0.00140549	-0.0016524	0.00446338	4.79665	0.904177	0.366563	0.484422	-8.39949
SPARCL1	0.00108243	-0.00127539	0.00344025	3.57983	0.903104	0.367131	0.484422	-8.40046
PCOLCE	0.00220051	-0.00259731	0.00699833	1.2584	0.902252	0.367583	0.484422	-8.40123
HNRNPK	-0.00096714	-0.00308493	0.00115065	0.10379	-0.898367	0.369647	0.485408	-8.40473
TSHB	-0.00202217	-0.00659317	0.00254883	-2.03403	-0.870272	0.384786	0.503496	-8.42959
CDH2	0.00172574	-0.00222617	0.00567765	1.02296	0.859047	0.39094	0.507808	-8.4393
COL1A1	0.00103656	-0.00134163	0.00341474	1.93896	0.857424	0.391835	0.507808	-8.44069
PRCP	0.00139296	-0.00180546	0.00459138	2.99066	0.856745	0.392209	0.507808	-8.44127
HYOU1	0.00160996	-0.00213644	0.00535637	-0.486817	0.845375	0.398516	0.513199	-8.45096
IL6ST	0.000906888	-0.00120632	0.00302009	1.98314	0.844229	0.399154	0.513199	-8.45193
LRP11	0.0019677	-0.00268474	0.00662014	3.15976	0.832005	0.406009	0.520199	-8.46218
DKK3	-0.000395736	-0.00134901	0.000557536	5.41733	-0.816652	0.414718	0.529519	-8.47484
RARRES2	0.00268241	-0.00381454	0.00917935	-0.389316	0.812201	0.417263	0.529984	-8.47847
PCDH17	0.0011545	-0.00164593	0.00395494	5.0939	0.810995	0.417955	0.529984	-8.47945
TIE1	0.00177671	-0.00263851	0.00619193	-1.18	0.791611	0.429158	0.541322	-8.495
CEACAM8	0.00134569	-0.00200331	0.0046947	-3.54193	0.790456	0.42983	0.541322	-8.49591
QPCT	0.00134434	-0.00208332	0.00477199	2.44947	0.771542	0.440939	0.553424	-8.5107
DNAJB8	0.000631802	-0.00103019	0.0022938	0.166693	0.747824	0.4551	0.569261	-8.52873
GDF2	-0.00130504	-0.00476538	0.00215529	-5.21536	-0.741915	0.458668	0.571785	-8.53314
CRHR1	0.00107612	-0.00180314	0.00395538	0.0573307	0.735238	0.462718	0.574892	-8.53808
PTPRS	0.00145541	-0.00247199	0.00538282	3.18389	0.729002	0.466519	0.57767	-8.54265
SERPINA12	0.00110028	-0.00196605	0.00416661	-1.96114	0.705884	0.48076	0.593312	-8.55926
CD2AP	0.000949318	-0.00179294	0.00369158	-2.30675	0.681006	0.496347	0.610506	-8.57653
SCARF1	0.00140483	-0.00275381	0.00556347	0.96058	0.664539	0.506811	0.621306	-8.58763
SOD1	0.000526072	-0.0010958	0.00214795	5.17379	0.638081	0.523865	0.637978	-8.60488
VSTM2L	0.000944951	-0.00196835	0.00385825	-0.349508	0.638076	0.523868	0.637978	-8.60489
FGFR1OP	0.00120928	-0.00266736	0.00508593	-0.00545241	0.613649	0.539871	0.655304	-8.6202
PLA2G2A	0.00108733	-0.00242376	0.00459842	-1.78975	0.609209	0.542806	0.656706	-8.62292
CHEK2	-0.000822846	-0.00351357	0.00186788	0.1342	-0.601585	0.547865	0.659186	-8.62754
CRX	0.000679962	-0.00154667	0.0029066	-1.17339	0.600737	0.548429	0.659186	-8.62805
CA5A	-0.000885448	-0.00393149	0.0021606	-3.72519	-0.571841	0.56782	0.680278	-8.64502
LRMP	-0.000724981	-0.00327894	0.00182897	-0.67986	-0.55842	0.576937	0.688964	-8.65262
CANT1	0.000631752	-0.00162404	0.00288754	3.15672	0.550929	0.582056	0.692834	-8.65679
EDIL3	0.000992183	-0.00257146	0.00455582	5.20991	0.547704	0.584267	0.693229	-8.65856
IL6	0.00149949	-0.00392859	0.00692756	1.3836	0.543432	0.5872	0.694477	-8.6609
AGXT	0.000597043	-0.00159901	0.0027931	-2.86967	0.534823	0.593133	0.699253	-8.66555
SEMA3F	0.00148997	-0.00403862	0.00701857	0.0276389	0.530166	0.596354	0.700811	-8.66803
GSTA1	0.000941773	-0.00263353	0.00451707	-6.03913	0.518181	0.60468	0.708339	-8.67433
STK11	-0.000855682	-0.00413257	0.0024212	-0.52907	-0.513688	0.607815	0.709759	-8.67665
STK4	0.000424266	-0.00121165	0.00206018	0.344814	0.510183	0.610265	0.710335	-8.67845
DOK2	0.000786381	-0.00227619	0.00384895	-0.509816	0.50512	0.613813	0.710335	-8.68102
TSLP	-0.000698566	-0.00342122	0.00202409	-0.302618	-0.504734	0.614084	0.710335	-8.68122
AKR1C4	-0.000607069	-0.0032374	0.00202327	-0.0053738	-0.45402	0.650114	0.747664	-8.70558
ENTPD6	0.000854509	-0.00285127	0.00456029	1.00299	0.453612	0.650407	0.747664	-8.70577
NRCAM	-0.000260484	-0.00140278	0.000881809	3.64739	-0.448592	0.654021	0.749484	-8.70803
GGH	0.000611074	-0.00210175	0.0033239	-0.556085	0.443119	0.657971	0.751676	-8.71048
TSPAN1	-0.000312803	-0.00172055	0.00109495	-0.552002	-0.437112	0.662316	0.754305	-8.71313
SIRPA	0.000618869	-0.00221008	0.00344782	4.9944	0.43035	0.667223	0.757554	-8.71607
COMT	-0.000525605	-0.00302473	0.00197352	-1.82079	-0.413733	0.679339	0.765659	-8.7231
TYRO3	0.000439144	-0.00165105	0.00252933	4.22603	0.413304	0.679653	0.765659	-8.72328
TNF	-0.000489913	-0.00282896	0.00184913	-1.25826	-0.41203	0.680586	0.765659	-8.7238
GP2	-0.000564255	-0.00329099	0.00216248	-2.75656	-0.40708	0.684213	0.767401	-8.72583
TIA1	0.00045356	-0.00176591	0.00267303	0.32934	0.402007	0.68794	0.769217	-8.72789
MEGF9	0.000622016	-0.00246343	0.00370747	2.78601	0.39658	0.691934	0.769217	-8.73006
PAM	-0.000705934	-0.00422317	0.00281131	4.73212	-0.39483	0.693224	0.769217	-8.73076
CEBPB	-0.00045891	-0.00275284	0.00183502	-0.0207877	-0.393545	0.694172	0.769217	-8.73127
HEBP1	0.000510554	-0.00209512	0.00311623	0.907319	0.385451	0.700153	0.773522	-8.73443
TP53INP1	0.00022478	-0.000936066	0.00138563	0.338722	0.380918	0.70351	0.774911	-8.73617
THPO	-0.000455221	-0.00284653	0.00193608	-1.92392	-0.374485	0.708284	0.775873	-8.7386
HK2	-0.000442129	-0.00276721	0.00188295	0.137755	-0.374076	0.708589	0.775873	-8.73876
WASF1	0.000419058	-0.00183732	0.00267544	0.605697	0.36535	0.715085	0.780669	-8.74199
AHCY	-0.000560717	-0.00364195	0.00252051	0.228067	-0.357987	0.720582	0.784351	-8.74466
IGSF8	-0.000207024	-0.00136846	0.000954414	6.72418	-0.350649	0.726076	0.788006	-8.74727
APLP1	-0.000299554	-0.00204438	0.00144527	4.31405	-0.337731	0.735782	0.796198	-8.75172
PDGFRA	0.000560178	-0.00281352	0.00393387	2.7432	0.326639	0.744149	0.801393	-8.75542
CHL1	0.000601997	-0.0030774	0.00428139	3.05143	0.321859	0.747764	0.801393	-8.75697
APOM	0.000625707	-0.00319948	0.00445089	-5.84886	0.321785	0.74782	0.801393	-8.75699
LEP	0.000701289	-0.00361162	0.0050142	-2.41094	0.319871	0.749269	0.801393	-8.75761
CRTAC1	-0.000286218	-0.00216467	0.00159224	0.258283	-0.299739	0.764565	0.815389	-8.76386
ITIH3	0.000410187	-0.0024056	0.00322598	-3.76466	0.28657	0.774622	0.823734	-8.76773
CCL5	-0.00076761	-0.00631034	0.00477512	-3.15078	-0.272436	0.785457	0.832856	-8.77169
NPDC1	-0.000168559	-0.0014347	0.00109758	6.96071	-0.26189	0.79357	0.839047	-8.77452
GRAP2	0.000302023	-0.00208612	0.00269017	-0.433663	0.248787	0.803681	0.847309	-8.77787
GYS1	-0.000325845	-0.00295253	0.00230084	-0.39406	-0.244034	0.807356	0.848759	-8.77905
PTN	-0.000516438	-0.00592921	0.00489634	6.65599	-0.187692	0.851233	0.892344	-8.79124
LILRB5	0.000488829	-0.00479513	0.00577279	-4.37594	0.181989	0.855703	0.894489	-8.7923
MTPN	0.00014016	-0.0014507	0.00173102	0.442834	0.173317	0.862509	0.899056	-8.79384
ENTPD5	0.000149184	-0.00160181	0.00190018	-1.61853	0.167605	0.866997	0.901189	-8.79482
FAM3C	-6.92855e-05	-0.00105277	0.000914198	3.2339	-0.138587	0.889861	0.919947	-8.79927
ICAM5	9.49454e-05	-0.00125486	0.00144475	4.46161	0.138373	0.89003	0.919947	-8.7993
SEMA7A	0.000132564	-0.00185747	0.0021226	5.51453	0.131043	0.895821	0.919991	-8.80029
CGREF1	0.000101823	-0.00143917	0.00164282	3.40651	0.129985	0.896657	0.919991	-8.80043
GRK5	-0.000117774	-0.00191581	0.00168026	0.0462587	-0.128854	0.897552	0.919991	-8.80058
S100P	-0.000139183	-0.00251391	0.00223555	-0.455067	-0.115298	0.908279	0.926339	-8.80224
FBP1	0.000379664	-0.00613284	0.00689216	-1.15603	0.114683	0.908766	0.926339	-8.80231
NPPB	0.000374928	-0.0072995	0.00804935	-0.0449123	0.0961058	0.923495	0.938759	-8.80427
GZMH	0.000110403	-0.00276366	0.00298447	-3.39097	0.075567	0.93981	0.952719	-8.80604
DUOX2	-4.93453e-05	-0.00227725	0.00217856	0.0875898	-0.0435709	0.965273	0.975851	-8.80795
PM20D1	-3.20972e-05	-0.00290499	0.00284079	-3.51779	-0.0219784	0.982479	0.990532	-8.80866
MEP1B	1.32605e-05	-0.00255508	0.0025816	-2.9362	0.0101568	0.991902	0.997308	-8.80885
CLUL1	-4.40663e-06	-0.00367935	0.00367053	3.30617	-0.00235887	0.998119	0.999131	-8.8089
LPL	1.98428e-06	-0.00357735	0.00358132	1.72619	0.00109055	0.999131	0.999131	-8.8089

### Sheet: CSF_Inflammation
Protein_symbol	logFC	CI.L	CI.R	AveExpr	t	P.Value	adj.P.Val	B
PDLIM7	0.0104737	0.00660239	0.0143449	0.507432	5.32246	1.91146e-07	7.03418e-05	4.73735
CXCL9	0.0163778	0.00981969	0.0229359	-0.31473	4.91298	1.42391e-06	0.000192134	2.79258
SCGB1A1	0.0147771	0.00883565	0.0207185	-1.98867	4.89288	1.56631e-06	0.000192134	2.70053
CCL7	0.00547298	0.00293678	0.00800917	-1.94619	4.2453	2.8519e-05	0.00259121	-0.0870578
TNFRSF11B	0.00976506	0.00518585	0.0143443	3.27727	4.19519	3.52067e-05	0.00259121	-0.288101
TFF2	0.0102211	0.00513132	0.015311	-2.08893	3.95061	9.56318e-05	0.00506738	-1.23862
SMOC2	0.0106748	0.00531777	0.0160317	1.16631	3.92017	0.000107928	0.00506738	-1.35329
NCF2	0.00476437	0.00233797	0.00719077	-4.54596	3.86288	0.000135241	0.00506738	-1.56693
TGFB1	0.00531765	0.00260239	0.00803291	-2.92677	3.85279	0.00014068	0.00506738	-1.60424
CXCL17	0.00507947	0.00247567	0.00768327	-4.71536	3.83777	0.000149172	0.00506738	-1.65967
GAL	0.00840511	0.00409213	0.0127181	-2.5112	3.83384	0.000151471	0.00506738	-1.67413
LY6D	0.00909197	0.00438352	0.0138004	-0.414077	3.79881	0.000173497	0.00532057	-1.80245
CD22	0.00584269	0.00275822	0.00892717	-6.04991	3.72648	0.000228906	0.0064798	-2.06399
PLA2G4A	0.00337062	0.00156153	0.0051797	-0.960898	3.66536	0.000288345	0.00757935	-2.2814
AGER	0.00755594	0.00343254	0.0116793	-3.41829	3.60496	0.000361133	0.00841481	-2.49301
F2R	0.0111956	0.00508003	0.0173112	1.19747	3.60144	0.000365861	0.00841481	-2.50523
MMP10	0.00829463	0.00364878	0.0129405	-1.85279	3.51237	0.000506948	0.0109739	-2.81108
NME3	0.00695593	0.00304075	0.0108711	-1.44513	3.49519	0.000539445	0.0110286	-2.86924
TNFRSF11A	0.00734382	0.00316423	0.0115234	0.591165	3.45665	0.00061958	0.0120003	-2.99876
FCRL6	0.00499123	0.00213006	0.00785241	-3.63261	3.43187	0.000676859	0.0124542	-3.08136
SCGB3A2	0.00946169	0.00397756	0.0149458	-3.32478	3.39413	0.000773643	0.0130668	-3.20607
ENAH	0.00768482	0.00321596	0.0121537	-2.01111	3.38302	0.000804502	0.0130668	-3.24253
PGF	0.00756906	0.00315705	0.0119811	1.0456	3.37499	0.000827513	0.0130668	-3.26881
DBNL	0.00580046	0.00241095	0.00918997	0.468754	3.36661	0.000852183	0.0130668	-3.29618
SCRN1	0.00537014	0.00216941	0.00857087	0.545745	3.30068	0.00107159	0.0157738	-3.50932
CCN2	0.00409462	0.0016454	0.00654384	1.77379	3.28892	0.00111587	0.0157938	-3.54692
MGLL	0.00506622	0.00190039	0.00823205	-2.28139	3.14821	0.00179497	0.0244648	-3.9871
IL16	0.00231993	0.00084992	0.00378994	-4.26343	3.10472	0.00207201	0.0272322	-4.11948
CCL25	0.00840554	0.00301806	0.013793	-6.48738	3.06936	0.00232576	0.0285252	-4.22584
CRKL	0.00640583	0.00229062	0.010521	0.838599	3.06232	0.00237956	0.0285252	-4.24687
AGRP	0.00663377	0.00236793	0.0108996	0.08689	3.05931	0.00240294	0.0285252	-4.25586
EGLN1	0.00421731	0.00147952	0.00695509	-0.903199	3.03042	0.00263802	0.0303373	-4.34162
NUDC	0.00455962	0.00157723	0.00754201	-3.21227	3.00768	0.00283778	0.0316456	-4.4086
CCL3	0.00596808	0.00204578	0.00989038	-1.20125	2.99337	0.00297045	0.0321508	-4.45049
LGALS9	0.0051972	0.00175564	0.00863877	1.02944	2.97085	0.0031909	0.03355	-4.51605
CD84	0.0056723	0.00186953	0.00947506	-3.87779	2.93445	0.00357899	0.0363729	-4.62102
ATP5IF1	0.00678329	0.00222501	0.0113416	0.642015	2.92757	0.00365706	0.0363729	-4.64074
CXCL1	0.0091984	0.00289153	0.0155053	2.63571	2.86923	0.00438386	0.0424542	-4.80603
FABP1	0.0115351	0.00353883	0.0195313	-3.47827	2.83793	0.0048259	0.0435483	-4.89342
SERPINB8	0.00595533	0.0018181	0.0100926	-0.406743	2.8318	0.00491706	0.0435483	-4.91043
LGALS4	0.00747638	0.00227106	0.0126817	-2.42007	2.82561	0.00501082	0.0435483	-4.92758
CLEC7A	0.00537371	0.00162413	0.0091233	1.79301	2.81941	0.00510618	0.0435483	-4.9447
RAB6A	0.0074525	0.00224539	0.0126596	-2.97737	2.81561	0.00516553	0.0435483	-4.95519
CD40	0.00454047	0.00136505	0.00771589	1.85505	2.81298	0.00520686	0.0435483	-4.96242
CCL23	0.0061219	0.00182169	0.0104221	-3.77013	2.80068	0.00540453	0.0441971	-4.99623
MILR1	0.00706762	0.00200655	0.0121287	0.660409	2.74725	0.00634467	0.0507573	-5.14143
TPSAB1	0.00606893	0.00163102	0.0105068	-6.30815	2.6903	0.0075074	0.0587813	-5.29327
CD4	0.00250761	0.000654598	0.00436062	-2.04294	2.66225	0.00814774	0.062466	-5.36693
GLOD4	0.00381883	0.000962793	0.00667486	2.0307	2.63047	0.00893232	0.0669008	-5.44949
TREM2	0.00774148	0.00193175	0.0135512	2.70204	2.62141	0.00916813	0.0669008	-5.47286
SKAP2	0.00270105	0.00067097	0.00473112	-1.20495	2.6175	0.00927158	0.0669008	-5.48291
LAMA4	0.00530191	0.00128544	0.00931838	2.40063	2.5969	0.00983427	0.0695963	-5.53569
FLT3LG	0.00403921	0.000954792	0.00712364	-0.27999	2.57626	0.0104282	0.0716902	-5.58813
LHPP	0.00478447	0.00112616	0.00844278	4.84212	2.57289	0.0105284	0.0716902	-5.59668
CXCL8	0.00541687	0.00126024	0.00957351	3.1854	2.56374	0.0108042	0.0716902	-5.61977
MAPK9	0.00403021	0.000933481	0.00712694	-1.62353	2.5603	0.0109094	0.0716902	-5.62842
LTBR	0.00473005	0.00107974	0.00838035	1.54668	2.5492	0.0112559	0.0719983	-5.65632
IL7	0.00385539	0.000872774	0.00683801	-0.139938	2.54295	0.011455	0.0719983	-5.67195
CXCL6	0.0143482	0.00323614	0.0254602	-5.68769	2.54021	0.0115432	0.0719983	-5.6788
TNFRSF13B	0.00533388	0.00118525	0.00948252	-2.40921	2.52933	0.0119002	0.0727516	-5.70593
FSTL3	0.00509534	0.00111887	0.00907181	2.60995	2.52082	0.012186	0.0727516	-5.72706
HSPA1A	0.00565354	0.00123778	0.0100693	0.170401	2.51873	0.0122571	0.0727516	-5.73224
ACTN4	0.00217483	0.00047136	0.00387829	0.345535	2.51165	0.0125011	0.0730222	-5.74978
IL18	0.00418917	0.000876199	0.00750214	-2.8083	2.48758	0.013362	0.0768316	-5.80896
LAIR1	0.00285676	0.000584462	0.00512906	4.43865	2.47329	0.0138979	0.0786833	-5.84384
LILRB4	0.00399893	0.000788985	0.00720888	-0.0687994	2.45083	0.0147788	0.082403	-5.89829
CD276	0.00480607	0.000933827	0.00867831	-1.43489	2.44171	0.0151502	0.083213	-5.92026
IL1RN	0.00382337	0.000719726	0.00692701	-0.45621	2.42349	0.0159173	0.0850638	-5.96392
ANGPT1	0.0052336	0.000983885	0.00948332	-1.98764	2.42275	0.0159495	0.0850638	-5.9657
MZB1	0.00648576	0.00118101	0.0117905	-3.89785	2.40527	0.0167188	0.0874511	-6.00727
EDAR	0.00345149	0.00062449	0.00627849	0.280936	2.40186	0.0168724	0.0874511	-6.01533
CKMT1A_CKMT1B	0.00776143	0.00134495	0.0141779	-2.85793	2.37964	0.0179056	0.0915175	-6.06768
TNFSF13	0.00601427	0.00100246	0.0110261	2.99367	2.36078	0.0188262	0.0949045	-6.11176
CTSC	0.00366369	0.000569167	0.00675822	4.12522	2.32912	0.0204647	0.101771	-6.18498
IL4R	0.00348161	0.000516719	0.00644651	-2.41064	2.31014	0.0215059	0.105523	-6.22841
EIF4G1	0.00162216	0.00023347	0.00301085	-1.02995	2.29803	0.0221943	0.107467	-6.25595
VEGFD	0.00592047	0.00080445	0.0110365	-4.46837	2.27662	0.0234581	0.111847	-6.30428
SIRPB1	0.00222551	0.000298931	0.00415209	1.83499	2.27253	0.0237066	0.111847	-6.31346
IL1R2	0.00475252	0.000626836	0.00887821	-3.61407	2.26618	0.0240969	0.112249	-6.32768
IL15	0.00406974	0.00050813	0.00763135	0.703085	2.24796	0.0252487	0.115661	-6.36831
ESM1	0.00566049	0.000696688	0.0106243	2.60583	2.2434	0.0255438	0.115661	-6.37841
IL10RB	0.00415408	0.000505597	0.00780256	-0.0765432	2.23991	0.0257723	0.115661	-6.38615
CD160	0.00514628	0.000578156	0.0097144	-3.6342	2.21627	0.0273647	0.121328	-6.43817
CST7	0.00482525	0.000531704	0.00911879	-0.616824	2.21091	0.0277375	0.121517	-6.44989
C1QA	0.00389405	0.000421648	0.00736646	-1.87209	2.20617	0.0280709	0.121531	-6.46024
ICAM4	0.0034231	0.000345665	0.00650053	-4.70639	2.18826	0.0293621	0.125642	-6.49913
IL2	-0.00297002	-0.00567936	-0.000260675	0.0722918	-2.15656	0.0317722	0.133955	-6.56719
CD79B	0.00370514	0.00031276	0.00709752	-4.40214	2.14866	0.0323994	0.133955	-6.58402
ISM1	0.00510326	0.000429487	0.00977704	-3.12828	2.14806	0.032447	0.133955	-6.58528
WNT9A	0.00251341	0.000207338	0.00481948	-0.82069	2.14416	0.0327608	0.133955	-6.59356
EPCAM	0.00432524	0.000340437	0.00831005	-2.72993	2.13536	0.0334786	0.134384	-6.61219
NRTN	0.00336897	0.000263097	0.00647485	0.0895179	2.13393	0.033596	0.134384	-6.6152
PDGFB	0.00482472	0.000335087	0.00931435	-3.92742	2.11411	0.0352663	0.139548	-6.65684
GZMB	0.00493732	0.000332871	0.00954176	-4.52896	2.10951	0.0356647	0.139623	-6.66647
BTN3A2	0.00371976	0.000236505	0.00720302	1.49225	2.10086	0.0364227	0.14109	-6.68448
SIGLEC10	0.00373458	0.000229102	0.00724006	-0.758135	2.09586	0.0368674	0.141325	-6.69486
CD48	0.00409232	0.000216325	0.00796832	-1.46794	2.07708	0.0385786	0.14636	-6.73363
OSM	0.00366289	0.000135356	0.00719042	-4.07433	2.04277	0.0418809	0.157267	-6.8036
ANGPTL4	0.00362762	0.000110545	0.00714469	0.667407	2.02912	0.0432603	0.160806	-6.83113
CCL22	0.00617626	0.00010322	0.0122493	-4.73592	2.00072	0.0462532	0.170212	-6.8878
SELPLG	0.00298125	2.5191e-05	0.0059373	-0.474655	1.98405	0.0480906	0.175023	-6.92071
DFFA	0.00320419	2.10656e-05	0.00638731	-1.55499	1.9803	0.0485118	0.175023	-6.92807
IL10RA	0.00223208	-4.06954e-05	0.00450485	-0.438943	1.93206	0.0542205	0.19372	-7.02162
SAMD9L	0.0024281	-7.88719e-05	0.00493507	-0.759633	1.90539	0.0576108	0.203854	-7.07236
LAMP3	0.00197726	-7.08373e-05	0.00402536	-5.92013	1.89924	0.0584172	0.204738	-7.08396
IRAK4	0.0038899	-0.000165816	0.00794561	-0.883311	1.88685	0.0600706	0.207724	-7.10722
CXCL3	0.00617262	-0.000273448	0.0126187	-1.24213	1.88383	0.0604798	0.207724	-7.11288
OSCAR	0.0037911	-0.00017541	0.00775761	0.282076	1.88029	0.0609626	0.207724	-7.11949
CSF1	0.0027446	-0.0001667	0.0056559	2.57191	1.85464	0.0645528	0.21794	-7.16702
LY75	0.00301549	-0.000192655	0.00622363	-2.54748	1.84915	0.065344	0.218605	-7.17711
MPIG6B	0.0032598	-0.000242738	0.00676234	-3.70177	1.83095	0.0680235	0.225519	-7.21035
PLAUR	0.00268386	-0.00020778	0.0055755	2.90886	1.82593	0.0687783	0.225986	-7.21947
CKAP4	0.00431508	-0.000353549	0.00898372	-0.17029	1.81831	0.0699373	0.22776	-7.23325
AOC1	0.00213666	-0.000196933	0.00447025	-1.19778	1.80126	0.0725874	0.234317	-7.26387
LSP1	0.00299133	-0.0003007	0.00628335	-2.84566	1.78759	0.0747733	0.239275	-7.28824
SMPDL3A	0.00260122	-0.000313213	0.00551565	0.545368	1.75586	0.0800533	0.253015	-7.34407
FIS1	0.00484902	-0.000590897	0.0102889	1.16279	1.75359	0.0804421	0.253015	-7.34803
GOPC	0.00216135	-0.000278731	0.00460143	-0.588557	1.74256	0.0823554	0.256837	-7.36719
DNAJA2	0.00452211	-0.000626286	0.0096705	1.43984	1.72797	0.0849426	0.261209	-7.39235
B4GALT1	0.0055142	-0.000791846	0.0118203	-1.34817	1.72025	0.0863374	0.261209	-7.40557
HEXIM1	-0.00268792	-0.00576358	0.000387738	-1.79896	-1.71928	0.0865156	0.261209	-7.40724
CD58	0.00287323	-0.000415319	0.00616178	-0.368452	1.71883	0.0865966	0.261209	-7.408
DNPH1	0.00356176	-0.000552574	0.0076761	-0.653826	1.70307	0.0895104	0.267803	-7.43481
HLA-DRA	0.00315407	-0.00056885	0.00687699	1.20842	1.66669	0.0965387	0.286502	-7.49575
TRIM5	0.00212427	-0.000406234	0.00465478	-0.184065	1.65147	0.0996083	0.293247	-7.52086
KYNU	0.00305442	-0.000607486	0.00671633	-5.78494	1.64093	0.10178	0.297261	-7.53812
METAP1D	0.00184597	-0.000381729	0.00407366	-1.05549	1.63018	0.104032	0.299147	-7.55561
CCL13	0.00847568	-0.00175326	0.0187046	-8.41655	1.63009	0.104051	0.299147	-7.55575
ITGA11	0.00228094	-0.00051274	0.00507462	-3.58996	1.60622	0.109196	0.311506	-7.59418
STX8	0.00317608	-0.000726892	0.00707905	0.413126	1.6009	0.110371	0.312434	-7.60267
REG4	0.00378964	-0.000886266	0.00846554	-2.90276	1.59441	0.111816	0.314109	-7.61299
MATN2	0.00349368	-0.000832982	0.00782035	2.43398	1.58854	0.113137	0.315411	-7.62228
MAP2K6	0.00303035	-0.00073404	0.00679473	-0.54264	1.58367	0.11424	0.316093	-7.62996
TNFRSF14	0.00258669	-0.000685345	0.00585872	2.91337	1.55523	0.120865	0.331927	-7.6744
CRIM1	0.0025931	-0.000698424	0.00588462	3.86081	1.54985	0.12215	0.332972	-7.68271
MANF	0.00345372	-0.000950358	0.0078578	2.59785	1.54276	0.123861	0.335152	-7.69362
COLEC12	0.000732675	-0.000212869	0.00167822	3.21782	1.52439	0.128382	0.344852	-7.72167
HPCAL1	0.00221039	-0.00064975	0.00507052	-3.25881	1.52037	0.12939	0.34504	-7.72777
SIGLEC1	0.00298571	-0.000895968	0.00686739	-0.382134	1.5132	0.131201	0.347352	-7.7386
CXCL10	0.00639919	-0.00203341	0.0148318	2.48191	1.4929	0.136433	0.358623	-7.76899
PTPN6	0.00179276	-0.000588254	0.00417377	-1.12253	1.48125	0.139509	0.364108	-7.78625
CLEC4C	-0.00164925	-0.00385503	0.000556527	-3.31844	-1.47093	0.142277	0.367615	-7.80142
MYO9B	0.00191031	-0.000648305	0.00446893	-0.643993	1.46881	0.14285	0.367615	-7.80452
ADGRE2	0.00303268	-0.0011114	0.00717676	-1.04936	1.43968	0.15092	0.38357	-7.84674
ITM2A	0.00258216	-0.000948158	0.00611248	-0.155173	1.43892	0.151135	0.38357	-7.84782
VEGFA	0.00326249	-0.00125518	0.00778015	-0.327764	1.4207	0.156362	0.394118	-7.87379
IFNGR1	0.00181457	-0.000711149	0.00434029	3.72139	1.41337	0.158503	0.396797	-7.88414
IL1B	-0.00220373	-0.00531114	0.000903684	-0.191337	-1.39517	0.163917	0.407578	-7.90962
CD83	0.00263109	-0.0010913	0.00635348	2.977	1.39053	0.165318	0.408301	-7.91605
CEP164	0.00165554	-0.000702189	0.00401326	-0.13876	1.38138	0.168111	0.412432	-7.92871
IL15RA	-0.00262571	-0.00638974	0.00113833	-0.661142	-1.37234	0.170905	0.415739	-7.94112
SLC39A5	-0.00128951	-0.00314585	0.000566828	-2.26457	-1.36658	0.172701	0.415739	-7.94898
FASLG	0.00235226	-0.00103514	0.00573967	-2.96866	1.36611	0.172848	0.415739	-7.94962
COL9A1	0.00138402	-0.00065537	0.00342341	-1.58694	1.33509	0.182782	0.434131	-7.99141
MEPE	0.00353012	-0.00167247	0.00873271	-3.45356	1.33486	0.182854	0.434131	-7.9917
WAS	0.0021701	-0.00104606	0.00538627	0.734779	1.32742	0.185299	0.437116	-8.00158
NUB1	0.00172754	-0.000846063	0.00430114	-0.255992	1.32055	0.187581	0.437657	-8.01066
CD244	0.00188964	-0.000935185	0.00471446	-4.22592	1.316	0.189102	0.437657	-8.01665
CCL21	0.00271498	-0.00135427	0.00678423	-0.727294	1.31256	0.190257	0.437657	-8.02115
HLA-E	0.00124013	-0.000618718	0.00309898	-0.566099	1.31247	0.190286	0.437657	-8.02127
LIFR	0.00239252	-0.00121254	0.00599758	0.1799	1.3056	0.192611	0.440253	-8.03024
SIT1	-0.00112651	-0.00285799	0.000604972	-1.11838	-1.27992	0.201484	0.457692	-8.06336
NCR1	0.00133386	-0.00072964	0.00339737	-3.03862	1.27167	0.2044	0.461467	-8.07387
PROK1	0.00169471	-0.000949575	0.004339	-3.0347	1.26082	0.208276	0.467351	-8.08757
TPP1	0.000445973	-0.000256339	0.00114829	4.86239	1.24924	0.212476	0.472119	-8.10209
NTF3	0.00173596	-0.00100611	0.00447803	-4.05157	1.24546	0.21386	0.472119	-8.10679
CTRC	0.00279327	-0.00162265	0.00720919	-4.18806	1.2444	0.21425	0.472119	-8.10811
IL12RB1	0.00188717	-0.00112837	0.00490272	-0.258363	1.23116	0.219153	0.480049	-8.12447
CDON	0.00294288	-0.00178465	0.00767041	-2.799	1.22463	0.2216	0.482538	-8.13247
LY9	0.00177683	-0.00109565	0.00464931	-6.31742	1.2169	0.224524	0.486029	-8.14189
PTH1R	0.0020065	-0.00125789	0.00527088	-1.63535	1.20922	0.227458	0.4895	-8.1512
TNFRSF13C	0.00279378	-0.00177353	0.00736109	1.91335	1.20337	0.229709	0.491264	-8.15824
ERBB3	0.00176756	-0.00112978	0.00466489	2.80257	1.20017	0.230947	0.491264	-8.16208
CTSO	0.001929	-0.00127129	0.00512928	1.7962	1.1858	0.236568	0.500328	-8.1792
IL12B	0.0021624	-0.00145348	0.00577827	-4.44674	1.17649	0.240258	0.505228	-8.19017
DAG1	0.00177377	-0.00120832	0.00475587	2.76659	1.17016	0.242794	0.507661	-8.1976
MEGF10	0.00150534	-0.00105219	0.00406287	3.22498	1.15793	0.247743	0.511151	-8.21181
ARTN	-0.00115031	-0.00310948	0.00080886	-0.440564	-1.15508	0.248908	0.511151	-8.21511
CCL11	0.00271327	-0.00192452	0.00735106	-7.20926	1.15093	0.250606	0.511151	-8.21988
PRELP	0.00216784	-0.00154161	0.00587729	2.7289	1.1497	0.251112	0.511151	-8.2213
IL18R1	0.00208503	-0.00148496	0.00565502	-4.77844	1.14898	0.251408	0.511151	-8.22212
IL22RA1	-0.00165444	-0.00456674	0.00125786	-0.266702	-1.11759	0.264568	0.528222	-8.25766
IL32	-0.00276352	-0.00764323	0.0021162	-4.92743	-1.11413	0.266047	0.528222	-8.26152
LGMN	0.00170077	-0.00131108	0.00471261	3.38772	1.11091	0.267427	0.528222	-8.26509
EGF	0.00135772	-0.00104833	0.00376377	-2.83508	1.11013	0.267763	0.528222	-8.26596
HCLS1	0.0017062	-0.00132278	0.00473517	-2.99089	1.10815	0.268614	0.528222	-8.26815
TNFSF10	0.00246074	-0.00190803	0.0068295	-6.50052	1.10809	0.268643	0.528222	-8.26822
CHRDL1	0.00235148	-0.00183389	0.00653685	2.1855	1.10529	0.269853	0.528222	-8.27132
FGF2	0.000705897	-0.000562578	0.00197437	-0.044069	1.09478	0.274423	0.533333	-8.28287
CEACAM21	0.00333128	-0.00266667	0.00932923	-2.24262	1.09264	0.275362	0.533333	-8.28521
OMD	0.000645498	-0.000529959	0.00182096	2.92679	1.08033	0.280797	0.537664	-8.29857
SPON1	0.00235564	-0.00194599	0.00665726	2.7709	1.07732	0.282137	0.537664	-8.30182
IL17D	0.00294633	-0.00244565	0.0083383	5.10714	1.07498	0.28318	0.537664	-8.30433
DNER	-0.000410311	-0.001167	0.000346381	4.08627	-1.06675	0.286877	0.537664	-8.31314
NFATC1	0.00121425	-0.00102543	0.00345392	-0.719959	1.06657	0.286957	0.537664	-8.31333
KLRD1	0.00188057	-0.00159339	0.00535453	-4.73425	1.06496	0.287686	0.537664	-8.31505
ITGB6	-0.00192319	-0.00547692	0.00163054	-2.75313	-1.06465	0.287826	0.537664	-8.31538
DAPP1	-0.00128821	-0.00371918	0.00114276	-0.547769	-1.0425	0.297956	0.552517	-8.33871
FCAR	0.00213653	-0.00190219	0.00617525	-1.29847	1.04072	0.29878	0.552517	-8.34056
TIMP3	0.00438573	-0.0039477	0.0127192	2.60431	1.03535	0.301277	0.553431	-8.34613
FCRL2	0.00121941	-0.00110245	0.00354128	-5.52878	1.03319	0.302282	0.553431	-8.34836
EPHA1	0.00197778	-0.00181158	0.00576715	-4.15937	1.02678	0.305285	0.556163	-8.35496
SCGN	0.00124292	-0.001168	0.00365383	-0.930463	1.01421	0.311236	0.563604	-8.36778
SULT2A1	0.000932993	-0.00088643	0.00275242	-0.575463	1.00882	0.313813	0.563604	-8.37324
TANK	0.00158186	-0.00151254	0.00467626	0.0380495	1.00568	0.315319	0.563604	-8.3764
RAB37	0.00118843	-0.00114412	0.00352099	-0.00594742	1.00233	0.31693	0.563604	-8.37976
MGMT	-0.00167638	-0.00497329	0.00162054	-1.29493	-1.0003	0.317909	0.563604	-8.38179
CCL20	0.00238051	-0.00230753	0.00706856	-7.20311	0.998956	0.318559	0.563604	-8.38314
AMBN	0.00114097	-0.00113884	0.00342078	-0.55065	0.984558	0.325573	0.572021	-8.39741
TNFAIP8	0.00142381	-0.00142619	0.00427381	-0.172789	0.982823	0.326425	0.572021	-8.39912
CRLF1	0.00162541	-0.00165833	0.00490915	-0.00278602	0.973781	0.330889	0.577096	-8.40796
CLSTN2	0.00148484	-0.00152848	0.00449816	3.59228	0.969398	0.333067	0.578154	-8.41222
BCR	0.00103823	-0.00108475	0.0031612	-0.731791	0.962089	0.33672	0.58175	-8.41928
IL5	-0.00335697	-0.0103238	0.00360986	-7.61931	-0.947936	0.343866	0.591321	-8.4328
PRSS8	0.00201367	-0.00218293	0.00621028	1.40027	0.943969	0.345886	0.592028	-8.43655
FKBP1B	-0.000484206	-0.00150405	0.000535642	1.1203	-0.934032	0.35098	0.597381	-8.44588
CCL4	0.00199593	-0.00223395	0.00622581	0.988881	0.928293	0.353944	0.597381	-8.45123
FGF5	0.00180687	-0.0020252	0.00563895	4.29171	0.927601	0.354303	0.597381	-8.45187
LTO1	0.00114033	-0.00128419	0.00356485	0.123837	0.925279	0.355507	0.597381	-8.45402
ITGA6	0.000860896	-0.000992586	0.00271438	-0.245601	0.913755	0.361523	0.604217	-8.46462
FXYD5	0.00118421	-0.00137247	0.00374089	0.280312	0.911212	0.362858	0.604217	-8.46694
SHMT1	0.0017732	-0.00209358	0.00563997	-2.74104	0.902143	0.367648	0.609435	-8.47517
PRDX5	0.000666824	-0.00079912	0.00213277	-2.80109	0.894872	0.371517	0.613087	-8.48171
LTA	0.00129911	-0.00157253	0.00417076	-2.67631	0.889986	0.374131	0.614644	-8.48607
FST	0.00173082	-0.00214393	0.00560557	-1.29419	0.878769	0.380175	0.620278	-8.49599
PCDH1	0.000956527	-0.00118824	0.0031013	0.0536231	0.877373	0.380932	0.620278	-8.49722
HGF	0.00180002	-0.00225783	0.00585788	0.260644	0.872667	0.383488	0.620702	-8.50134
PKLR	0.00152966	-0.00194046	0.00499977	-4.77466	0.867195	0.386474	0.620702	-8.5061
MERTK	0.00172233	-0.0021956	0.00564025	-4.22761	0.864821	0.387774	0.620702	-8.50816
SPRY2	0.00208232	-0.00265616	0.00682079	2.79	0.864522	0.387939	0.620702	-8.50842
CLEC4A	0.00123962	-0.00159589	0.00407513	-3.47732	0.860049	0.390396	0.621822	-8.51228
CCL17	0.00277662	-0.0036156	0.00916883	-2.65673	0.854539	0.393436	0.621822	-8.517
CCL24	0.00274024	-0.00357187	0.00905234	-6.20592	0.854046	0.393708	0.621822	-8.51743
IL5RA	0.00145456	-0.00195807	0.00486718	-3.47517	0.838511	0.40236	0.632771	-8.53058
CCL28	0.00122825	-0.00167374	0.00413024	-0.543367	0.83264	0.405659	0.635244	-8.53549
YTHDF3	-0.0020909	-0.00719203	0.00301022	0.170887	-0.806371	0.420618	0.65566	-8.55704
BTN2A1	0.000773072	-0.00112639	0.00267253	3.81944	0.800677	0.423903	0.65566	-8.56162
BANK1	0.00149097	-0.00217347	0.00515541	-1.60305	0.800439	0.424041	0.65566	-8.56181
RABGAP1L	0.000894396	-0.00132357	0.00311236	-0.14675	0.793308	0.428177	0.659285	-8.56749
IL17C	0.00115251	-0.00174198	0.00404701	-2.54791	0.783322	0.434008	0.665479	-8.57537
GALNT3	0.00140342	-0.00219239	0.00499922	-1.50034	0.767816	0.443153	0.674072	-8.58741
JCHAIN	0.00281648	-0.00442564	0.0100586	-1.79843	0.765083	0.444777	0.674072	-8.58951
KRT19	0.000895947	-0.00140951	0.0032014	-2.80421	0.764528	0.445107	0.674072	-8.58993
TRIM21	0.000990008	-0.00166681	0.00364682	-1.68549	0.733068	0.464045	0.699871	-8.61352
CRELD2	0.00158462	-0.00270945	0.0058787	3.17519	0.725978	0.468374	0.703517	-8.6187
MICB_MICA	0.00229661	-0.00412782	0.00872104	-2.28659	0.703266	0.482393	0.721629	-8.63495
PSMG3	0.0011669	-0.00217929	0.00451309	-1.10016	0.68604	0.493177	0.734495	-8.64693
NELL2	0.0005982	-0.00113218	0.00232858	2.80777	0.6801	0.496925	0.734495	-8.65099
CDSN	0.00126972	-0.00240963	0.00494907	-3.04176	0.678897	0.497686	0.734495	-8.65181
SPINK4	0.0006122	-0.0011748	0.0023992	-0.648789	0.673965	0.500813	0.734495	-8.65515
IL1A	0.0016419	-0.00316574	0.00644954	0.209055	0.671865	0.502147	0.734495	-8.65657
TNFSF12	0.00143493	-0.00277479	0.00564464	2.06701	0.670571	0.50297	0.734495	-8.65744
MLN	0.00125403	-0.00247749	0.00498555	-2.9143	0.661136	0.508993	0.739314	-8.66373
CXCL12	-0.00125852	-0.00501488	0.00249783	-0.936126	-0.659117	0.510287	0.739314	-8.66507
TNFSF11	-0.00150709	-0.00611167	0.00309749	-4.12569	-0.643897	0.520096	0.75057	-8.675
PRKCQ	-0.000727105	-0.0029645	0.00151029	0.0509599	-0.639325	0.523062	0.751818	-8.67794
IL17F	-0.000850146	-0.00347871	0.00177842	-0.246949	-0.636272	0.525047	0.751818	-8.67989
DECR1	0.00133118	-0.00285328	0.00551564	-2.48746	0.625842	0.531858	0.758618	-8.68648
FCRL3	-0.000910638	-0.00381041	0.00198913	-1.25829	-0.617802	0.537138	0.763192	-8.69149
PREB	0.000542913	-0.00120454	0.00229036	0.243401	0.611214	0.541485	0.764528	-8.69554
IL1RL2	0.00123078	-0.00273803	0.00519959	-2.22844	0.610082	0.542233	0.764528	-8.69623
AGRN	-0.000597418	-0.00253617	0.00134134	5.80462	-0.606209	0.544799	0.765214	-8.69859
IL20	0.000812681	-0.00184978	0.00347514	-1.48175	0.600488	0.548599	0.767622	-8.70205
GMPR	0.000264036	-0.000624945	0.00115302	-0.826695	0.584303	0.559421	0.779799	-8.71166
PARP1	-0.000491259	-0.00216945	0.00118693	-0.0311854	-0.575885	0.565091	0.784233	-8.71655
SH2D1A	0.000460147	-0.00112591	0.0020462	-1.5679	0.57075	0.568563	0.784233	-8.7195
NCK2	0.000360895	-0.000884446	0.00160624	-0.148998	0.570112	0.568995	0.784233	-8.71986
CXCL14	0.000550879	-0.00138784	0.0024896	-1.29417	0.558995	0.57655	0.79168	-8.72615
IDS	-0.000309479	-0.00141774	0.000798776	0.733271	-0.549363	0.583134	0.797168	-8.7315
SLAMF7	-0.000823377	-0.00380275	0.002156	-2.3845	-0.543677	0.587036	0.797168	-8.73461
IL24	0.000714788	-0.00188505	0.00331463	-0.157541	0.540876	0.588963	0.797168	-8.73614
LRRN1	0.00108589	-0.00286635	0.00503812	1.67399	0.540517	0.589211	0.797168	-8.73633
ENPP7	-0.00112941	-0.00531917	0.00306035	-4.00631	-0.53031	0.596259	0.802903	-8.74181
ROBO1	0.00109859	-0.00300862	0.00520581	4.63242	0.526207	0.599103	0.802903	-8.74398
LAT	-0.000608635	-0.00292844	0.00171117	-1.98899	-0.516147	0.606103	0.802903	-8.74923
JUN	0.000634893	-0.0017885	0.00305829	-1.11039	0.515399	0.606625	0.802903	-8.74962
CD200R1	0.000773985	-0.00219013	0.0037381	-5.01924	0.513695	0.607814	0.802903	-8.7505
FOXO1	0.000549227	-0.00155691	0.00265537	-0.399059	0.513018	0.608287	0.802903	-8.75085
IL4	-0.00155854	-0.00754237	0.0044253	-0.358071	-0.512395	0.608723	0.802903	-8.75117
SRPK2	0.000346002	-0.00101459	0.00170659	0.597768	0.500286	0.617212	0.809687	-8.75731
HSD11B1	0.000826459	-0.00243321	0.00408613	-4.06637	0.498787	0.618267	0.809687	-8.75806
MMP1	0.00126281	-0.00376854	0.00629415	-5.59608	0.493764	0.621806	0.809928	-8.76056
PLXNA4	0.00114329	-0.0034256	0.00571218	1.92956	0.492281	0.622853	0.809928	-8.76129
IL13	0.00053678	-0.00162803	0.00270159	-0.148802	0.487803	0.626018	0.811178	-8.76349
DPP10	0.000833213	-0.00258823	0.00425465	5.60226	0.479087	0.632199	0.816313	-8.76771
GZMA	-0.000900384	-0.00471066	0.00290989	-1.35814	-0.464878	0.64233	0.826208	-8.77443
TRAF2	0.000462606	-0.00150704	0.00243225	-1.85574	0.462052	0.644353	0.826208	-8.77575
RGS8	-0.000489256	-0.00259944	0.00162093	0.0413529	-0.456124	0.648605	0.828477	-8.77847
PAPPA	-0.000757668	-0.00404578	0.00253045	1.08785	-0.453314	0.650625	0.828477	-8.77975
IL17RB	0.000811981	-0.00275114	0.00437511	-1.449	0.448314	0.654225	0.830189	-8.78201
PON3	0.000795413	-0.00279858	0.0043894	-5.69358	0.435395	0.663565	0.839147	-8.78774
IRAK1	0.000659041	-0.00234082	0.00365891	-0.38826	0.432193	0.665887	0.8392	-8.78913
ANXA11	-0.00044365	-0.00254054	0.00165324	0.055179	-0.416228	0.677518	0.850944	-8.79592
CRHBP	0.000878462	-0.00333061	0.00508754	-3.41677	0.410586	0.681647	0.852875	-8.79825
BCL2L11	-0.000294673	-0.00171769	0.00112834	2.05376	-0.407378	0.683998	0.852875	-8.79957
PADI2	-0.000486912	-0.00285419	0.00188036	0.0152845	-0.40464	0.686008	0.852875	-8.80068
IL11	0.000577231	-0.00231811	0.00347258	-0.199638	0.392208	0.695161	0.855569	-8.80565
ANGPTL2	0.000918363	-0.00373645	0.00557317	0.411449	0.388132	0.698172	0.855569	-8.80724
TNFRSF4	0.000754563	-0.00307415	0.00458328	-2.59097	0.387713	0.698482	0.855569	-8.80741
PPP1R9B	0.000399771	-0.00164624	0.00244578	-0.797757	0.38439	0.700941	0.855569	-8.80869
KLRB1	-0.000753081	-0.00464701	0.00314085	-2.72853	-0.380471	0.703845	0.855569	-8.81019
BSG	0.000604476	-0.00259191	0.00380086	0.936932	0.372038	0.710107	0.855569	-8.81337
CASP2	-0.000382655	-0.00241743	0.00165212	-0.72088	-0.369963	0.711651	0.855569	-8.81415
ENPP5	-0.000190814	-0.00121036	0.000828736	3.04074	-0.368187	0.712973	0.855569	-8.8148
NBN	-0.000464278	-0.00294903	0.00202047	-1.5604	-0.36759	0.713418	0.855569	-8.81502
PSIP1	0.000568672	-0.00247509	0.00361244	-2.07905	0.367552	0.713447	0.855569	-8.81504
SCG3	0.000179235	-0.000781163	0.00113963	3.54574	0.367146	0.713749	0.855569	-8.81519
NPPC	0.00019551	-0.000876189	0.00126721	5.54222	0.358891	0.719909	0.860151	-8.81819
SLAMF1	0.00276103	-0.0126797	0.0182017	-2.79792	0.35178	0.725231	0.863705	-8.82072
EPO	0.000381068	-0.00182386	0.002586	-1.84521	0.339997	0.734079	0.866666	-8.82481
WFIKKN2	0.00020617	-0.000994128	0.00140647	4.37321	0.337912	0.735647	0.866666	-8.82552
IL6	0.000847945	-0.00411249	0.00580838	0.907422	0.336291	0.736868	0.866666	-8.82607
ARHGEF12	0.000296712	-0.00145132	0.00204475	0.10704	0.333928	0.738649	0.866666	-8.82686
ALDH3A1	-0.00042949	-0.00296826	0.00210928	-0.0166878	-0.33281	0.739492	0.866666	-8.82723
CNTNAP2	-0.000492619	-0.00350427	0.00251903	7.85973	-0.32179	0.747818	0.873642	-8.83085
GBP2	-0.000998048	-0.007479	0.00548291	-1.13489	-0.302956	0.762117	0.887529	-8.83675
CSF3	0.000545691	-0.00305168	0.00414306	-1.60395	0.298421	0.765573	0.88874	-8.83812
IL2RB	0.000359972	-0.00205628	0.00277623	-0.220837	0.293085	0.769644	0.890657	-8.8397
IL17A	-0.000271563	-0.00211806	0.00157493	-0.108777	-0.289328	0.772515	0.891177	-8.84079
NFASC	0.000120407	-0.000735946	0.00097676	2.84601	0.276609	0.782256	0.899595	-8.8444
FABP9	-0.000281368	-0.0024781	0.00191536	-2.51458	-0.25198	0.801216	0.916551	-8.85093
AXIN1	0.000338691	-0.00231603	0.00299341	-0.576644	0.250988	0.801982	0.916551	-8.85118
PTX3	0.000460696	-0.00321118	0.00413257	-4.03014	0.246827	0.805197	0.916554	-8.85222
PRDX3	0.000264677	-0.0018764	0.00240576	0.327518	0.243193	0.808009	0.916554	-8.85311
ARNT	0.000209914	-0.00150132	0.00192115	-0.70846	0.241324	0.809456	0.916554	-8.85357
TNF	-0.000309401	-0.00306849	0.00244969	-1.59637	-0.220609	0.825536	0.931893	-8.85836
AMN	0.000350475	-0.00290235	0.0036033	-1.25987	0.211965	0.832267	0.932404	-8.86024
CLEC4D	0.000446268	-0.00379205	0.00468459	-4.11899	0.207143	0.836028	0.932404	-8.86125
LAP3	-0.000304818	-0.00320242	0.00259279	-0.459916	-0.206952	0.836177	0.932404	-8.86129
IFNG	-0.00176135	-0.018663	0.0151403	-3.45268	-0.205014	0.837689	0.932404	-8.86169
ADAM23	0.000212049	-0.00183511	0.00225921	-0.643456	0.203775	0.838657	0.932404	-8.86194
TLR3	0.000340149	-0.00305468	0.00373497	1.52297	0.197115	0.843861	0.932511	-8.86328
ICA1	0.000258938	-0.00237327	0.00289115	0.328105	0.193527	0.846667	0.932511	-8.86399
SPINT2	9.273e-05	-0.000873486	0.00105895	5.74781	0.188805	0.850364	0.932511	-8.86489
EIF5A	0.000180293	-0.00176348	0.00212407	0.21951	0.182474	0.855325	0.932511	-8.86607
BID	-0.000375305	-0.00447479	0.00372418	-0.707829	-0.180104	0.857183	0.932511	-8.8665
CD200	0.000235983	-0.00236112	0.00283308	5.04923	0.178755	0.858241	0.932511	-8.86674
MVK	-0.000397242	-0.0047756	0.00398112	-2.11255	-0.178489	0.85845	0.932511	-8.86679
BACH1	-0.000165924	-0.00200226	0.00167041	0.0111647	-0.177756	0.859026	0.932511	-8.86692
CLIP2	0.000842206	-0.00888989	0.0105743	-1.93439	0.170247	0.864922	0.936151	-8.86823
NCLN	-0.000154199	-0.00216325	0.00185485	-0.190033	-0.150993	0.880074	0.944596	-8.87133
NFATC3	0.00016408	-0.00197621	0.00230437	-1.01175	0.150817	0.880213	0.944596	-8.87136
IL20RA	0.000174984	-0.00212632	0.00247628	-0.198299	0.149586	0.881184	0.944596	-8.87155
FGF19	0.00036028	-0.00460023	0.00532079	-1.34124	0.142883	0.886471	0.944596	-8.87253
CD70	0.000303601	-0.00392908	0.00453628	-3.7789	0.141109	0.887871	0.944596	-8.87278
IFNLR1	-0.000244715	-0.00366424	0.00317481	-0.826683	-0.140787	0.888126	0.944596	-8.87283
CCL26	-0.000540775	-0.00838657	0.00730502	-1.77252	-0.135596	0.892225	0.946221	-8.87355
TGFA	0.000214808	-0.00337239	0.00380201	3.62691	0.117805	0.906295	0.958381	-8.87581
IL10	-0.000307782	-0.0063496	0.00573404	-8.5782	-0.100217	0.920234	0.970332	-8.87773
PIK3AP1	-0.000237911	-0.00521028	0.00473446	-1.26345	-0.094128	0.925065	0.970949	-8.87832
CLEC4G	0.000339241	-0.00715416	0.00783265	-5.5741	0.0890629	0.929087	0.970949	-8.87879
VASH1	5.12173e-05	-0.00115679	0.00125922	0.277733	0.0834096	0.933577	0.970949	-8.87928
CD40LG	7.59175e-05	-0.00172548	0.00187731	-3.74999	0.0829087	0.933975	0.970949	-8.87932
PNLIPRP2	0.000445399	-0.0101685	0.0110593	-4.98063	0.0825549	0.934256	0.970949	-8.87935
DGKZ	9.47254e-05	-0.00236201	0.00255146	0.29452	0.0758535	0.939582	0.970949	-8.87988
PRKAB1	-9.22449e-05	-0.0025968	0.00241231	-0.515922	-0.0724567	0.942283	0.970949	-8.88013
PNPT1	-0.000103539	-0.00300586	0.00279878	-1.30882	-0.070182	0.944092	0.970949	-8.8803
PSPN	-0.000124119	-0.00379812	0.00354988	-4.40961	-0.0664608	0.947052	0.970949	-8.88055
CXADR	-0.000142493	-0.00437251	0.00408752	3.65152	-0.0662702	0.947203	0.970949	-8.88056
IKBKG	9.40133e-05	-0.0028899	0.00307793	-1.87223	0.0619827	0.950615	0.971265	-8.88084
TBC1D5	5.63502e-05	-0.00185616	0.00196886	-0.812938	0.0579641	0.953813	0.971265	-8.88108
IL33	-9.68849e-05	-0.00350447	0.0033107	0.0182395	-0.055934	0.955429	0.971265	-8.8812
TPT1	-5.59121e-05	-0.00320474	0.00309291	-0.164361	-0.0349321	0.972155	0.983164	-8.88215
PTPRM	-4.76681e-05	-0.0029918	0.00289647	-2.9427	-0.0318521	0.97461	0.983164	-8.88226
IL3RA	-3.31679e-05	-0.00259492	0.00252859	0.193398	-0.0254711	0.979695	0.983164	-8.88244
ADA	5.19711e-05	-0.00396591	0.00406985	0.19873	0.0254468	0.979714	0.983164	-8.88244
NT5C3A	-3.87937e-05	-0.00315751	0.00307992	-1.01274	-0.0244711	0.980492	0.983164	-8.88246
CD6	-2.39248e-05	-0.00243684	0.00238899	-5.48901	-0.0195062	0.984449	0.984449	-8.88257

### Sheet: CSF_Neurology
Protein_symbol	logFC	CI.L	CI.R	AveExpr	t	P.Value	adj.P.Val	B
RHOC	0.00751011	0.00426684	0.0107534	-2.20384	4.55526	7.38344e-06	0.00213194	1.21812
WISP2	0.0114166	0.00635596	0.0164771	-2.54112	4.43797	1.24111e-05	0.00213194	0.719838
SPINK1	0.00817975	0.00448165	0.0118778	-0.909855	4.35124	1.80939e-05	0.00213194	0.358831
NEFL	0.0115647	0.00626521	0.0168642	5.41802	4.29291	2.32364e-05	0.00213194	0.119617
TFF1	0.00862205	0.00459601	0.0126481	-1.44582	4.21292	3.26007e-05	0.00239289	-0.203739
HARS	0.00607798	0.00318048	0.00897549	0.455393	4.12654	4.67221e-05	0.00264566	-0.546801
ADAM8	0.00790691	0.00412038	0.0116934	-3.15855	4.10786	5.04623e-05	0.00264566	-0.620125
NSFL1C	0.00701069	0.0035554	0.010466	1.01697	3.99141	8.10467e-05	0.00371802	-1.07055
CALCA	0.00703976	0.00343051	0.010649	2.24234	3.837	0.000149341	0.00547827	-1.64967
VSIG4	0.00832844	0.0040319	0.012625	2.25298	3.81325	0.000163778	0.00547827	-1.7369
CRIP2	0.010885	0.00526856	0.0165014	-1.43597	3.81258	0.000164199	0.00547827	-1.73933
STAMBP	0.0047032	0.00221674	0.00718967	-2.63907	3.72102	0.000233316	0.00673447	-2.07088
TNFRSF10A	0.00664776	0.00311797	0.0101775	-0.906045	3.7049	0.000248025	0.00673447	-2.12849
EZR	0.00382043	0.00178678	0.00585408	0.854289	3.69561	0.000256901	0.00673447	-2.1616
GUCA2A	0.00865684	0.00394163	0.013372	-1.8383	3.61168	0.000351734	0.00860576	-2.45713
GGT5	0.00598943	0.00253439	0.00944447	-2.81263	3.41022	0.000730009	0.0167446	-3.14077
TNFRSF8	0.00638839	0.00257603	0.0102007	2.94602	3.29647	0.00108612	0.0234474	-3.51066
TNFRSF6B	0.0102429	0.00396785	0.016518	-0.638398	3.21112	0.00145289	0.0281006	-3.78046
SCARF2	0.0053917	0.00207059	0.00871282	-0.42395	3.19369	0.00154068	0.0281006	-3.83475
LBR	0.00415016	0.0015914	0.00670891	-0.55104	3.19071	0.00155617	0.0281006	-3.844
WARS	0.00531426	0.00202773	0.00860078	-3.22992	3.18094	0.00160794	0.0281006	-3.87426
DNMBP	0.00496896	0.00187203	0.00806589	-2.50178	3.15635	0.00174548	0.0291178	-3.9501
MMP8	0.00408756	0.00152373	0.0066514	-3.26203	3.13635	0.00186521	0.0297622	-4.01134
AHSP	0.00386732	0.00142172	0.00631293	-2.65661	3.11082	0.00202915	0.0310291	-4.08902
PSME2	0.00481185	0.00174347	0.00788023	-3.55493	3.08498	0.00220844	0.0324199	-4.167
ITGAM	0.00345717	0.00113981	0.00577453	-0.441509	2.9348	0.0035726	0.0500361	-4.60816
MIF	0.00576446	0.00188791	0.00964102	5.00169	2.92525	0.00368113	0.0500361	-4.6355
CC2D1A	0.00386618	0.00122423	0.00650814	-1.31837	2.87878	0.00425376	0.0557546	-4.76736
RWDD1	0.00445841	0.00138823	0.00752859	1.56037	2.85671	0.00455312	0.0562362	-4.82927
PHOSPHO1	0.00382549	0.00118827	0.0064627	-2.54275	2.85359	0.00459697	0.0562362	-4.83799
F11R	0.00497609	0.00147199	0.0084802	-0.775624	2.79359	0.00551842	0.065331	-5.00389
CXCL8	0.0062069	0.00170956	0.0107042	3.00265	2.715	0.00697774	0.080026	-5.21606
SUSD2	0.00453532	0.00121057	0.00786008	-0.554121	2.68348	0.00765481	0.0851308	-5.29952
MSR1	0.00559181	0.00145401	0.00972961	0.291929	2.65848	0.00823345	0.0867811	-5.36507
CGA	0.00677886	0.00175931	0.0117984	2.45365	2.6567	0.00827612	0.0867811	-5.36971
CST5	0.0019558	0.000497558	0.00341405	-1.55875	2.63843	0.00872566	0.0870822	-5.41721
FKBP7	0.00375863	0.000948155	0.00656911	1.08542	2.63087	0.00891775	0.0870822	-5.43675
CD300LG	0.00365354	0.000905629	0.00640145	-2.18247	2.61554	0.00931949	0.0870822	-5.47626
TNFRSF1B	0.00470277	0.00116028	0.00824527	1.10107	2.61153	0.00942726	0.0870822	-5.48656
PIGR	0.00462616	0.00113822	0.0081141	-1.78341	2.60917	0.00949125	0.0870822	-5.49262
IL1R1	0.00467194	0.0010872	0.00825668	-0.71975	2.56384	0.0107965	0.0966421	-5.60786
ANXA3	0.00272307	0.000609943	0.0048362	-1.36138	2.53503	0.011707	0.102297	-5.68007
TMSB10	0.00626001	0.00135167	0.0111684	3.46302	2.50894	0.0125902	0.105139	-5.74481
TREML2	0.00423947	0.000914823	0.00756411	-3.81288	2.50851	0.0126052	0.105139	-5.74586
CSF2RA	0.005553	0.00117607	0.00992993	-0.245107	2.49579	0.0130573	0.105542	-5.77719
PDCD5	0.00650399	0.00136777	0.0116402	0.929028	2.49108	0.0132287	0.105542	-5.78877
PSG1	0.00309749	0.00063535	0.00555963	-6.04662	2.47484	0.0138335	0.108019	-5.82844
PSME1	0.00336056	0.000677506	0.00604361	-2.75277	2.46395	0.0142529	0.108975	-5.85491
TBCB	0.00307932	0.000584088	0.00557454	-0.935285	2.4277	0.0157317	0.11692	-5.94226
OBP2B	0.00839837	0.00157682	0.0152199	-1.69471	2.42193	0.0159789	0.11692	-5.95603
FABP5	0.00718553	0.0013317	0.0130394	4.18043	2.41473	0.0162925	0.11692	-5.97318
CD177	0.0120399	0.00220616	0.0218737	0.698513	2.40854	0.0165663	0.11692	-5.98789
TNFRSF1A	0.0043225	0.00078054	0.00786446	3.28084	2.40072	0.0169182	0.117151	-6.00643
ITGA5	0.00390173	0.000681347	0.00712211	-3.54838	2.38342	0.0177203	0.120432	-6.04723
NRP2	0.00544036	0.000913681	0.00996704	0.676385	2.36428	0.0186463	0.122395	-6.09202
CCL2	0.00462311	0.000775452	0.00847077	1.23598	2.36368	0.018676	0.122395	-6.09342
ACVRL1	0.00431383	0.000702115	0.00792555	-1.66654	2.34963	0.0193833	0.122927	-6.12606
FKBP5	0.00307018	0.000498761	0.0056416	-1.00046	2.34877	0.0194272	0.122927	-6.12805
CD34	0.00302559	0.000484306	0.00556688	-3.27586	2.34211	0.0197717	0.122987	-6.14347
LAIR2	0.0101812	0.00157126	0.0187912	2.33185	2.32621	0.0206152	0.126096	-6.18008
RAB6B	-0.00294442	-0.00545041	-0.000438425	-0.0179855	-2.31137	0.0214305	0.128537	-6.21403
CD99	0.00245256	0.00036061	0.0045445	3.40165	2.30632	0.0217147	0.128537	-6.22555
IL17RA	0.004137	0.000598804	0.0076752	0.206054	2.30014	0.0220665	0.128546	-6.23959
TNFRSF10B	0.00429388	0.000597351	0.0079904	2.21876	2.28511	0.0229433	0.129399	-6.27361
SCARB2	0.00443561	0.000583401	0.00828782	1.30426	2.26513	0.0241551	0.129399	-6.31847
CALB2	0.00456211	0.000596346	0.00852788	1.74236	2.26302	0.0242863	0.129399	-6.32319
SPINK5	0.00127554	0.000164218	0.00238686	-1.5579	2.2579	0.0246076	0.129399	-6.33463
GRN	0.0038187	0.000486413	0.00715099	-0.929283	2.25436	0.0248316	0.129399	-6.34251
MYOC	0.00724136	0.000907308	0.0135754	1.20943	2.249	0.0251745	0.129399	-6.35444
TXLNA	0.00399342	0.000498458	0.00748839	-0.607918	2.24778	0.0252533	0.129399	-6.35715
ADAM22	0.00188132	0.000231073	0.00353158	3.57298	2.24266	0.0255848	0.129399	-6.36849
LILRA2	0.00418488	0.000511554	0.0078582	-1.00176	2.24117	0.0256827	0.129399	-6.3718
TBCC	0.00231099	0.000281717	0.00434027	-1.50711	2.24031	0.0257388	0.129399	-6.3737
IL1RAP	0.00455476	0.000542825	0.0085667	-3.85453	2.23338	0.0261968	0.129922	-6.38902
EFNA4	0.00571252	0.000632327	0.0107927	-0.435848	2.21207	0.0276496	0.134456	-6.43582
BLVRB	0.00245341	0.000257854	0.00464897	-0.731579	2.19824	0.0286286	0.134456	-6.46594
HNMT	0.00452398	0.000457724	0.00859023	-2.96308	2.18865	0.0293256	0.134456	-6.48674
CLPS	0.00773767	0.000780072	0.0146953	-2.83059	2.18777	0.0293905	0.134456	-6.48864
GFRA3	0.0048043	0.000484105	0.0091245	1.58422	2.18765	0.0293994	0.134456	-6.48891
IL7R	0.00444278	0.000446229	0.00843933	-3.94623	2.18685	0.0294577	0.134456	-6.49062
CD109	0.00367832	0.000362414	0.00699422	0.409862	2.18222	0.0298013	0.134456	-6.50064
ASAH2	0.00436597	0.00042435	0.00830758	-3.98904	2.179	0.0300419	0.134456	-6.50758
SETMAR	0.00256797	0.000219585	0.00491636	-4.91	2.15115	0.0321928	0.142347	-6.56718
TXNRD1	0.00352255	0.000259826	0.00678528	1.69597	2.12387	0.0344279	0.145758	-6.62487
DKK4	0.00384706	0.000281174	0.00741295	-0.473644	2.12233	0.034558	0.145758	-6.62811
ENO1	0.00460127	0.000335773	0.00886676	2.51439	2.12206	0.0345801	0.145758	-6.62865
PPCDC	0.00418908	0.000301792	0.00807636	-0.904022	2.11993	0.0347607	0.145758	-6.63312
IGFBP4	0.00695278	0.000494117	0.0134114	1.06426	2.11771	0.0349503	0.145758	-6.63779
LXN	0.00377896	0.000256613	0.00730131	-1.75813	2.11053	0.0355683	0.146669	-6.65282
PECAM1	0.00285568	0.000187434	0.00552393	-0.875605	2.1054	0.0360152	0.146862	-6.66351
PILRA	0.00352628	0.000203187	0.00684938	2.35084	2.08749	0.0376136	0.150903	-6.70066
CPPED1	0.00386691	0.000218694	0.00751513	2.94855	2.08513	0.0378285	0.150903	-6.70553
TXNDC5	0.00412586	0.000196633	0.00805509	1.3453	2.06566	0.0396446	0.156447	-6.74554
DSC2	0.00442328	0.000185638	0.00866092	0.549693	2.05339	0.0408262	0.159396	-6.77056
SNCG	0.00489324	0.00018039	0.00960609	3.50204	2.04251	0.041899	0.161863	-6.79263
HAVCR2	0.00416727	0.000135836	0.0081987	3.99022	2.03349	0.0428059	0.163643	-6.81082
NDRG1	0.00335053	9.82168e-05	0.00660285	0.482112	2.02662	0.0435088	0.164616	-6.82464
SIGLEC5	0.00801394	0.000197324	0.0158306	1.16304	2.01687	0.044522	0.16673	-6.84416
MPO	0.00221103	4.9141e-05	0.00437292	-3.59127	2.01192	0.0450437	0.16698	-6.85403
SCARA5	0.0046832	7.49792e-05	0.00929143	-1.16202	1.99922	0.046408	0.170317	-6.87928
GP6	0.00284511	3.42164e-05	0.005656	-3.35697	1.99116	0.0472915	0.171841	-6.89522
TNFRSF9	0.00298352	9.57779e-06	0.00595747	-3.62982	1.97354	0.049271	0.177279	-6.92981
MAD1L1	0.00262957	-1.34188e-05	0.00527255	-3.01936	1.95722	0.0511677	0.182316	-6.96161
FUT8	0.00364722	-4.79168e-05	0.00734236	-1.89935	1.9417	0.0530279	0.187127	-6.99161
MATN3	0.00497377	-0.000109362	0.0100569	-0.454231	1.92488	0.0551067	0.192611	-7.02384
SERPINB1	0.00377152	-0.000123159	0.00766619	2.18518	1.905	0.0576526	0.198736	-7.06161
SERPINB9	0.00288253	-0.000110041	0.0058751	1.47628	1.89487	0.058987	0.198736	-7.0807
CRADD	0.00343924	-0.000132029	0.0070105	-2.35018	1.89448	0.0590389	0.198736	-7.08143
TNF	0.00305579	-0.00012341	0.006235	-1.64188	1.89085	0.0595243	0.198736	-7.08826
DRAXIN	0.00405575	-0.000164497	0.00827599	4.67557	1.89053	0.0595666	0.198736	-7.08885
FMNL1	-0.00499728	-0.0102414	0.000246834	-1.73683	-1.87461	0.0617326	0.204107	-7.11858
CXCL13	0.00536284	-0.000292401	0.0110181	-1.25841	1.8655	0.0630028	0.206447	-7.1355
PRDX1	0.00299338	-0.000201612	0.00618837	2.94103	1.84307	0.0662188	0.213657	-7.17676
PEBP1	0.00271335	-0.000184348	0.00561105	6.52578	1.84206	0.0663675	0.213657	-7.17862
DBI	0.00346938	-0.000256453	0.00719521	6.28579	1.8318	0.0678857	0.216644	-7.19732
NAAA	0.00277506	-0.000213195	0.00576332	-2.4413	1.82686	0.0686278	0.217124	-7.2063
SIGLEC15	0.00222748	-0.00019628	0.00465123	-1.06903	1.8079	0.071536	0.224391	-7.2405
PPP3R1	0.00334197	-0.000315946	0.00699989	-1.16867	1.79729	0.0732068	0.227162	-7.25949
NUDT5	0.0031567	-0.000303874	0.00661728	1.787	1.79447	0.0736575	0.227162	-7.26453
SLC27A4	-0.00300663	-0.00631922	0.000305964	-0.288939	-1.78551	0.0751008	0.229683	-7.28046
CX3CL1	0.00364733	-0.000501103	0.00779576	-2.30876	1.72958	0.0846438	0.256729	-7.37811
OXT	0.00209101	-0.000310428	0.00449245	4.75975	1.71291	0.0876717	0.263734	-7.40663
RBKS	0.00303119	-0.000473827	0.0065362	-0.931785	1.70127	0.0898381	0.268053	-7.42639
PARK7	0.00297961	-0.000533964	0.00649318	2.86472	1.66825	0.0962189	0.284777	-7.4817
GBP4	-0.00161245	-0.00356091	0.000336008	0.273587	-1.62797	0.10449	0.304889	-7.54773
STC1	0.00475997	-0.000994989	0.0105149	0.353458	1.62709	0.104676	0.304889	-7.54915
GLB1	0.00172552	-0.000372129	0.00382317	-0.0274708	1.61822	0.106575	0.305588	-7.56347
WFIKKN1	0.00207166	-0.000446827	0.00459015	-3.24109	1.61819	0.106581	0.305588	-7.56352
EBAG9	0.00209224	-0.000458064	0.00464255	-0.830683	1.61388	0.107514	0.305873	-7.57046
BAG3	0.00518587	-0.00115818	0.0115299	-6.25793	1.60807	0.10878	0.307094	-7.57976
FKBP4	0.00298495	-0.000689792	0.0066597	0.681595	1.59794	0.111017	0.311017	-7.59592
TARBP2	-0.00301111	-0.00677846	0.000756236	-0.324264	-1.57232	0.116838	0.324845	-7.63633
PLAU	0.00318156	-0.000815419	0.00717853	0.624754	1.56588	0.118339	0.325234	-7.6464
FHIT	0.00308116	-0.00079403	0.00695635	0.620474	1.56413	0.11875	0.325234	-7.64913
PLA2G7	0.00191721	-0.000526679	0.0043611	-4.67178	1.54326	0.123731	0.336364	-7.68141
BCAM	0.00265953	-0.000779544	0.00609861	2.11478	1.5213	0.129147	0.348507	-7.71491
PFDN2	0.00285085	-0.000861375	0.00656308	0.418962	1.51074	0.131815	0.35311	-7.73085
SLIT2	-0.00350141	-0.008081	0.00107817	-0.559775	-1.50407	0.133524	0.353672	-7.74087
DSG2	0.0025866	-0.000800218	0.00597342	-1.50947	1.50241	0.133952	0.353672	-7.74336
FOLR2	0.00142254	-0.000462906	0.00330798	2.98914	1.48423	0.138707	0.356193	-7.7704
LRPAP1	0.00323035	-0.00105455	0.00751526	2.18798	1.48306	0.139016	0.356193	-7.77212
LIF	0.00287035	-0.000940526	0.00668123	1.05926	1.4817	0.139378	0.356193	-7.77413
PAMR1	0.00392252	-0.00129974	0.00914478	-0.847894	1.4776	0.140472	0.356193	-7.78017
ILKAP	-0.00232916	-0.00544686	0.000788546	-0.493167	-1.46965	0.142613	0.356193	-7.79184
CCS	0.00255143	-0.000870057	0.00597291	-2.19794	1.46696	0.143342	0.356193	-7.79578
CETN2	-0.00259942	-0.00609116	0.000892323	-0.3031	-1.46448	0.144018	0.356193	-7.7994
PRL	0.00857678	-0.00296992	0.0201235	-0.283093	1.46122	0.144909	0.356193	-7.80415
MESD	0.00205222	-0.000713799	0.00481823	1.17379	1.45955	0.145369	0.356193	-7.80659
GGA1	-0.00185646	-0.00435982	0.000646912	0.00776807	-1.45885	0.145562	0.356193	-7.8076
MAPT	0.00376379	-0.00131182	0.00883939	3.09141	1.45877	0.145583	0.356193	-7.80772
CD300C	0.00270925	-0.00097361	0.0063921	1.77502	1.44715	0.148808	0.361239	-7.82454
BST2	0.00248115	-0.000898356	0.00586065	-0.590821	1.44428	0.149614	0.361239	-7.82868
CD74	0.0013356	-0.000506175	0.00317737	2.35503	1.42656	0.154656	0.369448	-7.85403
FLRT2	0.00293713	-0.00112572	0.00699999	0.722858	1.42214	0.155934	0.369448	-7.8603
CTSS	0.00193024	-0.000740454	0.00460093	2.12881	1.4218	0.156034	0.369448	-7.86079
XRCC4	-0.00163985	-0.00391768	0.00063797	0.0303211	-1.41624	0.157654	0.369823	-7.86865
CLEC14A	0.00272451	-0.00106501	0.00651404	0.16247	1.41434	0.158208	0.369823	-7.87132
APOH	0.00121305	-0.000484363	0.00291047	-0.575928	1.40586	0.160711	0.373297	-7.88325
SOD2	0.00262731	-0.00108519	0.00633982	1.51442	1.39218	0.164809	0.380409	-7.90233
IMPA1	0.00193507	-0.000814598	0.00468473	0.788053	1.38442	0.16717	0.383447	-7.91307
RSPO1	0.00211245	-0.000904313	0.00512922	-2.93233	1.37751	0.169291	0.385899	-7.92258
SMPD1	0.00310148	-0.00136134	0.00756431	1.88071	1.36713	0.172519	0.39083	-7.93679
IGF2R	0.00217005	-0.000967422	0.00530752	-0.502862	1.36063	0.174563	0.393034	-7.94563
NCAM2	0.00223313	-0.00102692	0.00549317	4.40129	1.34753	0.178737	0.399618	-7.96331
MDGA1	0.00343609	-0.00159086	0.00846304	2.08356	1.34465	0.179665	0.399618	-7.96718
PBLD	0.00157171	-0.000734801	0.00387821	-1.1249	1.3405	0.181009	0.400182	-7.97274
RELT	0.00279325	-0.00132266	0.00690917	5.23246	1.33504	0.182787	0.401693	-7.98002
FYB1	0.00150726	-0.000732423	0.00374694	-1.92623	1.32389	0.18646	0.406709	-7.99481
MAX	-0.00256114	-0.00637398	0.0012517	0.0105428	-1.32141	0.187286	0.406709	-7.99809
DKK1	0.00268959	-0.00134597	0.00672514	1.23635	1.31109	0.190742	0.411778	-8.01163
NOMO1	0.0022864	-0.00121879	0.00579158	-0.928714	1.28319	0.200329	0.428255	-8.04774
MRPL46	-0.00104163	-0.00264054	0.00055729	0.152076	-1.28155	0.200903	0.428255	-8.04984
LGALS8	0.00245111	-0.00131953	0.00622175	1.38785	1.27878	0.201875	0.428255	-8.05337
VWC2	0.0027065	-0.00152507	0.00693807	0.640735	1.25822	0.209205	0.438437	-8.07941
PTEN	-0.00143648	-0.00368511	0.00081215	-0.042591	-1.2567	0.209754	0.438437	-8.08131
ECE1	0.00216691	-0.00124158	0.00557539	-0.967823	1.25063	0.211959	0.438437	-8.08891
SFRP1	0.00500482	-0.00288753	0.0128972	0.937815	1.24748	0.213111	0.438437	-8.09284
ABHD14B	0.00174828	-0.00101479	0.00451135	-0.917473	1.24471	0.214124	0.438437	-8.09628
ARID4B	0.00129673	-0.000758626	0.00335209	0.0291247	1.24112	0.215447	0.438437	-8.10074
FCRL5	-0.00147741	-0.00382209	0.000867261	-4.46539	-1.23957	0.21602	0.438437	-8.10266
IVD	-0.0018915	-0.00489869	0.00111569	-2.11831	-1.23736	0.216838	0.438437	-8.10539
RGMA	0.0014186	-0.000844597	0.0036818	3.25262	1.23307	0.21843	0.438437	-8.11067
CTRB1	0.00268868	-0.00160254	0.0069799	-1.72018	1.23256	0.218621	0.438437	-8.1113
IL34	0.00213242	-0.00131734	0.00558219	2.17978	1.216	0.224857	0.448491	-8.13154
GPC5	0.00241478	-0.00155209	0.00638165	2.30918	1.19751	0.23197	0.457329	-8.15382
FUT3_FUT5	0.00228829	-0.00148818	0.00606476	-1.47073	1.192	0.234123	0.457329	-8.1604
LY96	0.00108843	-0.00071101	0.00288788	-1.87127	1.18991	0.234941	0.457329	-8.16288
WWP2	0.00157085	-0.00103188	0.00417358	-3.18077	1.18729	0.235972	0.457329	-8.166
EFNA1	0.00208323	-0.00136995	0.0055364	3.67157	1.18678	0.236173	0.457329	-8.1666
GKN1	0.00221533	-0.00146194	0.00589259	-1.40999	1.18512	0.236825	0.457329	-8.16856
IPCEF1	-0.00185087	-0.00493097	0.00122922	-2.94457	-1.18213	0.238011	0.457329	-8.1721
CLEC1B	0.00192116	-0.00134243	0.00518476	-3.41462	1.15803	0.247694	0.473457	-8.20026
BAX	0.0033825	-0.00238422	0.00914922	-0.494743	1.15388	0.249389	0.474228	-8.20505
THBS2	0.00194923	-0.00138548	0.00528394	3.81137	1.14989	0.251027	0.474881	-8.20964
CDCP1	0.0019548	-0.0014278	0.00533741	0.852777	1.13685	0.25643	0.480492	-8.22453
ARSA	0.00182668	-0.00133907	0.00499244	3.90159	1.13511	0.257157	0.480492	-8.22651
CASC4	0.00213502	-0.00157105	0.0058411	1.1192	1.13328	0.257921	0.480492	-8.22857
KLB	0.00296377	-0.00222061	0.00814814	-3.10824	1.1246	0.261579	0.483222	-8.23837
AMFR	0.00203231	-0.001526	0.00559061	-0.339674	1.12356	0.262019	0.483222	-8.23954
CPA2	0.00218709	-0.00165962	0.00603379	-1.90426	1.11848	0.26418	0.48477	-8.24523
PADI4	-0.00199692	-0.00555867	0.00156484	-0.47842	-1.10292	0.270867	0.494568	-8.26249
NGF	0.000594473	-0.000469596	0.00165854	0.159563	1.09904	0.272556	0.495188	-8.26676
CASP1	-0.00253848	-0.00715307	0.00207612	-1.30809	-1.08216	0.279976	0.505168	-8.28516
FCER2	0.00249163	-0.00204805	0.00703131	-0.746581	1.07972	0.281061	0.505168	-8.2878
PTK7	0.00165505	-0.00136743	0.00467753	0.0643322	1.07721	0.282178	0.505168	-8.2905
CLEC10A	0.0012842	-0.00107587	0.00364426	-4.43628	1.07043	0.285212	0.507867	-8.29777
CARHSP1	0.00242226	-0.00204892	0.00689344	-1.43297	1.06574	0.287326	0.507867	-8.30278
IFNGR2	0.00193053	-0.00163677	0.00549784	-0.219694	1.0646	0.287837	0.507867	-8.30399
IL18RAP	0.00116916	-0.00100524	0.00334357	-3.24532	1.05776	0.290944	0.510891	-8.31125
MASP1	0.000695464	-0.000606605	0.00199753	-1.8237	1.05073	0.294155	0.51407	-8.31865
SPOCK1	0.00122067	-0.00109463	0.00353597	5.6187	1.03715	0.300429	0.522224	-8.33282
SPINT1	0.00203786	-0.00183737	0.0059131	0.705395	1.03449	0.301666	0.522224	-8.33557
GSTP1	0.00168002	-0.00154817	0.00490821	1.13175	1.02378	0.306694	0.528435	-8.3466
TIMP4	0.00212708	-0.00198604	0.0062402	3.08838	1.01733	0.309745	0.529665	-8.35318
EPHB6	0.00279625	-0.0026193	0.00821179	1.52375	1.01574	0.310499	0.529665	-8.35479
STC2	0.00181509	-0.00170926	0.00533945	0.529211	1.01314	0.311738	0.529665	-8.35743
SUMF2	-0.00146111	-0.00436548	0.00144326	2.74389	-0.989651	0.323073	0.544803	-8.38095
MMP9	0.00118494	-0.00117311	0.00354299	-3.68648	0.988539	0.323616	0.544803	-8.38205
CA6	-0.00121955	-0.00368317	0.00124408	-4.75853	-0.97381	0.330867	0.554466	-8.3965
STIP1	0.00102242	-0.0010667	0.00311154	-0.0729404	0.962757	0.336377	0.561138	-8.4072
NID2	0.0016665	-0.00177132	0.00510431	4.33437	0.953613	0.34098	0.566243	-8.41596
CLEC11A	0.00247682	-0.00267051	0.00762415	1.09526	0.946592	0.344542	0.569581	-8.42263
TNFRSF21	-0.000505138	-0.001571	0.000560727	4.36031	-0.932306	0.351863	0.578727	-8.43606
TDGF1	-0.00330079	-0.0103015	0.00369992	0.44794	-0.927527	0.354333	0.578727	-8.4405
CD164	0.00113218	-0.00127526	0.00353962	6.93786	0.925144	0.35557	0.578727	-8.44271
KRT5	0.00149081	-0.00168458	0.0046662	-0.659223	0.923581	0.356382	0.578727	-8.44415
SULT1A1	0.00130857	-0.00150776	0.00412491	-0.745803	0.914037	0.361367	0.582182	-8.45292
SLC16A1	0.00138708	-0.00160119	0.00437535	0.87906	0.913128	0.361844	0.582182	-8.45376
GNLY	0.00253344	-0.00294075	0.00800764	-3.41188	0.910419	0.363269	0.582182	-8.45623
BST1	0.00156925	-0.00188025	0.00501874	-1.68556	0.894923	0.371483	0.592758	-8.47022
SCARB1	-0.00110125	-0.00353818	0.00133568	-1.01272	-0.88898	0.374664	0.595245	-8.47552
NTRK3	0.00141204	-0.00172633	0.00455042	3.03044	0.885103	0.376748	0.595977	-8.47896
CLSTN1	-0.000887397	-0.00287648	0.00110169	2.16941	-0.877638	0.380781	0.599772	-8.48555
CDH3	0.00136003	-0.00170862	0.00442869	0.828412	0.871869	0.383917	0.602126	-8.4906
PVR	0.00179276	-0.00227762	0.00586315	1.15366	0.866439	0.386882	0.604194	-8.49532
ATP5PO	0.00118878	-0.00152485	0.00390241	-0.0613575	0.861788	0.389433	0.605601	-8.49934
NXPH1	0.00153029	-0.00200184	0.00506242	6.42263	0.852289	0.394674	0.609085	-8.50748
ODAM	-0.00112448	-0.00372169	0.00147273	-0.565513	-0.851715	0.394993	0.609085	-8.50797
TNFSF14	0.00159149	-0.0021294	0.00531237	-2.26997	0.84141	0.40073	0.615347	-8.5167
COPE	-0.000962644	-0.00323167	0.00130639	-0.031741	-0.834595	0.404552	0.616119	-8.52242
EREG	0.000703556	-0.000954919	0.00236203	-1.87272	0.834527	0.40459	0.616119	-8.52248
OGN	0.000497353	-0.000681472	0.00167618	5.3569	0.829976	0.407155	0.616851	-8.52627
NOS1	0.00173839	-0.00240127	0.00587806	0.268187	0.826101	0.409346	0.616851	-8.52948
SMARCA2	0.00113328	-0.00156985	0.00383641	0.0103431	0.824747	0.410113	0.616851	-8.53059
ATXN10	0.00279406	-0.0039053	0.00949343	-3.23842	0.820452	0.412553	0.617988	-8.53413
C19orf12	-0.000943813	-0.00322999	0.00134236	-1.819	-0.812133	0.417303	0.619992	-8.54093
ADGRB3	0.00137174	-0.001958	0.00470147	3.2717	0.810422	0.418284	0.619992	-8.54232
PMVK	-0.00232325	-0.00797087	0.00332437	-1.67529	-0.809246	0.418959	0.619992	-8.54327
TNXB	0.00141143	-0.00208148	0.00490434	-2.32316	0.794919	0.427234	0.62721	-8.55477
ULBP2	0.00172795	-0.00254845	0.00600436	2.60142	0.794884	0.427255	0.62721	-8.5548
BMP4	0.00411496	-0.00615543	0.0143853	-0.727757	0.788186	0.431156	0.630415	-8.56011
INHBC	0.00118811	-0.00182896	0.00420517	-4.35532	0.774676	0.439088	0.639042	-8.57067
SEMA4D	0.00103851	-0.00160706	0.00368407	1.31505	0.772221	0.440539	0.639042	-8.57257
CHGB	-0.000257928	-0.000924834	0.000408979	6.40024	-0.760823	0.447308	0.646307	-8.58132
MMP13	0.00089659	-0.00145114	0.00324432	-0.375506	0.751269	0.453028	0.649468	-8.58855
CD63	0.00154282	-0.00251307	0.00559871	-4.90372	0.748307	0.45481	0.649468	-8.59077
IFNL1	-0.00137576	-0.00500028	0.00224875	-0.242043	-0.746697	0.455781	0.649468	-8.59198
ING1	0.00100907	-0.00165407	0.00367222	-0.793969	0.745381	0.456574	0.649468	-8.59296
SERPINB6	0.000680927	-0.00113913	0.00250099	4.89203	0.73598	0.462268	0.652454	-8.59993
MAP4K5	0.000694714	-0.00117264	0.00256206	-0.872927	0.731864	0.464773	0.652454	-8.60296
HMOX2	0.00109305	-0.00185123	0.00403734	0.228495	0.730318	0.465716	0.652454	-8.60409
DDR1	0.000864186	-0.00146397	0.00319234	3.98686	0.730206	0.465785	0.652454	-8.60417
AGR2	-0.0053637	-0.0199026	0.00917519	-3.21924	-0.725744	0.468512	0.653779	-8.60742
CNTN5	0.00112068	-0.00194181	0.00418318	3.39191	0.719875	0.472114	0.65631	-8.61167
MMP3	0.00132781	-0.00238394	0.00503956	-2.5014	0.703733	0.482097	0.665443	-8.62318
AFP	0.00119363	-0.00214465	0.0045319	-5.81166	0.70339	0.48231	0.665443	-8.62342
CDH15	0.00137605	-0.0025205	0.0052726	4.34373	0.694712	0.487727	0.666663	-8.62949
HSP90B1	-0.000803528	-0.00308337	0.00147631	-1.08809	-0.693341	0.488585	0.666663	-8.63045
GLT8D2	-0.000667919	-0.00256957	0.00123374	0.0698898	-0.690944	0.490088	0.666663	-8.63211
LAMP2	0.000639724	-0.00118322	0.00246267	2.21498	0.690351	0.49046	0.666663	-8.63252
ISLR2	0.00153327	-0.00286689	0.00593344	3.24689	0.68549	0.493518	0.668344	-8.63587
PIK3IP1	0.000579151	-0.00109559	0.00225389	5.24897	0.680292	0.496798	0.670313	-8.63942
NOS3	-0.0011587	-0.00457922	0.00226183	-2.15215	-0.666388	0.50563	0.677686	-8.6488
LAYN	0.00108487	-0.00212017	0.0042899	4.72017	0.665878	0.505956	0.677686	-8.64914
TMPRSS5	0.00119305	-0.00235645	0.00474255	4.32745	0.661214	0.508938	0.679201	-8.65224
PTPN1	0.000628375	-0.00125012	0.00250687	-0.391229	0.658051	0.510966	0.679437	-8.65433
NPM1	-0.00120321	-0.0048687	0.00246229	-1.09785	-0.64574	0.518898	0.685536	-8.66236
PAK4	-0.000560758	-0.00227067	0.00114916	0.184357	-0.645136	0.519289	0.685536	-8.66275
CNTN3	0.00115246	-0.00242791	0.00473283	-0.300184	0.633211	0.527036	0.69327	-8.67039
ALDH1A1	0.0010456	-0.00226898	0.00436019	-0.905105	0.620565	0.535316	0.701646	-8.67833
DPEP1	0.000731303	-0.00162706	0.00308967	-4.82041	0.610009	0.542277	0.703889	-8.68484
GGT1	0.000911949	-0.00203097	0.00385487	-1.10827	0.609597	0.54255	0.703889	-8.68509
IDI2	0.000853458	-0.00190756	0.00361447	-0.499175	0.608084	0.543552	0.703889	-8.68601
APRT	0.000891549	-0.00200093	0.00378402	-2.81369	0.606353	0.544699	0.703889	-8.68706
RASA1	0.000656581	-0.0015041	0.00281727	0.19516	0.597788	0.550393	0.708751	-8.69223
CHMP1A	0.000582228	-0.00135098	0.00251544	0.139377	0.592467	0.553945	0.710832	-8.6954
KIRREL2	0.00108405	-0.00268936	0.00485746	0.15798	0.565152	0.572356	0.72952	-8.71124
CASP10	-0.00215816	-0.0096729	0.00535658	-0.452422	-0.564963	0.572484	0.72952	-8.71135
CLPP	-0.00041442	-0.00189461	0.00106577	-0.638292	-0.550773	0.582164	0.737032	-8.71928
VCAN	0.000729858	-0.0018786	0.00333831	2.62173	0.550434	0.582396	0.737032	-8.71947
SIRT5	0.000680958	-0.00176798	0.0031299	-0.11928	0.547007	0.584745	0.737462	-8.72135
RGMB	0.000966525	-0.0026233	0.00455635	5.87198	0.529652	0.596711	0.749976	-8.73071
ROBO2	0.00103318	-0.00286127	0.00492763	3.44835	0.52189	0.602098	0.751738	-8.7348
AKT1S1	0.00120929	-0.00335041	0.005769	-0.653086	0.52173	0.60221	0.751738	-8.73488
FRZB	0.001017	-0.0029484	0.0049824	0.385261	0.504528	0.614228	0.764142	-8.74373
S100A16	0.00113283	-0.00338828	0.00565395	-0.876533	0.492914	0.622403	0.771365	-8.74953
CRTAM	0.000599934	-0.00180708	0.00300695	-3.86542	0.490316	0.624238	0.771365	-8.75081
CXCL11	0.00150198	-0.004603	0.00760696	-0.789019	0.483983	0.62872	0.774296	-8.7539
MFGE8	0.00109567	-0.00339323	0.00558458	4.02872	0.480166	0.631429	0.775032	-8.75575
CNTN4	0.000848212	-0.0026954	0.00439183	1.8045	0.470878	0.638041	0.780536	-8.76017
BIN2	0.00070269	-0.00228424	0.00368962	-0.268872	0.462795	0.643818	0.784987	-8.76396
CDHR1	0.000486739	-0.00174151	0.00271499	-1.34159	0.429717	0.667683	0.809286	-8.77875
GDNF	0.000757264	-0.0027147	0.00422922	-1.0613	0.429065	0.668157	0.809286	-8.77903
DCTN6	-0.000615072	-0.00347019	0.00224005	-0.521414	-0.423791	0.671995	0.811258	-8.78128
DUSP3	0.000589718	-0.0022323	0.00341173	-0.199179	0.411089	0.681275	0.819764	-8.7866
BRK1	-0.00100961	-0.00592981	0.00391058	-1.87866	-0.403666	0.686721	0.820775	-8.78963
PLA2G10	0.00136451	-0.00534454	0.00807356	-6.24212	0.400098	0.689344	0.820775	-8.79107
PLIN1	0.000292223	-0.0011482	0.00173264	-0.537708	0.399095	0.690082	0.820775	-8.79147
PTPRN2	0.000704189	-0.00277848	0.00418686	6.54625	0.397766	0.691061	0.820775	-8.792
KRT14	-0.000478996	-0.00290748	0.00194949	0.0783422	-0.388013	0.698258	0.825539	-8.79584
LYPD1	-0.000316334	-0.00192751	0.00129484	0.0752617	-0.386237	0.699571	0.825539	-8.79653
VTA1	0.000441666	-0.00188807	0.0027714	-1.39023	0.372938	0.709435	0.830915	-8.80159
NPTX1	-0.00066329	-0.00417653	0.00284996	5.62544	-0.371403	0.710577	0.830915	-8.80216
JAM2	0.000465377	-0.00203553	0.00296628	6.2913	0.366065	0.714552	0.830915	-8.80414
CA2	0.000569702	-0.00249899	0.00363839	-2.4119	0.365212	0.715188	0.830915	-8.80445
IL6	0.000940405	-0.0041299	0.00601071	0.929697	0.364864	0.715448	0.830915	-8.80458
EIF4B	-0.000446818	-0.00320992	0.00231629	-0.449292	-0.318114	0.7506	0.868718	-8.82058
KEL	0.000467596	-0.00244978	0.00338497	-2.76445	0.315304	0.752731	0.868718	-8.82147
PRTFDC1	0.000606349	-0.00325022	0.00446292	-0.142687	0.309294	0.757294	0.871244	-8.82335
NMNAT1	0.000408839	-0.00224955	0.00306723	-1.8809	0.302541	0.762431	0.872064	-8.82543
EPHA10	0.000815742	-0.00449601	0.0061275	3.67824	0.30211	0.762759	0.872064	-8.82556
SSB	0.000388891	-0.00217276	0.00295054	0.238419	0.298648	0.765398	0.872363	-8.8266
ANXA5	0.000357325	-0.00205712	0.00277176	-0.0159377	0.291137	0.77113	0.875768	-8.82882
CCL19	0.00129323	-0.00752548	0.010112	0.218021	0.288484	0.773158	0.875768	-8.82959
GPKOW	-0.000222984	-0.0017828	0.00133683	-0.137688	-0.281223	0.778716	0.876451	-8.83166
ENO2	0.000333552	-0.00200415	0.00267125	4.92407	0.280689	0.779126	0.876451	-8.83181
DARS	-0.000338293	-0.00274052	0.00206393	-0.555545	-0.277032	0.78193	0.876451	-8.83284
PXN	0.000348462	-0.00214218	0.00283911	-1.46999	0.275229	0.783314	0.876451	-8.83334
TST	0.000351899	-0.00227134	0.00297513	-0.296669	0.263895	0.792026	0.882327	-8.8364
TPPP3	0.000311101	-0.00202348	0.00264568	-0.257448	0.262146	0.793373	0.882327	-8.83686
B4GAT1	0.000173912	-0.00117046	0.00151829	5.42808	0.254484	0.799281	0.886211	-8.83885
GHRHR	0.00026995	-0.00189352	0.00243342	0.0375274	0.245461	0.806253	0.891249	-8.84111
CD99L2	-0.000114091	-0.00109772	0.000869535	4.81487	-0.228177	0.819651	0.903339	-8.84521
TBC1D17	0.00019401	-0.00150967	0.00189769	0.326242	0.224021	0.822881	0.904183	-8.84615
C2CD2L	-0.000372017	-0.00380973	0.00306569	0.00927289	-0.212884	0.831549	0.908929	-8.84859
SESTD1	0.000283247	-0.00234373	0.00291022	-0.112085	0.212109	0.832153	0.908929	-8.84876
TCL1A	0.000190074	-0.00163465	0.0020148	-3.38743	0.204916	0.837765	0.910372	-8.85026
CD274	0.000364541	-0.00314982	0.0038789	-0.101056	0.204057	0.838436	0.910372	-8.85044
BCAN	8.86731e-05	-0.000794524	0.00097187	4.50206	0.197508	0.843552	0.913226	-8.85176
PTS	0.000267394	-0.00247963	0.00301442	-0.0504283	0.191487	0.848262	0.913465	-8.85293
MUC13	0.000632245	-0.00588427	0.00714876	-2.43227	0.190862	0.848751	0.913465	-8.85305
ATF2	-0.000218499	-0.00254299	0.00210599	-0.416183	-0.184915	0.853409	0.913519	-8.85417
NCAN	7.31948e-05	-0.000707705	0.000854095	4.50665	0.184389	0.853822	0.913519	-8.85427
CPM	-0.000351046	-0.00416075	0.00345866	1.42005	-0.181269	0.856268	0.913519	-8.85484
ASGR1	0.000276244	-0.00304447	0.00359696	-5.07801	0.163648	0.870109	0.92408	-8.85789
ATP6V1F	0.000194363	-0.00218899	0.00257772	0.217716	0.160426	0.872644	0.92408	-8.85841
METAP1	-0.000140624	-0.00187986	0.00159861	0.574904	-0.159057	0.873721	0.92408	-8.85863
TNR	0.000158516	-0.0018814	0.00219843	2.52559	0.152866	0.878598	0.926567	-8.8596
FOSB	-0.00024477	-0.00356783	0.00307829	0.088225	-0.144901	0.884878	0.929011	-8.86079
APP	-5.85207e-05	-0.000860732	0.00074369	7.32848	-0.143507	0.885978	0.929011	-8.86099
MITD1	0.000177224	-0.00239623	0.00275068	-1.94127	0.135474	0.89232	0.932995	-8.86211
ANXA10	0.000166416	-0.00267614	0.00300897	-1.46907	0.115169	0.908381	0.94676	-8.86466
STK24	-0.000179446	-0.00332251	0.00296362	0.221109	-0.112313	0.910644	0.94676	-8.86499
CERT	-0.000235878	-0.00487363	0.00440187	-0.321875	-0.100053	0.920363	0.954162	-8.8663
CLSPN	-7.49992e-05	-0.00187719	0.00172719	0.267382	-0.0818665	0.934803	0.966402	-8.86795
VSTM1	0.000122276	-0.00301869	0.00326325	-0.7358	0.0765821	0.939003	0.968017	-8.86837
SKAP1	6.72759e-05	-0.00212318	0.00225773	-2.71853	0.0604194	0.951858	0.976893	-8.86949
TIGAR	-0.000106132	-0.00364099	0.00342873	0.166941	-0.0590641	0.952937	0.976893	-8.86957
SLC39A14	6.40251e-05	-0.00285911	0.00298716	-1.33886	0.0430875	0.965658	0.987177	-8.87038
WASF3	9.12429e-05	-0.00699623	0.00717872	0.0634681	0.0253255	0.979811	0.997702	-8.87099
KCNIP4	3.18762e-05	-0.00282627	0.00289003	0.556242	0.0219398	0.982509	0.997702	-8.87107
LPO	-3.93489e-05	-0.00392286	0.00384417	-3.07824	-0.0199323	0.984109	0.997702	-8.87112
CD8A	4.23503e-05	-0.00514095	0.00522565	0.12268	0.0160731	0.987186	0.998064	-8.87119
TDRKH	-1.53563e-05	-0.00290428	0.00287356	-0.112966	-0.0104569	0.991663	0.999836	-8.87126
THY1	8.67765e-07	-0.00065139	0.000653125	4.11829	0.00261718	0.997913	0.999872	-8.87131
FGR	2.12788e-06	-0.00200108	0.00200534	-0.603654	0.00208964	0.998334	0.999872	-8.87131
PAEP	1.78567e-07	-0.00218594	0.0021863	-1.12018	0.000160686	0.999872	0.999872	-8.87132

### Sheet: CSF_Oncology
Protein_symbol	logFC	CI.L	CI.R	AveExpr	t	P.Value	adj.P.Val	B
ACTA2	0.0113169	0.00739816	0.0152356	0.663289	5.68105	2.94704e-08	9.30765e-06	6.62855
TGM2	0.0114658	0.00741309	0.0155185	0.390622	5.56555	5.42478e-08	9.30765e-06	6.03433
COMP	0.0140701	0.00903923	0.019101	-3.67159	5.50176	7.56719e-08	9.30765e-06	5.71048
HSPB1	0.0177272	0.0109878	0.0244665	0.865259	5.17447	3.98205e-07	3.67344e-05	4.09818
SELP	0.00797969	0.0047979	0.0111615	-5.30838	4.93359	1.28404e-06	9.01117e-05	2.9653
SERPINE1	0.0104701	0.00627171	0.0146685	-0.859161	4.90585	1.46523e-06	9.01117e-05	2.83781
LTBP2	0.0106058	0.00598455	0.015227	3.59259	4.51473	8.84133e-06	0.000466065	1.10719
TNC	0.0075836	0.00421313	0.0109541	-3.96228	4.42621	1.30602e-05	0.000602401	0.733079
REG3A	0.01175	0.00634341	0.0171567	-1.87204	4.27524	2.50413e-05	0.000921865	0.110249
ACAN	0.00885199	0.00477769	0.0129263	-0.228624	4.27401	2.5173e-05	0.000921865	0.105238
GHRL	0.00822276	0.00440638	0.0120392	-1.58747	4.23851	2.9258e-05	0.000921865	-0.0383744
PI3	0.00938874	0.00502525	0.0137522	-1.96845	4.23274	2.99794e-05	0.000921865	-0.061623
GDF15	0.00944217	0.00488222	0.0140021	1.80377	4.07342	5.80995e-05	0.00154189	-0.692093
CSTB	0.00777336	0.00401778	0.0115289	1.39641	4.07174	5.84998e-05	0.00154189	-0.698623
SDC4	0.00589355	0.00291578	0.00887131	0.390891	3.89344	0.000119675	0.00282599	-1.37795
SNX9	0.00626073	0.00309256	0.0094289	0.907817	3.88745	0.000122536	0.00282599	-1.40032
FAP	0.00326046	0.00158187	0.00493905	-3.05725	3.82104	0.000158856	0.00344812	-1.64589
IL2RA	0.00777077	0.00375292	0.0117886	-2.52874	3.80468	0.000169258	0.00346978	-1.70582
MMP7	0.00812156	0.00383567	0.0124075	-4.22918	3.72775	0.000227373	0.00441582	-1.98437
SOST	0.0107102	0.00501756	0.0164029	-1.06374	3.7011	0.000251557	0.00464123	-2.07962
LILRA5	0.00643546	0.00298021	0.00989071	-4.25199	3.66394	0.000289366	0.00508457	-2.21143
RETN	0.00805163	0.00369971	0.0124036	-3.73562	3.63957	0.00031699	0.00531679	-2.29719
DDC	0.00752813	0.00342237	0.0116339	-1.48591	3.60696	0.000357859	0.00568962	-2.41114
PLIN3	0.00566829	0.00256909	0.0087675	-0.97711	3.5979	0.000370057	0.00568962	-2.44262
XG	0.00747125	0.00335155	0.0115909	-1.10635	3.5676	0.000413773	0.00598502	-2.54741
CLEC5A	0.00799825	0.00358155	0.0124149	4.40329	3.56242	0.000421709	0.00598502	-2.56523
SIGLEC7	0.00677159	0.00297886	0.0105643	-0.444598	3.51226	0.000506358	0.00692023	-2.73665
CHI3L1	0.00540315	0.00234932	0.00845699	6.06674	3.48056	0.000567793	0.00748271	-2.84381
PLA2G1B	0.00773784	0.00331629	0.0121594	-2.02623	3.44265	0.000650411	0.00827592	-2.97078
MNDA	0.00557448	0.00236566	0.00878331	-1.62927	3.41748	0.000711335	0.00844771	-3.05437
FABP4	0.0089088	0.00376839	0.0140492	-1.5497	3.40933	0.000732176	0.00844771	-3.08131
PPP1R2	0.00544928	0.00230488	0.00859368	0.870815	3.40917	0.000732593	0.00844771	-3.08185
IGFBP1	0.0066092	0.00276109	0.0104573	-1.33191	3.3787	0.000815712	0.00912114	-3.18205
TNFRSF10C	0.00574595	0.00230704	0.00918486	-0.464064	3.28692	0.00112221	0.0121792	-3.47878
LCN2	0.0051887	0.0020178	0.00835961	-2.02966	3.21902	0.00141443	0.0149122	-3.69338
CLEC1A	0.0052344	0.00202625	0.00844255	-0.53038	3.20967	0.00145979	0.0149628	-3.7226
SERPINA11	0.00630593	0.00241493	0.0101969	-7.2932	3.18812	0.00156949	0.0154589	-3.78963
CCDC80	0.00653656	0.00247879	0.0105943	0.503383	3.16891	0.00167368	0.0154589	-3.84905
EIF4EBP1	0.00674771	0.00255139	0.010944	0.544968	3.16327	0.00170548	0.0154589	-3.86644
PRSS2	0.00609334	0.0023027	0.00988398	-1.91791	3.16221	0.00171151	0.0154589	-3.8697
PGLYRP1	0.00657506	0.00247206	0.0106781	-3.16502	3.15244	0.00176809	0.0154589	-3.89973
LACTB2	0.00442426	0.00165864	0.00718987	0.707372	3.147	0.00180029	0.0154589	-3.9164
ITGB2	0.00592054	0.00221937	0.00962172	-0.314788	3.14681	0.00180145	0.0154589	-3.91699
S100A11	0.0050426	0.00188167	0.00820352	-0.385592	3.13825	0.00185327	0.0155422	-3.94316
REG1A	0.00696536	0.00255353	0.0113772	-2.18421	3.1058	0.00206264	0.0169137	-4.04185
GLO1	0.00600917	0.00215295	0.00986539	-1.1574	3.06549	0.00235293	0.0188746	-4.16306
DCTPP1	0.00485771	0.00168933	0.00802608	-1.79277	3.01608	0.00275997	0.0212333	-4.30962
CST6	0.00743145	0.00258401	0.0122789	0.199256	3.01585	0.00276205	0.0212333	-4.31031
CDH5	0.00400999	0.00135908	0.0066609	-3.29703	2.97575	0.00313903	0.0236388	-4.42756
TIMP1	0.00626362	0.00210208	0.0104252	2.67759	2.96087	0.00329056	0.0242757	-4.47071
CD163	0.00526499	0.00175965	0.00877033	-0.509992	2.95471	0.00335518	0.0242757	-4.4885
VCAM1	0.00572151	0.00188786	0.00955516	-1.54233	2.93594	0.00355948	0.0252586	-4.54253
BPIFB1	0.00715256	0.00233915	0.011966	-5.4944	2.92318	0.00370464	0.0254162	-4.57904
FABP2	0.0064661	0.00211275	0.0108194	-2.30774	2.92191	0.00371945	0.0254162	-4.58268
DPT	0.00714753	0.00231856	0.0119765	-2.37167	2.91172	0.0038398	0.0257615	-4.61175
PRKAR1A	0.00529765	0.00166481	0.00893049	-0.511149	2.8687	0.00438781	0.0284708	-4.73334
HMOX1	0.00689897	0.00216368	0.0116343	-5.23397	2.86606	0.00442362	0.0284708	-4.74074
PDGFA	0.00459436	0.00143333	0.0077554	0.369286	2.85919	0.0045181	0.0284708	-4.75997
TIMD4	0.00476097	0.0014825	0.00803945	-4.78928	2.85675	0.00455224	0.0284708	-4.76682
COL6A3	0.00607267	0.00185181	0.0102935	0.881954	2.83026	0.00493674	0.0303609	-4.84053
PDCD6	0.00444856	0.00134576	0.00755136	-3.40502	2.82042	0.00508702	0.0307723	-4.86776
PEAR1	0.00444978	0.00132013	0.00757944	-2.49467	2.79699	0.00546154	0.032505	-4.93221
TYMP	0.00620381	0.00182261	0.010585	-2.30528	2.78556	0.00565305	0.0330802	-4.96345
CCL15	0.00655965	0.00191894	0.0112004	-2.36447	2.78064	0.00573749	0.0330802	-4.97688
HSPG2	0.00498555	0.00144875	0.00852234	2.30426	2.77301	0.00587059	0.0333269	-4.99764
REG1B	0.0066182	0.00179793	0.0114385	-1.8084	2.70095	0.00727195	0.0406568	-5.19101
AMY2A	0.00540625	0.00141534	0.00939716	-1.07328	2.66485	0.00808184	0.0445104	-5.28606
CELA3A	0.00461947	0.00120244	0.00803651	-3.42088	2.65944	0.00820981	0.0445503	-5.30019
GH1	0.00889261	0.00226427	0.015521	1.05144	2.6392	0.0087056	0.046556	-5.35285
LILRB2	0.00536028	0.00134893	0.00937163	-2.6477	2.62872	0.0089726	0.0472984	-5.37996
NTproBNP	0.0060546	0.00151314	0.0105961	2.08277	2.62264	0.00913098	0.0474554	-5.39565
VWF	0.0046082	0.00113705	0.00807935	-6.28361	2.61159	0.00942492	0.0483027	-5.42404
VSIR	0.00483307	0.00117143	0.00849471	2.14278	2.59654	0.00983914	0.0497348	-5.46255
CA3	0.0090223	0.0021578	0.0158868	-2.73998	2.58557	0.0101512	0.050619	-5.49049
ICAM3	0.00449339	0.00106757	0.00791921	-4.13902	2.58023	0.0103064	0.0507076	-5.50405
LILRB1	0.00460323	0.00108431	0.00812216	-0.790123	2.57336	0.010509	0.0510238	-5.52145
AOC3	0.00300942	0.000703766	0.00531506	-3.57226	2.56766	0.01068	0.0511806	-5.53586
CHIT1	0.0108794	0.00252343	0.0192353	-0.16031	2.56127	0.0108742	0.0514432	-5.55195
OSMR	0.00321067	0.000682939	0.00573839	-0.911698	2.49869	0.0129523	0.0604987	-5.7077
ANGPTL3	0.0054267	0.0011062	0.00974721	-5.51677	2.47087	0.0139845	0.0645035	-5.77575
MFAP5	0.00686324	0.0013393	0.0123872	-3.67807	2.44415	0.0150438	0.0679574	-5.84041
CXCL8	0.00498406	0.000970275	0.00899784	6.19931	2.44274	0.0151016	0.0679574	-5.84381
AMY2B	0.00479459	0.000915479	0.00867371	-0.741642	2.43146	0.0155713	0.0692266	-5.87089
VASN	0.00439356	0.000826992	0.00796014	-1.6117	2.42334	0.0159175	0.0699232	-5.89031
RNASE3	0.00895475	0.00162476	0.0162847	2.56108	2.40325	0.0168031	0.0729452	-5.93809
ICAM1	0.00443592	0.00074835	0.00812348	-3.05647	2.36642	0.0185398	0.0795486	-6.02467
CA13	0.00335809	0.00055643	0.00615975	-0.526092	2.3579	0.0189634	0.0804309	-6.04452
TNFSF13B	0.00419946	0.000675652	0.00772327	1.30013	2.34439	0.0196525	0.0824065	-6.07585
CTSB	0.00493934	0.000775548	0.00910313	2.52137	2.33361	0.0202179	0.0838248	-6.10071
MB	0.00740977	0.001113	0.0137065	-3.72813	2.31491	0.0212324	0.0870527	-6.14358
CD69	0.00406917	0.000579102	0.00755923	2.17299	2.29361	0.0224425	0.0910032	-6.19202
TFF3	0.00409806	0.000569524	0.0076266	1.28121	2.28471	0.0229656	0.0915213	-6.21213
PLTP	0.00560003	0.000774682	0.0104254	0.0498892	2.28302	0.0230663	0.0915213	-6.21595
PLPBP	0.00409389	0.000545783	0.00764201	2.10144	2.2698	0.0238662	0.0936875	-6.24566
FADD	0.00274648	0.000355324	0.00513764	-0.145481	2.25952	0.0245045	0.0942345	-6.26865
FCRL1	0.00410243	0.000530453	0.00767441	-4.24512	2.25933	0.0245163	0.0942345	-6.26906
MSMB	0.00337084	0.000430449	0.00631124	-1.80159	2.25518	0.0247787	0.0942612	-6.27833
DIABLO	0.00346652	0.00043044	0.00650261	0.0947642	2.2461	0.0253607	0.0954908	-6.29851
ST6GAL1	0.00443384	0.000511143	0.00835653	-1.24165	2.22353	0.0268584	0.100109	-6.34833
EPHB4	0.00401021	0.000452202	0.00756822	-0.369389	2.21722	0.0272911	0.100704	-6.36218
CES1	0.00350877	0.000361987	0.00665556	-4.8953	2.19349	0.0289709	0.105844	-6.41389
TNNI3	0.00610657	0.000602986	0.0116102	-1.33599	2.18273	0.0297621	0.107326	-6.43717
IL18BP	0.00414583	0.000404868	0.0078868	1.08241	2.1801	0.0299583	0.107326	-6.44284
PCSK9	0.00404126	0.000364721	0.0077178	-2.50819	2.16235	0.0313114	0.111095	-6.48094
THOP1	0.00390807	0.000316856	0.00749928	-1.26106	2.14076	0.0330273	0.114582	-6.52686
NADK	0.00340942	0.000272615	0.00654623	-1.93948	2.13816	0.0332395	0.114582	-6.53237
CD93	0.00417546	0.000331682	0.00801925	-2.72141	2.13695	0.0333391	0.114582	-6.53494
NRP1	0.00228186	0.000178901	0.00438483	-1.28368	2.13455	0.0335363	0.114582	-6.54001
FAS	0.00431722	0.000323822	0.00831062	-0.23941	2.12672	0.0341872	0.115504	-6.55651
CST3	-0.00106576	-0.00205396	-7.75547e-05	2.6695	-2.12158	0.0346195	0.115504	-6.5673
GPNMB	0.00380092	0.00027413	0.00732772	0.841862	2.1201	0.0347452	0.115504	-6.5704
TFRC	0.00236338	0.000161374	0.00456539	-1.50106	2.11136	0.0354945	0.116942	-6.5887
ADH4	0.00266667	0.00017745	0.0051559	-4.97026	2.10743	0.0358361	0.117022	-6.5969
EFEMP1	0.00542237	0.000329525	0.0105152	0.973135	2.09448	0.0369814	0.119703	-6.62383
LGALS3	0.00397466	0.000231872	0.00771744	-1.44059	2.08907	0.0374693	0.120227	-6.63503
TINAGL1	0.00392458	0.000214856	0.00763431	2.19534	2.08113	0.0381946	0.121498	-6.65141
ADA2	0.00387419	0.000203325	0.00754505	-0.877449	2.07616	0.0386551	0.121912	-6.66165
CCL16	0.00537178	0.000270267	0.0104733	-4.59955	2.07142	0.0390988	0.12222	-6.67138
PRTN3	0.00310552	0.000148852	0.00606219	-4.07903	2.06623	0.0395883	0.12222	-6.68199
CD14	0.00799294	0.000376992	0.0156089	0.0113042	2.06457	0.0397463	0.12222	-6.68539
IL1RL1	0.0044743	0.000197627	0.00875097	-3.23117	2.0581	0.0403673	0.123103	-6.69859
CLTA	0.00214901	5.0296e-05	0.00424773	0.0574988	2.01434	0.0447868	0.132257	-6.78684
DLK1	0.00337903	7.56804e-05	0.00668237	-0.546133	2.01227	0.0450062	0.132257	-6.79098
ANGPTL1	0.00402472	8.7277e-05	0.00796217	2.28228	2.0108	0.0451615	0.132257	-6.7939
CA1	0.00677478	0.000136752	0.0134128	-5.81469	2.00772	0.0454895	0.132257	-6.80002
ICAM2	0.00387105	7.5865e-05	0.00766623	-1.48103	2.00652	0.0456183	0.132257	-6.80242
CPB1	0.00419765	7.35758e-05	0.00832173	1.97774	2.00229	0.0460732	0.132257	-6.81081
TGFBI	0.00448999	7.33259e-05	0.00890666	-1.84231	1.99986	0.0463371	0.132257	-6.81564
CASP3	0.00344366	4.98782e-05	0.00683745	-1.11961	1.99611	0.0467456	0.132257	-6.82306
BOC	0.00373237	5.02855e-05	0.00741446	-1.44203	1.99406	0.0469699	0.132257	-6.82711
C1QTNF1	0.00375466	4.38638e-05	0.00746546	1.94363	1.99045	0.047368	0.132257	-6.83424
ACP5	0.0035684	3.90743e-05	0.00709772	-0.841024	1.98898	0.0475313	0.132257	-6.83714
ITGB1	0.00333713	3.44709e-05	0.00663979	-2.81209	1.98773	0.0476699	0.132257	-6.8396
SNAP23	0.00322919	2.67045e-05	0.00643168	-0.679498	1.9836	0.0481309	0.132539	-6.84772
LGALS1	0.00461618	-1.79434e-05	0.00925031	1.46318	1.95958	0.0508885	0.139095	-6.89466
PPIB	0.00414102	-3.42825e-05	0.00831633	5.18776	1.95105	0.0518998	0.140816	-6.91121
QDPR	0.00220627	-3.41117e-05	0.00444665	4.24538	1.93725	0.0535707	0.143575	-6.93781
C2	0.00489076	-7.82048e-05	0.00985973	-4.55705	1.93624	0.0536946	0.143575	-6.93974
GUSB	0.00308394	-6.23428e-05	0.00623021	0.180809	1.92822	0.054688	0.145179	-6.95511
PAG1	0.0031824	-8.11889e-05	0.00644599	-0.823181	1.91826	0.0559431	0.14745	-6.9741
CDH1	0.00281646	-0.000153034	0.00578595	-2.50102	1.86582	0.0629563	0.164758	-7.07253
COL4A1	0.00301698	-0.000188032	0.00622199	3.9285	1.85179	0.064952	0.168784	-7.09841
THBS4	0.00349267	-0.000227033	0.00721238	-3.10709	1.84713	0.0656257	0.169342	-7.10696
TFPI	0.0039189	-0.000287337	0.00812513	-3.77501	1.83281	0.0677334	0.173567	-7.13311
CCL14	0.00481999	-0.000392032	0.010032	-0.821339	1.81923	0.0697846	0.176321	-7.15773
ENG	0.00327498	-0.00027346	0.00682341	-2.81708	1.8156	0.0703422	0.176321	-7.16429
SSC4D	0.00336776	-0.000290691	0.00702621	-5.01819	1.81089	0.0710696	0.176321	-7.17276
NID1	0.00328258	-0.000295876	0.00686104	-0.132962	1.80454	0.0720599	0.176321	-7.18415
GAS6	0.0032017	-0.000289445	0.00669285	2.57178	1.8041	0.0721297	0.176321	-7.18495
IGFBP6	0.00356314	-0.00032462	0.0074509	3.26258	1.80294	0.072312	0.176321	-7.18702
CLC	0.00224907	-0.000207425	0.00470556	-2.60873	1.80109	0.0726042	0.176321	-7.19034
CTSL	0.00175212	-0.000162379	0.00366663	3.06891	1.80035	0.0727209	0.176321	-7.19166
CPA1	0.00404767	-0.000381138	0.00847648	-2.17039	1.7979	0.0731087	0.176321	-7.19603
TCN2	0.00407926	-0.000398309	0.00855683	2.53218	1.7922	0.0740189	0.177357	-7.20619
KITLG	0.00334441	-0.000334181	0.007023	-1.52614	1.78849	0.074617	0.177463	-7.2128
ACY1	0.00316764	-0.000322907	0.00665818	-3.12869	1.78521	0.0751473	0.177463	-7.21861
ITGB1BP2	0.00290363	-0.000299945	0.00610721	-0.362664	1.78301	0.0755058	0.177463	-7.22251
MSTN	0.00336178	-0.000411228	0.0071348	-1.40068	1.75279	0.0805693	0.188165	-7.27559
NECTIN2	0.00318492	-0.000422604	0.00679245	1.37069	1.73675	0.0833669	0.193474	-7.30339
CHRDL2	0.00413086	-0.000557936	0.00881966	-3.60084	1.73311	0.084012	0.193706	-7.30966
CTSZ	0.00258974	-0.000354588	0.00553406	1.60218	1.73029	0.0845166	0.193706	-7.31453
TGFBR3	0.00420387	-0.000612931	0.00902067	-1.55137	1.71687	0.0869429	0.198037	-7.3375
ADGRG2	0.00269607	-0.000411431	0.00580358	-3.14078	1.70674	0.0888132	0.201056	-7.35474
CCN3	0.00248275	-0.000411995	0.0053775	5.81188	1.68722	0.0925092	0.208146	-7.38768
FABP6	0.00160144	-0.000276743	0.00347962	-0.559034	1.67734	0.0944257	0.210737	-7.4042
BLMH	0.00317262	-0.000552535	0.00689778	-0.759986	1.67541	0.094803	0.210737	-7.40741
SPP1	-0.00103435	-0.00225304	0.000184328	2.4792	-1.66965	0.0959384	0.211796	-7.41699
F9	0.00339524	-0.000615338	0.00740582	-5.51389	1.66537	0.0967899	0.211796	-7.42409
ART3	0.00328826	-0.000599127	0.00717564	1.73402	1.66401	0.0970619	0.211796	-7.42634
SFTPD	0.00455906	-0.00083898	0.00995709	-0.683555	1.66145	0.0975754	0.211796	-7.43058
PTGDS	-0.00112374	-0.00246126	0.000213792	3.53404	-1.65276	0.0993336	0.214351	-7.4449
PDGFRB	0.0027422	-0.000527866	0.00601226	0.407199	1.64964	0.0999696	0.21447	-7.45002
ENPP2	0.0011538	-0.000226533	0.00253413	3.79296	1.64435	0.101059	0.215415	-7.45869
BAG6	0.00392119	-0.000777044	0.00861943	-3.33578	1.64184	0.101578	0.215415	-7.46279
CNPY2	0.00168075	-0.00033785	0.00369936	0.414992	1.63795	0.102387	0.215891	-7.46914
IGFBP2	0.00440325	-0.000896916	0.00970342	2.24964	1.6343	0.103152	0.216052	-7.47508
SORT1	0.00206137	-0.000424441	0.00454718	4.01541	1.63131	0.103782	0.216052	-7.47994
GLRX	0.00329247	-0.000682979	0.00726792	1.88322	1.62923	0.10422	0.216052	-7.4833
FCGR2A	0.00428916	-0.000927243	0.00950556	-1.36403	1.61752	0.106724	0.220007	-7.50222
CD209	0.00384462	-0.000846189	0.00853543	-2.56852	1.61233	0.107849	0.22109	-7.51056
ADAM15	0.00296716	-0.000703981	0.0066383	0.394817	1.58997	0.112802	0.229909	-7.54619
CD97	0.00328473	-0.000786062	0.00735552	-1.25288	1.58734	0.113397	0.229909	-7.55035
OLR1	0.00245393	-0.000598156	0.00550601	5.42628	1.58166	0.114688	0.231255	-7.5593
IGFBP3	0.00416781	-0.00104524	0.00938085	-5.59259	1.57277	0.116734	0.234102	-7.57326
PROC	0.00305243	-0.0007726	0.00687746	-5.12401	1.56985	0.11741	0.234186	-7.57782
CTSD	0.00188703	-0.000523394	0.00429746	2.12494	1.54004	0.12451	0.24485	-7.62396
CD59	-0.00057828	-0.00131782	0.000161262	3.25709	-1.53824	0.124951	0.24485	-7.62673
IGFBPL1	0.0023255	-0.000649475	0.00530047	5.90015	1.53773	0.125075	0.24485	-7.6275
FCN2	0.00329116	-0.000922936	0.00750525	-6.79641	1.53636	0.125411	0.24485	-7.6296
NOTCH3	0.00332692	-0.000949715	0.00760356	-0.816064	1.53034	0.126893	0.246439	-7.63879
ROR1	0.00275328	-0.000805078	0.00631164	1.03487	1.52212	0.128939	0.249102	-7.65129
CXCL16	0.00288639	-0.000866273	0.00663905	3.78736	1.51309	0.131218	0.252184	-7.66494
CXCL5	0.0043987	-0.00136745	0.0101648	-0.0325578	1.50067	0.134398	0.256959	-7.68357
CBLIF	0.00348929	-0.00115207	0.00813064	-4.51287	1.4789	0.140122	0.266521	-7.71587
SPON2	0.0019081	-0.00064269	0.00445889	2.24402	1.47155	0.142099	0.268504	-7.72668
MCFD2	0.00101515	-0.000343707	0.00237401	3.72427	1.46962	0.14262	0.268504	-7.72951
RNASET2	0.00139292	-0.000482978	0.00326882	4.56029	1.46071	0.145048	0.269193	-7.74251
GP1BA	0.00282642	-0.000980112	0.00663295	-6.31075	1.46068	0.145057	0.269193	-7.74256
PLXNB2	0.00273871	-0.000956838	0.00643426	2.2805	1.45786	0.145833	0.269193	-7.74666
CR2	0.00321527	-0.0011241	0.00755464	-6.09221	1.4576	0.145904	0.269193	-7.74703
LEPR	0.00169753	-0.000612475	0.00400754	-1.82508	1.44561	0.149237	0.272885	-7.76437
CDHR5	0.00210746	-0.000761421	0.00497634	-3.9954	1.44509	0.149384	0.272885	-7.76513
IL19	0.00319227	-0.00119996	0.0075845	0.228925	1.42976	0.153735	0.279416	-7.78709
SELE	0.00344809	-0.00130466	0.00820084	-4.94532	1.42719	0.154474	0.279416	-7.79075
ANPEP	0.00195115	-0.000751998	0.00465429	-2.81212	1.41994	0.156573	0.281831	-7.80104
COL18A1	0.00268641	-0.00104559	0.0064184	0.534143	1.41605	0.157706	0.282493	-7.80653
FETUB	0.0037536	-0.00149701	0.00900421	-5.02194	1.40633	0.160571	0.286235	-7.82021
NPTXR	0.000841286	-0.000338224	0.0020208	6.38869	1.4031	0.161528	0.286558	-7.82472
AK1	0.00195907	-0.000819629	0.00473777	-0.484481	1.38694	0.1664	0.293787	-7.84721
CDH17	0.00166551	-0.000729237	0.00406026	-2.61879	1.36816	0.172197	0.302459	-7.873
PILRB	0.00209673	-0.000923359	0.00511681	2.68485	1.36575	0.172951	0.302459	-7.87628
MCAM	0.00332678	-0.00151551	0.00816906	1.43821	1.35152	0.177458	0.308878	-7.89557
THBD	0.00249932	-0.00117865	0.00617728	-0.204174	1.33679	0.182216	0.31567	-7.91531
UMOD	0.00246116	-0.00119702	0.00611935	-5.16102	1.3235	0.186589	0.321735	-7.93294
MFAP3	0.00169154	-0.000882919	0.004266	0.406171	1.29254	0.197077	0.338238	-7.97334
KYAT1	0.00230581	-0.00123731	0.00584893	4.93506	1.28022	0.201368	0.344004	-7.98915
CTSH	0.00409564	-0.00221196	0.0104032	1.95351	1.27734	0.202383	0.344016	-7.99283
DCN	0.000890133	-0.000483348	0.00226361	0.807713	1.27491	0.20324	0.344016	-7.99592
CNST	0.00139152	-0.000776574	0.00355961	-0.575963	1.26258	0.207634	0.349848	-8.01153
CD46	0.00239679	-0.00135266	0.00614624	1.11883	1.25751	0.209462	0.351325	-8.01791
FUCA1	0.0023531	-0.00137441	0.0060806	1.85129	1.24185	0.215176	0.359276	-8.03744
KIT	0.00208015	-0.00122745	0.00538774	-0.104901	1.23717	0.216905	0.360532	-8.04323
DPP4	0.0018606	-0.0011085	0.0048297	-4.33889	1.23276	0.218547	0.361631	-8.04867
AXL	0.0021245	-0.00128728	0.00553627	2.29405	1.22496	0.221465	0.362448	-8.05823
ADAMTS16	0.00130678	-0.000792746	0.00340631	-0.995858	1.22442	0.22167	0.362448	-8.0589
NCAM1	0.00213142	-0.00129653	0.00555937	3.74405	1.22316	0.222144	0.362448	-8.06044
NTRK2	0.00138419	-0.000849312	0.00361769	4.0915	1.21915	0.22366	0.362448	-8.06532
TCL1B	-0.00174882	-0.00457247	0.00107482	0.38592	-1.21838	0.223952	0.362448	-8.06626
CD55	0.00228235	-0.00141164	0.00597633	2.97848	1.21544	0.225068	0.362664	-8.06983
F7	0.00215003	-0.00134005	0.00564011	-5.32686	1.21187	0.226429	0.363272	-8.07415
HYAL1	0.00219002	-0.00139243	0.00577247	-1.5893	1.20259	0.230001	0.367404	-8.08535
BMP6	0.00291147	-0.00190562	0.00772856	0.419478	1.18898	0.235304	0.373338	-8.10159
SSC5D	0.00255959	-0.00168474	0.00680392	-2.21117	1.18634	0.236343	0.373338	-8.10472
DEFA1_DEFA1B	0.00241758	-0.00159476	0.00642991	-1.88242	1.18531	0.236751	0.373338	-8.10595
IGFBP7	0.00143396	-0.000964642	0.00383256	6.36151	1.17605	0.240424	0.377099	-8.11686
ESAM	0.0025647	-0.00173222	0.00686163	2.88521	1.17416	0.24118	0.377099	-8.11908
EGFR	0.00187988	-0.0012947	0.00505447	-0.129186	1.16491	0.244899	0.381299	-8.12989
CNDP1	0.00142983	-0.000991827	0.00385148	0.924513	1.1615	0.24628	0.381837	-8.13384
CDH6	0.00228868	-0.00165487	0.00623224	1.54884	1.14168	0.254415	0.3928	-8.15664
PTPRF	0.00269306	-0.00197894	0.00736507	-0.00111536	1.13394	0.257644	0.394677	-8.16544
RCOR1	0.000856257	-0.000629599	0.00234211	0.0546551	1.13364	0.25777	0.394677	-8.16578
DPP7	0.00194283	-0.00144809	0.00533376	5.60227	1.12711	0.260519	0.397237	-8.17316
MPHOSPH8	-0.00180266	-0.00495907	0.00135375	-0.00752741	-1.12349	0.262049	0.397926	-8.17722
CNTN1	0.000852299	-0.000652818	0.00235741	4.63889	1.11396	0.266109	0.402435	-8.18787
VIM	0.00397946	-0.00308831	0.0110472	0.36675	1.10762	0.268836	0.4049	-8.19491
CCL18	0.00361578	-0.00284871	0.0100803	-4.99345	1.10031	0.272	0.407806	-8.20297
ADAMTS13	0.00181276	-0.0014348	0.00506033	-6.20346	1.09807	0.272976	0.407806	-8.20543
AZU1	0.00196949	-0.00159283	0.00553181	-3.57223	1.0876	0.277568	0.412994	-8.21687
USP8	0.00176838	-0.00147317	0.00500992	-2.95305	1.07318	0.283978	0.418505	-8.23244
NOTCH1	0.00193114	-0.00161005	0.00547234	-0.119685	1.07278	0.284154	0.418505	-8.23286
SLITRK6	0.00312669	-0.00261302	0.0088664	2.60593	1.07162	0.284674	0.418505	-8.2341
EPHX2	0.00122091	-0.00102938	0.00347121	-0.237398	1.06732	0.286611	0.419318	-8.2387
SUSD1	0.000990904	-0.000838832	0.00282064	-0.723258	1.06535	0.2875	0.419318	-8.2408
MARCO	0.00242804	-0.00209148	0.00694756	-1.48588	1.05685	0.291357	0.423271	-8.24982
REN	0.00234269	-0.00203484	0.00672021	-2.99075	1.05277	0.293219	0.424252	-8.25411
ZBTB17	-0.00098397	-0.00282686	0.00085892	-1.33616	-1.05034	0.294332	0.424252	-8.25667
CORO1A	0.00128978	-0.00114596	0.00372552	-1.23468	1.04168	0.298326	0.427272	-8.26572
CCL27	0.00648003	-0.00576803	0.0187281	-4.56363	1.04078	0.298743	0.427272	-8.26666
ALCAM	0.00169751	-0.00157539	0.00497041	2.46742	1.0203	0.308335	0.439288	-8.28775
ANG	0.00240998	-0.00226238	0.00708235	-2.64697	1.01467	0.311008	0.441392	-8.29348
VAMP5	0.00107925	-0.00104107	0.00319958	0.116784	1.00131	0.31741	0.447325	-8.30694
IL6R	0.0018879	-0.00182265	0.00559845	-1.56601	1.00089	0.317613	0.447325	-8.30736
GPR37	0.0019885	-0.00195198	0.00592898	3.91062	0.992714	0.321579	0.451188	-8.31551
PON2	0.000961892	-0.00097747	0.00290125	-0.178414	0.975698	0.329931	0.460452	-8.33226
LBP	0.00237151	-0.00241731	0.00716033	-3.97819	0.974192	0.330677	0.460452	-8.33373
SERPINB5	0.00184672	-0.0019252	0.00561864	-0.0184705	0.963134	0.336187	0.464399	-8.34444
LDLR	0.00165347	-0.00173045	0.00503738	-1.11733	0.961224	0.337145	0.464399	-8.34628
FCGR3B	0.00149868	-0.00157223	0.00456958	-3.45997	0.960038	0.337741	0.464399	-8.34742
ACOX1	0.00158746	-0.0016815	0.00485642	-0.0639196	0.955303	0.340125	0.464399	-8.35195
PLXNB3	0.00180012	-0.00190801	0.00550824	5.26162	0.95498	0.340288	0.464399	-8.35226
CTF1	0.00166312	-0.0017698	0.00509604	-0.625481	0.953032	0.341273	0.464399	-8.35412
ACE2	0.000848459	-0.000906696	0.00260361	-2.47178	0.950963	0.342321	0.464399	-8.35609
SDC1	0.00154889	-0.00168263	0.00478041	-0.986252	0.942891	0.346428	0.466987	-8.36373
PLAT	0.00190053	-0.00206737	0.00586843	-2.157	0.942241	0.34676	0.466987	-8.36434
ANXA4	0.000964304	-0.00105592	0.00298453	0.663016	0.938992	0.348423	0.467521	-8.3674
PRSS27	0.00194039	-0.00216411	0.00604489	2.77312	0.929988	0.353059	0.472024	-8.37582
MET	0.00190775	-0.00219683	0.00601233	-1.5993	0.914324	0.361216	0.481186	-8.39026
CA4	0.00140549	-0.0016524	0.00446338	4.79665	0.904177	0.366563	0.484422	-8.39949
SPARCL1	0.00108243	-0.00127539	0.00344025	3.57983	0.903104	0.367131	0.484422	-8.40046
PCOLCE	0.00220051	-0.00259731	0.00699833	1.2584	0.902252	0.367583	0.484422	-8.40123
HNRNPK	-0.00096714	-0.00308493	0.00115065	0.10379	-0.898367	0.369647	0.485408	-8.40473
TSHB	-0.00202217	-0.00659317	0.00254883	-2.03403	-0.870272	0.384786	0.503496	-8.42959
CDH2	0.00172574	-0.00222617	0.00567765	1.02296	0.859047	0.39094	0.507808	-8.4393
COL1A1	0.00103656	-0.00134163	0.00341474	1.93896	0.857424	0.391835	0.507808	-8.44069
PRCP	0.00139296	-0.00180546	0.00459138	2.99066	0.856745	0.392209	0.507808	-8.44127
HYOU1	0.00160996	-0.00213644	0.00535637	-0.486817	0.845375	0.398516	0.513199	-8.45096
IL6ST	0.000906888	-0.00120632	0.00302009	1.98314	0.844229	0.399154	0.513199	-8.45193
LRP11	0.0019677	-0.00268474	0.00662014	3.15976	0.832005	0.406009	0.520199	-8.46218
DKK3	-0.000395736	-0.00134901	0.000557536	5.41733	-0.816652	0.414718	0.529519	-8.47484
RARRES2	0.00268241	-0.00381454	0.00917935	-0.389316	0.812201	0.417263	0.529984	-8.47847
PCDH17	0.0011545	-0.00164593	0.00395494	5.0939	0.810995	0.417955	0.529984	-8.47945
TIE1	0.00177671	-0.00263851	0.00619193	-1.18	0.791611	0.429158	0.541322	-8.495
CEACAM8	0.00134569	-0.00200331	0.0046947	-3.54193	0.790456	0.42983	0.541322	-8.49591
QPCT	0.00134434	-0.00208332	0.00477199	2.44947	0.771542	0.440939	0.553424	-8.5107
DNAJB8	0.000631802	-0.00103019	0.0022938	0.166693	0.747824	0.4551	0.569261	-8.52873
GDF2	-0.00130504	-0.00476538	0.00215529	-5.21536	-0.741915	0.458668	0.571785	-8.53314
CRHR1	0.00107612	-0.00180314	0.00395538	0.0573307	0.735238	0.462718	0.574892	-8.53808
PTPRS	0.00145541	-0.00247199	0.00538282	3.18389	0.729002	0.466519	0.57767	-8.54265
SERPINA12	0.00110028	-0.00196605	0.00416661	-1.96114	0.705884	0.48076	0.593312	-8.55926
CD2AP	0.000949318	-0.00179294	0.00369158	-2.30675	0.681006	0.496347	0.610506	-8.57653
SCARF1	0.00140483	-0.00275381	0.00556347	0.96058	0.664539	0.506811	0.621306	-8.58763
SOD1	0.000526072	-0.0010958	0.00214795	5.17379	0.638081	0.523865	0.637978	-8.60488
VSTM2L	0.000944951	-0.00196835	0.00385825	-0.349508	0.638076	0.523868	0.637978	-8.60489
FGFR1OP	0.00120928	-0.00266736	0.00508593	-0.00545241	0.613649	0.539871	0.655304	-8.6202
PLA2G2A	0.00108733	-0.00242376	0.00459842	-1.78975	0.609209	0.542806	0.656706	-8.62292
CHEK2	-0.000822846	-0.00351357	0.00186788	0.1342	-0.601585	0.547865	0.659186	-8.62754
CRX	0.000679962	-0.00154667	0.0029066	-1.17339	0.600737	0.548429	0.659186	-8.62805
CA5A	-0.000885448	-0.00393149	0.0021606	-3.72519	-0.571841	0.56782	0.680278	-8.64502
LRMP	-0.000724981	-0.00327894	0.00182897	-0.67986	-0.55842	0.576937	0.688964	-8.65262
CANT1	0.000631752	-0.00162404	0.00288754	3.15672	0.550929	0.582056	0.692834	-8.65679
EDIL3	0.000992183	-0.00257146	0.00455582	5.20991	0.547704	0.584267	0.693229	-8.65856
IL6	0.00149949	-0.00392859	0.00692756	1.3836	0.543432	0.5872	0.694477	-8.6609
AGXT	0.000597043	-0.00159901	0.0027931	-2.86967	0.534823	0.593133	0.699253	-8.66555
SEMA3F	0.00148997	-0.00403862	0.00701857	0.0276389	0.530166	0.596354	0.700811	-8.66803
GSTA1	0.000941773	-0.00263353	0.00451707	-6.03913	0.518181	0.60468	0.708339	-8.67433
STK11	-0.000855682	-0.00413257	0.0024212	-0.52907	-0.513688	0.607815	0.709759	-8.67665
STK4	0.000424266	-0.00121165	0.00206018	0.344814	0.510183	0.610265	0.710335	-8.67845
DOK2	0.000786381	-0.00227619	0.00384895	-0.509816	0.50512	0.613813	0.710335	-8.68102
TSLP	-0.000698566	-0.00342122	0.00202409	-0.302618	-0.504734	0.614084	0.710335	-8.68122
AKR1C4	-0.000607069	-0.0032374	0.00202327	-0.0053738	-0.45402	0.650114	0.747664	-8.70558
ENTPD6	0.000854509	-0.00285127	0.00456029	1.00299	0.453612	0.650407	0.747664	-8.70577
NRCAM	-0.000260484	-0.00140278	0.000881809	3.64739	-0.448592	0.654021	0.749484	-8.70803
GGH	0.000611074	-0.00210175	0.0033239	-0.556085	0.443119	0.657971	0.751676	-8.71048
TSPAN1	-0.000312803	-0.00172055	0.00109495	-0.552002	-0.437112	0.662316	0.754305	-8.71313
SIRPA	0.000618869	-0.00221008	0.00344782	4.9944	0.43035	0.667223	0.757554	-8.71607
COMT	-0.000525605	-0.00302473	0.00197352	-1.82079	-0.413733	0.679339	0.765659	-8.7231
TYRO3	0.000439144	-0.00165105	0.00252933	4.22603	0.413304	0.679653	0.765659	-8.72328
TNF	-0.000489913	-0.00282896	0.00184913	-1.25826	-0.41203	0.680586	0.765659	-8.7238
GP2	-0.000564255	-0.00329099	0.00216248	-2.75656	-0.40708	0.684213	0.767401	-8.72583
TIA1	0.00045356	-0.00176591	0.00267303	0.32934	0.402007	0.68794	0.769217	-8.72789
MEGF9	0.000622016	-0.00246343	0.00370747	2.78601	0.39658	0.691934	0.769217	-8.73006
PAM	-0.000705934	-0.00422317	0.00281131	4.73212	-0.39483	0.693224	0.769217	-8.73076
CEBPB	-0.00045891	-0.00275284	0.00183502	-0.0207877	-0.393545	0.694172	0.769217	-8.73127
HEBP1	0.000510554	-0.00209512	0.00311623	0.907319	0.385451	0.700153	0.773522	-8.73443
TP53INP1	0.00022478	-0.000936066	0.00138563	0.338722	0.380918	0.70351	0.774911	-8.73617
THPO	-0.000455221	-0.00284653	0.00193608	-1.92392	-0.374485	0.708284	0.775873	-8.7386
HK2	-0.000442129	-0.00276721	0.00188295	0.137755	-0.374076	0.708589	0.775873	-8.73876
WASF1	0.000419058	-0.00183732	0.00267544	0.605697	0.36535	0.715085	0.780669	-8.74199
AHCY	-0.000560717	-0.00364195	0.00252051	0.228067	-0.357987	0.720582	0.784351	-8.74466
IGSF8	-0.000207024	-0.00136846	0.000954414	6.72418	-0.350649	0.726076	0.788006	-8.74727
APLP1	-0.000299554	-0.00204438	0.00144527	4.31405	-0.337731	0.735782	0.796198	-8.75172
PDGFRA	0.000560178	-0.00281352	0.00393387	2.7432	0.326639	0.744149	0.801393	-8.75542
CHL1	0.000601997	-0.0030774	0.00428139	3.05143	0.321859	0.747764	0.801393	-8.75697
APOM	0.000625707	-0.00319948	0.00445089	-5.84886	0.321785	0.74782	0.801393	-8.75699
LEP	0.000701289	-0.00361162	0.0050142	-2.41094	0.319871	0.749269	0.801393	-8.75761
CRTAC1	-0.000286218	-0.00216467	0.00159224	0.258283	-0.299739	0.764565	0.815389	-8.76386
ITIH3	0.000410187	-0.0024056	0.00322598	-3.76466	0.28657	0.774622	0.823734	-8.76773
CCL5	-0.00076761	-0.00631034	0.00477512	-3.15078	-0.272436	0.785457	0.832856	-8.77169
NPDC1	-0.000168559	-0.0014347	0.00109758	6.96071	-0.26189	0.79357	0.839047	-8.77452
GRAP2	0.000302023	-0.00208612	0.00269017	-0.433663	0.248787	0.803681	0.847309	-8.77787
GYS1	-0.000325845	-0.00295253	0.00230084	-0.39406	-0.244034	0.807356	0.848759	-8.77905
PTN	-0.000516438	-0.00592921	0.00489634	6.65599	-0.187692	0.851233	0.892344	-8.79124
LILRB5	0.000488829	-0.00479513	0.00577279	-4.37594	0.181989	0.855703	0.894489	-8.7923
MTPN	0.00014016	-0.0014507	0.00173102	0.442834	0.173317	0.862509	0.899056	-8.79384
ENTPD5	0.000149184	-0.00160181	0.00190018	-1.61853	0.167605	0.866997	0.901189	-8.79482
FAM3C	-6.92855e-05	-0.00105277	0.000914198	3.2339	-0.138587	0.889861	0.919947	-8.79927
ICAM5	9.49454e-05	-0.00125486	0.00144475	4.46161	0.138373	0.89003	0.919947	-8.7993
SEMA7A	0.000132564	-0.00185747	0.0021226	5.51453	0.131043	0.895821	0.919991	-8.80029
CGREF1	0.000101823	-0.00143917	0.00164282	3.40651	0.129985	0.896657	0.919991	-8.80043
GRK5	-0.000117774	-0.00191581	0.00168026	0.0462587	-0.128854	0.897552	0.919991	-8.80058
S100P	-0.000139183	-0.00251391	0.00223555	-0.455067	-0.115298	0.908279	0.926339	-8.80224
FBP1	0.000379664	-0.00613284	0.00689216	-1.15603	0.114683	0.908766	0.926339	-8.80231
NPPB	0.000374928	-0.0072995	0.00804935	-0.0449123	0.0961058	0.923495	0.938759	-8.80427
GZMH	0.000110403	-0.00276366	0.00298447	-3.39097	0.075567	0.93981	0.952719	-8.80604
DUOX2	-4.93453e-05	-0.00227725	0.00217856	0.0875898	-0.0435709	0.965273	0.975851	-8.80795
PM20D1	-3.20972e-05	-0.00290499	0.00284079	-3.51779	-0.0219784	0.982479	0.990532	-8.80866
MEP1B	1.32605e-05	-0.00255508	0.0025816	-2.9362	0.0101568	0.991902	0.997308	-8.80885
CLUL1	-4.40663e-06	-0.00367935	0.00367053	3.30617	-0.00235887	0.998119	0.999131	-8.8089
LPL	1.98428e-06	-0.00357735	0.00358132	1.72619	0.00109055	0.999131	0.999131	-8.8089

### Sheet: Plasma_Cardiometabolic
Protein_symbol	logFC	CI.L	CI.R	AveExpr	t	P.Value	adj.P.Val	B
ACTA2	0.00927203	0.00652479	0.0120193	0.861229	6.63782	1.21027e-10	4.4659e-08	12.0284
ADA2	0.0122318	0.00825791	0.0162057	0.456959	6.0537	3.63776e-09	5.20083e-07	8.69519
CCDC80	0.0105896	0.0071339	0.0140452	0.738848	6.0269	4.22832e-09	5.20083e-07	8.54818
GDF15	0.00776245	0.00496918	0.0105557	0.785164	5.46555	8.76869e-08	8.08912e-06	5.59276
MMP7	0.00814906	0.00508519	0.0112129	-1.22582	5.23101	2.90487e-07	1.95795e-05	4.42989
LTBP2	0.00691429	0.00430555	0.00952303	0.72004	5.21272	3.18365e-07	1.95795e-05	4.34105
THBS4	0.0102692	0.00618579	0.0143526	0.483021	4.9461	1.17631e-06	6.20085e-05	3.0763
ITIH3	0.00730173	0.00426155	0.0103419	0.577939	4.72363	3.35587e-06	0.000148525	2.06522
CTSL	0.00465053	0.00270741	0.00659365	0.424966	4.70707	3.62256e-06	0.000148525	1.9916
NTproBNP	0.0153331	0.00869751	0.0219687	1.37595	4.54463	7.5822e-06	0.000279783	1.28155
MCAM	0.00973051	0.00548561	0.0139754	0.558258	4.50833	8.91723e-06	0.000299132	1.1259
ZBTB17	0.0057633	0.00323276	0.00829383	0.581611	4.47926	1.01463e-05	0.000311997	1.00206
CST3	0.00645846	0.00357236	0.00934455	0.558629	4.40114	1.43069e-05	0.000401356	0.672781
EFEMP1	0.00797853	0.00440153	0.0115555	0.489798	4.38684	1.52276e-05	0.000401356	0.613068
VCAM1	0.00662679	0.0035983	0.00965529	0.424718	4.30353	2.18288e-05	0.000536987	0.268621
IGFBP6	0.00645416	0.00335544	0.00955288	0.53758	4.09643	5.21378e-05	0.001196	-0.561675
ANGPTL1	0.00463278	0.00239359	0.00687197	0.330179	4.0691	5.83346e-05	0.001196	-0.668495
IGFBPL1	0.00485577	0.00250878	0.00720276	0.690394	4.06907	5.83412e-05	0.001196	-0.668604
NRP1	0.00635674	0.00324119	0.0094723	0.31232	4.0128	7.33736e-05	0.00131512	-0.886451
CHL1	0.00636438	0.00323521	0.00949355	0.397552	4.00013	7.72315e-05	0.00131512	-0.935104
CCN3	0.00627181	0.00318581	0.00935782	0.508092	3.99709	7.81857e-05	0.00131512	-0.946761
NPDC1	0.00498846	0.00253349	0.00744344	0.850389	3.99639	7.84081e-05	0.00131512	-0.949457
HSPG2	0.00619484	0.00311461	0.00927506	0.495776	3.95545	9.24378e-05	0.00142462	-1.10563
IL18BP	0.00663019	0.003333	0.00992738	0.47182	3.95485	9.26582e-05	0.00142462	-1.10789
DCN	0.0037174	0.00185697	0.00557783	0.277362	3.92984	0.000102392	0.00151131	-1.20258
SSC5D	0.0070876	0.00343554	0.0107397	0.309259	3.81689	0.000159708	0.00226662	-1.62323
ADAMTS16	0.00438318	0.00210264	0.00666373	0.387812	3.78006	0.000184196	0.00243853	-1.75794
COL6A3	0.00550917	0.00263953	0.00837881	0.738628	3.77579	0.000187257	0.00243853	-1.7735
OSMR	0.00481701	0.0023039	0.00733011	0.420376	3.76977	0.000191646	0.00243853	-1.79536
ACP5	0.0044677	0.0021145	0.00682091	0.696735	3.73398	0.000219838	0.00270181	-1.92479
NCAM1	0.00686777	0.00324228	0.0104933	0.560569	3.72561	0.000226981	0.00270181	-1.95493
SPARCL1	0.0060194	0.00282016	0.00921864	0.411666	3.70045	0.000249765	0.00286501	-2.04504
COMP	0.00652551	0.00304825	0.0100028	0.365081	3.69085	0.000259016	0.00286501	-2.07929
NPPB	0.0128963	0.00600166	0.0197909	0.660197	3.67876	0.000271118	0.00286501	-2.12226
ANGPTL3	0.00690828	0.00321435	0.0106022	0.623238	3.67815	0.000271749	0.00286501	-2.12445
ITGB1	0.00561555	0.00260495	0.00862616	0.522587	3.66848	0.000281829	0.00288875	-2.15872
CD163	0.0073174	0.00337754	0.0112573	0.265006	3.65278	0.000298962	0.00298154	-2.21423
TIMD4	0.0073181	0.00336484	0.0112714	0.363837	3.64075	0.000312749	0.00303695	-2.25662
PDGFRA	0.00410193	0.00188012	0.00632374	0.47036	3.63103	0.000324319	0.00306856	-2.29076
CD55	0.00562806	0.00255221	0.0087039	0.463372	3.59867	0.000365813	0.00337463	-2.40384
ROR1	0.00416918	0.00187151	0.00646684	0.395529	3.56872	0.000408616	0.00367755	-2.50766
TFF3	0.00616411	0.00272874	0.00959949	0.728836	3.52894	0.000472742	0.00406324	-2.64429
CTSZ	0.00514741	0.00227831	0.00801651	0.274949	3.52851	0.000473494	0.00406324	-2.64578
ACE2	0.00501363	0.00220642	0.00782083	0.0768949	3.51258	0.00050176	0.00420794	-2.70007
TNC	0.00676649	0.00296364	0.0105693	0.854371	3.49947	0.000526211	0.00431493	-2.7446
TIMP1	0.00575246	0.00251383	0.00899109	0.621162	3.49333	0.000538036	0.00431599	-2.76539
CD14	0.00882714	0.00383905	0.0138152	0.903297	3.48044	0.000563691	0.00442558	-2.80896
PTN	0.00717104	0.00307702	0.0112651	1.77591	3.44493	0.000640386	0.00480071	-2.92816
CCL14	0.0065055	0.00278534	0.0102257	0.843543	3.43928	0.000653457	0.00480071	-2.94703
REG1A	0.00691783	0.00295555	0.0108801	0.653811	3.43378	0.00066641	0.00480071	-2.96535
IGFBP2	0.0068071	0.00290366	0.0107105	1.1136	3.42975	0.000676051	0.00480071	-2.97876
ANPEP	0.00517174	0.00220591	0.00813758	0.119168	3.42956	0.000676522	0.00480071	-2.97941
PTGDS	0.0056361	0.00238626	0.00888595	0.578453	3.41087	0.000723023	0.00503387	-3.04144
SERPINA11	0.00501515	0.00210513	0.00792518	1.26524	3.3895	0.000779825	0.0053288	-3.11195
CHI3L1	0.0090874	0.00379593	0.0143789	1.38658	3.37763	0.00081316	0.00545557	-3.15096
IL6	0.00986786	0.00403957	0.0156961	1.37569	3.32989	0.000961049	0.00633263	-3.30649
CLEC5A	0.00351802	0.00142158	0.00561445	0.534652	3.30039	0.00106458	0.00679333	-3.40157
GDF2	0.00430004	0.00173691	0.00686317	0.192308	3.29952	0.00106779	0.00679333	-3.40436
IL6ST	0.00255455	0.00102892	0.00408018	0.378651	3.29316	0.00109146	0.00682628	-3.42473
MFAP5	0.00591991	0.00232739	0.00951242	0.849241	3.24089	0.00130559	0.00802939	-3.5909
CGREF1	0.00451917	0.00173289	0.00730545	0.640176	3.18994	0.00155124	0.0093837	-3.75047
PI3	0.00580703	0.00219069	0.00942336	0.534232	3.15816	0.0017254	0.0102689	-3.84879
XG	0.00393392	0.00147441	0.00639342	0.811303	3.14576	0.00179808	0.0105316	-3.88687
AXL	0.00486058	0.00180065	0.00792052	0.181579	3.1241	0.00193195	0.0111389	-3.95311
RNASET2	0.00373645	0.00137963	0.00609326	0.529298	3.11804	0.00197099	0.0111892	-3.97155
TGFBR3	0.00377195	0.00137754	0.00616635	0.373873	3.09825	0.0021037	0.0116164	-4.03158
OLR1	0.00620576	0.00226192	0.0101496	-0.154797	3.09474	0.00212807	0.0116164	-4.04218
CD93	0.00548134	0.00199585	0.00896683	0.390381	3.09294	0.00214069	0.0116164	-4.04763
IGFBP7	0.00391169	0.00142035	0.00640302	0.759624	3.08802	0.00217547	0.0116341	-4.06247
TFRC	0.00439353	0.0015882	0.00719887	1.43253	3.08019	0.00223191	0.0117654	-4.08603
LCN2	0.00481425	0.00171861	0.00790989	0.409758	3.05863	0.00239438	0.0124163	-4.15065
HYAL1	0.00504264	0.00178837	0.00829691	0.564185	3.04757	0.00248191	0.0124163	-4.18364
EDIL3	0.00396134	0.00140407	0.00651862	-0.0781836	3.04658	0.00248981	0.0124163	-4.18656
DDC	0.00822106	0.00291386	0.0135283	2.03589	3.04656	0.00248998	0.0124163	-4.18662
PCOLCE	0.00560957	0.00197058	0.00924855	0.72055	3.03178	0.00261191	0.0127666	-4.23052
ICAM1	0.00498023	0.00174395	0.00821652	0.530049	3.02657	0.00265613	0.0127666	-4.24593
CDH1	0.00569768	0.00199313	0.00940223	0.188809	3.0249	0.00267047	0.0127666	-4.25087
REG3A	0.00570631	0.00199215	0.00942047	0.942052	3.02164	0.00269864	0.0127666	-4.2605
CD46	0.00494469	0.00167386	0.00821552	0.678324	2.97324	0.0031504	0.0147151	-4.40233
CA3	0.00732828	0.00247009	0.0121865	0.171343	2.96671	0.00321631	0.0148352	-4.42128
PRSS2	0.00800386	0.00264997	0.0133577	0.854095	2.94021	0.0034973	0.0159322	-4.49786
SIRPA	0.00434486	0.00142678	0.00726293	0.405976	2.92838	0.00362987	0.0163344	-4.53184
EPHB4	0.00287281	0.000895988	0.00484963	0.556371	2.85817	0.00451525	0.0199852	-4.73076
F9	0.00278471	0.000866477	0.00470295	0.242688	2.85513	0.00455761	0.0199852	-4.73925
CCL15	0.00409971	0.00127241	0.00692701	0.445176	2.85186	0.00460364	0.0199852	-4.74839
VASN	0.00496145	0.00150443	0.00841847	0.233235	2.82263	0.00503453	0.0214099	-4.82968
TFPI	0.00471969	0.00143011	0.00800928	0.349413	2.82177	0.00504787	0.0214099	-4.83208
SPP1	0.00444507	0.00132996	0.00756019	0.703168	2.80642	0.00528903	0.0221779	-4.87442
DKK3	0.00372871	0.00111014	0.00634729	0.749644	2.80054	0.00538415	0.022323	-4.89059
SPON2	0.00390505	0.00115892	0.00665118	0.219485	2.79675	0.00544628	0.0223297	-4.90099
AOC3	0.00440438	0.00128272	0.00752603	0.167858	2.7749	0.00581742	0.0235893	-4.9607
SEMA3F	0.00281614	0.000816654	0.00481562	0.601628	2.77003	0.00590322	0.0236771	-4.97395
CXCL8	0.00483989	0.00135144	0.00832833	0.603919	2.72867	0.00667912	0.0263428	-5.08556
BOC	0.00248793	0.000693659	0.0042822	0.18751	2.72708	0.00671064	0.0263428	-5.08981
C2	0.00303387	0.000841551	0.0052262	0.392405	2.72171	0.00681845	0.0264843	-5.10419
CXCL16	0.00296801	0.000798922	0.00513709	0.557049	2.69114	0.00746154	0.0286803	-5.18543
F7	0.00426663	0.00110428	0.00742898	0.354141	2.65353	0.00832772	0.0316797	-5.2842
APOM	0.00386087	0.000938492	0.00678326	0.209799	2.59834	0.0097622	0.0363938	-5.42668
PLTP	0.00370775	0.000899792	0.00651571	0.799458	2.59698	0.00980042	0.0363938	-5.43018
LRP11	0.00347687	0.000841458	0.00611228	0.728395	2.59471	0.00986414	0.0363938	-5.43598
DPP4	0.00416992	0.00100499	0.00733485	0.0939802	2.59126	0.00996145	0.0363938	-5.44476
FETUB	0.0036344	0.000871783	0.00639702	0.358181	2.58738	0.0100723	0.036438	-5.45465
CCL18	0.00732588	0.00174231	0.0129094	0.577686	2.58045	0.0102727	0.0368022	-5.47227
PROC	0.00374592	0.000868343	0.0066235	0.425979	2.56023	0.0108782	0.0385965	-5.52341
AMY2A	0.00438273	0.00100586	0.00775961	0.76356	2.55257	0.0111158	0.0390641	-5.54269
CSTB	0.00364917	0.000833326	0.00646501	1.14356	2.54879	0.0112349	0.03911	-5.55219
NID1	0.00501812	0.00109912	0.00893712	0.641121	2.51834	0.0122351	0.0419533	-5.62815
ICAM5	0.00336788	0.000736325	0.00599943	0.824569	2.51705	0.012279	0.0419533	-5.63133
LPL	0.00441489	0.000856963	0.00797281	1.18333	2.44046	0.0151627	0.0513305	-5.81842
ENTPD6	0.00223108	0.000418615	0.00404354	0.638782	2.42099	0.0159848	0.0536216	-5.86506
RARRES2	0.00629549	0.0011727	0.0114183	0.729682	2.41697	0.0161597	0.0537199	-5.87467
AZU1	0.00660164	0.00121817	0.0119851	-0.0785506	2.41178	0.0163874	0.0537989	-5.88702
MARCO	0.00226128	0.000415752	0.00410681	0.397705	2.4098	0.016475	0.0537989	-5.89172
CDH6	0.00290562	0.000524117	0.00528713	0.416894	2.39958	0.0169344	0.0548139	-5.91596
ANG	0.00356072	0.000624665	0.00649678	0.238296	2.38518	0.0176007	0.0564753	-5.94995
CCL27	0.00580705	0.000977794	0.0106363	0.830896	2.36496	0.0185755	0.0590892	-5.99735
THPO	0.00354642	0.000583803	0.00650904	1.1098	2.3543	0.0191078	0.060263	-6.02216
ACAN	0.00252656	0.000408258	0.00464486	0.326645	2.34579	0.0195426	0.0611119	-6.0419
AMY2B	0.00411907	0.000653035	0.00758511	0.756557	2.3373	0.0199852	0.061971	-6.06154
PCDH17	0.00310715	0.000486636	0.00572766	0.262796	2.33198	0.0202671	0.0623213	-6.07381
GGH	0.0039594	0.000603248	0.00731555	0.313601	2.32026	0.0208999	0.0637359	-6.10072
COL18A1	0.00243591	0.000367495	0.00450433	0.455373	2.31618	0.0211242	0.0637984	-6.11006
CLEC1A	0.00283751	0.000425413	0.00524961	0.855657	2.31361	0.0212661	0.0637984	-6.11592
GP2	0.00648605	0.000934569	0.0120375	1.4859	2.29784	0.0221585	0.0659395	-6.15184
CD59	0.00219616	0.000308311	0.004084	0.405609	2.28794	0.022735	0.0671138	-6.17426
COL1A1	0.00229586	0.000306701	0.00428501	0.242235	2.26999	0.023814	0.0697409	-6.21468
ICAM3	0.00248618	0.000316488	0.00465588	0.376054	2.25363	0.024836	0.0721613	-6.25125
TCN2	0.00274838	0.000346285	0.00515048	0.587706	2.25027	0.0250505	0.072216	-6.25873
DEFA1_DEFA1B	0.00469617	0.000577042	0.00881531	0.20434	2.24226	0.0255683	0.0730596	-6.2765
FABP4	0.0040376	0.000491364	0.00758383	0.668825	2.23926	0.0257651	0.0730596	-6.28316
IL2RA	0.00294459	0.000355328	0.00553385	0.565686	2.23664	0.0259372	0.0730596	-6.28894
FCGR2A	0.00522981	0.000607572	0.00985204	-0.0991446	2.22527	0.0266984	0.0746341	-6.31404
NOTCH3	0.00320928	0.00031007	0.00610849	0.620261	2.17709	0.0301397	0.0836208	-6.41891
HMOX1	0.00389147	0.000292006	0.00749094	0.846534	2.1263	0.0341759	0.0936403	-6.52706
FAM3C	0.00241365	0.000180078	0.00464721	0.828621	2.12531	0.0342586	0.0936403	-6.52913
PRTN3	0.00324314	0.000208198	0.00627808	0.382327	2.10167	0.0362949	0.0983159	-6.57861
CLUL1	0.00308725	0.000194969	0.00597954	0.575529	2.09932	0.0365021	0.0983159	-6.58348
ALCAM	0.00192011	0.000108048	0.00373218	0.479425	2.08402	0.0378814	0.101292	-6.61519
GP1BA	0.00318686	0.000165002	0.00620872	0.593762	2.07414	0.0387953	0.102624	-6.63553
TNF	0.00247993	0.000125912	0.00483394	0.529853	2.07194	0.0390006	0.102624	-6.64003
IL6R	0.00334713	0.000166461	0.00652781	0.127554	2.06968	0.039214	0.102624	-6.64469
GPNMB	0.00224116	8.29296e-05	0.00439938	0.438195	2.04232	0.0418669	0.108419	-6.70041
IGFBP3	0.00296112	0.000107484	0.00581476	0.0646636	2.04082	0.042016	0.108419	-6.70343
CA1	0.0076762	0.000251308	0.0151011	0.136726	2.03331	0.0427728	0.109605	-6.71859
GPR37	0.00411127	6.84995e-05	0.00815403	1.22542	2.00007	0.0462629	0.117731	-6.78504
ADAM15	0.0020656	1.65247e-05	0.00411468	0.740981	1.98261	0.0481907	0.121405	-6.81952
CR2	0.00390877	2.82423e-05	0.0077893	-0.00434096	1.98106	0.0483647	0.121405	-6.82256
CTSB	0.00369515	1.33428e-05	0.00737695	0.555286	1.97387	0.04918	0.122618	-6.83665
DCTPP1	0.00244046	-3.93009e-06	0.00488486	0.754193	1.96358	0.0503675	0.124736	-6.85674
NADK	0.0033068	-3.69184e-05	0.00665052	0.564197	1.94503	0.0525696	0.128655	-6.8927
IL19	0.00457184	-5.25738e-05	0.00919625	0.707156	1.94439	0.0526475	0.128655	-6.89394
SOST	0.00289139	-5.80257e-05	0.00584082	1.30871	1.92805	0.054655	0.132682	-6.92531
PRCP	0.00244188	-8.37674e-05	0.00496753	0.458518	1.90152	0.0580532	0.140011	-6.97573
ST6GAL1	0.00272632	-0.000110336	0.00556298	1.09252	1.89025	0.0595487	0.142685	-6.99694
PLA2G1B	0.00339156	-0.000152502	0.00693563	0.727321	1.88212	0.0606474	0.14438	-7.01216
CHRDL2	0.00286124	-0.000133782	0.00585626	0.261763	1.87889	0.0610874	0.144495	-7.01817
TNFSF13B	0.00230568	-0.000133038	0.0047444	0.426996	1.85946	0.0637992	0.149302	-7.05424
LBP	0.00460096	-0.00026786	0.00946977	0.983806	1.85854	0.0639286	0.149302	-7.05592
PDCD6	0.004648	-0.000295635	0.00959163	0.341432	1.84913	0.0652794	0.151498	-7.07325
COL4A1	0.00317552	-0.000247708	0.00659875	0.570268	1.82443	0.068937	0.158986	-7.1183
ADAMTS13	-0.0020443	-0.0042609	0.0001723	-0.455183	-1.81387	0.0705519	0.160859	-7.13739
THBD	0.00201427	-0.000170308	0.00419886	0.386842	1.81342	0.070621	0.160859	-7.1382
CTSD	0.00211184	-0.000184369	0.00440806	0.15282	1.80883	0.0713329	0.161484	-7.14645
TGFBI	0.00287011	-0.000276902	0.00601713	0.161299	1.79369	0.0737226	0.165876	-7.17354
CDH2	0.00229121	-0.00023886	0.00482127	0.50174	1.78107	0.0757661	0.168801	-7.19596
GLRX	0.00336503	-0.000357002	0.00708705	1.73174	1.7781	0.0762525	0.168801	-7.2012
SLITRK6	0.00209876	-0.000226753	0.00442428	0.589402	1.77497	0.0767686	0.168801	-7.20673
CELA3A	0.00428205	-0.000463993	0.00902809	1.53033	1.77447	0.0768525	0.168801	-7.20762
CCL5	0.00685521	-0.000796822	0.0145072	4.22411	1.76194	0.0789492	0.17238	-7.22963
REG1B	0.00326219	-0.0003911	0.00691548	0.762484	1.7562	0.0799268	0.17261	-7.23967
TYRO3	0.00179264	-0.000215341	0.00380062	0.367073	1.75583	0.0799902	0.17261	-7.24032
ENPP2	0.00185642	-0.000236743	0.00394958	0.570133	1.7443	0.0819821	0.175523	-7.26037
ENTPD5	0.00139794	-0.000179874	0.00297575	0.345615	1.74253	0.0822913	0.175523	-7.26344
ICAM2	0.00215123	-0.000323134	0.00462559	0.888697	1.7099	0.0881677	0.186825	-7.31943
CDH5	0.00216857	-0.000331094	0.00466823	0.4938	1.70624	0.0888481	0.186825	-7.32565
NECTIN2	0.00206494	-0.000317226	0.00444711	0.847208	1.70484	0.0891091	0.186825	-7.32803
ART3	0.00279165	-0.000455349	0.00603864	0.143597	1.69093	0.0917369	0.191248	-7.3515
SERPINA12	0.00407887	-0.00080426	0.008962	0.405649	1.64282	0.101316	0.210031	-7.43129
MNDA	0.00733343	-0.00148471	0.0161516	0.211747	1.6356	0.102819	0.211121	-7.44305
CD97	0.00218164	-0.000442968	0.00480625	0.5452	1.63481	0.102986	0.211121	-7.44435
CDHR5	-0.0022015	-0.00488136	0.000478359	0.139429	-1.61568	0.107062	0.218265	-7.47529
CTSH	0.00362951	-0.000800318	0.00805934	0.236645	1.61142	0.107987	0.21894	-7.48212
SELP	0.00377684	-0.000893487	0.00844716	1.3368	1.59048	0.112626	0.227098	-7.51549
CEACAM8	0.00259654	-0.000633434	0.00582652	0.435711	1.58105	0.114768	0.22893	-7.53039
BMP6	0.00213067	-0.000519834	0.00478117	0.543083	1.58101	0.114775	0.22893	-7.53044
S100P	0.00235727	-0.000611883	0.00532642	0.224571	1.56144	0.119322	0.236719	-7.56106
PEAR1	0.00170498	-0.000459199	0.00386916	0.644439	1.54944	0.122178	0.241088	-7.57965
GAS6	0.00162416	-0.000461227	0.00370954	0.368527	1.53176	0.126483	0.248256	-7.60677
PON2	-0.00149545	-0.00342489	0.000433982	-0.0660811	-1.52437	0.128316	0.250523	-7.61801
KITLG	0.00180452	-0.000529522	0.00413857	0.547194	1.52055	0.129272	0.251061	-7.6238
MFAP3	-0.00191099	-0.00439542	0.000573435	0.334041	-1.5128	0.131231	0.25353	-7.63552
GZMH	0.0040916	-0.00125921	0.00944241	-0.463223	1.50391	0.133504	0.255294	-7.64887
LGALS3	0.00174007	-0.000535655	0.00401579	0.530717	1.50382	0.133528	0.255294	-7.64901
TINAGL1	0.00161547	-0.00052307	0.00375401	0.520138	1.48569	0.138257	0.262974	-7.676
EIF4EBP1	0.0043074	-0.00141596	0.0100308	2.64945	1.48017	0.139724	0.264402	-7.68416
PRSS27	0.00208695	-0.000692227	0.00486613	0.711054	1.47688	0.140605	0.264711	-7.68902
FUCA1	0.00329063	-0.00111798	0.00769924	0.376411	1.468	0.143001	0.266713	-7.70204
RNASE3	0.00607836	-0.00206964	0.0142264	0.907716	1.46718	0.143223	0.266713	-7.70324
CRTAC1	0.0014848	-0.000508631	0.00347823	0.192253	1.46492	0.143837	0.266713	-7.70654
REN	0.00348992	-0.00122731	0.00820715	0.556142	1.45505	0.14655	0.270385	-7.72091
SOD1	0.00342262	-0.00127664	0.00812189	1.92328	1.43244	0.152907	0.28071	-7.75343
SFTPD	0.00279435	-0.0010963	0.00668499	-0.155276	1.41256	0.158671	0.28985	-7.78163
PAM	0.00164552	-0.000673794	0.00396482	0.517853	1.39538	0.163785	0.296391	-7.80568
LILRB1	0.00148355	-0.000607843	0.00357494	0.308247	1.39513	0.163859	0.296391	-7.80602
FCN2	0.00235875	-0.000991237	0.00570873	0.44757	1.3848	0.166993	0.300588	-7.82034
PLXNB2	0.00135825	-0.000619038	0.00333553	0.691368	1.35101	0.177563	0.318063	-7.86644
LILRB2	0.00158712	-0.000736401	0.00391063	0.680502	1.34342	0.180005	0.320878	-7.87664
RETN	0.00188603	-0.000889635	0.00466169	0.379762	1.33638	0.182291	0.323392	-7.88605
LGALS1	0.00182227	-0.000865539	0.00451007	1.02023	1.33341	0.183263	0.323561	-7.89001
VIM	0.00382716	-0.00203323	0.00968754	0.144034	1.28439	0.199851	0.350175	-7.95401
MTPN	-0.00126661	-0.00320779	0.000674567	0.248049	-1.28329	0.200236	0.350175	-7.95542
GHRL	0.00275822	-0.00148472	0.00700115	1.33633	1.27853	0.201908	0.350328	-7.96151
IL1RL1	0.00202144	-0.00109029	0.00513318	0.0546444	1.27764	0.202222	0.350328	-7.96265
IGSF8	0.0017493	-0.000958084	0.00445668	0.993546	1.27076	0.204657	0.352889	-7.9714
SEMA7A	0.00139273	-0.000792776	0.00357823	0.414674	1.25332	0.210923	0.362002	-7.99336
PTPRS	0.00132863	-0.000772094	0.00342936	0.335782	1.24389	0.214368	0.366212	-8.00511
EGFR	-0.00106174	-0.00275779	0.000634314	0.284589	-1.23119	0.219075	0.372529	-8.0208
FCGR3B	0.00212366	-0.00129257	0.00553989	0.0969085	1.22261	0.222299	0.376276	-8.03132
DPT	0.00150334	-0.000950001	0.00395668	0.386053	1.20517	0.22895	0.385766	-8.05246
TCL1B	-0.00254902	-0.00672801	0.00162998	0.200256	-1.19964	0.23109	0.387601	-8.0591
HEBP1	-0.00199203	-0.00530544	0.00132138	0.183997	-1.18241	0.237843	0.397122	-8.07958
DUOX2	-0.00220752	-0.00590439	0.00148934	-0.0811997	-1.17441	0.241027	0.400625	-8.089
TNNI3	0.00293892	-0.00206751	0.00794535	-0.884308	1.15454	0.249066	0.412131	-8.11211
CRHR1	-0.00208479	-0.00566374	0.00149417	-0.058413	-1.14565	0.252719	0.414951	-8.12232
GRK5	-0.00212913	-0.00578652	0.00152827	0.54055	-1.14493	0.253019	0.414951	-8.12315
NTRK2	0.00127898	-0.00095685	0.0035148	0.369387	1.12505	0.261336	0.426694	-8.14568
CHIT1	0.00381203	-0.00301036	0.0106344	0.307802	1.09892	0.272554	0.441051	-8.17471
CNTN1	0.00131964	-0.00105021	0.00368948	0.314344	1.09517	0.274192	0.441051	-8.17882
SDC1	0.00164645	-0.00131348	0.00460639	0.428208	1.09399	0.274708	0.441051	-8.18011
C1QTNF1	0.00306751	-0.00244948	0.0085845	-0.172274	1.09353	0.27491	0.441051	-8.18062
S100A11	0.00150887	-0.00123141	0.00424916	0.459332	1.08294	0.279578	0.445228	-8.19213
GYS1	-0.00373484	-0.0105227	0.00305299	4.14313	-1.08215	0.279927	0.445228	-8.19298
CPB1	0.00253926	-0.00215031	0.00722882	0.851492	1.06493	0.287638	0.45553	-8.21146
GLO1	0.00266657	-0.00227312	0.00760626	-0.266478	1.0617	0.289102	0.455892	-8.2149
SIGLEC7	0.0010291	-0.000895228	0.00295343	0.489834	1.05179	0.293621	0.461048	-8.22537
LILRA5	0.00123195	-0.00109522	0.00355912	0.513726	1.04115	0.298522	0.465962	-8.23649
ESAM	0.00138553	-0.00123585	0.00400692	0.81591	1.03952	0.299277	0.465962	-8.23818
FBP1	0.00279667	-0.00253758	0.00813093	-0.181136	1.03114	0.303187	0.470067	-8.24686
BPIFB1	0.00190016	-0.00175637	0.00555669	0.988783	1.02204	0.307465	0.473544	-8.25619
TSPAN1	0.0028862	-0.00267391	0.00844632	0.471263	1.02092	0.307996	0.473544	-8.25734
FAS	0.00150411	-0.00141227	0.0044205	0.349882	1.01434	0.311118	0.476359	-8.26403
CTF1	-0.00257408	-0.00773357	0.00258541	2.10945	-0.981214	0.327163	0.498856	-8.29708
FABP6	0.00276323	-0.00284609	0.00837255	0.840975	0.968845	0.33329	0.506107	-8.30914
CA4	0.000950341	-0.00101958	0.00292027	0.125547	0.948807	0.343371	0.51863	-8.32835
HK2	0.00102117	-0.00109987	0.00314222	0.0503056	0.946887	0.344348	0.51863	-8.33017
SORT1	0.00133785	-0.00152913	0.00420483	0.905636	0.917765	0.359372	0.537101	-8.35733
MB	0.00201671	-0.0023064	0.00633981	-0.640052	0.917477	0.359523	0.537101	-8.35759
VSTM2L	0.00137364	-0.00158505	0.00433234	-0.106621	0.913107	0.361813	0.538343	-8.36159
THOP1	0.00114058	-0.00135556	0.00363671	0.174676	0.898681	0.369439	0.547482	-8.37466
NOTCH1	0.000817916	-0.00100429	0.00264012	0.403019	0.882795	0.377951	0.557856	-8.38882
DPP7	0.00200709	-0.0025134	0.00652758	1.50892	0.873234	0.383133	0.563251	-8.39722
GH1	0.00653813	-0.00829762	0.0213739	3.58039	0.866747	0.386673	0.565398	-8.40286
CPA1	0.00205856	-0.00263974	0.00675687	0.82397	0.861729	0.389425	0.565398	-8.4072
TP53INP1	-0.000651579	-0.00214508	0.000841925	0.188754	-0.858042	0.391455	0.565398	-8.41037
CLTA	-0.00127925	-0.00421451	0.00165602	0.90379	-0.857146	0.391949	0.565398	-8.41114
PM20D1	0.00373387	-0.00483914	0.0123069	0.480176	0.856592	0.392255	0.565398	-8.41162
COMT	0.00248209	-0.0033062	0.00827037	3.15417	0.843364	0.399599	0.573744	-8.42287
FAP	0.000992205	-0.00134461	0.00332902	0.130509	0.835075	0.404243	0.578162	-8.42983
CDH17	0.00184658	-0.00255214	0.00624531	0.834989	0.825639	0.40957	0.583518	-8.43767
MSMB	-0.00156445	-0.00531947	0.00219058	0.300044	-0.8194	0.413114	0.58494	-8.4428
SSC4D	-0.00249811	-0.00850216	0.00350594	-0.668594	-0.818305	0.413738	0.58494	-8.4437
VAMP5	0.00128164	-0.00184486	0.00440814	0.764344	0.806224	0.42066	0.592456	-8.45352
CA5A	0.00218684	-0.00327249	0.00764617	-0.863546	0.787817	0.431335	0.604758	-8.4682
ENG	0.000699	-0.0010511	0.0024491	0.446592	0.785531	0.432672	0.604758	-8.47
PLA2G2A	0.00191583	-0.00296153	0.0067932	1.78353	0.772539	0.440315	0.613118	-8.48013
MET	0.000736131	-0.00114653	0.00261879	0.588637	0.769009	0.442405	0.613713	-8.48286
PDGFRB	0.000842876	-0.00132173	0.00300748	0.646035	0.765833	0.44429	0.614019	-8.4853
FCRL1	0.00113202	-0.00184965	0.00411368	0.0894243	0.746693	0.455749	0.627505	-8.49978
PILRB	0.00115686	-0.00192271	0.00423643	0.707592	0.738822	0.460509	0.631701	-8.50564
ANXA4	-0.00212278	-0.00798518	0.00373962	2.84663	-0.71216	0.476839	0.651679	-8.525
HNRNPK	0.00191834	-0.00341789	0.00725458	1.81143	0.707033	0.480015	0.6536	-8.52864
BLMH	0.000859436	-0.00164993	0.0033688	0.607096	0.673592	0.501014	0.679684	-8.55176
LILRB5	-0.00125328	-0.0050443	0.00253775	-0.0454579	-0.650187	0.515997	0.697446	-8.56727
ADGRG2	0.000748551	-0.00154003	0.00303714	0.227057	0.643284	0.52046	0.700912	-8.57174
SELE	-0.000981518	-0.0040881	0.00212506	0.939746	-0.621389	0.534747	0.715289	-8.58561
KIT	0.00092702	-0.00201314	0.00386718	0.140926	0.620106	0.535591	0.715289	-8.5864
SERPINE1	-0.00159083	-0.00665323	0.00347157	0.94885	-0.618038	0.536951	0.715289	-8.58769
PGLYRP1	0.000801842	-0.00181068	0.00341436	0.37255	0.603639	0.546473	0.725355	-8.5965
CEBPB	0.000644252	-0.0016013	0.0028898	0.279049	0.564262	0.572936	0.756604	-8.61953
VSIR	-0.00147342	-0.00662493	0.00367808	1.54288	-0.562525	0.574117	0.756604	-8.62051
CCL16	0.000854305	-0.00227396	0.00398257	0.628618	0.537103	0.591537	0.776787	-8.63451
VWF	-0.00229337	-0.0108315	0.00624475	-1.27176	-0.528274	0.597643	0.782022	-8.63922
CNDP1	0.00092527	-0.00266996	0.0045205	-1.26892	0.506162	0.613061	0.797154	-8.65068
LDLR	-0.000850163	-0.00415791	0.00245759	-0.98093	-0.505496	0.613528	0.797154	-8.65102
GUSB	0.000852608	-0.00265806	0.00436327	0.125437	0.477649	0.633198	0.819713	-8.66473
CNPY2	0.000790564	-0.00248521	0.00406634	0.571629	0.474648	0.635333	0.819713	-8.66616
PRKAR1A	-0.00155039	-0.00825758	0.0051568	2.79464	-0.454621	0.649663	0.835281	-8.67549
PLXNB3	-0.000884185	-0.00478505	0.00301668	1.47901	-0.44579	0.656023	0.84053	-8.67947
PPIB	0.00157906	-0.00547035	0.00862847	4.3931	0.440549	0.659811	0.842457	-8.6818
CRX	-0.000868238	-0.00507888	0.0033424	-0.592166	-0.405545	0.685324	0.869417	-8.69664
QDPR	-0.000790924	-0.00463067	0.00304882	1.3834	-0.405118	0.685638	0.869417	-8.69681
MEP1B	-0.00109753	-0.00654515	0.00435009	0.0481257	-0.39624	0.692169	0.874693	-8.70038
CD209	0.000501827	-0.0020401	0.00304375	-0.124863	0.388275	0.698048	0.874811	-8.70351
GRAP2	0.00183999	-0.00754351	0.0112235	5.40352	0.385655	0.699986	0.874811	-8.70452
ITGB1BP2	0.00141165	-0.00581415	0.00863745	4.96739	0.384228	0.701042	0.874811	-8.70507
ACY1	0.000701551	-0.00289837	0.00430147	0.127803	0.383278	0.701745	0.874811	-8.70544
CST6	0.000544653	-0.00232149	0.0034108	0.882545	0.37374	0.708823	0.880659	-8.70906
NPTXR	0.000480696	-0.00216402	0.00312542	0.609921	0.35747	0.720955	0.892726	-8.71502
QPCT	0.000423118	-0.00196873	0.00281497	0.362001	0.347917	0.728111	0.895969	-8.7184
CORO1A	-0.00159862	-0.0107479	0.00755065	4.43161	-0.343642	0.731321	0.895969	-8.71988
PDGFA	0.00101012	-0.00482541	0.00684565	2.22237	0.34044	0.733729	0.895969	-8.72098
TIE1	0.000520134	-0.00250073	0.003541	0.267607	0.338635	0.735087	0.895969	-8.72159
TGM2	-0.00111752	-0.00762394	0.00538889	1.15607	-0.337802	0.735714	0.895969	-8.72187
CHEK2	-0.000415451	-0.00292866	0.00209775	0.00132316	-0.325118	0.745286	0.904154	-8.72609
AGXT	-0.000767934	-0.00545247	0.0039166	-0.329026	-0.322408	0.747336	0.904154	-8.72697
ACOX1	-0.000588107	-0.00425183	0.00307561	0.355432	-0.315705	0.752414	0.904398	-8.72911
LRMP	-0.00127676	-0.00935238	0.00679887	3.31271	-0.310943	0.756029	0.904398	-8.73061
SNX9	0.000862964	-0.0046206	0.00634653	3.06282	0.309512	0.757116	0.904398	-8.73105
TSHB	-0.000775259	-0.00570625	0.00415574	0.375819	-0.309215	0.757341	0.904398	-8.73114
MSTN	-0.000515914	-0.0040237	0.00299187	0.266458	-0.289263	0.772551	0.919585	-8.73713
PLPBP	0.00088929	-0.00530069	0.00707927	3.57519	0.282555	0.777685	0.921861	-8.73905
CD69	-0.00104204	-0.00835518	0.00627111	3.70256	-0.280238	0.77946	0.921861	-8.7397
SERPINB5	0.00046686	-0.0028579	0.00379162	-0.144664	0.276168	0.782581	0.922307	-8.74084
UMOD	-0.000406515	-0.00333265	0.00251961	-0.294931	-0.273232	0.784836	0.922307	-8.74165
ADH4	0.000784363	-0.00495622	0.00652495	-0.948525	0.268725	0.788299	0.923436	-8.74287
IGFBP1	0.000975213	-0.00658143	0.00853186	0.729683	0.253816	0.799787	0.929048	-8.74678
DOK2	-0.00106997	-0.00941605	0.0072761	4.73225	-0.252139	0.801082	0.929048	-8.7472
TNFRSF10C	0.000333363	-0.00235641	0.00302314	0.528678	0.243752	0.807565	0.929048	-8.74928
APLP1	-0.000511594	-0.00476646	0.00374327	0.610148	-0.236476	0.813201	0.929048	-8.75104
SCARF1	-0.000425557	-0.00398501	0.00313389	1.58591	-0.235138	0.814239	0.929048	-8.75135
PAG1	-0.000472952	-0.00442963	0.00348373	1.24201	-0.23509	0.814276	0.929048	-8.75136
CLC	-0.000406885	-0.00382526	0.0030115	-0.38117	-0.234099	0.815045	0.929048	-8.7516
KYAT1	0.000603186	-0.00468752	0.00589389	2.32149	0.224226	0.822712	0.929048	-8.75386
MEGF9	-0.000212695	-0.00207987	0.00165448	0.266596	-0.224037	0.822859	0.929048	-8.75391
FADD	0.000670022	-0.00523903	0.00657907	2.84649	0.223007	0.82366	0.929048	-8.75414
BAG6	0.000341774	-0.00269231	0.00337586	1.45688	0.221544	0.824798	0.929048	-8.75446
PCSK9	-0.000352349	-0.00348556	0.00278086	0.300469	-0.221173	0.825087	0.929048	-8.75455
DLK1	-0.000333399	-0.0033423	0.00267551	0.0293912	-0.217923	0.827615	0.929048	-8.75526
CANT1	0.000198588	-0.00160133	0.0019985	0.516045	0.216995	0.828339	0.929048	-8.75546
RCOR1	0.000218927	-0.00187291	0.00231076	0.366784	0.205836	0.837039	0.934356	-8.75783
LEPR	0.000251828	-0.0021709	0.00267456	0.565238	0.204431	0.838135	0.934356	-8.75812
PLAT	0.00052377	-0.00471423	0.00576177	-0.693096	0.196663	0.844205	0.938288	-8.75968
DIABLO	0.000810933	-0.00762149	0.00924336	4.69595	0.189139	0.850093	0.941995	-8.76113
NRCAM	0.000193361	-0.00194092	0.00232764	0.438881	0.178183	0.858682	0.946734	-8.76315
LACTB2	0.000493894	-0.00501776	0.00600555	2.79827	0.176238	0.860209	0.946734	-8.7635
USP8	0.000639518	-0.00659437	0.0078734	0.993182	0.173872	0.862066	0.946734	-8.76391
TIA1	0.00067049	-0.00720764	0.00854862	2.75718	0.167385	0.867163	0.947891	-8.76502
ITGB2	-0.000182661	-0.00239643	0.00203111	0.859556	-0.162278	0.87118	0.947891	-8.76587
LEP	-0.000494917	-0.00650734	0.0055175	0.687578	-0.161894	0.871482	0.947891	-8.76593
CES1	0.000348644	-0.00395137	0.00464866	0.467545	0.159463	0.873396	0.947891	-8.76632
TYMP	0.000363754	-0.00425646	0.00498397	2.05714	0.154844	0.877033	0.949048	-8.76705
EPHX2	0.000244343	-0.00298883	0.00347752	0.189623	0.148634	0.881927	0.951553	-8.76799
CNST	-0.000485642	-0.00784374	0.00687246	3.89154	-0.129807	0.896793	0.960109	-8.77062
WASF1	-0.000364437	-0.00607521	0.00534634	2.52961	-0.125509	0.900192	0.960109	-8.77117
CASP3	0.000417836	-0.0062588	0.00709447	5.35966	0.123082	0.902112	0.960109	-8.77147
AK1	0.000345295	-0.00517404	0.00586463	1.90013	0.123041	0.902145	0.960109	-8.77148
DNAJB8	0.000239892	-0.00362329	0.00410307	1.11141	0.122129	0.902867	0.960109	-8.77159
STK4	-0.000331767	-0.00622004	0.00555651	2.86307	-0.110814	0.911827	0.963936	-8.77291
GSTA1	0.000327739	-0.00554528	0.00620075	-0.625023	0.109753	0.912668	0.963936	-8.77303
PLIN3	-0.000205618	-0.0039608	0.00354957	1.6494	-0.107691	0.914303	0.963936	-8.77325
MCFD2	-0.000176609	-0.00352427	0.00317105	1.4228	-0.103757	0.917421	0.964469	-8.77367
STK11	-0.000278153	-0.0059312	0.00537489	2.74782	-0.0967721	0.922963	0.966956	-8.77437
FGFR1OP	-0.000247085	-0.00540752	0.00491335	2.09566	-0.094169	0.925029	0.966956	-8.77462
MPHOSPH8	-0.000217237	-0.00495758	0.00452311	1.36024	-0.0901304	0.928235	0.967567	-8.775
TSLP	-0.000124737	-0.00317289	0.00292342	0.00117401	-0.0804833	0.935899	0.970906	-8.77582
PPP1R2	0.000232217	-0.00577402	0.00623846	2.80386	0.0760395	0.939431	0.970906	-8.77617
CD2AP	-0.000211975	-0.00581262	0.00538867	1.87529	-0.0744381	0.940704	0.970906	-8.77629
SUSD1	0.000144164	-0.00374758	0.00403591	2.87919	0.0728554	0.941963	0.970906	-8.77641
FABP2	0.000126739	-0.00587087	0.00612435	0.421516	0.0415606	0.966873	0.98832	-8.7782
AKR1C4	-6.49948e-05	-0.00319958	0.00306959	-0.00899181	-0.0407799	0.967495	0.98832	-8.77823
HYOU1	-3.7967e-05	-0.00192397	0.00184804	0.537488	-0.0395924	0.968441	0.98832	-8.77828
SNAP23	0.00011705	-0.00644171	0.00667581	5.35996	0.0350993	0.97202	0.98832	-8.77845
AHCY	9.63032e-05	-0.00534451	0.00553712	2.39277	0.0348117	0.97225	0.98832	-8.77846
CBLIF	-4.96675e-05	-0.00411463	0.0040153	-0.229482	-0.0240305	0.980842	0.991767	-8.77878
PTPRF	2.69214e-05	-0.00250311	0.00255695	0.568534	0.0209276	0.983315	0.991767	-8.77885
HSPB1	-4.79937e-05	-0.0046659	0.00456991	5.31962	-0.0204403	0.983704	0.991767	-8.77886
SDC4	2.62912e-05	-0.00588006	0.00593264	-0.0860268	0.00875468	0.99302	0.998431	-8.77903
CA13	1.1533e-05	-0.00724171	0.00726478	5.87272	0.00312721	0.997507	0.998443	-8.77906
CXCL5	-7.5863e-06	-0.00764894	0.00763377	4.88425	-0.00195258	0.998443	0.998443	-8.77907

### Sheet: Plasma_Inflammation
Protein_symbol	logFC	CI.L	CI.R	AveExpr	t	P.Value	adj.P.Val	B
COL9A1	0.00921234	0.00542745	0.0129972	0.0699183	4.789	2.58949e-06	0.000952932	2.38692
IL17D	0.00557706	0.00318947	0.00796466	0.941767	4.59594	6.25423e-06	0.000990521	1.53803
CXCL17	0.00672306	0.00380861	0.00963751	1.57699	4.53878	8.0749e-06	0.000990521	1.29257
WNT9A	0.0051753	0.00285121	0.00749939	0.484517	4.38139	1.61053e-05	0.00145016	0.630579
PLAUR	0.00472549	0.00256375	0.00688723	0.329086	4.30103	2.27395e-05	0.00145016	0.300549
CD276	0.00549813	0.00297757	0.00801869	0.503823	4.29187	2.36439e-05	0.00145016	0.263269
TNFRSF11B	0.00521824	0.00278657	0.0076499	0.627372	4.22229	3.17252e-05	0.00166784	-0.0175385
TNFSF13	0.00478263	0.00247549	0.00708978	0.948256	4.07869	5.74952e-05	0.00264018	-0.584144
TREM2	0.00707654	0.00360725	0.0105458	0.972837	4.01337	7.49378e-05	0.00264018	-0.83603
CHRDL1	0.00590999	0.00301199	0.00880798	0.877625	4.01253	7.5193e-05	0.00264018	-0.83926
LILRB4	0.00615619	0.00312841	0.00918398	1.07569	4.00051	7.89183e-05	0.00264018	-0.885186
MERTK	0.00456899	0.00230936	0.00682862	0.94477	3.97843	8.62266e-05	0.00264428	-0.969268
TNFRSF11A	0.00584667	0.00292814	0.0087652	0.684623	3.94161	9.98615e-05	0.00282685	-1.10854
MILR1	0.00679987	0.00338137	0.0102184	0.741108	3.91375	0.00011151	0.00293111	-1.21312
SPON1	0.00499779	0.00243397	0.00756161	0.481574	3.83547	0.000151526	0.00371745	-1.5034
CD70	0.00560962	0.0025938	0.00862544	0.472827	3.65979	0.000296102	0.00681034	-2.13536
LAMP3	0.00659824	0.00298557	0.0102109	0.133831	3.59359	0.000378631	0.00819624	-2.36644
CTSO	0.00389471	0.00172068	0.00606874	0.428406	3.52483	0.000486924	0.00995488	-2.60235
ITM2A	0.00652007	0.00286385	0.0101763	1.70461	3.50872	0.000516196	0.00999789	-2.65703
LIFR	0.00410204	0.00178894	0.00641514	0.726207	3.48927	0.000553725	0.0101574	-2.72272
IL4R	0.00499284	0.00216713	0.00781855	0.954217	3.47655	0.000579633	0.0101574	-2.76549
TFF2	0.00604967	0.00259311	0.00950622	0.721908	3.44363	0.000652038	0.0107157	-2.87552
CKAP4	0.00405289	0.00173215	0.00637364	0.768949	3.43611	0.000669734	0.0107157	-2.90053
HGF	0.00423295	0.00178651	0.00667938	0.640412	3.40438	0.000749406	0.0114909	-3.00544
CD79B	0.00553133	0.00222988	0.00883278	0.712239	3.29651	0.00109135	0.0160647	-3.35538
CCL7	0.00605684	0.00233457	0.00977911	0.670382	3.2016	0.00150693	0.0206331	-3.65456
FLT3LG	0.00409935	0.00157487	0.00662384	0.360456	3.195	0.00154068	0.0206331	-3.67505
CXADR	0.00598028	0.002291	0.00966956	1.09553	3.18939	0.00156991	0.0206331	-3.69244
ENAH	0.00550428	0.00208174	0.00892683	0.883826	3.16432	0.001707	0.0216613	-3.76983
FGF5	0.0037883	0.00138777	0.00618883	1.07002	3.10503	0.00207635	0.0254699	-3.95056
CD4	0.00327205	0.00117446	0.00536964	-0.0782751	3.06922	0.00233381	0.0277045	-4.05817
IL20RA	0.0044231	0.00153162	0.00731458	-0.120015	3.00978	0.00282666	0.0325066	-4.23417
PRELP	0.00270152	0.000929237	0.0044738	0.317836	2.99919	0.00292392	0.0326061	-4.26519
LAIR1	0.00418577	0.00142888	0.00694265	0.412111	2.98734	0.00303633	0.0328638	-4.29976
TGFA	0.00367289	0.00122537	0.00612042	0.236559	2.95263	0.00338888	0.0356316	-4.40032
FSTL3	0.00369265	0.00120916	0.00617615	0.606485	2.92553	0.00368983	0.0372017	-4.47808
IL5RA	0.00592695	0.00193484	0.00991907	0.922437	2.92117	0.00374038	0.0372017	-4.4905
C1QA	0.00236324	0.000748971	0.00397752	0.347647	2.88045	0.00424477	0.0400325	-4.60588
IL17A	0.00458173	0.00145154	0.00771191	-0.122567	2.87997	0.00425106	0.0400325	-4.60723
CRIM1	0.00283585	0.000893333	0.00477838	0.736304	2.87241	0.00435136	0.0400325	-4.62847
PTPRM	0.00319353	0.000995523	0.00539154	0.603817	2.85871	0.00453869	0.0407375	-4.66684
CSF1	0.00306455	0.000914307	0.00521479	0.297203	2.80419	0.00535909	0.0469558	-4.8178
IL6	0.0089163	0.00257662	0.015256	1.1893	2.76723	0.00598943	0.0512584	-4.91856
LSP1	0.0051628	0.0014519	0.00887369	0.433041	2.73738	0.00654684	0.0542339	-4.99902
SCGB1A1	0.00470168	0.00131316	0.0080902	0.568239	2.73006	0.00669048	0.0542339	-5.01863
PGF	0.00306535	0.000850086	0.00528061	0.658453	2.7226	0.0068398	0.0542339	-5.03855
NME3	0.00329878	0.000911076	0.00568648	0.309521	2.71833	0.00692661	0.0542339	-5.04994
IL10RB	0.0031596	0.000830167	0.00548904	0.410761	2.66877	0.00800942	0.0614055	-5.18079
NCR1	0.00341961	0.000863527	0.00597569	0.386693	2.63227	0.00890172	0.0668537	-5.27568
CLEC7A	0.00386378	0.000915799	0.00681176	0.185531	2.57879	0.0103705	0.0763272	-5.41246
LTBR	0.00296728	0.000693558	0.005241	0.32257	2.56773	0.0107001	0.0772083	-5.44041
CXCL8	0.00454094	0.00104083	0.00804105	0.794419	2.55266	0.0111642	0.0790084	-5.47832
CD83	0.0034295	0.000720949	0.00613804	0.52367	2.49128	0.0132454	0.0919682	-5.63048
CCL28	0.00562439	0.00116192	0.0100869	1.42816	2.47987	0.0136682	0.0928836	-5.65837
GBP2	0.00622711	0.00127515	0.0111791	0.00211104	2.47422	0.0138821	0.0928836	-5.67214
TGFB1	0.00363277	0.000720305	0.00654523	1.21665	2.45418	0.0146645	0.0963665	-5.72073
FABP9	-0.0039304	-0.00711427	-0.000746528	0.512239	-2.4289	0.0157068	0.101405	-5.78147
ANGPTL4	0.00401046	0.000699891	0.00732102	0.412247	2.38353	0.0177429	0.112576	-5.88898
IL17C	0.00767407	0.00124599	0.0141021	0.580499	2.34895	0.0194474	0.121299	-5.96961
SMOC2	0.00368254	0.000565026	0.00680005	0.374313	2.32417	0.0207555	0.1273	-6.02667
GALNT3	0.00353993	0.00051622	0.00656364	0.523784	2.30347	0.0219065	0.132157	-6.07389
COLEC12	0.00259196	0.000360547	0.00482337	0.53563	2.28548	0.0229524	0.132869	-6.11462
TNFRSF4	0.00315734	0.000435295	0.00587939	0.33493	2.28221	0.0231472	0.132869	-6.12199
ICAM4	0.00373164	0.000511149	0.00695212	0.233089	2.27985	0.0232882	0.132869	-6.12729
IL1RL2	0.00299431	0.000406755	0.00558187	0.611958	2.27686	0.0234687	0.132869	-6.13402
NCF2	0.00735409	0.000960123	0.0137481	-0.211447	2.26301	0.0243189	0.135596	-6.16503
MEGF10	0.00307148	0.000387041	0.00575591	0.162205	2.25125	0.0250626	0.137657	-6.19124
TNF	0.00279247	0.000334457	0.00525048	0.708197	2.23529	0.0261028	0.141262	-6.22658
CXCL12	0.00344731	0.000399679	0.00649495	1.78188	2.2256	0.0267524	0.14268	-6.24791
SPINK4	0.00496785	0.000549491	0.00938622	1.54934	2.21226	0.0276696	0.145463	-6.27714
BTN3A2	0.00314343	0.000326018	0.00596083	0.969302	2.19524	0.0288794	0.149685	-6.31418
CXCL9	0.00569674	0.000576322	0.0108172	0.439171	2.18902	0.0293329	0.149924	-6.32765
IL12B	0.00415004	0.000407047	0.00789302	0.249544	2.18153	0.0298868	0.150662	-6.34381
CLEC4G	0.00258976	0.000213978	0.00496554	0.413774	2.14477	0.0327395	0.162813	-6.42238
LGMN	0.00299397	0.000239377	0.00574856	0.444965	2.13855	0.0332454	0.163037	-6.43557
SERPINB8	0.0039206	0.000301839	0.00753936	0.496374	2.13168	0.0338111	0.163037	-6.45007
VEGFD	0.00245098	0.000184834	0.00471714	0.338149	2.12804	0.0341136	0.163037	-6.45772
AGRP	0.00472727	0.0003227	0.00913184	0.993458	2.11172	0.0355021	0.167228	-6.49194
EIF5A	0.00276782	0.000175541	0.00536009	0.172709	2.1008	0.0364571	0.167228	-6.51468
IFNGR1	0.00190323	0.000115337	0.00369113	0.298018	2.09449	0.0370192	0.167228	-6.52777
IL15	0.00257464	0.000155986	0.00499329	0.742459	2.09446	0.0370222	0.167228	-6.52784
IL15RA	0.00379627	0.000225438	0.0073671	0.61628	2.09178	0.0372627	0.167228	-6.53338
ITGB6	0.00239415	0.00010592	0.00468237	0.256164	2.05864	0.0403551	0.178105	-6.60142
TPP1	0.00322723	0.000138136	0.00631632	0.856681	2.05555	0.0406545	0.178105	-6.60771
ISM1	0.00282372	9.86207e-05	0.00554882	0.574748	2.03877	0.0423121	0.179672	-6.64171
CLEC4D	0.00400472	0.000139163	0.00787027	0.318858	2.0384	0.0423495	0.179672	-6.64246
ADGRE2	0.00244016	8.33336e-05	0.00479699	0.438256	2.03713	0.0424767	0.179672	-6.64501
LY9	0.00241773	6.8845e-05	0.00476662	0.376914	2.02523	0.043691	0.182708	-6.66894
ADAM23	0.00233018	5.23826e-05	0.00460797	0.41821	2.01281	0.0449895	0.186024	-6.69376
LY75	0.00282262	4.01573e-05	0.00560509	0.58554	1.99596	0.0468035	0.191374	-6.72721
PTH1R	0.00215374	1.7069e-05	0.0042904	-0.557821	1.98328	0.0482087	0.194954	-6.75219
PSIP1	0.00686939	2.49064e-05	0.0137139	1.61516	1.97472	0.0491772	0.195772	-6.76897
FGF19	0.00669414	1.54676e-05	0.0133728	0.0757599	1.97212	0.049475	0.195772	-6.77406
TNFAIP8	0.00301662	-1.92721e-06	0.00603516	0.436707	1.96631	0.0501456	0.196315	-6.7854
AGRN	0.00299367	-2.75287e-05	0.00601486	0.678122	1.94964	0.0521113	0.201863	-6.81774
DPP10	0.00275968	-3.55813e-05	0.00555494	0.551092	1.94252	0.0529701	0.203052	-6.83147
SIGLEC1	0.00303041	-6.66964e-05	0.00612751	0.518157	1.92519	0.0551103	0.209078	-6.86468
MATN2	0.00242517	-6.86717e-05	0.004919	0.640504	1.91338	0.05661	0.210949	-6.88714
SIGLEC10	0.00234749	-6.78439e-05	0.00476282	0.644881	1.9123	0.0567497	0.210949	-6.8892
BTN2A1	0.00217955	-0.000113695	0.00447279	0.299937	1.87001	0.062414	0.228821	-6.96849
CCL11	0.00259845	-0.000139608	0.00533652	-0.172954	1.86724	0.0628014	0.228821	-6.97363
IL12RB1	0.00261805	-0.000152363	0.00538846	0.586091	1.85935	0.0639141	0.230592	-6.98821
IFNG	0.00769655	-0.000482808	0.0158759	0.879672	1.85142	0.0650494	0.23241	-7.00281
IL16	0.00278481	-0.000197889	0.00576751	0.45413	1.83702	0.0671532	0.237107	-7.02915
HLA-E	0.00200393	-0.00014849	0.00415634	0.568841	1.83183	0.0679265	0.237107	-7.03862
CD200	0.00212098	-0.000160245	0.0044022	0.570557	1.82935	0.0682971	0.237107	-7.04311
OMD	0.00256766	-0.000221057	0.00535637	0.160764	1.8116	0.0710056	0.243074	-7.07519
SIRPB1	0.0028484	-0.000248875	0.00594568	0.60942	1.80946	0.0713371	0.243074	-7.07902
CSF3	0.00292157	-0.000284126	0.00612727	0.921927	1.79318	0.0739091	0.248996	-7.10815
JUN	0.00278508	-0.000284627	0.00585479	-0.163474	1.78513	0.0752077	0.248996	-7.12244
CD58	0.00135419	-0.000140743	0.00284911	0.212616	1.78232	0.0756646	0.248996	-7.12741
FASLG	0.00216629	-0.000226105	0.00455869	0.160925	1.78161	0.0757814	0.248996	-7.12867
LGALS9	0.00223967	-0.000242144	0.00472148	0.356546	1.77559	0.0767705	0.250014	-7.13929
EGLN1	0.00399548	-0.000448055	0.00843901	0.753079	1.76917	0.0778385	0.251268	-7.1506
IL17RB	0.00289099	-0.000350172	0.00613214	0.373492	1.75499	0.0802383	0.256763	-7.17541
BSG	0.00130982	-0.000170981	0.00279061	0.259121	1.74038	0.0827745	0.26112	-7.20078
TNFRSF14	0.00238164	-0.000313048	0.00507633	0.742996	1.73899	0.0830191	0.26112	-7.20318
LY6D	0.00242472	-0.000328569	0.00517802	0.473697	1.73276	0.084122	0.262347	-7.21392
CD22	0.00266706	-0.000379118	0.00571324	0.399468	1.72269	0.0859319	0.265739	-7.23121
AMBN	0.00186875	-0.000273404	0.0040109	0.0905054	1.71644	0.0870693	0.266815	-7.24188
EPCAM	0.00549424	-0.000817048	0.0118055	0.919792	1.71285	0.08773	0.266815	-7.248
PRSS8	0.00244421	-0.000414509	0.00530292	0.188739	1.68227	0.0935127	0.282071	-7.29959
CCL25	0.00273105	-0.000525849	0.00598795	0.589788	1.64989	0.0999681	0.299092	-7.35322
CD160	0.00278335	-0.000571171	0.00613786	0.593294	1.63255	0.103569	0.305049	-7.38152
TNFRSF13B	0.00221492	-0.000454901	0.00488473	0.186342	1.63232	0.103617	0.305049	-7.38189
CNTNAP2	0.00240167	-0.000570195	0.00537353	0.954283	1.59006	0.11283	0.329536	-7.44962
ADA	0.00208204	-0.000519873	0.00468396	0.605559	1.57444	0.116396	0.335761	-7.47421
MMP1	0.00523971	-0.00131536	0.0117948	1.58926	1.57275	0.116786	0.335761	-7.47686
IL32	0.00231088	-0.000601889	0.00522365	0.938082	1.56099	0.119535	0.341	-7.49519
CXCL10	0.00374823	-0.00102605	0.00852252	0.537225	1.54471	0.123425	0.349388	-7.52034
CLSTN2	0.00211077	-0.0006111	0.00483265	0.426878	1.52582	0.128064	0.359752	-7.54922
CCL21	0.00281743	-0.000838815	0.00647368	0.748403	1.51617	0.130485	0.363778	-7.56384
SIT1	-0.00217423	-0.00500576	0.000657298	-0.540983	-1.51082	0.131841	0.364795	-7.57189
TANK	0.00349449	-0.00107125	0.00806023	1.51145	1.50592	0.133095	0.364905	-7.57925
CTSC	0.00218086	-0.000674222	0.00503595	0.271756	1.50293	0.133865	0.364905	-7.58373
BCL2L11	0.00195497	-0.000622846	0.00453278	1.03427	1.49217	0.136662	0.369791	-7.59978
SPINT2	0.00221656	-0.000729928	0.00516305	1.02759	1.48014	0.13984	0.375629	-7.61758
PTX3	0.00241699	-0.000809397	0.00564338	1.40327	1.47397	0.141495	0.377319	-7.62666
ENPP5	-0.00168253	-0.0039385	0.000573428	-0.0181117	-1.46744	0.143259	0.379131	-7.63622
ENPP7	-0.00341143	-0.00799671	0.00117385	0.126899	-1.46386	0.144235	0.379131	-7.64145
PREB	0.00159463	-0.000569974	0.00375924	0.256179	1.44947	0.148205	0.386805	-7.66233
TNFSF12	0.00183105	-0.000690954	0.00435305	0.685135	1.42851	0.154141	0.398055	-7.69238
MAPK9	0.00242566	-0.00091971	0.00577103	0.990398	1.42664	0.154679	0.398055	-7.69504
FST	0.00246218	-0.000996072	0.00592043	0.592681	1.40085	0.162248	0.414635	-7.73138
NPPC	0.0023483	-0.000983685	0.00568029	0.541638	1.38669	0.166522	0.422622	-7.75105
GZMA	0.00190825	-0.000809803	0.0046263	0.201174	1.38136	0.168153	0.423389	-7.75841
CD48	0.00157048	-0.000681732	0.00382269	0.205742	1.37199	0.171047	0.423389	-7.77126
IL10	0.00372755	-0.00162103	0.00907612	-5.83559	1.37124	0.171281	0.423389	-7.77229
DAPP1	0.00646617	-0.00281515	0.0157475	5.11804	1.37077	0.171426	0.423389	-7.77292
SCGN	0.00231356	-0.00109058	0.0057177	0.522613	1.33722	0.182121	0.444637	-7.81822
OSM	0.00588046	-0.00277841	0.0145393	-0.758024	1.33622	0.182446	0.444637	-7.81955
FCRL2	0.00227882	-0.00112422	0.00568186	0.110564	1.31756	0.188612	0.45664	-7.84425
CDON	0.00158258	-0.00079774	0.0039629	-0.0588265	1.30815	0.19178	0.461274	-7.85657
KRT19	0.00357535	-0.00183124	0.00898194	0.342848	1.30114	0.194167	0.463983	-7.8657
PSMG3	0.00307039	-0.00163909	0.00777986	1.60255	1.28277	0.20052	0.472962	-7.88937
IRAK4	0.0055777	-0.00297895	0.0141343	5.00459	1.28257	0.200592	0.472962	-7.88963
CCL23	0.00199185	-0.00109314	0.00507684	0.249099	1.27037	0.204894	0.472962	-7.90516
FCAR	0.0021399	-0.00117553	0.00545533	0.569379	1.26994	0.205049	0.472962	-7.90571
PROK1	0.00227553	-0.00125301	0.00580406	0.898451	1.26887	0.20543	0.472962	-7.90707
PARP1	0.00340384	-0.00187692	0.0086846	1.73494	1.26824	0.205653	0.472962	-7.90786
IL3RA	0.00151331	-0.000841039	0.00386765	0.502768	1.26469	0.206921	0.472962	-7.91235
NFATC3	0.00216711	-0.00125545	0.00558968	-0.643508	1.24583	0.213758	0.485573	-7.93597
ESM1	0.00168713	-0.00100441	0.00437867	1.70327	1.23332	0.218379	0.493028	-7.95145
B4GALT1	0.001876	-0.00113003	0.00488203	0.359575	1.22792	0.2204	0.493811	-7.95809
IL1RN	0.00232746	-0.00141015	0.00606507	-0.161783	1.22523	0.22141	0.493811	-7.96138
CEP164	-0.00188585	-0.00500759	0.0012359	0.158469	-1.18861	0.235495	0.52206	-8.0055
CCL3	0.00195981	-0.00131797	0.00523759	0.587653	1.17642	0.240319	0.527417	-8.01989
TNFRSF13C	0.00178851	-0.00120569	0.00478271	0.277878	1.17527	0.240777	0.527417	-8.02124
ANXA11	0.0031214	-0.00213189	0.00837468	3.81641	1.16909	0.243257	0.528923	-8.02848
MLN	0.0033485	-0.00229998	0.00899698	1.36204	1.1664	0.244339	0.528923	-8.03161
LTA	0.00151042	-0.00108927	0.00411011	0.467013	1.14315	0.253847	0.546291	-8.05842
IL1A	0.00327194	-0.00245346	0.00899735	0.240887	1.12442	0.261696	0.558485	-8.07964
ITGA11	-0.0014409	-0.00397138	0.00108958	0.111521	-1.12037	0.263416	0.558485	-8.08418
ERBB3	-0.00100187	-0.00276375	0.00076	0.2659	-1.11884	0.264066	0.558485	-8.08589
GZMB	0.0034228	-0.00263493	0.00948054	0.260665	1.11173	0.267105	0.559741	-8.09381
OSCAR	0.00135825	-0.00104861	0.00376511	0.414125	1.11034	0.267702	0.559741	-8.09535
IFNLR1	0.00134455	-0.00104866	0.00373776	0.470254	1.10541	0.269828	0.559952	-8.1008
MPIG6B	0.00339496	-0.00268806	0.00947797	3.7286	1.09811	0.273001	0.559952	-8.10885
AOC1	-0.00169905	-0.0047472	0.00134911	-0.81943	-1.09672	0.273605	0.559952	-8.11036
AGER	0.00160878	-0.00128625	0.0045038	0.186963	1.09338	0.275065	0.559952	-8.11402
EPO	0.00253912	-0.00203337	0.00711161	0.130099	1.09259	0.275411	0.559952	-8.11488
GLOD4	0.00209166	-0.00169465	0.00587798	2.06228	1.08693	0.277901	0.560323	-8.12104
CD40	0.00280121	-0.00227733	0.00787975	1.72629	1.08526	0.278639	0.560323	-8.12285
PKLR	0.00350109	-0.00287598	0.00987816	1.08949	1.08022	0.280877	0.561753	-8.12832
CCL13	0.0026154	-0.00223788	0.00746867	0.874373	1.06031	0.289822	0.57651	-8.14961
IRAK1	0.00288538	-0.00248928	0.00826005	2.45497	1.05628	0.291652	0.577032	-8.15386
IL7	0.00282605	-0.00253873	0.00819082	2.36779	1.03647	0.300782	0.590419	-8.17458
ITGA6	-0.00195012	-0.00565859	0.00175834	0.711875	-1.03466	0.301627	0.590419	-8.17646
PIK3AP1	0.00320108	-0.00293198	0.00933415	2.72325	1.02695	0.305237	0.594325	-8.1844
IL17F	-0.00227657	-0.00667534	0.0021222	0.297629	-1.01831	0.309318	0.5991	-8.19324
LAMA4	0.00137973	-0.00133242	0.00409188	0.349433	1.00094	0.317627	0.611972	-8.21076
ROBO1	0.00103947	-0.00101798	0.00309691	0.177021	0.994058	0.320962	0.615176	-8.21763
TIMP3	0.00461796	-0.00465994	0.0138959	3.6745	0.97933	0.328173	0.625739	-8.23216
FOXO1	0.00327436	-0.00333172	0.00988043	3.2589	0.97524	0.330194	0.626347	-8.23615
RABGAP1L	0.00264317	-0.00272572	0.00801206	1.89998	0.968655	0.333464	0.629307	-8.24255
CCL20	0.00328341	-0.00343092	0.00999775	-0.699556	0.962169	0.336707	0.632184	-8.24881
IL18	0.00150338	-0.00160839	0.00461516	0.403177	0.950583	0.342549	0.636169	-8.25989
CLEC4A	0.00117676	-0.00126006	0.00361359	0.353292	0.950153	0.342767	0.636169	-8.2603
NFASC	0.000985873	-0.00106096	0.0030327	0.705407	0.947694	0.344015	0.636169	-8.26264
GAL	0.00202997	-0.00222793	0.00628788	0.645166	0.938043	0.348945	0.640413	-8.27174
PCDH1	0.000583348	-0.000642389	0.00180909	0.200007	0.936395	0.349791	0.640413	-8.27328
MANF	0.00421029	-0.00467327	0.0130939	6.39546	0.932511	0.351791	0.640886	-8.27691
TPSAB1	0.00123714	-0.00141375	0.00388804	-0.281634	0.91824	0.359199	0.651159	-8.29012
IL1B	0.00195899	-0.00228678	0.00620476	0.763473	0.90783	0.364666	0.657828	-8.29963
ACTN4	0.00103179	-0.00123967	0.00330325	0.274104	0.893748	0.372143	0.660977	-8.31232
IL5	-0.00364513	-0.0116815	0.0043912	-6.61255	-0.892449	0.372837	0.660977	-8.31348
FGF2	0.00208707	-0.00253304	0.00670717	1.41278	0.888819	0.374782	0.660977	-8.31671
HLA-DRA	0.00114781	-0.00139794	0.00369355	0.187258	0.887119	0.375695	0.660977	-8.31822
DNER	-0.000905936	-0.00293056	0.00111869	0.165432	-0.880402	0.379316	0.660977	-8.32416
FCRL3	0.00172665	-0.00213263	0.00558593	-0.0452423	0.880293	0.379375	0.660977	-8.32426
FXYD5	0.00222797	-0.00276484	0.00722078	1.49105	0.877997	0.380618	0.660977	-8.32628
CLEC4C	0.00130675	-0.00162264	0.00423614	0.622798	0.877698	0.38078	0.660977	-8.32654
IL18R1	0.000957701	-0.00120633	0.00312173	0.41435	0.870756	0.384554	0.664394	-8.33261
CCL17	0.00285084	-0.00364035	0.00934202	2.22457	0.864127	0.388179	0.665415	-8.33836
RGS8	0.00168555	-0.00215706	0.00552817	0.293628	0.863066	0.388761	0.665415	-8.33928
GMPR	0.0022107	-0.00288602	0.00730741	3.93457	0.85343	0.394073	0.669976	-8.34756
CRHBP	0.00098274	-0.00129237	0.00325785	0.430989	0.849893	0.396034	0.669976	-8.35057
F2R	0.00193585	-0.00260952	0.00648122	1.94965	0.837975	0.402683	0.669976	-8.36063
SULT2A1	0.00153707	-0.00207863	0.00515276	0.202657	0.83643	0.403551	0.669976	-8.36193
CCN2	0.0016432	-0.00222397	0.00551036	1.38611	0.836038	0.40377	0.669976	-8.36226
SLC39A5	0.00176989	-0.00240815	0.00594793	0.440056	0.833493	0.405202	0.669976	-8.36438
CST7	0.00215477	-0.00295007	0.00725961	0.897462	0.830515	0.40688	0.669976	-8.36686
NBN	0.0021916	-0.00306282	0.00744601	-0.088758	0.820663	0.412462	0.669976	-8.375
LGALS4	0.00154679	-0.00218257	0.00527616	0.924522	0.816067	0.415082	0.669976	-8.37877
IL13	-0.00121804	-0.00415725	0.00172116	0.110646	-0.815383	0.415472	0.669976	-8.37932
CCL4	0.00175268	-0.00248887	0.00599422	0.779706	0.81303	0.416818	0.669976	-8.38124
CXCL3	0.00302363	-0.00429392	0.0103412	4.91467	0.813002	0.416834	0.669976	-8.38126
KLRB1	0.00102189	-0.00145195	0.00349573	0.801534	0.81276	0.416973	0.669976	-8.38146
CKMT1A_CKMT1B	0.002966	-0.00424427	0.0101763	-0.0502625	0.809372	0.418915	0.669976	-8.38421
TPT1	0.00149527	-0.00216049	0.00515104	0.204062	0.804769	0.421563	0.669976	-8.38793
SMPDL3A	0.00148303	-0.00214737	0.00511343	0.415	0.803756	0.422147	0.669976	-8.38875
LTO1	-0.00131953	-0.00455129	0.00191223	0.226268	-0.80336	0.422376	0.669976	-8.38906
PDGFB	0.00318957	-0.00467835	0.0110575	3.17576	0.797629	0.42569	0.672334	-8.39366
CRLF1	0.000805974	-0.00122132	0.00283327	0.28403	0.782229	0.434671	0.682512	-8.40583
SELPLG	-0.000712114	-0.00250971	0.00108548	0.212962	-0.779447	0.436304	0.682512	-8.40801
CTRC	0.00188423	-0.00289064	0.00665909	0.704309	0.776428	0.438082	0.682512	-8.41036
VEGFA	0.00141353	-0.00219425	0.00502131	1.23302	0.77089	0.441353	0.682512	-8.41465
SLAMF7	0.00158827	-0.00250167	0.00567821	0.837803	0.764073	0.445399	0.682512	-8.41988
SLAMF1	0.00210287	-0.00332083	0.00752657	0.837049	0.762861	0.44612	0.682512	-8.42081
IL2	0.00120148	-0.00191008	0.00431304	0.105715	0.759743	0.447979	0.682512	-8.42319
LAT	0.00238865	-0.0038106	0.0085879	4.45067	0.758128	0.448944	0.682512	-8.42441
IL22RA1	-0.00115236	-0.00416093	0.00185621	0.627847	-0.753626	0.45164	0.682512	-8.42782
CRKL	0.00317153	-0.00516151	0.0115046	5.46105	0.748849	0.45451	0.682512	-8.43141
PRDX5	0.00241905	-0.00396705	0.00880516	3.80609	0.745312	0.456642	0.682512	-8.43406
CEACAM21	0.00172777	-0.00283469	0.00629024	-0.153259	0.745103	0.456768	0.682512	-8.43421
NELL2	-0.000770666	-0.00280805	0.00126672	0.186981	-0.744255	0.45728	0.682512	-8.43485
NUDC	0.00180143	-0.00296965	0.00657252	2.96532	0.742899	0.458099	0.682512	-8.43586
MGMT	0.00318948	-0.00558616	0.0119651	5.27698	0.715105	0.475077	0.704953	-8.45614
HCLS1	0.00182995	-0.00326421	0.00692411	2.53658	0.706798	0.480217	0.709719	-8.46206
CCL26	0.00168789	-0.00324657	0.00662235	2.73417	0.673028	0.501425	0.738098	-8.48539
PSPN	0.00169585	-0.00329962	0.00669133	-0.343912	0.667944	0.504661	0.739361	-8.4888
EDAR	-0.00210271	-0.00832059	0.00411518	2.20522	-0.665373	0.506301	0.739361	-8.49052
EPHA1	-0.000814109	-0.00327164	0.00164342	0.0858366	-0.651797	0.51501	0.746719	-8.49947
MVK	0.00201378	-0.00407172	0.00809928	2.02344	0.651094	0.515463	0.746719	-8.49993
ARNT	0.000936875	-0.00191938	0.00379313	-1.3439	0.645377	0.519155	0.746719	-8.50364
ANGPTL2	0.00127635	-0.00261767	0.00517037	0.906592	0.644911	0.519457	0.746719	-8.50394
CD244	0.000761549	-0.00161427	0.00313737	0.773366	0.630686	0.528705	0.757057	-8.51303
CD84	0.000851068	-0.00184135	0.00354349	0.563216	0.621942	0.534433	0.761673	-8.51852
NCK2	0.00247851	-0.005414	0.010371	3.20825	0.617881	0.537103	0.761673	-8.52104
CCL22	0.00173276	-0.00379908	0.0072646	1.18415	0.616308	0.538139	0.761673	-8.52201
KYNU	-0.00108415	-0.00462078	0.00245248	0.909037	-0.603154	0.546843	0.771027	-8.53005
NT5C3A	0.00235829	-0.00560558	0.0103222	4.94706	0.582643	0.560553	0.787341	-8.54223
MICB_MICA	0.00237455	-0.00574461	0.0104937	0.0537479	0.57544	0.565407	0.79114	-8.54641
CD40LG	0.00192044	-0.00469267	0.00853355	2.25757	0.571378	0.568153	0.791971	-8.54874
ATP5IF1	0.00245219	-0.0061078	0.0110122	5.09991	0.56365	0.573395	0.796262	-8.55313
WAS	-0.00234118	-0.0105973	0.00591493	2.14529	-0.557942	0.577283	0.797662	-8.55634
IL1R2	0.000424131	-0.00109352	0.00194179	0.177844	0.549865	0.582804	0.797662	-8.56082
ICA1	0.00166682	-0.00431746	0.00765109	2.56895	0.548032	0.58406	0.797662	-8.56183
ANGPT1	0.00207306	-0.0053818	0.00952791	1.7608	0.547143	0.58467	0.797662	-8.56232
SCRN1	0.00125574	-0.00330322	0.0058147	1.15764	0.541955	0.588235	0.797662	-8.56515
MAP2K6	0.00206964	-0.0055178	0.00965708	4.30844	0.536696	0.591858	0.797662	-8.56799
MZB1	0.000979425	-0.00261955	0.0045784	-0.0532874	0.535452	0.592717	0.797662	-8.56866
DFFA	0.00167633	-0.00448959	0.00784225	3.10825	0.534922	0.593083	0.797662	-8.56895
ALDH3A1	0.00115008	-0.0030944	0.00539456	0.752339	0.53313	0.594322	0.797662	-8.5699
PON3	-0.000518299	-0.00244029	0.00140369	0.419924	-0.530589	0.596079	0.797662	-8.57126
CD200R1	0.000691095	-0.00190819	0.00329038	0.547696	0.523133	0.601252	0.801669	-8.57519
FIS1	0.00189884	-0.0053503	0.00914798	2.60498	0.515384	0.606648	0.805944	-8.57923
AXIN1	0.00177684	-0.0051543	0.00870798	4.16331	0.504396	0.614337	0.813224	-8.58484
SPRY2	0.00189049	-0.00569752	0.0094785	2.86837	0.490201	0.624335	0.818287	-8.59191
IDS	-0.000211707	-0.00106299	0.00063958	0.101156	-0.489315	0.624961	0.818287	-8.59235
CXCL6	0.00144416	-0.00444731	0.00733562	2.90825	0.482303	0.629927	0.818287	-8.59576
MGLL	0.0016257	-0.00505579	0.00830719	4.69145	0.478736	0.63246	0.818287	-8.59748
HSD11B1	0.00067207	-0.00210704	0.00345118	0.463469	0.475815	0.634538	0.818287	-8.59888
PNLIPRP2	-0.00333561	-0.0172027	0.0105315	-0.829266	-0.473281	0.636342	0.818287	-8.60008
KLRD1	0.00062724	-0.00198108	0.00323556	0.218416	0.473153	0.636433	0.818287	-8.60014
TLR3	0.000821664	-0.00260158	0.0042449	0.395686	0.472265	0.637067	0.818287	-8.60057
NTF3	0.000946323	-0.00300929	0.00490194	0.366887	0.470711	0.638175	0.818287	-8.6013
RAB6A	-0.000773224	-0.00409494	0.00254849	0.709019	-0.458007	0.647265	0.82706	-8.60721
PTPN6	0.0016387	-0.00545069	0.00872808	4.72669	0.454799	0.649569	0.827133	-8.60868
PRKAB1	-0.00102923	-0.00557997	0.0035215	1.34734	-0.445001	0.656626	0.830648	-8.6131
TRIM21	-0.00131271	-0.00715868	0.00453326	3.12119	-0.441817	0.658927	0.830648	-8.61451
CDSN	0.000568069	-0.00196312	0.00309926	0.916932	0.441576	0.659101	0.830648	-8.61462
PNPT1	0.00128721	-0.00456446	0.00713889	0.308254	0.432811	0.665449	0.835786	-8.61846
CCL24	0.000999604	-0.00360324	0.00560245	-0.578715	0.427297	0.669456	0.837959	-8.62084
WFIKKN2	0.000475512	-0.00179863	0.00274965	0.586214	0.411408	0.681054	0.849586	-8.62752
FKBP1B	-0.00155987	-0.00916129	0.00604154	2.04518	-0.40376	0.686664	0.853691	-8.63064
SAMD9L	0.00124627	-0.00492553	0.00741807	3.05145	0.397309	0.69141	0.856697	-8.63323
FCRL6	0.000745797	-0.00297777	0.00446937	0.433322	0.394085	0.693786	0.856756	-8.63451
LRRN1	0.000514608	-0.00213854	0.00316776	0.4666	0.381631	0.702994	0.862403	-8.63935
IL4	-0.001192	-0.00733869	0.00495469	-0.12556	-0.381561	0.703046	0.862403	-8.63938
TNFSF10	0.00037189	-0.00162869	0.00237247	0.409507	0.365753	0.714796	0.872073	-8.6453
TNFSF11	-0.000860315	-0.00550322	0.00378259	-0.551683	-0.364583	0.715669	0.872073	-8.64573
IL11	-0.000611215	-0.00404376	0.00282133	0.404858	-0.350353	0.726309	0.882118	-8.65083
FABP1	-0.00120601	-0.00831918	0.00590717	0.677676	-0.333592	0.738911	0.894471	-8.65657
NCLN	-0.000522509	-0.00365517	0.00261015	0.066753	-0.328178	0.742996	0.896467	-8.65837
IL20	0.000622058	-0.00318858	0.00443269	-1.08997	0.32119	0.748281	0.899893	-8.66064
CXCL1	0.00109942	-0.00570891	0.00790774	2.88973	0.317724	0.750906	0.900109	-8.66175
BACH1	0.000889465	-0.00470722	0.00648615	2.36331	0.312699	0.754717	0.90174	-8.66334
PLA2G4A	0.00103782	-0.00585158	0.00792721	3.37502	0.296393	0.767126	0.90837	-8.66832
HEXIM1	0.000970392	-0.00558296	0.00752374	3.87784	0.291348	0.770978	0.90837	-8.66981
BID	-0.000841452	-0.00653511	0.0048522	1.718	-0.290782	0.771411	0.90837	-8.66997
GOPC	0.00110274	-0.00638871	0.00859419	4.06115	0.289625	0.772295	0.90837	-8.67031
BANK1	0.00110151	-0.00639221	0.00859524	5.26979	0.289215	0.772608	0.90837	-8.67043
PAPPA	-0.000466019	-0.00373688	0.00280484	1.0664	-0.280331	0.779409	0.912367	-8.67297
CD6	-0.00045215	-0.003655	0.0027507	-0.0284262	-0.277764	0.781377	0.912367	-8.67368
SRPK2	0.000923619	-0.00570431	0.00755154	1.82838	0.274185	0.784123	0.912367	-8.67467
IL2RB	0.000378282	-0.00235972	0.00311628	0.107517	0.271839	0.785925	0.912367	-8.67532
MYO9B	0.000913752	-0.00578365	0.00761115	1.92892	0.268442	0.788536	0.912519	-8.67624
SCGB3A2	0.000650113	-0.00422994	0.00553017	0.55824	0.262116	0.793405	0.915276	-8.67792
TBC1D5	-0.00104163	-0.00897671	0.00689344	3.71863	-0.258281	0.79636	0.915814	-8.67892
IL10RA	0.000452033	-0.00309775	0.00400181	0.301526	0.250552	0.802325	0.919799	-8.68089
LHPP	0.000653563	-0.00455075	0.00585788	1.43305	0.247088	0.805002	0.920002	-8.68176
SCG3	0.000304726	-0.00233293	0.00294238	0.440176	0.227311	0.82033	0.934618	-8.68646
VASH1	-0.000679763	-0.0067753	0.00541578	1.52056	-0.219419	0.826467	0.938703	-8.68823
SHMT1	0.000745207	-0.00614959	0.00764	2.35719	0.212659	0.831731	0.941775	-8.68969
HSPA1A	0.00069518	-0.00595803	0.00734839	1.81744	0.205587	0.837247	0.945114	-8.69118
STX8	-0.000567819	-0.00619279	0.00505715	1.26709	-0.198618	0.84269	0.945853	-8.69259
DNAJA2	-0.000697618	-0.00766091	0.00626568	4.52132	-0.19712	0.843861	0.945853	-8.69288
CASP2	-0.000567952	-0.00630214	0.00516623	1.82956	-0.19488	0.845613	0.945853	-8.69332
TRIM5	0.000514795	-0.00490986	0.00593945	2.59639	0.18672	0.852001	0.946508	-8.69489
LAP3	-0.000307497	-0.00359729	0.00298229	1.19539	-0.183909	0.854204	0.946508	-8.69541
NUB1	0.000598222	-0.00593884	0.00713528	2.94826	0.180056	0.857225	0.946508	-8.69611
DBNL	0.000717579	-0.00713568	0.00857084	5.4542	0.179783	0.857439	0.946508	-8.69616
DNPH1	0.000481606	-0.00503045	0.00599366	2.5165	0.171912	0.863617	0.946508	-8.69755
MMP10	-0.000362117	-0.00450859	0.00378435	-0.273706	-0.17183	0.863682	0.946508	-8.69756
PDLIM7	0.000817037	-0.00857482	0.0102089	5.09183	0.171167	0.864203	0.946508	-8.69768
BCR	-0.000579958	-0.00748849	0.00632857	3.56008	-0.165173	0.868914	0.948844	-8.69869
EIF4G1	0.000573863	-0.00700913	0.00815686	5.19016	0.148901	0.881728	0.959823	-8.70125
AMN	0.000256752	-0.00320847	0.00372197	0.150697	0.145785	0.884185	0.959823	-8.70171
CRELD2	-0.000305669	-0.00464801	0.00403667	1.57788	-0.138502	0.889933	0.963221	-8.70275
PLXNA4	0.000466404	-0.00655875	0.00749156	4.23439	0.130628	0.896154	0.963454	-8.70381
SH2D1A	-0.00035392	-0.00576027	0.00505243	0.946809	-0.128804	0.897595	0.963454	-8.70405
YTHDF3	0.000413914	-0.00593424	0.00676207	2.48795	0.12829	0.898002	0.963454	-8.70412
NFATC1	-0.000404038	-0.00706938	0.0062613	3.56388	-0.119269	0.905139	0.967203	-8.70524
NRTN	0.000238255	-0.00383402	0.00431053	0.282034	0.115115	0.908427	0.967203	-8.70572
MEPE	9.40169e-05	-0.00156554	0.00175357	0.19437	0.111466	0.911318	0.967203	-8.70614
JCHAIN	0.000233523	-0.0039303	0.00439734	0.633326	0.110349	0.912204	0.967203	-8.70626
RAB37	-0.000248039	-0.00487268	0.00437661	0.946444	-0.105528	0.916024	0.967203	-8.70678
IL24	-0.000180525	-0.00363808	0.00327703	-0.00143533	-0.10273	0.918243	0.967203	-8.70708
PADI2	0.000214759	-0.00406941	0.00449893	-0.0475808	0.0986311	0.921494	0.967203	-8.70749
CLIP2	0.000387003	-0.00743599	0.00821	5.46979	0.0973352	0.922522	0.967203	-8.70762
DGKZ	0.000144164	-0.0029137	0.00320202	0.395074	0.0927615	0.926152	0.96825	-8.70805
CXCL14	0.000193896	-0.0043372	0.00472499	0.468278	0.0841965	0.932954	0.970173	-8.70881
PPP1R9B	-0.000242665	-0.00639565	0.00591032	3.77479	-0.0775979	0.938197	0.970173	-8.70935
SKAP2	0.000359173	-0.00881847	0.00953681	5.39679	0.0770019	0.938671	0.970173	-8.7094
IL33	0.000126124	-0.00318352	0.00343577	0.115468	0.0749801	0.940278	0.970173	-8.70955
ARTN	0.000108932	-0.00283229	0.00305015	-0.165444	0.0728711	0.941955	0.970173	-8.70971
HPCAL1	0.000197186	-0.00542115	0.00581552	3.77047	0.0690555	0.944989	0.970173	-8.70998
EGF	0.000266701	-0.00753923	0.00807263	3.59898	0.0672248	0.946446	0.970173	-8.7101
REG4	0.000121366	-0.00383952	0.00408225	0.66884	0.0602882	0.951964	0.973119	-8.71055
PRDX3	0.000161239	-0.00579337	0.00611585	1.9479	0.0532779	0.957544	0.976112	-8.71095
DAG1	-9.46145e-05	-0.00421979	0.00403056	1.41183	-0.0451278	0.964034	0.980013	-8.71135
METAP1D	0.000135125	-0.00679851	0.00706876	2.91425	0.0383445	0.969437	0.982791	-8.71163
PRKCQ	4.25618e-05	-0.00355665	0.00364177	0.521661	0.0232671	0.981452	0.987018	-8.7121
ARHGEF12	7.77543e-05	-0.0071396	0.00729511	4.52082	0.021197	0.983102	0.987018	-8.71214
IKBKG	5.89527e-05	-0.00649699	0.0066149	3.77013	0.0176928	0.985895	0.987018	-8.71221
DECR1	6.5906e-05	-0.00746761	0.00759942	4.28278	0.017213	0.986278	0.987018	-8.71222
TRAF2	5.09345e-05	-0.00610308	0.00620495	3.15441	0.0162848	0.987018	0.987018	-8.71224

### Sheet: Plasma_Neurology
Protein_symbol	logFC	CI.L	CI.R	AveExpr	t	P.Value	adj.P.Val	B
SCARF2	0.00747582	0.00496654	0.00998509	0.863179	5.86083	1.11939e-08	4.10814e-06	7.65252
NEFL	0.0107752	0.00705405	0.0144963	1.32506	5.6964	2.7176e-08	4.9868e-06	6.78752
TNFRSF10B	0.00586176	0.00357589	0.00814764	0.604624	5.04458	7.53157e-07	9.21362e-05	3.56118
SCARA5	0.00586004	0.00351169	0.00820839	0.543645	4.90893	1.44456e-06	9.82297e-05	2.93165
SCARB2	0.00608028	0.0036405	0.00852006	0.720031	4.90256	1.48893e-06	9.82297e-05	2.90245
LAYN	0.00638546	0.00381485	0.00895606	0.722358	4.88659	1.60594e-06	9.82297e-05	2.82941
VWC2	0.00603691	0.00352553	0.0085483	0.781723	4.7288	3.3561e-06	0.000175955	2.11868
ULBP2	0.00616728	0.00349949	0.00883507	0.664237	4.54769	7.63609e-06	0.000350306	1.32807
EFNA4	0.00551012	0.00308718	0.00793307	0.690284	4.4737	1.06052e-05	0.000410847	1.01288
TNFRSF10A	0.0052186	0.00291753	0.00751968	0.671631	4.46142	1.11947e-05	0.000410847	0.961004
OGN	0.00824362	0.00453918	0.0119481	0.893784	4.37769	1.61362e-05	0.000477144	0.610732
MPO	0.00904177	0.00496902	0.0131145	-0.116252	4.36732	1.68766e-05	0.000477144	0.567795
FLRT2	0.00484011	0.00265977	0.00702044	0.567134	4.36698	1.69015e-05	0.000477144	0.56638
CDCP1	0.00768321	0.00420789	0.0111585	0.801226	4.34908	1.82593e-05	0.000478656	0.492439
MSR1	0.00662186	0.00360174	0.00964198	0.425448	4.31326	2.12978e-05	0.000521086	0.345225
PSG1	0.013508	0.00730183	0.0197142	-0.781026	4.2817	2.43689e-05	0.000558961	0.216482
CD74	0.00501319	0.00264008	0.0073863	0.825079	4.15571	4.13962e-05	0.000893671	-0.289129
FOLR2	0.00522644	0.00266747	0.00778541	0.38454	4.01781	7.28537e-05	0.00148541	-0.826933
CX3CL1	0.0049519	0.0025155	0.00738831	1.05596	3.99827	7.88318e-05	0.0015227	-0.901827
SFRP1	0.00747316	0.00375928	0.011187	1.24401	3.95846	9.24802e-05	0.00169701	-1.05336
ADAM22	0.00494988	0.00247788	0.00742187	0.524164	3.9391	9.99011e-05	0.00174589	-1.12655
IL6	0.0118308	0.00585288	0.0178087	1.2232	3.89326	0.000119785	0.00199823	-1.29854
RSPO1	0.0052206	0.00257113	0.00787007	1.11486	3.87624	0.000128078	0.00204368	-1.36191
DRAXIN	0.00540034	0.00264424	0.00815645	0.796801	3.85457	0.000139432	0.00213214	-1.44228
PTK7	0.00668041	0.00321133	0.0101495	0.39775	3.78824	0.000180377	0.00264793	-1.68562
GDNF	0.00611239	0.00292891	0.00929588	0.538921	3.77709	0.000188289	0.00265777	-1.72615
THY1	0.00451036	0.00212718	0.00689353	0.490124	3.7231	0.000231461	0.0031031	-1.92087
MATN3	0.00389715	0.00183246	0.00596185	0.816056	3.71313	0.000240389	0.0031031	-1.95653
GGT5	0.00337517	0.00158449	0.00516584	0.348048	3.7079	0.000245204	0.0031031	-1.97522
PLA2G10	0.00756344	0.00344562	0.0116812	0.609882	3.61328	0.000349613	0.00427693	-2.30893
ACVRL1	0.00384127	0.00173869	0.00594385	0.637252	3.59395	0.000375548	0.00438055	-2.37613
DDR1	0.00364833	0.00164881	0.00564784	0.36075	3.58937	0.000381956	0.00438055	-2.39201
KLB	0.00764857	0.00342541	0.0118717	0.123717	3.56281	0.000421168	0.0045861	-2.4837
TIMP4	0.00535954	0.00239829	0.0083208	0.873183	3.56042	0.00042487	0.0045861	-2.49191
NTRK3	0.00313766	0.00139939	0.00487593	0.445167	3.55091	0.000439935	0.00461304	-2.52458
VCAN	0.00411352	0.00180534	0.00642171	0.492441	3.50585	0.000518316	0.00528394	-2.67817
DPEP1	0.00428895	0.00184182	0.00673608	0.0329331	3.44781	0.000638625	0.00633447	-2.87336
FUT3_FUT5	0.005168	0.0021989	0.00813711	0.0987295	3.4241	0.0006949	0.00671127	-2.95221
CRIP2	0.0042629	0.00177878	0.00674701	-0.50202	3.37584	0.00082403	0.00775433	-3.11116
TMPRSS5	0.00372723	0.00155015	0.00590431	0.603244	3.36792	0.000847254	0.00777355	-3.13705
GFRA3	0.00333944	0.00138022	0.00529866	0.557564	3.35305	0.00089249	0.00798888	-3.18548
TNFRSF21	0.00386031	0.00156217	0.00615844	0.564317	3.30443	0.00105664	0.00923305	-3.34251
DKK4	0.00566504	0.00226327	0.00906682	1.49687	3.27602	0.00116509	0.00994393	-3.43324
TFF1	0.00662793	0.00259736	0.0106585	0.458913	3.2349	0.00134049	0.0111809	-3.56329
TNFRSF1A	0.00416947	0.00162503	0.0067139	0.545147	3.22358	0.00139289	0.0113598	-3.59881
CXCL8	0.00602081	0.00230908	0.00973255	0.770686	3.19101	0.00155451	0.0124023	-3.7004
IGFBP4	0.00596273	0.00226607	0.00965939	0.872224	3.17311	0.00165052	0.0127023	-3.7558
CDHR1	0.00514633	0.00195384	0.00833882	-0.51926	3.17115	0.00166134	0.0127023	-3.76184
PHOSPHO1	0.00315524	0.00119397	0.00511652	0.254154	3.16478	0.00169703	0.0127104	-3.78148
JAM2	0.00361843	0.00134423	0.00589263	0.636137	3.12998	0.00190485	0.013845	-3.88811
SNCG	0.00668858	0.00248072	0.0108964	1.01336	3.12696	0.00192396	0.013845	-3.89732
TNFRSF9	0.00471753	0.00171589	0.00771917	0.269107	3.09176	0.00215995	0.0152443	-4.00393
TNFRSF6B	0.00730718	0.00256982	0.0120445	0.96012	3.03433	0.00260286	0.0180236	-4.17544
CDH15	0.00534363	0.00185404	0.00883322	-0.156076	3.01239	0.00279301	0.0189821	-4.24015
CCL2	0.00451029	0.00155862	0.00746195	0.15351	3.00598	0.00285092	0.0190234	-4.25897
CALCA	0.00622049	0.00212372	0.0103173	0.384217	2.98698	0.00302914	0.0198517	-4.31454
SPINT1	0.00315967	0.00107346	0.00524588	0.362748	2.97943	0.00310282	0.0199778	-4.33655
SUSD2	0.00342883	0.00114265	0.00571502	0.206834	2.95043	0.00340103	0.0215203	-4.42052
MASP1	0.00262585	0.000866733	0.00438497	0.379812	2.93646	0.00355382	0.022106	-4.46068
CLPS	0.00805428	0.00256504	0.0135435	1.14382	2.88645	0.00415385	0.0254077	-4.60304
IL18RAP	0.0116739	0.00368856	0.0196593	0.156045	2.87589	0.00429178	0.0258211	-4.6328
THBS2	0.00402	0.00125516	0.00678485	0.496845	2.86026	0.00450364	0.0266586	-4.67666
SMPD1	0.00469997	0.00144431	0.00795564	0.761498	2.83992	0.00479355	0.0279243	-4.73339
MDGA1	0.00540875	0.00164349	0.00917402	0.549316	2.82586	0.00500367	0.0286929	-4.77236
CTSS	0.00251208	0.000740752	0.00428342	0.180881	2.78987	0.00558049	0.0315083	-4.87133
HNMT	0.00456099	0.00132482	0.00779717	0.247611	2.77253	0.00587925	0.0326922	-4.91857
LAIR2	0.0074769	0.00212377	0.01283	-0.382671	2.74766	0.00633323	0.034691	-4.98585
CD300C	0.00320113	0.000880105	0.00552216	0.456584	2.71314	0.00701576	0.0378645	-5.07826
CSF2RA	0.00420691	0.00110997	0.00730386	0.297452	2.67226	0.00790952	0.0420695	-5.18626
FRZB	0.00201751	0.000521855	0.00351317	0.463352	2.65359	0.0083509	0.0436909	-5.23508
SPINK1	0.0040007	0.00103016	0.00697123	0.519903	2.64942	0.00845246	0.0436909	-5.24594
STC1	0.00450643	0.00111126	0.00790161	0.668066	2.61108	0.00943906	0.048113	-5.34496
ADAM8	0.00310688	0.000741905	0.00547186	0.199364	2.58433	0.0101876	0.0508723	-5.41326
COPE	0.00407699	0.000970663	0.00718332	0.223015	2.58191	0.0102576	0.0508723	-5.41939
VSIG4	0.00415362	0.000959714	0.00734752	0.704273	2.55832	0.0109657	0.0529154	-5.47901
GUCA2A	0.00354274	0.000817185	0.00626829	0.422084	2.55702	0.0110059	0.0529154	-5.48227
KIRREL2	0.003687	0.000847026	0.00652698	0.896331	2.55393	0.0111021	0.0529154	-5.49004
WISP2	0.00607882	0.00138173	0.0107759	1.11269	2.54589	0.0113557	0.0534065	-5.51018
BAG3	0.00355749	0.000803887	0.00631109	0.378823	2.54151	0.0114962	0.0534065	-5.52114
GKN1	0.00247293	0.000548168	0.00439769	1.12574	2.52746	0.0119572	0.0548539	-5.55617
ING1	0.00524349	0.0011315	0.00935547	-0.180502	2.50852	0.0126047	0.0565816	-5.60309
CLEC14A	0.00334474	0.000720643	0.00596883	0.592596	2.50745	0.0126422	0.0565816	-5.60573
MMP13	0.00334041	0.000710186	0.00597064	0.195962	2.49837	0.0129644	0.0573246	-5.6281
PVR	0.00337723	0.000682235	0.00607222	0.943076	2.4652	0.0142041	0.0620582	-5.70912
TNFRSF1B	0.00348185	0.000693903	0.0062698	0.422122	2.45683	0.0145331	0.0627488	-5.72941
DSC2	0.0037088	0.000726982	0.00669061	0.548454	2.44682	0.0149354	0.0632316	-5.75358
ROBO2	0.00227913	0.00044575	0.00411252	0.240841	2.44549	0.0149895	0.0632316	-5.75678
PIGR	0.00300864	0.000554466	0.00546281	0.291802	2.41165	0.016428	0.0685121	-5.83774
SLC39A14	0.00305494	0.00054854	0.00556135	0.858561	2.39774	0.0170539	0.0703234	-5.87071
NRP2	0.00343759	0.000593065	0.00628212	0.436295	2.37735	0.0180089	0.0734361	-5.91868
KEL	0.00341876	0.000583298	0.00625421	-0.0446985	2.37189	0.0182727	0.0736934	-5.93147
TNFRSF8	0.00326341	0.000538214	0.00598861	0.220699	2.35572	0.0190736	0.0760871	-5.96916
HAVCR2	0.00405498	0.000638571	0.00747139	0.561765	2.3349	0.02015	0.0792375	-6.01732
CST5	0.00458499	0.000705974	0.008464	0.331483	2.32523	0.0206677	0.0792375	-6.03954
APOH	0.0021376	0.000328842	0.00394637	0.500542	2.32485	0.0206883	0.0792375	-6.04041
TDGF1	-0.0092326	-0.0170473	-0.00141791	-0.160606	-2.32414	0.020727	0.0792375	-6.04205
SPOCK1	0.00224238	0.000313706	0.00417105	0.895958	2.28718	0.0228203	0.0863406	-6.12614
MAD1L1	0.0041605	0.000521964	0.00779903	1.06942	2.24941	0.0251477	0.0941756	-6.21073
PPP3R1	0.00345182	0.000400815	0.00650282	0.862552	2.22564	0.026716	0.0990381	-6.26326
CXCL13	0.00449745	0.00046603	0.00852886	0.997385	2.19461	0.0288903	0.103966	-6.33102
RELT	0.00264086	0.000272768	0.00500895	0.536599	2.1938	0.0289495	0.103966	-6.33279
PIK3IP1	0.00265265	0.000272435	0.00503287	0.599397	2.19237	0.0290535	0.103966	-6.33589
BRK1	0.00362512	0.000369768	0.00688048	1.12585	2.19065	0.0291784	0.103966	-6.3396
IL17RA	0.00311532	0.000301245	0.0059294	0.702314	2.17779	0.0301318	0.10633	-6.36737
TNF	0.00314087	0.000290902	0.00599083	0.721733	2.168	0.0308755	0.107917	-6.3884
IDI2	0.00364015	0.000313658	0.00696664	0.535132	2.15269	0.0320699	0.111034	-6.42109
EPHB6	0.00244126	0.00019485	0.00468766	0.731927	2.13784	0.0332669	0.113448	-6.45261
CD109	0.00260737	0.000206384	0.00500835	0.44185	2.1363	0.0333928	0.113448	-6.45586
CD300LG	0.0030831	0.000239169	0.00592703	0.541251	2.13264	0.0336944	0.113448	-6.46358
SETMAR	0.00258765	0.000156585	0.00501872	0.305719	2.09391	0.0370332	0.123556	-6.54456
EFNA1	0.00258753	0.000141137	0.00503391	0.569532	2.0807	0.0382354	0.126418	-6.57186
ASGR1	0.00220128	0.000108588	0.00429398	0.442541	2.06928	0.0393006	0.127875	-6.59531
IL34	0.0028841	0.000138614	0.00562959	0.33774	2.06652	0.0395615	0.127875	-6.60095
EZR	0.00189528	8.96219e-05	0.00370094	0.259683	2.06484	0.0397213	0.127875	-6.60438
NPTX1	0.00295873	0.000125206	0.00579225	0.616088	2.05413	0.0407532	0.129364	-6.62623
IFNGR2	0.00312929	0.000130393	0.00612819	0.200628	2.05274	0.0408889	0.129364	-6.62906
AFP	0.00350827	6.56794e-05	0.00695086	0.334096	2.00474	0.0458107	0.142222	-6.72551
TPPP3	0.00295387	5.48788e-05	0.00585286	0.226499	2.00444	0.0458421	0.142222	-6.72609
CASP1	0.00452616	7.84611e-05	0.00897387	-0.0907003	2.00191	0.0461157	0.142222	-6.73112
CD34	0.00227354	2.5843e-05	0.00452123	0.527848	1.98982	0.0474384	0.143677	-6.75502
RGMB	0.0022524	2.42617e-05	0.00448053	0.400724	1.98862	0.0475712	0.143677	-6.75738
OXT	-0.00739708	-0.0147208	-7.33627e-05	-0.0708753	-1.98691	0.0477619	0.143677	-6.76076
C19orf12	0.00499816	4.08278e-05	0.00995549	-0.470501	1.98341	0.0481536	0.143678	-6.76765
PTS	0.00393619	1.08167e-05	0.00786157	0.375748	1.97263	0.0493757	0.146136	-6.78878
MUC13	0.00379797	-3.39997e-05	0.00762994	0.710084	1.94975	0.0520556	0.152835	-6.83325
NDRG1	0.00378838	-6.03382e-05	0.0076371	-0.394342	1.93636	0.0536798	0.156353	-6.85904
PXN	0.00337788	-0.000106467	0.00686223	0.452533	1.90709	0.0573795	0.165813	-6.91481
CD99	0.00207451	-9.02933e-05	0.00423931	0.489944	1.88515	0.0602907	0.172241	-6.95608
IL7R	0.00324132	-0.00014441	0.00662705	1.00518	1.8833	0.0605423	0.172241	-6.95955
NMNAT1	0.00507709	-0.00023928	0.0103935	0.555472	1.87866	0.0611748	0.172701	-6.9682
CD177	0.00726916	-0.000396453	0.0149348	-0.918103	1.86546	0.0630068	0.176515	-6.99271
KCNIP4	0.00260883	-0.000177043	0.00539471	0.20323	1.84219	0.0663479	0.183965	-7.03554
PSME2	0.00298097	-0.000208951	0.0061709	1.46494	1.83835	0.0669133	0.183965	-7.04255
GRN	0.00204742	-0.000145583	0.00424043	0.386868	1.83661	0.0671698	0.183965	-7.04572
AGR2	0.00696739	-0.000524403	0.0144592	1.0964	1.82951	0.0682292	0.185482	-7.05865
CTRB1	0.00414194	-0.000331776	0.00861566	1.02639	1.82131	0.0694676	0.18746	-7.07349
ADGRB3	0.00183837	-0.000151331	0.00382806	0.559345	1.81758	0.0700376	0.187619	-7.08023
NPM1	0.00639132	-0.000588498	0.0133711	1.33087	1.80134	0.0725651	0.192981	-7.10941
SPINK5	0.0022	-0.000210396	0.0046104	0.22187	1.79549	0.0734932	0.194043	-7.11985
ECE1	0.00253762	-0.00027024	0.00534548	0.50128	1.77787	0.0763488	0.200143	-7.15112
MYOC	0.00338044	-0.000384002	0.00714488	-0.00898825	1.76653	0.0782339	0.202421	-7.17108
IL1R1	0.00199071	-0.000226786	0.00420821	0.739459	1.76602	0.078321	0.202421	-7.17199
PLIN1	0.0019833	-0.000239165	0.00420577	0.402008	1.75551	0.0801034	0.20558	-7.19037
SIGLEC15	0.00397746	-0.000494072	0.008449	0.0566596	1.74984	0.0810782	0.206637	-7.20023
ANXA10	0.00479648	-0.000662677	0.0102556	-0.0165298	1.72841	0.0848536	0.214767	-7.23727
CASC4	0.00169906	-0.000238785	0.0036369	0.395931	1.7248	0.0855028	0.214928	-7.24346
CDH3	0.00220578	-0.000349057	0.00476062	0.467155	1.69843	0.0903719	0.224156	-7.28832
IL1RAP	0.00237233	-0.000379124	0.00512378	-0.0201048	1.69614	0.0908054	0.224156	-7.29219
MRPL46	0.00191056	-0.000306714	0.00412784	0.272474	1.69508	0.0910063	0.224156	-7.29397
BCAM	0.00181785	-0.00031626	0.00395197	0.442306	1.67568	0.0947516	0.231826	-7.32649
MMP8	0.0042269	-0.000758404	0.0092122	-0.198992	1.66794	0.0962801	0.234005	-7.33936
NCAM2	0.00207852	-0.000400904	0.00455793	0.247311	1.64912	0.100078	0.241635	-7.37039
CPPED1	0.00433458	-0.000859925	0.00952908	1.7853	1.64154	0.101641	0.243805	-7.38279
ASAH2	0.00235999	-0.000484092	0.00520408	-0.0578651	1.63237	0.10356	0.245436	-7.39773
AHSP	0.00624643	-0.00128346	0.0137763	0.892508	1.6319	0.103658	0.245436	-7.39849
SLIT2	0.00395638	-0.00084267	0.00875542	0.633343	1.62178	0.105809	0.247454	-7.41487
S100A16	0.0038369	-0.000817901	0.0084917	0.597811	1.62154	0.105859	0.247454	-7.41525
CARHSP1	0.00392194	-0.000867242	0.00871112	1.59869	1.61098	0.108144	0.251196	-7.43224
TMSB10	0.0049038	-0.00114486	0.0109525	2.70821	1.59486	0.111704	0.257833	-7.45794
KRT5	-0.00297119	-0.00669817	0.000755797	0.262263	-1.56827	0.117779	0.270155	-7.49979
FMNL1	0.00335177	-0.000911897	0.00761545	0.231548	1.54647	0.122954	0.280274	-7.5336
NAAA	0.00284617	-0.000796221	0.00648857	0.69303	1.53718	0.125212	0.283659	-7.54786
BLVRB	0.00361658	-0.001105	0.00833816	0.486653	1.50682	0.132818	0.299044	-7.59387
WARS	0.00218739	-0.00067997	0.00505474	0.715371	1.5007	0.134393	0.300746	-7.60303
XRCC4	0.00219789	-0.000728912	0.0051247	0.400265	1.47728	0.140558	0.3112	-7.63777
DSG2	0.00189807	-0.000630772	0.00442691	0.44613	1.47652	0.140761	0.3112	-7.63888
PSME1	0.00270257	-0.000924015	0.00632916	1.5977	1.46598	0.143609	0.315503	-7.65433
BST2	0.00223091	-0.000775284	0.0052371	0.316859	1.45987	0.14528	0.315503	-7.66324
CD164	0.00164587	-0.000572003	0.00386374	0.391735	1.45985	0.145286	0.315503	-7.66327
LY96	0.00219224	-0.000769038	0.00515352	0.741025	1.45633	0.146257	0.315742	-7.66839
ANXA5	0.00180875	-0.000753906	0.0043714	0.166205	1.38847	0.165933	0.356125	-7.76458
MMP9	0.00440158	-0.0018876	0.0106908	-0.133573	1.37678	0.169518	0.361703	-7.7807
FKBP7	0.00257553	-0.00113314	0.00628419	1.02722	1.36615	0.172826	0.36663	-7.79523
WASF3	-0.0042185	-0.0103546	0.00191759	0.60734	-1.35243	0.177166	0.371674	-7.81382
CD274	0.00208003	-0.00094595	0.005106	1.21259	1.35224	0.177229	0.371674	-7.81409
STC2	0.0014628	-0.000692313	0.00361791	0.298132	1.33525	0.182716	0.381005	-7.83685
FGR	0.0026553	-0.00131305	0.00662365	0.934523	1.31629	0.188993	0.391254	-7.86192
SUMF2	-0.002544	-0.00635265	0.00126466	1.20549	-1.314	0.189763	0.391254	-7.86493
CCS	0.00317174	-0.00159783	0.00794131	2.54624	1.30818	0.191726	0.393092	-7.87254
GNLY	0.00244252	-0.00125317	0.00613821	-0.272116	1.30014	0.194462	0.396487	-7.883
IVD	0.00232512	-0.00124604	0.00589629	-1.87562	1.28081	0.201162	0.40788	-7.90789
CERT	0.00323761	-0.00175178	0.00822701	2.06789	1.27652	0.202674	0.408688	-7.91337
LILRA2	0.00173681	-0.000969247	0.00444286	0.244583	1.2626	0.207629	0.415178	-7.931
ITGAM	-0.00150133	-0.00384321	0.000840551	0.637965	-1.26113	0.208155	0.415178	-7.93285
PLAU	0.00151083	-0.000854081	0.00387574	0.529743	1.25675	0.209735	0.416069	-7.93835
SERPINB9	0.00170312	-0.000987425	0.00439367	2.49732	1.24524	0.213929	0.419877	-7.95272
CRTAM	0.00183227	-0.00106417	0.00472871	0.783273	1.24444	0.214223	0.419877	-7.95372
FCER2	0.00209896	-0.00122533	0.00542326	0.398727	1.24209	0.215087	0.419877	-7.95663
GGA1	0.0019722	-0.00119523	0.00513963	0.481832	1.22488	0.221497	0.428016	-7.97782
PECAM1	0.00182549	-0.0011069	0.00475788	0.99767	1.22464	0.221589	0.428016	-7.97812
HMOX2	0.00190202	-0.00117957	0.0049836	1.12051	1.2142	0.225544	0.433375	-7.99083
CD99L2	0.00142811	-0.000904867	0.00376109	0.585982	1.20421	0.229376	0.436663	-8.00289
RBKS	0.00239063	-0.00151691	0.00629817	0.474569	1.20354	0.229635	0.436663	-8.0037
GPKOW	0.00123436	-0.000796231	0.00326495	0.455855	1.19583	0.232625	0.44007	-8.01293
PAEP	0.0031383	-0.00210804	0.00838463	0.363842	1.17676	0.240143	0.451962	-8.03552
APRT	0.00275829	-0.00193499	0.00745157	4.09349	1.15614	0.248461	0.465231	-8.05953
IGF2R	0.00135312	-0.000988248	0.00369449	0.450935	1.13688	0.256414	0.477686	-8.08158
METAP1	-0.00140633	-0.00386285	0.00105019	0.286985	-1.1262	0.260901	0.482585	-8.09366
CASP10	0.00358067	-0.00268407	0.00984542	2.09303	1.12437	0.261674	0.482585	-8.09571
MFGE8	0.00189386	-0.0014731	0.00526082	-0.120509	1.10652	0.269309	0.494183	-8.11561
CPA2	0.00265312	-0.00213654	0.00744277	0.569244	1.08969	0.276649	0.505126	-8.13408
VSTM1	0.00179043	-0.00146275	0.0050436	0.3059	1.08268	0.279746	0.508251	-8.14169
STAMBP	0.00323301	-0.00274151	0.00920753	3.14214	1.06452	0.287875	0.520444	-8.16116
BMP4	0.00139616	-0.00121704	0.00400936	-0.279798	1.05102	0.29402	0.528813	-8.17543
PILRA	0.0015684	-0.00138202	0.00451882	0.562047	1.04574	0.29645	0.528813	-8.18097
AKT1S1	0.00323956	-0.00285934	0.00933846	4.11507	1.04492	0.296827	0.528813	-8.18182
ITGA5	0.00123386	-0.00113784	0.00360556	0.651644	1.02343	0.306859	0.544045	-8.20404
PADI4	0.00240994	-0.00224025	0.00706014	0.456443	1.01949	0.308718	0.544708	-8.20806
ISLR2	0.00145117	-0.00139577	0.0042981	0.891898	1.00274	0.316723	0.556159	-8.22499
ATXN10	0.00259613	-0.00255089	0.00774315	-1.18666	0.992248	0.321806	0.56023	-8.23545
ENO1	0.00322987	-0.0031774	0.00963713	3.87662	0.991657	0.322094	0.56023	-8.23604
CHMP1A	0.00305829	-0.00305563	0.00917221	3.85078	0.984029	0.325825	0.564046	-8.24357
PTPRN2	0.00134905	-0.00155456	0.00425266	0.64635	0.913987	0.361393	0.617686	-8.31005
HSP90B1	-0.00148805	-0.004691	0.0017149	-0.794118	-0.913939	0.361419	0.617686	-8.31009
IPCEF1	0.00338115	-0.00392418	0.0106865	3.27945	0.910487	0.363233	0.617686	-8.31324
CA2	0.00328143	-0.00381304	0.0103759	2.20945	0.909898	0.363543	0.617686	-8.31378
SERPINB6	0.00188124	-0.00222822	0.00599069	2.02019	0.900551	0.368486	0.6232	-8.32224
TREML2	0.00133146	-0.00159795	0.00426087	0.503779	0.894122	0.371911	0.62529	-8.32801
RASA1	0.00114781	-0.001384	0.00367963	0.0905524	0.891843	0.373129	0.62529	-8.33005
CALB2	-0.00105851	-0.0034116	0.00129458	0.145371	-0.884925	0.376844	0.628643	-8.3362
CHGB	0.00132051	-0.00162912	0.00427015	1.01472	0.880691	0.379128	0.629593	-8.33994
TXLNA	0.00280108	-0.00351975	0.00912191	3.96298	0.871768	0.383971	0.634763	-8.34776
CNTN5	0.00112415	-0.00143638	0.00368467	0.348537	0.86366	0.388404	0.639213	-8.3548
GPC5	-0.00146807	-0.00484181	0.00190568	0.460961	-0.856018	0.392611	0.643251	-8.36137
NGF	0.000535678	-0.000712062	0.00178342	0.0981699	0.844557	0.398972	0.650768	-8.37112
CETN2	0.00243392	-0.00329995	0.00816778	2.15749	0.835041	0.404301	0.656499	-8.37912
PRTFDC1	0.00316359	-0.00434959	0.0106768	4.63103	0.828335	0.408082	0.656499	-8.3847
LRPAP1	0.0015574	-0.00215079	0.00526559	0.756405	0.826205	0.409287	0.656499	-8.38646
PTEN	0.00101081	-0.00139776	0.00341938	0.340522	0.82558	0.409641	0.656499	-8.38698
MIF	0.00293257	-0.00413313	0.00999826	4.28965	0.816475	0.41482	0.661908	-8.39446
KRT14	-0.000960074	-0.00329675	0.0013766	0.29033	-0.808269	0.41952	0.666492	-8.40113
WFIKKN1	-0.00102873	-0.00354226	0.0014848	0.379198	-0.805133	0.421325	0.666492	-8.40366
EIF4B	0.00260187	-0.00382065	0.00902439	4.10562	0.796947	0.426057	0.669421	-8.41023
SIGLEC5	0.00241627	-0.00357284	0.00840539	0.712273	0.793657	0.427968	0.669421	-8.41285
FABP5	0.00240201	-0.00356053	0.00836454	2.4168	0.792487	0.428648	0.669421	-8.41377
TNXB	-0.000981015	-0.00342844	0.00146641	0.0415503	-0.788526	0.430957	0.670175	-8.41691
PDCD5	0.00227201	-0.00344255	0.00798658	2.48964	0.782127	0.434703	0.673148	-8.42194
CRADD	0.00275051	-0.00421076	0.00971177	4.61787	0.777274	0.437556	0.674719	-8.42572
DKK1	0.00183631	-0.00287107	0.00654369	1.88496	0.767391	0.4434	0.67622	-8.43337
MAPT	0.00177433	-0.00279326	0.00634193	-0.046184	0.764181	0.445307	0.67622	-8.43583
MAP4K5	0.00311571	-0.00491057	0.011142	3.9308	0.763646	0.445626	0.67622	-8.43623
BIN2	-0.0031752	-0.0113597	0.00500926	3.91629	-0.763186	0.4459	0.67622	-8.43659
SEMA4D	0.000928805	-0.00149022	0.00334783	0.531282	0.755325	0.450595	0.680528	-8.44256
NXPH1	0.00125472	-0.00203661	0.00454605	0.596505	0.749936	0.453829	0.682604	-8.44662
TBCB	0.0029403	-0.00484719	0.0107278	5.85187	0.742751	0.458163	0.686309	-8.45199
TBCC	0.0023883	-0.00397739	0.00875399	3.67104	0.738062	0.461003	0.687757	-8.45547
SULT1A1	0.00340571	-0.00572117	0.0125326	5.93386	0.734065	0.463432	0.688581	-8.45841
CLEC11A	0.00126406	-0.00230977	0.00483789	0.4569	0.695797	0.487047	0.718692	-8.4858
CPM	0.000851255	-0.00155861	0.00326112	0.367071	0.694892	0.487614	0.718692	-8.48643
TXNRD1	0.00159506	-0.00300788	0.00619801	1.74358	0.681696	0.495911	0.721075	-8.49553
NOMO1	0.000760449	-0.00143622	0.00295712	0.249411	0.681012	0.496343	0.721075	-8.49599
INHBC	0.00110417	-0.00208692	0.00429526	0.361697	0.680688	0.496548	0.721075	-8.49622
SIRT5	-0.00113718	-0.0044278	0.00215344	0.14335	-0.679831	0.49709	0.721075	-8.4968
NOS3	0.00104603	-0.00203658	0.00412864	0.0641997	0.667536	0.504898	0.725108	-8.50509
TXNDC5	0.00192338	-0.0037456	0.00759236	2.24755	0.667436	0.504962	0.725108	-8.50516
CLPP	-0.00238234	-0.00941788	0.00465319	3.69715	-0.666127	0.505797	0.725108	-8.50604
BCAN	-0.000872332	-0.00352387	0.0017792	0.777014	-0.647194	0.517958	0.730899	-8.51849
OBP2B	0.00122633	-0.00251693	0.00496958	0.116892	0.644475	0.519717	0.730899	-8.52024
CLSTN1	-0.00115663	-0.00469371	0.00238045	0.542993	-0.643278	0.520492	0.730899	-8.52102
FKBP4	0.00133903	-0.00275635	0.00543441	1.55566	0.6432	0.520542	0.730899	-8.52107
PAMR1	0.00085743	-0.00177369	0.00348855	0.423517	0.641074	0.521921	0.730899	-8.52243
GGT1	0.000957067	-0.0019978	0.00391193	0.209936	0.637169	0.524458	0.730899	-8.52493
NOS1	0.00134145	-0.00281002	0.00549292	-1.19414	0.635657	0.525442	0.730899	-8.5259
ILKAP	0.00141846	-0.00299129	0.00582821	1.15068	0.632779	0.527318	0.730899	-8.52773
MMP3	0.00120863	-0.00255285	0.00497011	-0.605055	0.6321	0.527761	0.730899	-8.52816
PMVK	0.00238567	-0.00536591	0.0101372	7.22178	0.605437	0.545306	0.752359	-8.54468
RWDD1	0.0019002	-0.00431904	0.00811944	3.84845	0.601051	0.54822	0.753546	-8.54733
SLC16A1	0.00101639	-0.00234033	0.0043731	-0.385494	0.595654	0.551816	0.753716	-8.55057
RHOC	0.00247595	-0.0057142	0.0106661	5.80626	0.594703	0.552451	0.753716	-8.55113
STK24	0.00137735	-0.00329572	0.00605041	1.71905	0.579817	0.562435	0.764495	-8.55989
PFDN2	0.00131962	-0.00321854	0.00585779	0.916678	0.572031	0.567692	0.767029	-8.56438
MITD1	0.00200752	-0.00491037	0.0089254	4.48934	0.570867	0.56848	0.767029	-8.56505
BAX	0.00200177	-0.00517379	0.00917733	2.73087	0.548793	0.58352	0.784439	-8.57743
CD8A	-0.0010332	-0.00476603	0.00269964	0.978582	-0.544495	0.58647	0.784576	-8.57978
PRL	0.00294215	-0.00772824	0.0136125	-0.942973	0.542418	0.587898	0.784576	-8.58091
ENO2	0.00154056	-0.00414218	0.00722331	3.03899	0.533299	0.594187	0.78746	-8.58583
EBAG9	0.00193551	-0.00522749	0.00909852	3.79401	0.531557	0.595392	0.78746	-8.58676
ARID4B	0.000763762	-0.00207784	0.00360536	0.275021	0.528743	0.597341	0.78746	-8.58825
SESTD1	0.00124866	-0.00341357	0.00591089	1.80533	0.526867	0.598641	0.78746	-8.58924
PLA2G7	-0.000590901	-0.00286203	0.00168023	0.0325801	-0.511826	0.609116	0.798377	-8.59707
NCAN	-0.000651131	-0.00322942	0.00192715	0.791549	-0.496806	0.619658	0.809304	-8.60466
TNR	-0.000647338	-0.00324473	0.00195005	0.356119	-0.490279	0.624263	0.809746	-8.60789
CD63	-0.00105506	-0.00529015	0.00318004	1.29971	-0.490074	0.624409	0.809746	-8.60799
DBI	0.00156231	-0.00477901	0.00790364	2.86928	0.48466	0.62824	0.811846	-8.61063
RGMA	0.000519509	-0.00169138	0.0027304	0.255419	0.462249	0.644209	0.827256	-8.62127
PEBP1	0.00135503	-0.00451862	0.00722869	2.3687	0.453828	0.650252	0.827256	-8.62513
LIF	0.000911304	-0.00304626	0.00486887	-0.754355	0.452986	0.650858	0.827256	-8.62551
AMFR	0.000936891	-0.00314139	0.00501517	1.00938	0.45192	0.651625	0.827256	-8.626
NID2	-0.00134907	-0.00722903	0.00453089	0.936284	-0.451347	0.652037	0.827256	-8.62626
WWP2	-0.00103154	-0.00555052	0.00348744	1.07606	-0.449051	0.65369	0.827256	-8.62729
ABHD14B	0.00152101	-0.00523287	0.0082749	3.29245	0.443026	0.658038	0.829897	-8.62999
SSB	0.000672301	-0.00239368	0.00373829	0.683503	0.431363	0.666487	0.833345	-8.6351
TST	0.00121151	-0.00433102	0.00675404	2.22973	0.43	0.667477	0.833345	-8.63568
TIGAR	0.000865983	-0.00311454	0.00484651	0.661326	0.427975	0.668949	0.833345	-8.63655
FKBP5	0.00141853	-0.00512081	0.00795786	4.44676	0.42673	0.669855	0.833345	-8.63709
CGA	-0.000938459	-0.00534439	0.00346748	1.19596	-0.419012	0.675481	0.837505	-8.64036
PAK4	0.00086184	-0.00324619	0.00496987	0.838994	0.412707	0.68009	0.838369	-8.64299
ALDH1A1	0.000911283	-0.0034505	0.00527306	0.253187	0.410997	0.681342	0.838369	-8.64369
ODAM	-0.000653392	-0.00379843	0.00249165	0.589569	-0.408693	0.683031	0.838369	-8.64464
GBP4	-0.000746255	-0.00443949	0.00294698	0.921581	-0.397494	0.691261	0.845643	-8.64916
LXN	0.000654438	-0.00265394	0.00396282	0.494208	0.389137	0.697426	0.846073	-8.65246
SERPINB1	0.00135334	-0.00556524	0.00827191	2.89448	0.384803	0.700632	0.846073	-8.65414
ARSA	0.000614251	-0.00253447	0.00376297	0.990733	0.383762	0.701403	0.846073	-8.65454
DUSP3	-0.000895041	-0.005491	0.00370091	0.956476	-0.383104	0.70189	0.846073	-8.65479
LBR	0.00121528	-0.00505266	0.00748323	2.5686	0.381418	0.703139	0.846073	-8.65544
LAMP2	0.000320913	-0.00137685	0.00201868	0.285786	0.371842	0.71025	0.850557	-8.65905
C2CD2L	0.000781063	-0.0034265	0.00498862	0.913546	0.365179	0.715213	0.850557	-8.66152
TARBP2	0.00118399	-0.00522589	0.00759387	3.28511	0.363368	0.716563	0.850557	-8.66218
FHIT	0.00129959	-0.00576644	0.00836562	3.46156	0.36181	0.717727	0.850557	-8.66274
CC2D1A	-0.00137761	-0.00888807	0.00613285	3.32128	-0.360836	0.718454	0.850557	-8.6631
DCTN6	-0.000929708	-0.00616336	0.00430395	0.472879	-0.349455	0.726972	0.856614	-8.66715
LYPD1	0.000629919	-0.00293335	0.00419318	0.331201	0.347765	0.728239	0.856614	-8.66774
FYB1	0.00137982	-0.00660873	0.00936837	5.15877	0.339785	0.734235	0.860908	-8.67049
GP6	0.00114189	-0.00556388	0.00784765	3.15032	0.334984	0.737851	0.862392	-8.67211
PTPN1	0.00105769	-0.00527213	0.00738751	3.31215	0.328713	0.742582	0.865167	-8.6742
NSFL1C	0.00114022	-0.00589539	0.00817582	3.52509	0.318813	0.750071	0.871127	-8.67741
LPO	0.000676503	-0.00362518	0.00497819	0.425751	0.309372	0.757235	0.876672	-8.68038
ATP5PO	0.000483234	-0.00275693	0.0037234	0.151589	0.293387	0.769412	0.887041	-8.68521
ANXA3	0.000878041	-0.00505206	0.00680814	2.3637	0.291275	0.771025	0.887041	-8.68583
TBC1D17	0.000469818	-0.00283771	0.00377734	1.13543	0.279432	0.780089	0.890535	-8.68922
TCL1A	0.000932006	-0.00580488	0.0076689	1.55224	0.27215	0.785677	0.890535	-8.69123
PBLD	-0.000581857	-0.00482367	0.00365995	0.602422	-0.269845	0.787449	0.890535	-8.69186
FCRL5	0.000489899	-0.00309401	0.00407381	0.252068	0.268905	0.788171	0.890535	-8.69211
SCARB1	0.000457904	-0.00289515	0.00381096	-0.65665	0.268648	0.788369	0.890535	-8.69218
ATF2	0.000642262	-0.00406651	0.00535104	0.258165	0.268321	0.788621	0.890535	-8.69227
IFNL1	0.000553078	-0.0036215	0.00472766	0.174967	0.260629	0.794541	0.894468	-8.69431
DARS	0.000785968	-0.00536481	0.00693675	3.82722	0.251376	0.80168	0.897818	-8.69669
GSTP1	-0.000577796	-0.00514638	0.00399078	0.62171	-0.248796	0.803674	0.897818	-8.69733
STIP1	0.000845432	-0.00588064	0.0075715	2.83265	0.247267	0.804856	0.897818	-8.69771
TNFSF14	-0.000546073	-0.00525847	0.00416633	1.18289	-0.22796	0.819819	0.911738	-8.70231
CCL19	0.000885517	-0.00710864	0.00887967	1.36752	0.217908	0.827636	0.917651	-8.70456
TDRKH	0.000674457	-0.00559092	0.00693984	2.90523	0.211766	0.832421	0.91791	-8.70588
CLEC1B	-0.000830512	-0.00868166	0.00702064	3.55299	-0.208095	0.835283	0.91791	-8.70665
VTA1	0.000721263	-0.00630557	0.0077481	2.54629	0.201922	0.840103	0.91791	-8.70792
SOD2	-0.000331795	-0.00358448	0.00292089	0.701669	-0.200668	0.841082	0.91791	-8.70818
CNTN4	0.000230081	-0.00203613	0.00249629	0.278292	0.199724	0.84182	0.91791	-8.70837
GHRHR	0.00036216	-0.00322928	0.0039536	0.349148	0.198372	0.842876	0.91791	-8.70864
APP	-0.000389519	-0.00483021	0.00405117	0.964452	-0.172555	0.863107	0.937026	-8.71344
PARK7	0.000469103	-0.00497646	0.00591467	2.64403	0.169463	0.865537	0.937026	-8.71397
FOSB	0.000214767	-0.00237429	0.00280383	0.228039	0.163183	0.870475	0.9396	-8.71501
LGALS8	0.000419622	-0.00479096	0.0056302	2.06026	0.158424	0.87422	0.940852	-8.71578
EREG	-0.000524897	-0.00728337	0.00623358	0.773932	-0.152783	0.878663	0.940852	-8.71666
PPCDC	-0.000338118	-0.00471574	0.00403951	2.06385	-0.151943	0.879325	0.940852	-8.71679
CXCL11	0.000469298	-0.00583734	0.00677594	1.80858	0.146386	0.883706	0.942791	-8.71762
IMPA1	-0.000349742	-0.00521757	0.00451808	1.71967	-0.141339	0.887689	0.944295	-8.71835
NUDT5	0.00031741	-0.00458145	0.00521627	1.88863	0.12746	0.898654	0.953197	-8.72022
DNMBP	0.000315868	-0.00519282	0.00582455	2.59781	0.1128	0.910258	0.962723	-8.72199
CA6	-0.000193503	-0.0037165	0.00332949	-0.275116	-0.10805	0.914022	0.963926	-8.72251
CLEC10A	0.000121984	-0.0023307	0.00257466	0.555359	0.0978387	0.92212	0.968432	-8.72357
ATP6V1F	-0.000225006	-0.00505328	0.00460327	0.996308	-0.0916751	0.927012	0.968432	-8.72415
RAB6B	0.000168334	-0.00350392	0.00384059	0.0242666	0.0901757	0.928203	0.968432	-8.72429
GLT8D2	-0.00013535	-0.003115	0.0028443	0.146853	-0.0893597	0.92885	0.968432	-8.72436
EPHA10	0.00018742	-0.00434135	0.00471619	-0.973297	0.0814112	0.935164	0.970742	-8.72504
MAX	0.000308639	-0.00728917	0.00790645	3.02323	0.0799118	0.936356	0.970742	-8.72516
CLSPN	-8.27322e-05	-0.00238206	0.0022166	0.414254	-0.070782	0.943614	0.972776	-8.72585
B4GAT1	9.32268e-05	-0.00249798	0.00268444	0.498463	0.0707762	0.943619	0.972776	-8.72585
F11R	-0.000150477	-0.0050475	0.00474655	1.77963	-0.0604487	0.951835	0.978497	-8.72653
PRDX1	-0.000129163	-0.00497733	0.00471901	1.69151	-0.0524093	0.958234	0.98008	-8.72699
GLB1	-9.39125e-05	-0.00366013	0.00347231	0.93229	-0.0518042	0.958716	0.98008	-8.72702
BST1	6.79921e-05	-0.00270383	0.00283982	0.0964617	0.048255	0.961542	0.98023	-8.7272
CNTN3	-4.52111e-05	-0.0025005	0.00241008	0.167245	-0.0362237	0.971126	0.98023	-8.72771
SLC27A4	-8.47672e-05	-0.0048407	0.00467117	1.15311	-0.0350624	0.972051	0.98023	-8.72775
SMARCA2	-7.2829e-05	-0.00444728	0.00430162	0.859762	-0.0327514	0.973893	0.98023	-8.72783
HARS	9.92227e-05	-0.00624813	0.00644657	3.74129	0.0307516	0.975486	0.98023	-8.72789
MESD	-0.000135636	-0.00935646	0.00908519	4.13352	-0.028937	0.976932	0.98023	-8.72795
SKAP1	-7.37968e-05	-0.00523081	0.00508322	0.275373	-0.0281506	0.977559	0.98023	-8.72797
FUT8	2.04346e-05	-0.00363975	0.00368062	1.10353	0.0109828	0.991244	0.991244	-8.7283

### Sheet: Plasma_Oncology
Protein_symbol	logFC	CI.L	CI.R	AveExpr	t	P.Value	adj.P.Val	B
ACTA2	0.00927203	0.00652479	0.0120193	0.861229	6.63782	1.21027e-10	4.4659e-08	12.0284
ADA2	0.0122318	0.00825791	0.0162057	0.456959	6.0537	3.63776e-09	5.20083e-07	8.69519
CCDC80	0.0105896	0.0071339	0.0140452	0.738848	6.0269	4.22832e-09	5.20083e-07	8.54818
GDF15	0.00776245	0.00496918	0.0105557	0.785164	5.46555	8.76869e-08	8.08912e-06	5.59276
MMP7	0.00814906	0.00508519	0.0112129	-1.22582	5.23101	2.90487e-07	1.95795e-05	4.42989
LTBP2	0.00691429	0.00430555	0.00952303	0.72004	5.21272	3.18365e-07	1.95795e-05	4.34105
THBS4	0.0102692	0.00618579	0.0143526	0.483021	4.9461	1.17631e-06	6.20085e-05	3.0763
ITIH3	0.00730173	0.00426155	0.0103419	0.577939	4.72363	3.35587e-06	0.000148525	2.06522
CTSL	0.00465053	0.00270741	0.00659365	0.424966	4.70707	3.62256e-06	0.000148525	1.9916
NTproBNP	0.0153331	0.00869751	0.0219687	1.37595	4.54463	7.5822e-06	0.000279783	1.28155
MCAM	0.00973051	0.00548561	0.0139754	0.558258	4.50833	8.91723e-06	0.000299132	1.1259
ZBTB17	0.0057633	0.00323276	0.00829383	0.581611	4.47926	1.01463e-05	0.000311997	1.00206
CST3	0.00645846	0.00357236	0.00934455	0.558629	4.40114	1.43069e-05	0.000401356	0.672781
EFEMP1	0.00797853	0.00440153	0.0115555	0.489798	4.38684	1.52276e-05	0.000401356	0.613068
VCAM1	0.00662679	0.0035983	0.00965529	0.424718	4.30353	2.18288e-05	0.000536987	0.268621
IGFBP6	0.00645416	0.00335544	0.00955288	0.53758	4.09643	5.21378e-05	0.001196	-0.561675
ANGPTL1	0.00463278	0.00239359	0.00687197	0.330179	4.0691	5.83346e-05	0.001196	-0.668495
IGFBPL1	0.00485577	0.00250878	0.00720276	0.690394	4.06907	5.83412e-05	0.001196	-0.668604
NRP1	0.00635674	0.00324119	0.0094723	0.31232	4.0128	7.33736e-05	0.00131512	-0.886451
CHL1	0.00636438	0.00323521	0.00949355	0.397552	4.00013	7.72315e-05	0.00131512	-0.935104
CCN3	0.00627181	0.00318581	0.00935782	0.508092	3.99709	7.81857e-05	0.00131512	-0.946761
NPDC1	0.00498846	0.00253349	0.00744344	0.850389	3.99639	7.84081e-05	0.00131512	-0.949457
HSPG2	0.00619484	0.00311461	0.00927506	0.495776	3.95545	9.24378e-05	0.00142462	-1.10563
IL18BP	0.00663019	0.003333	0.00992738	0.47182	3.95485	9.26582e-05	0.00142462	-1.10789
DCN	0.0037174	0.00185697	0.00557783	0.277362	3.92984	0.000102392	0.00151131	-1.20258
SSC5D	0.0070876	0.00343554	0.0107397	0.309259	3.81689	0.000159708	0.00226662	-1.62323
ADAMTS16	0.00438318	0.00210264	0.00666373	0.387812	3.78006	0.000184196	0.00243853	-1.75794
COL6A3	0.00550917	0.00263953	0.00837881	0.738628	3.77579	0.000187257	0.00243853	-1.7735
OSMR	0.00481701	0.0023039	0.00733011	0.420376	3.76977	0.000191646	0.00243853	-1.79536
ACP5	0.0044677	0.0021145	0.00682091	0.696735	3.73398	0.000219838	0.00270181	-1.92479
NCAM1	0.00686777	0.00324228	0.0104933	0.560569	3.72561	0.000226981	0.00270181	-1.95493
SPARCL1	0.0060194	0.00282016	0.00921864	0.411666	3.70045	0.000249765	0.00286501	-2.04504
COMP	0.00652551	0.00304825	0.0100028	0.365081	3.69085	0.000259016	0.00286501	-2.07929
NPPB	0.0128963	0.00600166	0.0197909	0.660197	3.67876	0.000271118	0.00286501	-2.12226
ANGPTL3	0.00690828	0.00321435	0.0106022	0.623238	3.67815	0.000271749	0.00286501	-2.12445
ITGB1	0.00561555	0.00260495	0.00862616	0.522587	3.66848	0.000281829	0.00288875	-2.15872
CD163	0.0073174	0.00337754	0.0112573	0.265006	3.65278	0.000298962	0.00298154	-2.21423
TIMD4	0.0073181	0.00336484	0.0112714	0.363837	3.64075	0.000312749	0.00303695	-2.25662
PDGFRA	0.00410193	0.00188012	0.00632374	0.47036	3.63103	0.000324319	0.00306856	-2.29076
CD55	0.00562806	0.00255221	0.0087039	0.463372	3.59867	0.000365813	0.00337463	-2.40384
ROR1	0.00416918	0.00187151	0.00646684	0.395529	3.56872	0.000408616	0.00367755	-2.50766
TFF3	0.00616411	0.00272874	0.00959949	0.728836	3.52894	0.000472742	0.00406324	-2.64429
CTSZ	0.00514741	0.00227831	0.00801651	0.274949	3.52851	0.000473494	0.00406324	-2.64578
ACE2	0.00501363	0.00220642	0.00782083	0.0768949	3.51258	0.00050176	0.00420794	-2.70007
TNC	0.00676649	0.00296364	0.0105693	0.854371	3.49947	0.000526211	0.00431493	-2.7446
TIMP1	0.00575246	0.00251383	0.00899109	0.621162	3.49333	0.000538036	0.00431599	-2.76539
CD14	0.00882714	0.00383905	0.0138152	0.903297	3.48044	0.000563691	0.00442558	-2.80896
PTN	0.00717104	0.00307702	0.0112651	1.77591	3.44493	0.000640386	0.00480071	-2.92816
CCL14	0.0065055	0.00278534	0.0102257	0.843543	3.43928	0.000653457	0.00480071	-2.94703
REG1A	0.00691783	0.00295555	0.0108801	0.653811	3.43378	0.00066641	0.00480071	-2.96535
IGFBP2	0.0068071	0.00290366	0.0107105	1.1136	3.42975	0.000676051	0.00480071	-2.97876
ANPEP	0.00517174	0.00220591	0.00813758	0.119168	3.42956	0.000676522	0.00480071	-2.97941
PTGDS	0.0056361	0.00238626	0.00888595	0.578453	3.41087	0.000723023	0.00503387	-3.04144
SERPINA11	0.00501515	0.00210513	0.00792518	1.26524	3.3895	0.000779825	0.0053288	-3.11195
CHI3L1	0.0090874	0.00379593	0.0143789	1.38658	3.37763	0.00081316	0.00545557	-3.15096
IL6	0.00986786	0.00403957	0.0156961	1.37569	3.32989	0.000961049	0.00633263	-3.30649
CLEC5A	0.00351802	0.00142158	0.00561445	0.534652	3.30039	0.00106458	0.00679333	-3.40157
GDF2	0.00430004	0.00173691	0.00686317	0.192308	3.29952	0.00106779	0.00679333	-3.40436
IL6ST	0.00255455	0.00102892	0.00408018	0.378651	3.29316	0.00109146	0.00682628	-3.42473
MFAP5	0.00591991	0.00232739	0.00951242	0.849241	3.24089	0.00130559	0.00802939	-3.5909
CGREF1	0.00451917	0.00173289	0.00730545	0.640176	3.18994	0.00155124	0.0093837	-3.75047
PI3	0.00580703	0.00219069	0.00942336	0.534232	3.15816	0.0017254	0.0102689	-3.84879
XG	0.00393392	0.00147441	0.00639342	0.811303	3.14576	0.00179808	0.0105316	-3.88687
AXL	0.00486058	0.00180065	0.00792052	0.181579	3.1241	0.00193195	0.0111389	-3.95311
RNASET2	0.00373645	0.00137963	0.00609326	0.529298	3.11804	0.00197099	0.0111892	-3.97155
TGFBR3	0.00377195	0.00137754	0.00616635	0.373873	3.09825	0.0021037	0.0116164	-4.03158
OLR1	0.00620576	0.00226192	0.0101496	-0.154797	3.09474	0.00212807	0.0116164	-4.04218
CD93	0.00548134	0.00199585	0.00896683	0.390381	3.09294	0.00214069	0.0116164	-4.04763
IGFBP7	0.00391169	0.00142035	0.00640302	0.759624	3.08802	0.00217547	0.0116341	-4.06247
TFRC	0.00439353	0.0015882	0.00719887	1.43253	3.08019	0.00223191	0.0117654	-4.08603
LCN2	0.00481425	0.00171861	0.00790989	0.409758	3.05863	0.00239438	0.0124163	-4.15065
HYAL1	0.00504264	0.00178837	0.00829691	0.564185	3.04757	0.00248191	0.0124163	-4.18364
EDIL3	0.00396134	0.00140407	0.00651862	-0.0781836	3.04658	0.00248981	0.0124163	-4.18656
DDC	0.00822106	0.00291386	0.0135283	2.03589	3.04656	0.00248998	0.0124163	-4.18662
PCOLCE	0.00560957	0.00197058	0.00924855	0.72055	3.03178	0.00261191	0.0127666	-4.23052
ICAM1	0.00498023	0.00174395	0.00821652	0.530049	3.02657	0.00265613	0.0127666	-4.24593
CDH1	0.00569768	0.00199313	0.00940223	0.188809	3.0249	0.00267047	0.0127666	-4.25087
REG3A	0.00570631	0.00199215	0.00942047	0.942052	3.02164	0.00269864	0.0127666	-4.2605
CD46	0.00494469	0.00167386	0.00821552	0.678324	2.97324	0.0031504	0.0147151	-4.40233
CA3	0.00732828	0.00247009	0.0121865	0.171343	2.96671	0.00321631	0.0148352	-4.42128
PRSS2	0.00800386	0.00264997	0.0133577	0.854095	2.94021	0.0034973	0.0159322	-4.49786
SIRPA	0.00434486	0.00142678	0.00726293	0.405976	2.92838	0.00362987	0.0163344	-4.53184
EPHB4	0.00287281	0.000895988	0.00484963	0.556371	2.85817	0.00451525	0.0199852	-4.73076
F9	0.00278471	0.000866477	0.00470295	0.242688	2.85513	0.00455761	0.0199852	-4.73925
CCL15	0.00409971	0.00127241	0.00692701	0.445176	2.85186	0.00460364	0.0199852	-4.74839
VASN	0.00496145	0.00150443	0.00841847	0.233235	2.82263	0.00503453	0.0214099	-4.82968
TFPI	0.00471969	0.00143011	0.00800928	0.349413	2.82177	0.00504787	0.0214099	-4.83208
SPP1	0.00444507	0.00132996	0.00756019	0.703168	2.80642	0.00528903	0.0221779	-4.87442
DKK3	0.00372871	0.00111014	0.00634729	0.749644	2.80054	0.00538415	0.022323	-4.89059
SPON2	0.00390505	0.00115892	0.00665118	0.219485	2.79675	0.00544628	0.0223297	-4.90099
AOC3	0.00440438	0.00128272	0.00752603	0.167858	2.7749	0.00581742	0.0235893	-4.9607
SEMA3F	0.00281614	0.000816654	0.00481562	0.601628	2.77003	0.00590322	0.0236771	-4.97395
CXCL8	0.00483989	0.00135144	0.00832833	0.603919	2.72867	0.00667912	0.0263428	-5.08556
BOC	0.00248793	0.000693659	0.0042822	0.18751	2.72708	0.00671064	0.0263428	-5.08981
C2	0.00303387	0.000841551	0.0052262	0.392405	2.72171	0.00681845	0.0264843	-5.10419
CXCL16	0.00296801	0.000798922	0.00513709	0.557049	2.69114	0.00746154	0.0286803	-5.18543
F7	0.00426663	0.00110428	0.00742898	0.354141	2.65353	0.00832772	0.0316797	-5.2842
APOM	0.00386087	0.000938492	0.00678326	0.209799	2.59834	0.0097622	0.0363938	-5.42668
PLTP	0.00370775	0.000899792	0.00651571	0.799458	2.59698	0.00980042	0.0363938	-5.43018
LRP11	0.00347687	0.000841458	0.00611228	0.728395	2.59471	0.00986414	0.0363938	-5.43598
DPP4	0.00416992	0.00100499	0.00733485	0.0939802	2.59126	0.00996145	0.0363938	-5.44476
FETUB	0.0036344	0.000871783	0.00639702	0.358181	2.58738	0.0100723	0.036438	-5.45465
CCL18	0.00732588	0.00174231	0.0129094	0.577686	2.58045	0.0102727	0.0368022	-5.47227
PROC	0.00374592	0.000868343	0.0066235	0.425979	2.56023	0.0108782	0.0385965	-5.52341
AMY2A	0.00438273	0.00100586	0.00775961	0.76356	2.55257	0.0111158	0.0390641	-5.54269
CSTB	0.00364917	0.000833326	0.00646501	1.14356	2.54879	0.0112349	0.03911	-5.55219
NID1	0.00501812	0.00109912	0.00893712	0.641121	2.51834	0.0122351	0.0419533	-5.62815
ICAM5	0.00336788	0.000736325	0.00599943	0.824569	2.51705	0.012279	0.0419533	-5.63133
LPL	0.00441489	0.000856963	0.00797281	1.18333	2.44046	0.0151627	0.0513305	-5.81842
ENTPD6	0.00223108	0.000418615	0.00404354	0.638782	2.42099	0.0159848	0.0536216	-5.86506
RARRES2	0.00629549	0.0011727	0.0114183	0.729682	2.41697	0.0161597	0.0537199	-5.87467
AZU1	0.00660164	0.00121817	0.0119851	-0.0785506	2.41178	0.0163874	0.0537989	-5.88702
MARCO	0.00226128	0.000415752	0.00410681	0.397705	2.4098	0.016475	0.0537989	-5.89172
CDH6	0.00290562	0.000524117	0.00528713	0.416894	2.39958	0.0169344	0.0548139	-5.91596
ANG	0.00356072	0.000624665	0.00649678	0.238296	2.38518	0.0176007	0.0564753	-5.94995
CCL27	0.00580705	0.000977794	0.0106363	0.830896	2.36496	0.0185755	0.0590892	-5.99735
THPO	0.00354642	0.000583803	0.00650904	1.1098	2.3543	0.0191078	0.060263	-6.02216
ACAN	0.00252656	0.000408258	0.00464486	0.326645	2.34579	0.0195426	0.0611119	-6.0419
AMY2B	0.00411907	0.000653035	0.00758511	0.756557	2.3373	0.0199852	0.061971	-6.06154
PCDH17	0.00310715	0.000486636	0.00572766	0.262796	2.33198	0.0202671	0.0623213	-6.07381
GGH	0.0039594	0.000603248	0.00731555	0.313601	2.32026	0.0208999	0.0637359	-6.10072
COL18A1	0.00243591	0.000367495	0.00450433	0.455373	2.31618	0.0211242	0.0637984	-6.11006
CLEC1A	0.00283751	0.000425413	0.00524961	0.855657	2.31361	0.0212661	0.0637984	-6.11592
GP2	0.00648605	0.000934569	0.0120375	1.4859	2.29784	0.0221585	0.0659395	-6.15184
CD59	0.00219616	0.000308311	0.004084	0.405609	2.28794	0.022735	0.0671138	-6.17426
COL1A1	0.00229586	0.000306701	0.00428501	0.242235	2.26999	0.023814	0.0697409	-6.21468
ICAM3	0.00248618	0.000316488	0.00465588	0.376054	2.25363	0.024836	0.0721613	-6.25125
TCN2	0.00274838	0.000346285	0.00515048	0.587706	2.25027	0.0250505	0.072216	-6.25873
DEFA1_DEFA1B	0.00469617	0.000577042	0.00881531	0.20434	2.24226	0.0255683	0.0730596	-6.2765
FABP4	0.0040376	0.000491364	0.00758383	0.668825	2.23926	0.0257651	0.0730596	-6.28316
IL2RA	0.00294459	0.000355328	0.00553385	0.565686	2.23664	0.0259372	0.0730596	-6.28894
FCGR2A	0.00522981	0.000607572	0.00985204	-0.0991446	2.22527	0.0266984	0.0746341	-6.31404
NOTCH3	0.00320928	0.00031007	0.00610849	0.620261	2.17709	0.0301397	0.0836208	-6.41891
HMOX1	0.00389147	0.000292006	0.00749094	0.846534	2.1263	0.0341759	0.0936403	-6.52706
FAM3C	0.00241365	0.000180078	0.00464721	0.828621	2.12531	0.0342586	0.0936403	-6.52913
PRTN3	0.00324314	0.000208198	0.00627808	0.382327	2.10167	0.0362949	0.0983159	-6.57861
CLUL1	0.00308725	0.000194969	0.00597954	0.575529	2.09932	0.0365021	0.0983159	-6.58348
ALCAM	0.00192011	0.000108048	0.00373218	0.479425	2.08402	0.0378814	0.101292	-6.61519
GP1BA	0.00318686	0.000165002	0.00620872	0.593762	2.07414	0.0387953	0.102624	-6.63553
TNF	0.00247993	0.000125912	0.00483394	0.529853	2.07194	0.0390006	0.102624	-6.64003
IL6R	0.00334713	0.000166461	0.00652781	0.127554	2.06968	0.039214	0.102624	-6.64469
GPNMB	0.00224116	8.29296e-05	0.00439938	0.438195	2.04232	0.0418669	0.108419	-6.70041
IGFBP3	0.00296112	0.000107484	0.00581476	0.0646636	2.04082	0.042016	0.108419	-6.70343
CA1	0.0076762	0.000251308	0.0151011	0.136726	2.03331	0.0427728	0.109605	-6.71859
GPR37	0.00411127	6.84995e-05	0.00815403	1.22542	2.00007	0.0462629	0.117731	-6.78504
ADAM15	0.0020656	1.65247e-05	0.00411468	0.740981	1.98261	0.0481907	0.121405	-6.81952
CR2	0.00390877	2.82423e-05	0.0077893	-0.00434096	1.98106	0.0483647	0.121405	-6.82256
CTSB	0.00369515	1.33428e-05	0.00737695	0.555286	1.97387	0.04918	0.122618	-6.83665
DCTPP1	0.00244046	-3.93009e-06	0.00488486	0.754193	1.96358	0.0503675	0.124736	-6.85674
NADK	0.0033068	-3.69184e-05	0.00665052	0.564197	1.94503	0.0525696	0.128655	-6.8927
IL19	0.00457184	-5.25738e-05	0.00919625	0.707156	1.94439	0.0526475	0.128655	-6.89394
SOST	0.00289139	-5.80257e-05	0.00584082	1.30871	1.92805	0.054655	0.132682	-6.92531
PRCP	0.00244188	-8.37674e-05	0.00496753	0.458518	1.90152	0.0580532	0.140011	-6.97573
ST6GAL1	0.00272632	-0.000110336	0.00556298	1.09252	1.89025	0.0595487	0.142685	-6.99694
PLA2G1B	0.00339156	-0.000152502	0.00693563	0.727321	1.88212	0.0606474	0.14438	-7.01216
CHRDL2	0.00286124	-0.000133782	0.00585626	0.261763	1.87889	0.0610874	0.144495	-7.01817
TNFSF13B	0.00230568	-0.000133038	0.0047444	0.426996	1.85946	0.0637992	0.149302	-7.05424
LBP	0.00460096	-0.00026786	0.00946977	0.983806	1.85854	0.0639286	0.149302	-7.05592
PDCD6	0.004648	-0.000295635	0.00959163	0.341432	1.84913	0.0652794	0.151498	-7.07325
COL4A1	0.00317552	-0.000247708	0.00659875	0.570268	1.82443	0.068937	0.158986	-7.1183
ADAMTS13	-0.0020443	-0.0042609	0.0001723	-0.455183	-1.81387	0.0705519	0.160859	-7.13739
THBD	0.00201427	-0.000170308	0.00419886	0.386842	1.81342	0.070621	0.160859	-7.1382
CTSD	0.00211184	-0.000184369	0.00440806	0.15282	1.80883	0.0713329	0.161484	-7.14645
TGFBI	0.00287011	-0.000276902	0.00601713	0.161299	1.79369	0.0737226	0.165876	-7.17354
CDH2	0.00229121	-0.00023886	0.00482127	0.50174	1.78107	0.0757661	0.168801	-7.19596
GLRX	0.00336503	-0.000357002	0.00708705	1.73174	1.7781	0.0762525	0.168801	-7.2012
SLITRK6	0.00209876	-0.000226753	0.00442428	0.589402	1.77497	0.0767686	0.168801	-7.20673
CELA3A	0.00428205	-0.000463993	0.00902809	1.53033	1.77447	0.0768525	0.168801	-7.20762
CCL5	0.00685521	-0.000796822	0.0145072	4.22411	1.76194	0.0789492	0.17238	-7.22963
REG1B	0.00326219	-0.0003911	0.00691548	0.762484	1.7562	0.0799268	0.17261	-7.23967
TYRO3	0.00179264	-0.000215341	0.00380062	0.367073	1.75583	0.0799902	0.17261	-7.24032
ENPP2	0.00185642	-0.000236743	0.00394958	0.570133	1.7443	0.0819821	0.175523	-7.26037
ENTPD5	0.00139794	-0.000179874	0.00297575	0.345615	1.74253	0.0822913	0.175523	-7.26344
ICAM2	0.00215123	-0.000323134	0.00462559	0.888697	1.7099	0.0881677	0.186825	-7.31943
CDH5	0.00216857	-0.000331094	0.00466823	0.4938	1.70624	0.0888481	0.186825	-7.32565
NECTIN2	0.00206494	-0.000317226	0.00444711	0.847208	1.70484	0.0891091	0.186825	-7.32803
ART3	0.00279165	-0.000455349	0.00603864	0.143597	1.69093	0.0917369	0.191248	-7.3515
SERPINA12	0.00407887	-0.00080426	0.008962	0.405649	1.64282	0.101316	0.210031	-7.43129
MNDA	0.00733343	-0.00148471	0.0161516	0.211747	1.6356	0.102819	0.211121	-7.44305
CD97	0.00218164	-0.000442968	0.00480625	0.5452	1.63481	0.102986	0.211121	-7.44435
CDHR5	-0.0022015	-0.00488136	0.000478359	0.139429	-1.61568	0.107062	0.218265	-7.47529
CTSH	0.00362951	-0.000800318	0.00805934	0.236645	1.61142	0.107987	0.21894	-7.48212
SELP	0.00377684	-0.000893487	0.00844716	1.3368	1.59048	0.112626	0.227098	-7.51549
CEACAM8	0.00259654	-0.000633434	0.00582652	0.435711	1.58105	0.114768	0.22893	-7.53039
BMP6	0.00213067	-0.000519834	0.00478117	0.543083	1.58101	0.114775	0.22893	-7.53044
S100P	0.00235727	-0.000611883	0.00532642	0.224571	1.56144	0.119322	0.236719	-7.56106
PEAR1	0.00170498	-0.000459199	0.00386916	0.644439	1.54944	0.122178	0.241088	-7.57965
GAS6	0.00162416	-0.000461227	0.00370954	0.368527	1.53176	0.126483	0.248256	-7.60677
PON2	-0.00149545	-0.00342489	0.000433982	-0.0660811	-1.52437	0.128316	0.250523	-7.61801
KITLG	0.00180452	-0.000529522	0.00413857	0.547194	1.52055	0.129272	0.251061	-7.6238
MFAP3	-0.00191099	-0.00439542	0.000573435	0.334041	-1.5128	0.131231	0.25353	-7.63552
GZMH	0.0040916	-0.00125921	0.00944241	-0.463223	1.50391	0.133504	0.255294	-7.64887
LGALS3	0.00174007	-0.000535655	0.00401579	0.530717	1.50382	0.133528	0.255294	-7.64901
TINAGL1	0.00161547	-0.00052307	0.00375401	0.520138	1.48569	0.138257	0.262974	-7.676
EIF4EBP1	0.0043074	-0.00141596	0.0100308	2.64945	1.48017	0.139724	0.264402	-7.68416
PRSS27	0.00208695	-0.000692227	0.00486613	0.711054	1.47688	0.140605	0.264711	-7.68902
FUCA1	0.00329063	-0.00111798	0.00769924	0.376411	1.468	0.143001	0.266713	-7.70204
RNASE3	0.00607836	-0.00206964	0.0142264	0.907716	1.46718	0.143223	0.266713	-7.70324
CRTAC1	0.0014848	-0.000508631	0.00347823	0.192253	1.46492	0.143837	0.266713	-7.70654
REN	0.00348992	-0.00122731	0.00820715	0.556142	1.45505	0.14655	0.270385	-7.72091
SOD1	0.00342262	-0.00127664	0.00812189	1.92328	1.43244	0.152907	0.28071	-7.75343
SFTPD	0.00279435	-0.0010963	0.00668499	-0.155276	1.41256	0.158671	0.28985	-7.78163
PAM	0.00164552	-0.000673794	0.00396482	0.517853	1.39538	0.163785	0.296391	-7.80568
LILRB1	0.00148355	-0.000607843	0.00357494	0.308247	1.39513	0.163859	0.296391	-7.80602
FCN2	0.00235875	-0.000991237	0.00570873	0.44757	1.3848	0.166993	0.300588	-7.82034
PLXNB2	0.00135825	-0.000619038	0.00333553	0.691368	1.35101	0.177563	0.318063	-7.86644
LILRB2	0.00158712	-0.000736401	0.00391063	0.680502	1.34342	0.180005	0.320878	-7.87664
RETN	0.00188603	-0.000889635	0.00466169	0.379762	1.33638	0.182291	0.323392	-7.88605
LGALS1	0.00182227	-0.000865539	0.00451007	1.02023	1.33341	0.183263	0.323561	-7.89001
VIM	0.00382716	-0.00203323	0.00968754	0.144034	1.28439	0.199851	0.350175	-7.95401
MTPN	-0.00126661	-0.00320779	0.000674567	0.248049	-1.28329	0.200236	0.350175	-7.95542
GHRL	0.00275822	-0.00148472	0.00700115	1.33633	1.27853	0.201908	0.350328	-7.96151
IL1RL1	0.00202144	-0.00109029	0.00513318	0.0546444	1.27764	0.202222	0.350328	-7.96265
IGSF8	0.0017493	-0.000958084	0.00445668	0.993546	1.27076	0.204657	0.352889	-7.9714
SEMA7A	0.00139273	-0.000792776	0.00357823	0.414674	1.25332	0.210923	0.362002	-7.99336
PTPRS	0.00132863	-0.000772094	0.00342936	0.335782	1.24389	0.214368	0.366212	-8.00511
EGFR	-0.00106174	-0.00275779	0.000634314	0.284589	-1.23119	0.219075	0.372529	-8.0208
FCGR3B	0.00212366	-0.00129257	0.00553989	0.0969085	1.22261	0.222299	0.376276	-8.03132
DPT	0.00150334	-0.000950001	0.00395668	0.386053	1.20517	0.22895	0.385766	-8.05246
TCL1B	-0.00254902	-0.00672801	0.00162998	0.200256	-1.19964	0.23109	0.387601	-8.0591
HEBP1	-0.00199203	-0.00530544	0.00132138	0.183997	-1.18241	0.237843	0.397122	-8.07958
DUOX2	-0.00220752	-0.00590439	0.00148934	-0.0811997	-1.17441	0.241027	0.400625	-8.089
TNNI3	0.00293892	-0.00206751	0.00794535	-0.884308	1.15454	0.249066	0.412131	-8.11211
CRHR1	-0.00208479	-0.00566374	0.00149417	-0.058413	-1.14565	0.252719	0.414951	-8.12232
GRK5	-0.00212913	-0.00578652	0.00152827	0.54055	-1.14493	0.253019	0.414951	-8.12315
NTRK2	0.00127898	-0.00095685	0.0035148	0.369387	1.12505	0.261336	0.426694	-8.14568
CHIT1	0.00381203	-0.00301036	0.0106344	0.307802	1.09892	0.272554	0.441051	-8.17471
CNTN1	0.00131964	-0.00105021	0.00368948	0.314344	1.09517	0.274192	0.441051	-8.17882
SDC1	0.00164645	-0.00131348	0.00460639	0.428208	1.09399	0.274708	0.441051	-8.18011
C1QTNF1	0.00306751	-0.00244948	0.0085845	-0.172274	1.09353	0.27491	0.441051	-8.18062
S100A11	0.00150887	-0.00123141	0.00424916	0.459332	1.08294	0.279578	0.445228	-8.19213
GYS1	-0.00373484	-0.0105227	0.00305299	4.14313	-1.08215	0.279927	0.445228	-8.19298
CPB1	0.00253926	-0.00215031	0.00722882	0.851492	1.06493	0.287638	0.45553	-8.21146
GLO1	0.00266657	-0.00227312	0.00760626	-0.266478	1.0617	0.289102	0.455892	-8.2149
SIGLEC7	0.0010291	-0.000895228	0.00295343	0.489834	1.05179	0.293621	0.461048	-8.22537
LILRA5	0.00123195	-0.00109522	0.00355912	0.513726	1.04115	0.298522	0.465962	-8.23649
ESAM	0.00138553	-0.00123585	0.00400692	0.81591	1.03952	0.299277	0.465962	-8.23818
FBP1	0.00279667	-0.00253758	0.00813093	-0.181136	1.03114	0.303187	0.470067	-8.24686
BPIFB1	0.00190016	-0.00175637	0.00555669	0.988783	1.02204	0.307465	0.473544	-8.25619
TSPAN1	0.0028862	-0.00267391	0.00844632	0.471263	1.02092	0.307996	0.473544	-8.25734
FAS	0.00150411	-0.00141227	0.0044205	0.349882	1.01434	0.311118	0.476359	-8.26403
CTF1	-0.00257408	-0.00773357	0.00258541	2.10945	-0.981214	0.327163	0.498856	-8.29708
FABP6	0.00276323	-0.00284609	0.00837255	0.840975	0.968845	0.33329	0.506107	-8.30914
CA4	0.000950341	-0.00101958	0.00292027	0.125547	0.948807	0.343371	0.51863	-8.32835
HK2	0.00102117	-0.00109987	0.00314222	0.0503056	0.946887	0.344348	0.51863	-8.33017
SORT1	0.00133785	-0.00152913	0.00420483	0.905636	0.917765	0.359372	0.537101	-8.35733
MB	0.00201671	-0.0023064	0.00633981	-0.640052	0.917477	0.359523	0.537101	-8.35759
VSTM2L	0.00137364	-0.00158505	0.00433234	-0.106621	0.913107	0.361813	0.538343	-8.36159
THOP1	0.00114058	-0.00135556	0.00363671	0.174676	0.898681	0.369439	0.547482	-8.37466
NOTCH1	0.000817916	-0.00100429	0.00264012	0.403019	0.882795	0.377951	0.557856	-8.38882
DPP7	0.00200709	-0.0025134	0.00652758	1.50892	0.873234	0.383133	0.563251	-8.39722
GH1	0.00653813	-0.00829762	0.0213739	3.58039	0.866747	0.386673	0.565398	-8.40286
CPA1	0.00205856	-0.00263974	0.00675687	0.82397	0.861729	0.389425	0.565398	-8.4072
TP53INP1	-0.000651579	-0.00214508	0.000841925	0.188754	-0.858042	0.391455	0.565398	-8.41037
CLTA	-0.00127925	-0.00421451	0.00165602	0.90379	-0.857146	0.391949	0.565398	-8.41114
PM20D1	0.00373387	-0.00483914	0.0123069	0.480176	0.856592	0.392255	0.565398	-8.41162
COMT	0.00248209	-0.0033062	0.00827037	3.15417	0.843364	0.399599	0.573744	-8.42287
FAP	0.000992205	-0.00134461	0.00332902	0.130509	0.835075	0.404243	0.578162	-8.42983
CDH17	0.00184658	-0.00255214	0.00624531	0.834989	0.825639	0.40957	0.583518	-8.43767
MSMB	-0.00156445	-0.00531947	0.00219058	0.300044	-0.8194	0.413114	0.58494	-8.4428
SSC4D	-0.00249811	-0.00850216	0.00350594	-0.668594	-0.818305	0.413738	0.58494	-8.4437
VAMP5	0.00128164	-0.00184486	0.00440814	0.764344	0.806224	0.42066	0.592456	-8.45352
CA5A	0.00218684	-0.00327249	0.00764617	-0.863546	0.787817	0.431335	0.604758	-8.4682
ENG	0.000699	-0.0010511	0.0024491	0.446592	0.785531	0.432672	0.604758	-8.47
PLA2G2A	0.00191583	-0.00296153	0.0067932	1.78353	0.772539	0.440315	0.613118	-8.48013
MET	0.000736131	-0.00114653	0.00261879	0.588637	0.769009	0.442405	0.613713	-8.48286
PDGFRB	0.000842876	-0.00132173	0.00300748	0.646035	0.765833	0.44429	0.614019	-8.4853
FCRL1	0.00113202	-0.00184965	0.00411368	0.0894243	0.746693	0.455749	0.627505	-8.49978
PILRB	0.00115686	-0.00192271	0.00423643	0.707592	0.738822	0.460509	0.631701	-8.50564
ANXA4	-0.00212278	-0.00798518	0.00373962	2.84663	-0.71216	0.476839	0.651679	-8.525
HNRNPK	0.00191834	-0.00341789	0.00725458	1.81143	0.707033	0.480015	0.6536	-8.52864
BLMH	0.000859436	-0.00164993	0.0033688	0.607096	0.673592	0.501014	0.679684	-8.55176
LILRB5	-0.00125328	-0.0050443	0.00253775	-0.0454579	-0.650187	0.515997	0.697446	-8.56727
ADGRG2	0.000748551	-0.00154003	0.00303714	0.227057	0.643284	0.52046	0.700912	-8.57174
SELE	-0.000981518	-0.0040881	0.00212506	0.939746	-0.621389	0.534747	0.715289	-8.58561
KIT	0.00092702	-0.00201314	0.00386718	0.140926	0.620106	0.535591	0.715289	-8.5864
SERPINE1	-0.00159083	-0.00665323	0.00347157	0.94885	-0.618038	0.536951	0.715289	-8.58769
PGLYRP1	0.000801842	-0.00181068	0.00341436	0.37255	0.603639	0.546473	0.725355	-8.5965
CEBPB	0.000644252	-0.0016013	0.0028898	0.279049	0.564262	0.572936	0.756604	-8.61953
VSIR	-0.00147342	-0.00662493	0.00367808	1.54288	-0.562525	0.574117	0.756604	-8.62051
CCL16	0.000854305	-0.00227396	0.00398257	0.628618	0.537103	0.591537	0.776787	-8.63451
VWF	-0.00229337	-0.0108315	0.00624475	-1.27176	-0.528274	0.597643	0.782022	-8.63922
CNDP1	0.00092527	-0.00266996	0.0045205	-1.26892	0.506162	0.613061	0.797154	-8.65068
LDLR	-0.000850163	-0.00415791	0.00245759	-0.98093	-0.505496	0.613528	0.797154	-8.65102
GUSB	0.000852608	-0.00265806	0.00436327	0.125437	0.477649	0.633198	0.819713	-8.66473
CNPY2	0.000790564	-0.00248521	0.00406634	0.571629	0.474648	0.635333	0.819713	-8.66616
PRKAR1A	-0.00155039	-0.00825758	0.0051568	2.79464	-0.454621	0.649663	0.835281	-8.67549
PLXNB3	-0.000884185	-0.00478505	0.00301668	1.47901	-0.44579	0.656023	0.84053	-8.67947
PPIB	0.00157906	-0.00547035	0.00862847	4.3931	0.440549	0.659811	0.842457	-8.6818
CRX	-0.000868238	-0.00507888	0.0033424	-0.592166	-0.405545	0.685324	0.869417	-8.69664
QDPR	-0.000790924	-0.00463067	0.00304882	1.3834	-0.405118	0.685638	0.869417	-8.69681
MEP1B	-0.00109753	-0.00654515	0.00435009	0.0481257	-0.39624	0.692169	0.874693	-8.70038
CD209	0.000501827	-0.0020401	0.00304375	-0.124863	0.388275	0.698048	0.874811	-8.70351
GRAP2	0.00183999	-0.00754351	0.0112235	5.40352	0.385655	0.699986	0.874811	-8.70452
ITGB1BP2	0.00141165	-0.00581415	0.00863745	4.96739	0.384228	0.701042	0.874811	-8.70507
ACY1	0.000701551	-0.00289837	0.00430147	0.127803	0.383278	0.701745	0.874811	-8.70544
CST6	0.000544653	-0.00232149	0.0034108	0.882545	0.37374	0.708823	0.880659	-8.70906
NPTXR	0.000480696	-0.00216402	0.00312542	0.609921	0.35747	0.720955	0.892726	-8.71502
QPCT	0.000423118	-0.00196873	0.00281497	0.362001	0.347917	0.728111	0.895969	-8.7184
CORO1A	-0.00159862	-0.0107479	0.00755065	4.43161	-0.343642	0.731321	0.895969	-8.71988
PDGFA	0.00101012	-0.00482541	0.00684565	2.22237	0.34044	0.733729	0.895969	-8.72098
TIE1	0.000520134	-0.00250073	0.003541	0.267607	0.338635	0.735087	0.895969	-8.72159
TGM2	-0.00111752	-0.00762394	0.00538889	1.15607	-0.337802	0.735714	0.895969	-8.72187
CHEK2	-0.000415451	-0.00292866	0.00209775	0.00132316	-0.325118	0.745286	0.904154	-8.72609
AGXT	-0.000767934	-0.00545247	0.0039166	-0.329026	-0.322408	0.747336	0.904154	-8.72697
ACOX1	-0.000588107	-0.00425183	0.00307561	0.355432	-0.315705	0.752414	0.904398	-8.72911
LRMP	-0.00127676	-0.00935238	0.00679887	3.31271	-0.310943	0.756029	0.904398	-8.73061
SNX9	0.000862964	-0.0046206	0.00634653	3.06282	0.309512	0.757116	0.904398	-8.73105
TSHB	-0.000775259	-0.00570625	0.00415574	0.375819	-0.309215	0.757341	0.904398	-8.73114
MSTN	-0.000515914	-0.0040237	0.00299187	0.266458	-0.289263	0.772551	0.919585	-8.73713
PLPBP	0.00088929	-0.00530069	0.00707927	3.57519	0.282555	0.777685	0.921861	-8.73905
CD69	-0.00104204	-0.00835518	0.00627111	3.70256	-0.280238	0.77946	0.921861	-8.7397
SERPINB5	0.00046686	-0.0028579	0.00379162	-0.144664	0.276168	0.782581	0.922307	-8.74084
UMOD	-0.000406515	-0.00333265	0.00251961	-0.294931	-0.273232	0.784836	0.922307	-8.74165
ADH4	0.000784363	-0.00495622	0.00652495	-0.948525	0.268725	0.788299	0.923436	-8.74287
IGFBP1	0.000975213	-0.00658143	0.00853186	0.729683	0.253816	0.799787	0.929048	-8.74678
DOK2	-0.00106997	-0.00941605	0.0072761	4.73225	-0.252139	0.801082	0.929048	-8.7472
TNFRSF10C	0.000333363	-0.00235641	0.00302314	0.528678	0.243752	0.807565	0.929048	-8.74928
APLP1	-0.000511594	-0.00476646	0.00374327	0.610148	-0.236476	0.813201	0.929048	-8.75104
SCARF1	-0.000425557	-0.00398501	0.00313389	1.58591	-0.235138	0.814239	0.929048	-8.75135
PAG1	-0.000472952	-0.00442963	0.00348373	1.24201	-0.23509	0.814276	0.929048	-8.75136
CLC	-0.000406885	-0.00382526	0.0030115	-0.38117	-0.234099	0.815045	0.929048	-8.7516
KYAT1	0.000603186	-0.00468752	0.00589389	2.32149	0.224226	0.822712	0.929048	-8.75386
MEGF9	-0.000212695	-0.00207987	0.00165448	0.266596	-0.224037	0.822859	0.929048	-8.75391
FADD	0.000670022	-0.00523903	0.00657907	2.84649	0.223007	0.82366	0.929048	-8.75414
BAG6	0.000341774	-0.00269231	0.00337586	1.45688	0.221544	0.824798	0.929048	-8.75446
PCSK9	-0.000352349	-0.00348556	0.00278086	0.300469	-0.221173	0.825087	0.929048	-8.75455
DLK1	-0.000333399	-0.0033423	0.00267551	0.0293912	-0.217923	0.827615	0.929048	-8.75526
CANT1	0.000198588	-0.00160133	0.0019985	0.516045	0.216995	0.828339	0.929048	-8.75546
RCOR1	0.000218927	-0.00187291	0.00231076	0.366784	0.205836	0.837039	0.934356	-8.75783
LEPR	0.000251828	-0.0021709	0.00267456	0.565238	0.204431	0.838135	0.934356	-8.75812
PLAT	0.00052377	-0.00471423	0.00576177	-0.693096	0.196663	0.844205	0.938288	-8.75968
DIABLO	0.000810933	-0.00762149	0.00924336	4.69595	0.189139	0.850093	0.941995	-8.76113
NRCAM	0.000193361	-0.00194092	0.00232764	0.438881	0.178183	0.858682	0.946734	-8.76315
LACTB2	0.000493894	-0.00501776	0.00600555	2.79827	0.176238	0.860209	0.946734	-8.7635
USP8	0.000639518	-0.00659437	0.0078734	0.993182	0.173872	0.862066	0.946734	-8.76391
TIA1	0.00067049	-0.00720764	0.00854862	2.75718	0.167385	0.867163	0.947891	-8.76502
ITGB2	-0.000182661	-0.00239643	0.00203111	0.859556	-0.162278	0.87118	0.947891	-8.76587
LEP	-0.000494917	-0.00650734	0.0055175	0.687578	-0.161894	0.871482	0.947891	-8.76593
CES1	0.000348644	-0.00395137	0.00464866	0.467545	0.159463	0.873396	0.947891	-8.76632
TYMP	0.000363754	-0.00425646	0.00498397	2.05714	0.154844	0.877033	0.949048	-8.76705
EPHX2	0.000244343	-0.00298883	0.00347752	0.189623	0.148634	0.881927	0.951553	-8.76799
CNST	-0.000485642	-0.00784374	0.00687246	3.89154	-0.129807	0.896793	0.960109	-8.77062
WASF1	-0.000364437	-0.00607521	0.00534634	2.52961	-0.125509	0.900192	0.960109	-8.77117
CASP3	0.000417836	-0.0062588	0.00709447	5.35966	0.123082	0.902112	0.960109	-8.77147
AK1	0.000345295	-0.00517404	0.00586463	1.90013	0.123041	0.902145	0.960109	-8.77148
DNAJB8	0.000239892	-0.00362329	0.00410307	1.11141	0.122129	0.902867	0.960109	-8.77159
STK4	-0.000331767	-0.00622004	0.00555651	2.86307	-0.110814	0.911827	0.963936	-8.77291
GSTA1	0.000327739	-0.00554528	0.00620075	-0.625023	0.109753	0.912668	0.963936	-8.77303
PLIN3	-0.000205618	-0.0039608	0.00354957	1.6494	-0.107691	0.914303	0.963936	-8.77325
MCFD2	-0.000176609	-0.00352427	0.00317105	1.4228	-0.103757	0.917421	0.964469	-8.77367
STK11	-0.000278153	-0.0059312	0.00537489	2.74782	-0.0967721	0.922963	0.966956	-8.77437
FGFR1OP	-0.000247085	-0.00540752	0.00491335	2.09566	-0.094169	0.925029	0.966956	-8.77462
MPHOSPH8	-0.000217237	-0.00495758	0.00452311	1.36024	-0.0901304	0.928235	0.967567	-8.775
TSLP	-0.000124737	-0.00317289	0.00292342	0.00117401	-0.0804833	0.935899	0.970906	-8.77582
PPP1R2	0.000232217	-0.00577402	0.00623846	2.80386	0.0760395	0.939431	0.970906	-8.77617
CD2AP	-0.000211975	-0.00581262	0.00538867	1.87529	-0.0744381	0.940704	0.970906	-8.77629
SUSD1	0.000144164	-0.00374758	0.00403591	2.87919	0.0728554	0.941963	0.970906	-8.77641
FABP2	0.000126739	-0.00587087	0.00612435	0.421516	0.0415606	0.966873	0.98832	-8.7782
AKR1C4	-6.49948e-05	-0.00319958	0.00306959	-0.00899181	-0.0407799	0.967495	0.98832	-8.77823
HYOU1	-3.7967e-05	-0.00192397	0.00184804	0.537488	-0.0395924	0.968441	0.98832	-8.77828
SNAP23	0.00011705	-0.00644171	0.00667581	5.35996	0.0350993	0.97202	0.98832	-8.77845
AHCY	9.63032e-05	-0.00534451	0.00553712	2.39277	0.0348117	0.97225	0.98832	-8.77846
CBLIF	-4.96675e-05	-0.00411463	0.0040153	-0.229482	-0.0240305	0.980842	0.991767	-8.77878
PTPRF	2.69214e-05	-0.00250311	0.00255695	0.568534	0.0209276	0.983315	0.991767	-8.77885
HSPB1	-4.79937e-05	-0.0046659	0.00456991	5.31962	-0.0204403	0.983704	0.991767	-8.77886
SDC4	2.62912e-05	-0.00588006	0.00593264	-0.0860268	0.00875468	0.99302	0.998431	-8.77903
CA13	1.1533e-05	-0.00724171	0.00726478	5.87272	0.00312721	0.997507	0.998443	-8.77906
CXCL5	-7.5863e-06	-0.00764894	0.00763377	4.88425	-0.00195258	0.998443	0.998443	-8.77907

### Sheet: DAP_CSF_pathways
Pathway	p_value	term_size	query_size	intersection_size	precision	recall	term_id	source	effective_domain_size	source_order	parents
external encapsulating structure	0.0182852	162	185	37	0.2	0.228395	GO:0030312	GO:CC	1458	1094	c("GO:0071944", "GO:0110165")
extracellular matrix	0.0182852	162	185	37	0.2	0.228395	GO:0031012	GO:CC	1458	1199	GO:0030312

### Sheet: DAP_Plasma_pathways
Pathway	p_value	term_size	query_size	intersection_size	precision	recall	term_id	source	effective_domain_size	source_order	parents
cell adhesion	0.0192148	386	346	122	0.352601	0.316062	GO:0007155	GO:BP	1458	3068	c("GO:0009987", "GO:0022610")
regulation of biological process	0.0192148	1147	346	299	0.864162	0.26068	GO:0050789	GO:BP	1458	15367	c("GO:0008150", "GO:0065007")
negative regulation of multicellular organismal process	0.0192148	216	346	78	0.225434	0.361111	GO:0051241	GO:BP	1458	15745	c("GO:0032501", "GO:0048519", "GO:0051239")
multicellular organismal process	0.0192148	877	346	242	0.699422	0.275941	GO:0032501	GO:BP	1458	8831	GO:0008150
biological adhesion	0.0192148	388	346	123	0.355491	0.31701	GO:0022610	GO:BP	1458	7625	GO:0008150
animal organ morphogenesis	0.0192148	146	346	56	0.16185	0.383562	GO:0009887	GO:BP	1458	4220	c("GO:0009653", "GO:0048513")
biological regulation	0.0224529	1179	346	305	0.881503	0.258694	GO:0065007	GO:BP	1458	18663	GO:0008150
extracellular structure organization	0.0273314	118	346	46	0.132948	0.389831	GO:0043062	GO:BP	1458	12159	GO:0016043
external encapsulating structure organization	0.0273314	118	346	46	0.132948	0.389831	GO:0045229	GO:BP	1458	13241	GO:0016043
bone remodeling	0.0273314	27	346	16	0.0462428	0.592593	GO:0046849	GO:BP	1458	14446	GO:0048771
anatomical structure development	0.0273314	732	346	205	0.592486	0.280055	GO:0048856	GO:BP	1458	15191	GO:0032502
regulation of developmental process	0.0273314	395	346	122	0.352601	0.308861	GO:0050793	GO:BP	1458	15370	c("GO:0032502", "GO:0050789")
extracellular matrix organization	0.0273314	118	346	46	0.132948	0.389831	GO:0030198	GO:BP	1458	7761	c("GO:0043062", "GO:0045229")
developmental process	0.0273314	767	346	213	0.615607	0.277705	GO:0032502	GO:BP	1458	8832	GO:0008150
ossification	0.0273314	75	346	33	0.0953757	0.44	GO:0001503	GO:BP	1458	433	GO:0032501
regulation of multicellular organismal development	0.0273314	268	346	89	0.257225	0.33209	GO:2000026	GO:BP	1458	29229	c("GO:0007275", "GO:0050793", "GO:0051239")
multicellular organism development	0.0301142	684	346	193	0.557803	0.282164	GO:0007275	GO:BP	1458	3179	c("GO:0032501", "GO:0048856")
movement in host environment	0.0301142	59	346	27	0.0780347	0.457627	GO:0052126	GO:BP	1458	16397	GO:0051701
chemotaxis	0.0301142	185	346	65	0.187861	0.351351	GO:0006935	GO:BP	1458	2886	c("GO:0042221", "GO:0042330")
taxis	0.0301142	185	346	65	0.187861	0.351351	GO:0042330	GO:BP	1458	11707	c("GO:0009605", "GO:0040011")
negative regulation of developmental process	0.0301142	150	346	55	0.15896	0.366667	GO:0051093	GO:BP	1458	15616	c("GO:0032502", "GO:0048519", "GO:0050793")
entry into host	0.0301142	59	346	27	0.0780347	0.457627	GO:0044409	GO:BP	1458	12817	GO:0052126
inflammatory response	0.0444755	224	346	75	0.216763	0.334821	GO:0006954	GO:BP	1458	2900	GO:0006952
anatomical structure morphogenesis	0.0444755	398	346	121	0.349711	0.30402	GO:0009653	GO:BP	1458	4034	c("GO:0032502", "GO:0048856")
extracellular matrix	3.66913e-09	162	346	75	0.216763	0.462963	GO:0031012	GO:CC	1458	1199	GO:0030312
external encapsulating structure	3.66913e-09	162	346	75	0.216763	0.462963	GO:0030312	GO:CC	1458	1094	c("GO:0071944", "GO:0110165")
cell periphery	3.50021e-07	808	346	239	0.690751	0.295792	GO:0071944	GO:CC	1458	3132	GO:0110165
collagen-containing extracellular matrix	5.29286e-07	131	346	60	0.17341	0.458015	GO:0062023	GO:CC	1458	2679	GO:0031012
extracellular region	1.32664e-05	887	346	251	0.725434	0.282976	GO:0005576	GO:CC	1458	241	GO:0110165
intrinsic component of membrane	0.000380936	574	346	172	0.49711	0.299652	GO:0031224	GO:CC	1458	1237	c("GO:0016020", "GO:0110165")
cell surface	0.000403612	281	346	96	0.277457	0.341637	GO:0009986	GO:CC	1458	791	GO:0110165
integral component of membrane	0.000468784	529	346	160	0.462428	0.302457	GO:0016021	GO:CC	1458	851	GO:0031224
intrinsic component of plasma membrane	0.000729611	282	346	95	0.274566	0.336879	GO:0031226	GO:CC	1458	1239	c("GO:0005886", "GO:0031224")
extracellular space	0.00110234	740	346	209	0.604046	0.282432	GO:0005615	GO:CC	1458	278	c("GO:0005576", "GO:0110165")
external side of plasma membrane	0.00114888	127	346	50	0.144509	0.393701	GO:0009897	GO:CC	1458	784	c("GO:0005886", "GO:0009986", "GO:0098552")
integral component of plasma membrane	0.00539067	255	346	84	0.242775	0.329412	GO:0005887	GO:CC	1458	516	c("GO:0016021", "GO:0031226")
side of membrane	0.0182011	147	346	52	0.150289	0.353741	GO:0098552	GO:CC	1458	3551	c("GO:0016020", "GO:0110165")
extracellular matrix structural constituent	0.0306665	45	346	23	0.066474	0.511111	GO:0005201	GO:MF	1458	1697	GO:0005198
signaling receptor binding	0.0322482	389	346	120	0.346821	0.308483	GO:0005102	GO:MF	1458	1606	GO:0005515
cytokine binding	0.033242	52	346	24	0.0693642	0.461538	GO:0019955	GO:MF	1458	4630	GO:0005515
signaling receptor activity	0.033242	236	346	78	0.225434	0.330508	GO:0038023	GO:MF	1458	6505	GO:0060089
molecular transducer activity	0.033242	236	346	78	0.225434	0.330508	GO:0060089	GO:MF	1458	9593	GO:0003674
glycosaminoglycan binding	0.0355805	84	346	34	0.0982659	0.404762	GO:0005539	GO:MF	1458	1899	GO:0097367
structural molecule activity	0.0479933	61	346	26	0.0751445	0.42623	GO:0005198	GO:MF	1458	1694	GO:0003674
exogenous protein binding	0.0479933	40	346	19	0.0549133	0.475	GO:0140272	GO:MF	1458	11803	GO:0005488
cytokine receptor activity	0.0479933	40	346	19	0.0549133	0.475	GO:0004896	GO:MF	1458	1440	c("GO:0004888", "GO:0140375")
virus receptor activity	0.0479933	40	346	19	0.0549133	0.475	GO:0001618	GO:MF	1458	284	GO:0140272
Cytokine-cytokine receptor interaction	0.0127606	154	346	57	0.16474	0.37013	KEGG:04060	KEGG	1458	234	KEGG:00000
